# Identification of a type 1 diabetes-associated T cell receptor repertoire signature from the human peripheral blood

**DOI:** 10.1101/2024.12.10.24318751

**Authors:** Puneet Rawat, Melanie R. Shapiro, Leeana D. Peters, Michael Widrich, Koshlan Mayer-Blackwell, Keshav Motwani, Milena Pavlović, Ghadi al Hajj, Amanda L. Posgai, Chakravarthi Kanduri, Giulio Isacchini, Maria Chernigovskaya, Lonneke Scheffer, Kartik Motwani, Leandro Octavio Balzano-Nogueira, Camryn M. Pettenger-Willey, Sebastiaan Valkiers, Laura M. Jacobsen, Michael J. Haller, Desmond A. Schatz, Clive H. Wasserfall, Ryan O. Emerson, Andrew J Fiore-Gartland, Mark A. Atkinson, Günter Klambauer, Geir Kjetil Sandve, Victor Greiff, Todd M. Brusko

## Abstract

Type 1 Diabetes (T1D) is a T-cell mediated disease with a strong immunogenetic HLA dependence. HLA allelic influence on the T cell receptor (TCR) repertoire shapes thymic selection and controls activation of diabetogenic clones, yet remains largely unresolved in T1D. We sequenced the circulating TCRβ chain repertoire from 2250 HLA-typed individuals across three cross-sectional cohorts, including T1D patients, and healthy related and unrelated controls. We found that HLA risk alleles show higher restriction of TCR repertoires in T1D individuals. We leveraged deep learning to identify T1D-associated TCR subsequence motifs that were also observed in independent TCR cohorts residing in pancreas-draining lymph nodes of T1D individuals. Collectively, our data demonstrate T1D-related TCR motif enrichment based on genetic risk, offering a potential metric for autoreactivity and basis for TCR-based diagnostics and therapeutics.

## Supplementary Tables S1-S11 for "Identification of a type 1 diabetes-associated T cell receptor repertoire signature from the human peripheral blood" (part 1 of 3)

### Sheet: Table S1 McPAS_VDJdb_statistics
McPAS database						VDJdb database
Index	Pathology	Abbreviation	Count			Index	Antigen species	Abbreviation	Count
1	M.Tuberculosis	M.Tuberculosis	16249			1	Cytomegalovirus	CMV	33232
2	Influenza	Influenza	3367			2	SARS-CoV-2	SARS-CoV-2	8866
3	Cytomegalovirus (CMV)	CMV	2118			3	InfluenzaA	InfluenzaA	8529
4	Epstein Barr virus (EBV)	EBV	1164			4	Epstein–Barr virus	EBV	7619
5	Diabetes Type 1	T1D	966			5	Human immunodeficiency virus type 1	HIV-1	2766
6	Human immunodeficiency virus (HIV)	HIV	940			6	Hepatitis C virus	HCV	1754
7	Neoantigen	Neoantigen	925			7	Yellow fever virus	YFV	685
8	Melanoma	Melanoma	533			8	Human T-lymphotropic virus 1	HTLV-1	208
9	Merkel cell carcinoma	MCC	462			9	Dengue virus 1	DENV1	173
10	Rheumatoid Arthritis (RA)	RA	270			10	Dengue virus 3/4	DENV3/4	166
11	Allergy	Allergy	259			11	Human immunodeficiency virus	HIV	153
12	Yellow fever virus	YF	221			12	Herpes simplex virus type 2	HSV-2	69
13	Celiac disease	Celiac	212			13	Dengue virus 2	DENV2	60
14	HTLV-1	HTLV-1	212			14	M.tuberculosis	M.tuberculosis	57
15	COVID-19	COVID-19	192			15	Human coronavirus HKU1	HCoV-HKU1	48
16	Psoriatic Arthritis	Psoriatic arthritis	176					Total	64385
17	Tumor associated antigen (TAA)	TAA	137
18	Multiple sclerosis (MS)	MS	114
19	Alzheimer's disease	Alzheimer	110
20	Hepatitis C virus	HCV	107
21	Toxic epidermal necrolysis	TEN	104
22	Parkinson disease	Parkinson	91
23	Narcolepsy	Narcolepsy	75
24	Clear cell renal carcinoma	ccRCC	68
25	Colorectal cancer	Colorectal cancer	39
26	Non-ST-elevation Myocardial Infarction (NSTEMI)	NSTEMI	32
27	Herpes simplex virus 2 (HSV2)	HSV2	30
		Total	29173
(The data obtained from the databases was preprocessed and final dataset used in the study is given above)
The CDR3β counts shown above are after the preprocessing of the database. The CDR3β sequences with missing pathology/epitope species, incomplete CDR3β were removed. The pathologies/epitope species containing less than 30 CDR3β sequences were also removed.

### Sheet: Table S2 McPAS_VDJdb_pathology_
McPAS	T1D	FDR	SDR	CTRL	Adjusted p values			VDJdb	T1D	FDR	SDR	CTRL	Adjusted p values
Allergy	0.0266 ± 0.0234	0.02856 ± 0.04176	0.02422 ± 0.00952	0.02556 ± 0.02096	0.19159			CMV	0.01205 ± 0.00218	0.01222 ± 0.00416	0.01349 ± 0.00689	0.01205 ± 0.00327	0.115336
Alzheimer's disease	0.01265 ± 0.01442	0.01336 ± 0.02917	0.00992 ± 0.00688	0.01139 ± 0.00743	0.337732			DENV1	0.00028 ± 0.00014	0.00035 ± 0.00204	0.00026 ± 0.00012	0.00026 ± 0.0001	0.0583411
COVID-19	0.00243 ± 0.00325	0.0023 ± 0.00332	0.00227 ± 0.0015	0.00227 ± 0.00227	0.685166			DENV2	3e-05 ± 2e-05	4e-05 ± 4e-05	3e-05 ± 2e-05	5e-05 ± 0.00018	0.41501
Celiac disease	0.09793 ± 0.04351	0.09553 ± 0.12996	0.09309 ± 0.05925	0.09692 ± 0.04625	0.000344392			DENV3/4	0.00022 ± 0.00011	0.00021 ± 0.00011	0.0002 ± 0.0001	0.00022 ± 0.00019	0.0784773
Clear cell renal carcinoma	0.00909 ± 0.00342	0.00923 ± 0.0044	0.00809 ± 0.00291	0.00946 ± 0.00418	0.356485			EBV	0.00369 ± 0.00173	0.00389 ± 0.00397	0.00339 ± 0.00129	0.00378 ± 0.00168	0.218093
Colorectal cancer	0.03231 ± 0.02249	0.03187 ± 0.02633	0.02919 ± 0.01302	0.03327 ± 0.02673	0.66072			HCV	0.00062 ± 0.00028	0.00061 ± 0.0007	0.00057 ± 0.00017	0.00058 ± 0.00024	0.00384494
Cytomegalovirus (CMV)	0.14357 ± 0.25394	0.14209 ± 0.17479	0.15918 ± 0.21047	0.13866 ± 0.15041	0.19159			HCoV-HKU1	1e-05 ± 1e-05	1e-05 ± 1e-05	2e-05 ± 4e-05	1e-05 ± 1e-05	0.407578
Diabetes Type 1	0.09616 ± 0.04669	0.09264 ± 0.07349	0.08982 ± 0.0614	0.09369 ± 0.04275	0.00355717			HIV	0.00016 ± 0.00017	0.00015 ± 0.00012	0.00014 ± 8e-05	0.00015 ± 9e-05	0.0061731
Epstein Barr virus (EBV)	0.0989 ± 0.11823	0.0937 ± 0.08667	0.08516 ± 0.05172	0.09173 ± 0.08328	0.925565			HIV-1	0.00138 ± 0.00085	0.00142 ± 0.00169	0.00137 ± 0.00064	0.00144 ± 0.00111	0.184534
HTLV-1	0.00944 ± 0.01034	0.0101 ± 0.01708	0.00815 ± 0.00387	0.01013 ± 0.01636	0.925565			HSV-2	1e-05 ± 1e-05	1e-05 ± 1e-05	1e-05 ± 1e-05	1e-05 ± 1e-05	0.594578
Hepatitis C virus	0.00324 ± 0.00189	0.00349 ± 0.00405	0.00337 ± 0.00235	0.00436 ± 0.0131	0.925565			HTLV-1	5e-05 ± 0.0001	5e-05 ± 0.00013	4e-05 ± 3e-05	4e-05 ± 6e-05	0.594578
Herpes simplex virus 2 (HSV2)	0.00097 ± 0.00098	0.00103 ± 0.00142	0.00104 ± 0.00079	0.0011 ± 0.00109	0.925565			InfluenzaA	0.00291 ± 0.00267	0.00272 ± 0.00158	0.00251 ± 0.00057	0.00277 ± 0.00145	0.115336
Human immunodeficiency virus (HIV)	0.03373 ± 0.07339	0.03217 ± 0.06668	0.03696 ± 0.06043	0.02634 ± 0.00756	0.0760998			M.tuberculosis	7e-05 ± 0.00011	7e-05 ± 3e-05	8e-05 ± 8e-05	6e-05 ± 3e-05	0.41501
Influenza	0.3336 ± 0.2581	0.29886 ± 0.10639	0.30816 ± 0.17791	0.2979 ± 0.08545	0.000344392			SARS-CoV-2	0.00346 ± 0.00152	0.00341 ± 0.00248	0.0032 ± 0.00106	0.00329 ± 0.00108	0.00299385
M.Tuberculosis	0.7964 ± 0.19745	0.80583 ± 0.39971	0.73232 ± 0.22865	0.81317 ± 0.22894	0.0200807			YFV	0.00038 ± 0.00022	0.00036 ± 0.00015	0.00033 ± 0.00011	0.00039 ± 0.00021	0.0729682
Melanoma	0.02416 ± 0.00978	0.03097 ± 0.12547	0.02358 ± 0.00996	0.02713 ± 0.02683	0.587457
Merkel cell carcinoma	0.00466 ± 0.01666	0.00428 ± 0.00803	0.00353 ± 0.00365	0.00382 ± 0.00264	0.19159
Multiple sclerosis (MS)	0.00682 ± 0.01168	0.00655 ± 0.00596	0.00741 ± 0.0088	0.00652 ± 0.00432	0.859242
Narcolepsy	0.00444 ± 0.00271	0.00499 ± 0.00824	0.00404 ± 0.00208	0.00449 ± 0.00318	0.925565
Neoantigen	0.10741 ± 0.04284	0.10084 ± 0.03601	0.10083 ± 0.03022	0.10154 ± 0.03143	0.142384
Parkinson disease	0.00994 ± 0.00402	0.01243 ± 0.035	0.01046 ± 0.00494	0.01305 ± 0.02771	0.925565
Psoriatic Arthritis	0.01502 ± 0.01186	0.01568 ± 0.01327	0.013 ± 0.00542	0.01557 ± 0.0165	0.337732
Rheumatoid Arthritis (RA)	0.01485 ± 0.03904	0.01448 ± 0.03862	0.01238 ± 0.02197	0.01573 ± 0.05352	0.925565
Toxic epidermal necrolysis	0.01343 ± 0.0369	0.01116 ± 0.02112	0.01144 ± 0.02328	0.01501 ± 0.05454	0.03027
Tumor associated antigen (TAA)	0.00793 ± 0.01692	0.00741 ± 0.00976	0.00735 ± 0.00558	0.00761 ± 0.00629	0.337732
Yellow fever virus	0.02906 ± 0.01758	0.02737 ± 0.01149	0.02568 ± 0.00947	0.02832 ± 0.00918	0.0760998
Normalized values are calculated where total matches were divided by the total unique clones in each repertoires.
The average values are shown in the table with standard deviation for each clinical group.
* p values were obtained from Kruskal–Wallis test, and adjusted for multiple testing using the Benjamini-Hochberg procedure

### Sheet: Table S3 TCR_clustering_output
vfamcdr3	TCR+T1D+	TCR+T1D-	TCR-T1D+	TCR-T1D-	HLA condition	odds	p-value Fisher's Exact Test	FDR adjusted p-value	CDR3	v_gene_centroid	j_gene_centroid
V07CASSLSLAGSNNEQFF	18	80	174	174	DRB1_0301	0.225	9.46e-09	0.00018946	CASSLSLAGSNNEQFF	TCRBV07-03	TCRBJ02-01
V07CASSLSLAGSDNEQFF	17	74	175	180	DRB1_0301	0.236293	6.39e-08	0.00064035	CASSLSLAGSDNEQFF	TCRBV07-09	TCRBJ02-01
V07CASSNPGAANTEAFF	19	73	174	180	DQA1_0501__DQB1_0201	0.269249	5.3e-07	0.00168109	CASSNPGAANTEAFF	TCRBV07-09	TCRBJ01-01
V07CASSPGYAANTEAFF	18	71	175	182	DQA1_0501__DQB1_0201	0.263662	6.53e-07	0.00168109	CASSPGYAANTEAFF	TCRBV07-03	TCRBJ01-01
V07CASSLSLAGSSNEQFF	17	70	175	184	DRB1_0301	0.255347	5.08e-07	0.00168109	CASSLSLAGSSNEQFF	TCRBV07-09	TCRBJ02-01
V07CASSPGAAWNTEAFF	22	79	170	175	DRB1_0301	0.286672	6.71e-07	0.00168109	CASSPGAAWNTEAFF	TCRBV07-09	TCRBJ01-01
V07CASSLSLAGSVNEQFF	18	72	174	182	DRB1_0301	0.261494	4.23e-07	0.00168109	CASSLSLAGSVNEQFF	TCRBV07-09	TCRBJ02-01
V07CASSPGAAKNTEAFF	19	75	173	179	DRB1_0301	0.262119	3.17e-07	0.00168109	CASSPGAAKNTEAFF	TCRBV07-06	TCRBJ01-01
V07CASSTPGAANTEAFF	20	74	173	179	DQA1_0501__DQB1_0201	0.279644	1.11e-06	0.00223212	CASSTPGAANTEAFF	TCRBV07-09	TCRBJ01-01
V07CASSLSLAGSHNEQFF	22	78	170	176	DRB1_0301	0.292006	1.1e-06	0.00223212	CASSLSLAGSHNEQFF	TCRBV07-09	TCRBJ02-01
V07CASSLSLAGSINEQFF	18	68	174	186	DRB1_0301	0.282961	3.06e-06	0.00557453	CASSLSLAGSINEQFF	TCRBV07-09	TCRBJ02-01
V07CASSLSLAYSYNEQFF	21	73	171	181	DRB1_0301	0.304494	3.86e-06	0.00616566	CASSLSLAYSYNEQFF	TCRBV07-03	TCRBJ02-01
V07CASSPGAANAEAFF	19	69	173	185	DRB1_0301	0.294463	4e-06	0.00616566	CASSPGAANAEAFF	TCRBV07-02	TCRBJ01-01
V07CASSAPGAANTEAFF	23	74	170	179	DQA1_0501__DQB1_0201	0.327265	9.08e-06	0.0129943	CASSAPGAANTEAFF	TCRBV07-09	TCRBJ01-01
V07CASSLSLAGSLNEQFF	22	72	170	182	DRB1_0301	0.327124	1.22e-05	0.0163055	CASSLSLAGSLNEQFF	TCRBV07-09	TCRBJ02-01
V07CASIPGAANTEAFF	21	70	171	184	DRB1_0301	0.322807	1.57e-05	0.0197069	CASIPGAANTEAFF	TCRBV07-09	TCRBJ01-01
V06CASSYSTGQKSYEQYF	62	49	94	198	C_0701	2.66522	2.01e-05	0.0236417	CASSYSTGQKSYEQYF	TCRBV06-05	TCRBJ02-07
V03CASSQGYRGVEQYF	9	44	184	209	DQA1_0501__DQB1_0201	0.232337	2.55e-05	0.0283557	CASSQGYRGVEQYF	TCRBV03-01/03-02	TCRBJ02-07
V07CASAPGAANTEAFF	22	70	170	184	DRB1_0301	0.340168	2.99e-05	0.0315587	CASAPGAANTEAFF	TCRBV07-02	TCRBJ01-01
V28CASTSLRLYGYTF	37	92	172	173	DQB1_0201	0.404512	3.16e-05	0.0316432	CASTSLRLYGYTF	TCRBV28-01	TCRBJ01-02
V07CASSLSLAGSYNEQFL	15	56	177	198	DRB1_0301	0.299637	4.07e-05	0.033451	CASSLSLAGSYNEQFL	TCRBV07-09	TCRBJ02
V07CASSLSLAMSYNEQFF	21	67	171	187	DRB1_0301	0.34276	4e-05	0.033451	CASSLSLAMSYNEQFF	TCRBV07-03	TCRBJ02-01
V07CASSLMSLAGSYNEQFF	17	60	175	194	DRB1_0301	0.314095	4.17e-05	0.033451	CASSLMSLAGSYNEQFF	TCRBV07-03	TCRBJ02-01
V07CASSYPGAANTEAFF	23	71	169	183	DRB1_0301	0.350779	3.63e-05	0.033451	CASSYPGAANTEAFF	TCRBV07-09	TCRBJ01-01
V18CASSPPTGGENTGELFF	19	61	89	86	DRB1_0401	0.300976	4.12e-05	0.033451	CASSPPTGGENTGELFF	TCRBV18-01	TCRBJ02-02
V07CASSLSLAGSYDEQFF	16	57	176	197	DRB1_0301	0.314195	5.3e-05	0.0408366	CASSLSLAGSYDEQFF	TCRBV07-03	TCRBJ02-01
V02CASTSTGETQYF	27	76	166	177	DQA1_0501__DQB1_0201	0.378805	6.54e-05	0.0456836	CASTSTGETQYF	TCRBV02-01	TCRBJ02-05
V07CASSLSLAEGSYNEQFF	17	59	175	195	DRB1_0301	0.321065	6.61e-05	0.0456836	CASSLSLAEGSYNEQFF	TCRBV07-02	TCRBJ02-01
V20CSAGPRGNEKLFF	17	59	175	195	DRB1_0301	0.321065	6.61e-05	0.0456836	CSAGPRGNEKLFF	TCRBV20	TCRBJ01-04
V29CSVRQGGVDTQYF	35	43	43	168	DQA1_0101	3.1801	8.14e-05	0.050694	CSVRQGGVDTQYF	TCRBV29-01	TCRBJ02-03
V04CASRRGLAGDNEQFF	64	54	158	307	DQA1_0501	2.30286	7.75e-05	0.050694	CASRRGLAGDNEQFF	TCRBV04-03	TCRBJ02-01
V18CASSPPTGMGNTGELFF	17	56	91	91	DRB1_0401	0.303571	8.35e-05	0.050694	CASSPPTGMGNTGELFF	TCRBV18-01	TCRBJ02-02
V18CASSPPTGGNSGELFF	17	57	91	90	DRB1_0401	0.294968	7.9e-05	0.050694	CASSPPTGGNSGELFF	TCRBV18-01	TCRBJ02-02
V15CATSRTGPGNSPLHF	0	43	40	141	DPB1_0402	0	0.000102597	0.0595746	CATSRTGPGNSPLHF	TCRBV15-01	TCRBJ01-06
V07CASSFQRGDGETQYF	30	78	179	187	DQB1_0201	0.401805	0.000104063	0.0595746	CASSFQRGDGETQYF	TCRBV07-02	TCRBJ02-05
V19CASSAWEGQPQHF	1	22	54	68	B_1501	0.0572391	0.000120546	0.0619327	CASSAWEGQPQHF	TCRBV19-01	TCRBJ01-05
V07CASSFQRGPGETQYF	31	79	178	186	DQB1_0201	0.410041	0.000119148	0.0619327	CASSFQRGPGETQYF	TCRBV07-02	TCRBJ02-05
V18CASSLAGTLYEQYF	22	66	170	188	DRB1_0301	0.368627	0.00011429	0.0619327	CASSLAGTLYEQYF	TCRBV18-01	TCRBJ02-07
V07CASSLSVLAGSYNEQFF	20	63	172	191	DRB1_0301	0.352529	0.000120268	0.0619327	CASSLSVLAGSYNEQFF	TCRBV07-06	TCRBJ02-01
V19CASSPWEGQPQHF	2	25	53	65	B_1501	0.0981132	0.000147497	0.0734959	CASSPWEGQPQHF	TCRBV19-01	TCRBJ01-05
V15CATSRTGTPNSPLHF	0	42	35	126	DPA1_0103__DPB1_0402	0	0.000162191	0.0734959	CATSRTGTPNSPLHF	TCRBV15-01	TCRBJ01-06
V03CASSQGYRGREQYF	10	42	183	211	DQA1_0501__DQB1_0201	0.274525	0.000160525	0.0734959	CASSQGYRGREQYF	TCRBV03-01/03-02	TCRBJ02-07
V07CASSLSLAGFSYNEQFF	24	69	168	185	DRB1_0301	0.383023	0.000152419	0.0734959	CASSLSLAGFSYNEQFF	TCRBV07-02	TCRBJ02-01
V03CASSQGYRGHEQFF	6	33	186	221	DRB1_0301	0.216031	0.000164016	0.0734959	CASSQGYRGHEQFF	TCRBV03-01/03-02	TCRBJ02-01
V07CASSSVGGWGYTF	2	14	34	17	DRB1_0405	0.0714286	0.00016506	0.0734959	CASSSVGGWGYTF	TCRBV07-06	TCRBJ01-02
V07CASSPGVAANTEAFF	27	73	166	180	DQA1_0501__DQB1_0201	0.401056	0.00022343	0.0973232	CASSPGVAANTEAFF	TCRBV07-08	TCRBJ01-01
V29CSVETAGDYEQYF	35	29	20	61	B_1501	3.68103	0.000283472	0.105685	CSVETAGDYEQYF	TCRBV29-01	TCRBJ02-07
V15CATSRTTGTGNSPLHF	0	40	35	128	DPA1_0103__DPB1_0402	0	0.000293295	0.105685	CATSRTTGTGNSPLHF	TCRBV15-01	TCRBJ01-06
V15CATSRTGWGNSPLHF	0	40	35	128	DPA1_0103__DPB1_0402	0	0.000293295	0.105685	CATSRTGWGNSPLHF	TCRBV15-01	TCRBJ01-06
V05CASSLGHRDKNTGELFF	0	24	43	88	DQA1_0201__DQB1_0202	0	0.000295371	0.105685	CASSLGHRDKNTGELFF	TCRBV05-01	TCRBJ02-02
V07CASSLSLAGAWNEQFF	17	53	192	212	DQB1_0201	0.354167	0.000249439	0.105685	CASSLSLAGAWNEQFF	TCRBV07-03	TCRBJ02-01
V03CASSQGYRGHYEQYF	5	30	187	224	DRB1_0301	0.199643	0.000270439	0.105685	CASSQGYRGHYEQYF	TCRBV03-01/03-02	TCRBJ02-07
V07CASSLTSLAGSYNEQFF	22	64	170	190	DRB1_0301	0.384191	0.000257037	0.105685	CASSLTSLAGSYNEQFF	TCRBV07-03	TCRBJ02-01
V18CASSPFPTGGNTGELFF	19	57	89	90	DRB1_0401	0.337079	0.000290069	0.105685	CASSPFPTGGNTGELFF	TCRBV18-01	TCRBJ02-02
V18CASSPPTGGMNTGELFF	19	57	89	90	DRB1_0401	0.337079	0.000290069	0.105685	CASSPPTGGMNTGELFF	TCRBV18-01	TCRBJ02-02
V07CASSSVGGQGYTF	3	15	33	16	DRB1_0405	0.0969697	0.000279827	0.105685	CASSSVGGQGYTF	TCRBV07	TCRBJ01-02
V28CASALRLYGYTF	38	89	155	164	DQA1_0501__DQB1_0201	0.451758	0.000317525	0.111203	CASALRLYGYTF	TCRBV28-01	TCRBJ01-02
V07CASSLALAGATYNEQFF	44	99	149	154	DQA1_0501__DQB1_0201	0.459359	0.000321893	0.111203	CASSLALAGATYNEQFF	TCRBV07-09	TCRBJ02-01
V15CATTRTGTGNSPLHF	0	39	40	145	DPB1_0402	0	0.000336995	0.112534	CATTRTGTGNSPLHF	TCRBV15-01	TCRBJ01-06
V15CATQRTGTGNSPLHF	0	39	40	145	DPB1_0402	0	0.000336995	0.112534	CATQRTGTGNSPLHF	TCRBV15-01	TCRBJ01-06
V03CASSQGYRGIEQYF	8	36	185	217	DQA1_0501__DQB1_0201	0.260661	0.000342596	0.112534	CASSQGYRGIEQYF	TCRBV03-01/03-02	TCRBJ02-07
V06CASSEVLAGGPQETQYF	19	86	147	261	A_0201	0.392264	0.000411945	0.131457	CASSEVLAGGPQETQYF	TCRBV06-01	TCRBJ02-05
V29CSVETQADYEQYF	19	9	36	81	B_1501	4.75	0.000438481	0.131457	CSVETQADYEQYF	TCRBV29-01	TCRBJ02-07
V18CASSPPATGGNTGELFF	38	90	218	245	DQA1_0301	0.474516	0.0004144	0.131457	CASSPPATGGNTGELFF	TCRBV18-01	TCRBJ02-02
V19CASSIGTVPLYTF	18	55	175	198	DQA1_0501__DQB1_0201	0.370286	0.000443585	0.131457	CASSIGTVPLYTF	TCRBV19-01	TCRBJ01-02
V19CASSIGTVPSYTF	18	55	175	198	DQA1_0501__DQB1_0201	0.370286	0.000443585	0.131457	CASSIGTVPSYTF	TCRBV19-01	TCRBJ01-02
V07CASSLALAGVAYNEQFF	33	80	160	173	DQA1_0501__DQB1_0201	0.446016	0.000442781	0.131457	CASSLALAGVAYNEQFF	TCRBV07-02	TCRBJ02-01
V19CASSIGTVPAYTF	18	55	174	199	DRB1_0301	0.374295	0.000462116	0.131457	CASSIGTVPAYTF	TCRBV19-01	TCRBJ01-02
V19CASSIGTVPRYTF	18	55	174	199	DRB1_0301	0.374295	0.000462116	0.131457	CASSIGTVPRYTF	TCRBV19-01	TCRBJ01-02
V18CASSPTPTGGNTGELFF	19	56	89	91	DRB1_0401	0.34691	0.000465812	0.131457	CASSPTPTGGNTGELFF	TCRBV18-01	TCRBJ02-02
V18CASSPPTGGKNTGELFF	19	56	89	91	DRB1_0401	0.34691	0.000465812	0.131457	CASSPPTGGKNTGELFF	TCRBV18-01	TCRBJ02-02
V05CASSLGHRDINTGELFF	0	23	43	89	DQA1_0201__DQB1_0202	0	0.000589198	0.140545	CASSLGHRDINTGELFF	TCRBV05-01	TCRBJ02-02
V05CASSLGHRDFNTGELFF	0	23	43	89	DQA1_0201__DQB1_0202	0	0.000589198	0.140545	CASSLGHRDFNTGELFF	TCRBV05-01	TCRBJ02-02
V05CASSLGHRDPNTGELFF	0	23	43	89	DQA1_0201__DQB1_0202	0	0.000589198	0.140545	CASSLGHRDPNTGELFF	TCRBV05-01	TCRBJ02-02
V05CASSLGHRDTNTGELFF	0	23	43	89	DQA1_0201__DQB1_0202	0	0.000589198	0.140545	CASSLGHRDTNTGELFF	TCRBV05-01	TCRBJ02-02
V07CVSSLALAGTYNEQFF	22	61	171	192	DQA1_0501__DQB1_0201	0.404947	0.000575184	0.140545	CVSSLALAGTYNEQFF	TCRBV07-09	TCRBJ02-01
V07CASSLALAGTYREQFF	22	61	171	192	DQA1_0501__DQB1_0201	0.404947	0.000575184	0.140545	CASSLALAGTYREQFF	TCRBV07-09	TCRBJ02-01
V07CASSLALAGTYNERFF	22	61	171	192	DQA1_0501__DQB1_0201	0.404947	0.000575184	0.140545	CASSLALAGTYNERFF	TCRBV07-09	TCRBJ02-01
V07CASSLALAGTNYNEQFF	22	61	171	192	DQA1_0501__DQB1_0201	0.404947	0.000575184	0.140545	CASSLALAGTNYNEQFF	TCRBV07-08	TCRBJ02-01
V03CASSQAQGMETQYF	28	72	164	182	DRB1_0301	0.431572	0.000561199	0.140545	CASSQAQGMETQYF	TCRBV03-01/03-02	TCRBJ02-05
V07CASSLISLAGSYNEQFF	21	60	171	194	DRB1_0301	0.397076	0.00051013	0.140545	CASSLISLAGSYNEQFF	TCRBV07-09	TCRBJ02-01
V07CASSLSLAGAINEQFF	19	57	173	197	DRB1_0301	0.379576	0.000536117	0.140545	CASSLSLAGAINEQFF	TCRBV07-03	TCRBJ02-01
V07CASSLSLAGASNEQFF	25	67	167	187	DRB1_0301	0.417821	0.00057583	0.140545	CASSLSLAGASNEQFF	TCRBV07-09	TCRBJ02-01
V20CSAALGLAQETQYF	5	28	103	119	DRB1_0401	0.206311	0.000567335	0.140545	CSAALGLAQETQYF	TCRBV20	TCRBJ02-05
V06CASSELTGGPQETQYF	22	92	144	255	A_0201	0.42346	0.000631424	0.143771	CASSELTGGPQETQYF	TCRBV06-01	TCRBJ02-05
V07CASSLKSLAGSYNEQFF	20	58	172	196	DRB1_0301	0.392943	0.000631117	0.143771	CASSLKSLAGSYNEQFF	TCRBV07-03	TCRBJ02-01
V05CASSVSGSPQETQYF	10	39	98	108	DRB1_0401	0.282575	0.000626127	0.143771	CASSVSGSPQETQYF	TCRBV05-04	TCRBJ02-05
V05CASSTSGSPQETQYF	10	39	98	108	DRB1_0401	0.282575	0.000626127	0.143771	CASSTSGSPQETQYF	TCRBV05-04	TCRBJ02-05
V07CASSLALVAGTYNEQFF	23	63	170	190	DQA1_0501__DQB1_0201	0.40803	0.000641724	0.144474	CASSLALVAGTYNEQFF	TCRBV07-09	TCRBJ02-01
V06CASSRPWYNEQFF	17	71	65	94	A_0301	0.346262	0.000657522	0.145002	CASSRPWYNEQFF	TCRBV06-05	TCRBJ02-01
V27CASSIGTTDNEQFF	10	2	36	79	B_4001	10.9722	0.000666313	0.145002	CASSIGTTDNEQFF	TCRBV27-01	TCRBJ02-01
V19CASSIGTVPTYTF	18	54	175	199	DQA1_0501__DQB1_0201	0.379048	0.000666963	0.145002	CASSIGTVPTYTF	TCRBV19-01	TCRBJ01-02
V05CASSDAGTSEETQYF	69	51	140	214	DQB1_0201	2.06807	0.000673012	0.145002	CASSDAGTSEETQYF	TCRBV05-01	TCRBJ02-05
V03CASSQGYRGYEQFF	6	30	186	224	DRB1_0301	0.24086	0.000708795	0.151086	CASSQGYRGYEQFF	TCRBV03-01/03-02	TCRBJ02-01
V28CASSLRLYDGYTF	40	91	152	163	DRB1_0301	0.471371	0.000746174	0.15738	CASSLRLYDGYTF	TCRBV28-01	TCRBJ01-02
V27CASSLNGEMNTEAFF	39	29	183	332	DQA1_0501	2.4398	0.000791635	0.159678	CASSLNGEMNTEAFF	TCRBV27-01	TCRBJ01-01
V05CASSWAGTSEETQYF	78	61	131	204	DQB1_0201	1.99124	0.000791787	0.159678	CASSWAGTSEETQYF	TCRBV05-01	TCRBJ02-05
V05CASSQSGSPQETQYF	11	40	97	107	DRB1_0401	0.303351	0.000796918	0.159678	CASSQSGSPQETQYF	TCRBV05-04	TCRBJ02-05
V07CASSLLRQGAGTGELFF	1	17	107	130	DRB1_0401	0.0714678	0.000784672	0.159678	CASSLLRQGAGTGELFF	TCRBV07-08	TCRBJ02-02
V06CASSYEEKYEQYF	9	36	99	111	DRB1_0401	0.280303	0.000794299	0.159678	CASSYEEKYEQYF	TCRBV06-02/06-03	TCRBJ02-07
V18CASSPPTTGGNTGELFF	20	56	88	91	DRB1_0401	0.369318	0.00083846	0.166339	CASSPPTTGGNTGELFF	TCRBV18-01	TCRBJ02-02
V07CASSLALAPTYNEQFF	29	72	164	181	DQA1_0501__DQB1_0201	0.444529	0.000882231	0.173307	CASSLALAPTYNEQFF	TCRBV07-09	TCRBJ02-01
V07CASSLALAGTLNEQFF	29	72	163	182	DRB1_0301	0.449727	0.000913748	0.177755	CASSLALAGTLNEQFF	TCRBV07-09	TCRBJ02-01
V04CASSQGPLAGAGETQYF	0	19	49	94	DRB1_0101	0	0.00093645	0.18042	CASSQGPLAGAGETQYF	TCRBV04-01	TCRBJ02-05
V29CSVIRQGGTDTQYF	33	46	45	165	DQA1_0101	2.63043	0.000958774	0.181235	CSVIRQGGTDTQYF	TCRBV29-01	TCRBJ02-03
V07CASSLSLAGISYNEQFF	26	67	166	187	DRB1_0301	0.437152	0.000953796	0.181235	CASSLSLAGISYNEQFF	TCRBV07-09	TCRBJ02-01
V12CASSFGKGNSNQPQHF	12	16	43	239	DQA1_0102	4.1686	0.000984153	0.184294	CASSFGKGNSNQPQHF	TCRBV12	TCRBJ01-05
V03CASSQAQGHETQYF	27	68	166	185	DQA1_0501__DQB1_0201	0.442505	0.00104119	0.19317	CASSQAQGHETQYF	TCRBV03-01/03-02	TCRBJ02-05
V02CASSDAAAEQFF	7	32	185	222	DRB1_0301	0.2625	0.00105234	0.193448	CASSDAAAEQFF	TCRBV02-01	TCRBJ02-01
V29CSVRQGGRDTQYF	33	47	45	164	DQA1_0101	2.55887	0.0010738	0.195598	CSVRQGGRDTQYF	TCRBV29-01	TCRBJ02-03
V07CASSLALAGWTYNEQFF	24	63	168	191	DRB1_0301	0.433107	0.00111069	0.198704	CASSLALAGWTYNEQFF	TCRBV07-09	TCRBJ02-01
V05CASTRPGLAGETQYF	4	24	104	123	DRB1_0401	0.197115	0.00110363	0.198704	CASTRPGLAGETQYF	TCRBV05-06	TCRBJ02-05
V06CASSELHGGPQETQYF	21	87	145	260	A_0201	0.432818	0.00113954	0.201815	CASSELHGGPQETQYF	TCRBV06-01	TCRBJ02-05
V25CASSDGRYGYAF	6	29	186	225	DRB1_0301	0.250278	0.00114822	0.201815	CASSDGRYGYAF	TCRBV25-01	TCRBJ01-02
V19CASSIGTVPVYTF	19	54	174	199	DQA1_0501__DQB1_0201	0.402405	0.00117169	0.204149	CASSIGTVPVYTF	TCRBV19-01	TCRBJ01-02
V02CASRDRLDEQFF	9	35	184	218	DQA1_0501__DQB1_0201	0.304658	0.0012048	0.206329	CASRDRLDEQFF	TCRBV02-01	TCRBJ02-01
V07CASSLALAGAVYNEQFF	32	76	160	178	DRB1_0301	0.468421	0.00120418	0.206329	CASSLALAGAVYNEQFF	TCRBV07-09	TCRBJ02-01
V29CSANTGGTGELFF	21	22	57	189	DQA1_0101	3.16507	0.00122625	0.206474	CSANTGGTGELFF	TCRBV29-01	TCRBJ02-02
V03CASSQGYRGNEQYF	19	54	173	200	DRB1_0301	0.406765	0.00121799	0.206474	CASSQGYRGNEQYF	TCRBV03-01/03-02	TCRBJ02-07
V27CASSKPGTTDNEQFF	8	1	38	80	B_4001	16.8421	0.00125476	0.209513	CASSKPGTTDNEQFF	TCRBV27-01	TCRBJ02-01
V03CASSQGYRGTEQYF	11	39	182	214	DQA1_0501__DQB1_0201	0.331643	0.00130747	0.216511	CASSQGYRGTEQYF	TCRBV03-01/03-02	TCRBJ02-07
V20CSARDRLTGETGELFF	15	47	178	206	DQA1_0501__DQB1_0201	0.369352	0.00133649	0.219502	CSARDRLTGETGELFF	TCRBV20	TCRBJ02-02
V20CSAYRLGGSTDTQYF	4	27	83	114	DPA1_0103__DPB1_0301	0.203481	0.0013765	0.220027	CSAYRLGGSTDTQYF	TCRBV20	TCRBJ02-03
V15CATSRTGTGDSPLHF	1	45	34	123	DPA1_0103__DPB1_0402	0.0803922	0.00137269	0.220027	CATSRTGTGDSPLHF	TCRBV15-01	TCRBJ01-06
V07CASSLALAGTYDEQFF	23	61	170	192	DQA1_0501__DQB1_0201	0.425844	0.00138361	0.220027	CASSLALAGTYDEQFF	TCRBV07-09	TCRBJ02-01
V07CASSKALAGVYNEQFF	13	43	179	211	DRB1_0301	0.356373	0.00136945	0.220027	CASSKALAGVYNEQFF	TCRBV07-09	TCRBJ02-01
V06CASSEGVGQATYEQYF	18	10	87	181	A_0101	3.74483	0.00144807	0.228464	CASSEGVGQATYEQYF	TCRBV06-01	TCRBJ02-07
V18CASSPPTPGGNTGELFF	21	56	87	91	DRB1_0401	0.392241	0.00147061	0.228479	CASSPPTPGGNTGELFF	TCRBV18-01	TCRBJ02-02
V07CASSLHRQGAGTGELFF	1	16	107	131	DRB1_0401	0.0765187	0.00147097	0.228479	CASSLHRQGAGTGELFF	TCRBV07-02	TCRBJ02-02
V19CASSTSDRGTTEAFF	1	20	104	171	A_0101	0.0822115	0.00148909	0.229514	CASSTSDRGTTEAFF	TCRBV19-01	TCRBJ01-01
V07CASSLSLAGYSYNEQFF	27	65	182	200	DQB1_0201	0.456467	0.00155105	0.23724	CASSLSLAGYSYNEQFF	TCRBV07-03	TCRBJ02-01
V13CASSMGTGNYGYTF	38	41	128	306	A_0201	2.2157	0.00162477	0.238142	CASSMGTGNYGYTF	TCRBV13-01	TCRBJ01-02
V14CASSIQGANYGYTF	67	67	155	294	DQA1_0501	1.89677	0.00161947	0.238142	CASSIQGANYGYTF	TCRBV14-01	TCRBJ01-02
V03CASSQGYRGLEQYF	10	37	183	216	DQA1_0501__DQB1_0201	0.319008	0.00160518	0.238142	CASSQGYRGLEQYF	TCRBV03-01/03-02	TCRBJ02-07
V07CASSLSLAGESYNEQFF	31	71	178	194	DQB1_0201	0.475866	0.00162826	0.238142	CASSLSLAGESYNEQFF	TCRBV07-09	TCRBJ02-01
V20CSAFLGLAQETQYF	5	26	103	121	DRB1_0401	0.225915	0.00161457	0.238142	CSAFLGLAQETQYF	TCRBV20	TCRBJ02-05
V20CSASPQESQPQHF	5	26	103	121	DRB1_0401	0.225915	0.00161457	0.238142	CSASPQESQPQHF	TCRBV20-01	TCRBJ01-05
V06CASSRPYSEQFF	17	68	65	97	A_0301	0.373077	0.00166416	0.23989	CASSRPYSEQFF	TCRBV06-02/06-03	TCRBJ02-01
V19CASSNWEGQPQHF	3	24	52	66	B_1501	0.158654	0.00166178	0.23989	CASSNWEGQPQHF	TCRBV19-01	TCRBJ01-05
V28CASSLRLQGYTF	52	105	141	148	DQA1_0501__DQB1_0201	0.519824	0.00187671	0.268402	CASSLRLQGYTF	TCRBV28-01	TCRBJ01-02
V05CASSASGSPQETQYF	13	42	95	105	DRB1_0401	0.342105	0.00188874	0.268402	CASSASGSPQETQYF	TCRBV05-04	TCRBJ02-05
V25CASDGRYGYTF	9	34	183	220	DRB1_0301	0.318226	0.00192591	0.271757	CASDGRYGYTF	TCRBV25-01	TCRBJ01-02
V27CASRTGAVSEQFF	0	14	46	67	B_4001	0	0.00199897	0.276231	CASRTGAVSEQFF	TCRBV27-01	TCRBJ02-01
V27CASSRTGAVNEQFF	0	14	46	67	B_4001	0	0.00199897	0.276231	CASSRTGAVNEQFF	TCRBV27-01	TCRBJ02-01
V03CASSFSRDSPLHF	0	9	30	22	DRB1_0402	0	0.00198753	0.276231	CASSFSRDSPLHF	TCRBV03-01/03-02	TCRBJ01-06
V27CASRTGAVNEQYF	8	36	38	45	B_4001	0.263158	0.00202717	0.276545	CASRTGAVNEQYF	TCRBV27-01	TCRBJ02-07
V18CASSLPTGGNTGELFF	42	91	214	244	DQA1_0301	0.52624	0.00202885	0.276545	CASSLPTGGNTGELFF	TCRBV18-01	TCRBJ02-02
V04CASSQGAGTKNIQYF	27	4	87	62	DQA1_0301__DQB1_0201	4.81034	0.00205242	0.277404	CASSQGAGTKNIQYF	TCRBV04-02	TCRBJ02-04
V07CASSFQRGFGETQYF	30	69	179	196	DQB1_0201	0.476075	0.00206284	0.277404	CASSFQRGFGETQYF	TCRBV07-02	TCRBJ02-05
V07CASSIRGQQPQHF	69	96	150	374	DPB1_0401	1.79208	0.00209204	0.279455	CASSIRGQQPQHF	TCRBV07-02	TCRBJ01-05
V07CASSLALAQTYNEQFF	27	66	166	187	DQA1_0501__DQB1_0201	0.460843	0.0021307	0.282734	CASSLALAQTYNEQFF	TCRBV07-09	TCRBJ02-01
V30CAWSQGQDNSPLHF	16	84	62	127	DQA1_0101	0.390169	0.00214651	0.282958	CAWSQGQDNSPLHF	TCRBV30-01	TCRBJ01-06
V02CASSLGTGEKLFF	54	40	138	214	DRB1_0301	2.09348	0.00218976	0.286773	CASSLGTGEKLFF	TCRBV02-01	TCRBJ01-04
V03CASSQARGVVNTEAFF	25	13	83	134	DRB1_0401	3.10473	0.00221182	0.287781	CASSQARGVVNTEAFF	TCRBV03-01/03-02	TCRBJ01-01
V07CASSLALAVTYNEQFF	36	81	156	173	DRB1_0301	0.492877	0.00225719	0.291789	CASSLALAVTYNEQFF	TCRBV07-02	TCRBJ02-01
V15CATSRTGTNNSPLHF	1	42	34	126	DPA1_0103__DPB1_0402	0.0882353	0.00240921	0.307474	CATSRTGTNNSPLHF	TCRBV15-01	TCRBJ01-06
V15CATSRDTGTGNSPLHF	1	42	34	126	DPA1_0103__DPB1_0402	0.0882353	0.00240921	0.307474	CATSRDTGTGNSPLHF	TCRBV15-01	TCRBJ01-06
V30CAWSVRLRADTQYF	19	81	200	387	DPA1_0103__DPB1_0401	0.453889	0.00246825	0.312405	CAWSVRLRADTQYF	TCRBV30-01	TCRBJ02-03
V04CASRQGLAGDNEQFF	79	65	130	200	DQB1_0201	1.86982	0.00248571	0.312405	CASRQGLAGDNEQFF	TCRBV04-01	TCRBJ02-01
V05CASSWSGSPQETQYF	12	39	96	108	DRB1_0401	0.346154	0.00249463	0.312405	CASSWSGSPQETQYF	TCRBV05-04	TCRBJ02-05
V07CASSLALARTYNEQFF	29	69	164	184	DQA1_0501__DQB1_0201	0.471545	0.00257712	0.320732	CASSLALARTYNEQFF	TCRBV07-02	TCRBJ02-01
V07CASSLALAGTSNEQFF	29	68	164	185	DQA1_0501__DQB1_0201	0.48108	0.00261825	0.323838	CASSLALAGTSNEQFF	TCRBV07-09	TCRBJ02-01
V09CASGSSPLHF	22	28	30	113	B_0702	2.95952	0.00275525	0.324746	CASGSSPLHF	TCRBV09-01	TCRBJ01-06
V29CSVRQAGGTDTQYF	32	47	46	164	DQA1_0101	2.42738	0.00272087	0.324746	CSVRQAGGTDTQYF	TCRBV29-01	TCRBJ02-03
V11CASSPQTSGRTDTQYF	23	28	55	183	DQA1_0101	2.73312	0.0027304	0.324746	CASSPQTSGRTDTQYF	TCRBV11-03	TCRBJ02-03
V05CASSLGHRDANTGELFF	1	24	42	88	DQA1_0201__DQB1_0202	0.0873016	0.00274809	0.324746	CASSLGHRDANTGELFF	TCRBV05-01	TCRBJ02-02
V05CASSLGHRDLNTGELFF	1	24	42	88	DQA1_0201__DQB1_0202	0.0873016	0.00274809	0.324746	CASSLGHRDLNTGELFF	TCRBV05-01	TCRBJ02-02
V05CASSPGQQDEQYF	52	35	154	217	DQB1_0302	2.09351	0.00264934	0.324746	CASSPGQQDEQYF	TCRBV05-01	TCRBJ02-07
V28CASSSPDRVETQYF	15	44	93	103	DRB1_0401	0.377566	0.00267467	0.324746	CASSSPDRVETQYF	TCRBV28-01	TCRBJ02-05
V20CSAQLGLAQETQYF	5	25	103	122	DRB1_0401	0.236893	0.00270571	0.324746	CSAQLGLAQETQYF	TCRBV20	TCRBJ02-05
V09CASSPHEDTEAFF	14	6	36	72	B_1801	4.66667	0.00277274	0.324897	CASSPHEDTEAFF	TCRBV09-01	TCRBJ01-01
V06CASSEGVGHATYEQYF	15	8	90	183	A_0101	3.8125	0.00285553	0.328829	CASSEGVGHATYEQYF	TCRBV06-01	TCRBJ02-07
V06CASSEGVGSATYEQYF	15	8	90	183	A_0101	3.8125	0.00285553	0.328829	CASSEGVGSATYEQYF	TCRBV06-01	TCRBJ02-07
V29CSANRDGGGYTF	13	19	38	197	DQB1_0301	3.54709	0.00283823	0.328829	CSANRDGGGYTF	TCRBV29-01	TCRBJ01-02
V19CASSKTSLDYNEQFF	1	16	54	74	B_1501	0.0856482	0.00289918	0.329961	CASSKTSLDYNEQFF	TCRBV19-01	TCRBJ02-01
V19CASSKTSGDYSEQFF	1	16	54	74	B_1501	0.0856482	0.00289918	0.329961	CASSKTSGDYSEQFF	TCRBV19-01	TCRBJ02-01
V27CASSGTTDNEQFF	11	4	35	77	B_4001	6.05	0.00291477	0.329961	CASSGTTDNEQFF	TCRBV27-01	TCRBJ02-01
V18CASSPPTGGNGELFF	43	91	213	244	DQA1_0301	0.541299	0.00293394	0.330267	CASSPPTGGNGELFF	TCRBV18-01	TCRBJ02-02
V19CASSSWEGQPQHF	3	22	52	68	B_1501	0.178322	0.00298375	0.330306	CASSSWEGQPQHF	TCRBV19-01	TCRBJ01-05
V03CASSQEMGATGANVLTF	23	8	13	23	DRB1_0405	5.08654	0.00297262	0.330306	CASSQEMGATGANVLTF	TCRBV03-01/03-02	TCRBJ02-06
V03CASSQESGATGANVLTF	23	8	13	23	DRB1_0405	5.08654	0.00297262	0.330306	CASSQESGATGANVLTF	TCRBV03-01/03-02	TCRBJ02-06
V07CASSLALAGDTYNEQFF	27	65	166	188	DQA1_0501__DQB1_0201	0.470436	0.00302184	0.332684	CASSLALAGDTYNEQFF	TCRBV07-09	TCRBJ02-01
V05CASSKAGTSEETQYF	68	54	141	211	DQB1_0201	1.88442	0.00303896	0.332741	CASSKAGTSEETQYF	TCRBV05-01	TCRBJ02-05
V19CASSQDGEETQYF	73	98	32	93	A_0101	2.16486	0.00307613	0.334981	CASSQDGEETQYF	TCRBV19-01	TCRBJ02-05
V29CSVRTQGGTDTQYF	33	50	45	161	DQA1_0101	2.36133	0.00318201	0.337344	CSVRTQGGTDTQYF	TCRBV29-01	TCRBJ02-03
V18CASSPPWTGGNTGELFF	35	78	221	257	DQA1_0301	0.521812	0.00315321	0.337344	CASSPPWTGGNTGELFF	TCRBV18-01	TCRBJ02-02
V04CASRGLAGDNEQFF	70	59	123	194	DQA1_0501__DQB1_0201	1.8713	0.00317756	0.337344	CASRGLAGDNEQFF	TCRBV04-02	TCRBJ02-01
V03CASSQEVGATGANVLTF	24	9	12	22	DRB1_0405	4.88889	0.00317052	0.337344	CASSQEVGATGANVLTF	TCRBV03-01/03-02	TCRBJ02-06
V03CASSQEQGATGANVLTF	24	9	12	22	DRB1_0405	4.88889	0.00317052	0.337344	CASSQEQGATGANVLTF	TCRBV03-01/03-02	TCRBJ02-06
V19CASSSYRSSYEQYF	51	65	115	282	A_0201	1.92401	0.0032566	0.340476	CASSSYRSSYEQYF	TCRBV19-01	TCRBJ02-07
V06CASSTKRGGRTDTQYF	5	24	188	229	DQA1_0501__DQB1_0201	0.253768	0.00326254	0.340476	CASSTKRGGRTDTQYF	TCRBV06	TCRBJ02-03
V05CASSGSGSPQETQYF	11	37	97	110	DRB1_0401	0.337141	0.00322858	0.340476	CASSGSGSPQETQYF	TCRBV05-04	TCRBJ02-05
V29CSVGATGGTNEKLFF	60	174	106	173	A_0201	0.562785	0.00328877	0.341436	CSVGATGGTNEKLFF	TCRBV29-01	TCRBJ01-04
V07CASSWGDRGLQETQYF	9	50	210	420	DPB1_0401	0.36	0.00337921	0.347227	CASSWGDRGLQETQYF	TCRBV07-09	TCRBJ02-05
V04CASRSGLAGNNEQFF	64	53	128	201	DRB1_0301	1.89623	0.00337291	0.347227	CASRSGLAGNNEQFF	TCRBV04-01	TCRBJ02-01
V27CASSQMNSPLHF	19	12	36	78	B_1501	3.43056	0.0034259	0.350228	CASSQMNSPLHF	TCRBV27-01	TCRBJ01-06
V05CASSRGHRDPNTGELFF	0	17	43	95	DQA1_0201__DQB1_0202	0	0.0035864	0.352774	CASSRGHRDPNTGELFF	TCRBV05-01	TCRBJ02-02
V05CASSKGHRDPNTGELFF	0	17	43	95	DQA1_0201__DQB1_0202	0	0.0035864	0.352774	CASSKGHRDPNTGELFF	TCRBV05-01	TCRBJ02-02
V28CASSPLRLYGYTF	52	102	141	151	DQA1_0501__DQB1_0201	0.54596	0.00355977	0.352774	CASSPLRLYGYTF	TCRBV28-01	TCRBJ01-02
V06CASSNKRGGRTDTQYF	4	22	189	231	DQA1_0501__DQB1_0201	0.222222	0.00352975	0.352774	CASSNKRGGRTDTQYF	TCRBV06-06	TCRBJ02-03
V20CSARDRRRGADTQYF	42	85	167	180	DQB1_0201	0.532582	0.00350107	0.352774	CSARDRRRGADTQYF	TCRBV20	TCRBJ02-03
V07CASSLALLGTYNEQFF	33	74	159	180	DRB1_0301	0.504844	0.00359165	0.352774	CASSLALLGTYNEQFF	TCRBV07-02	TCRBJ02-01
V20CSARDRRLAGADTQYF	44	91	148	163	DRB1_0301	0.532522	0.00355999	0.352774	CSARDRRLAGADTQYF	TCRBV20	TCRBJ02-03
V06CASSIKRGGRTDTQYF	4	22	188	232	DRB1_0301	0.224371	0.00356212	0.352774	CASSIKRGGRTDTQYF	TCRBV06-06	TCRBJ02-03
V06CASSHLAGGPQETQYF	30	105	136	242	A_0201	0.508403	0.0037102	0.360094	CASSHLAGGPQETQYF	TCRBV06-06	TCRBJ02-05
V20CSARDRRTGATGELFF	22	54	187	211	DQB1_0201	0.459695	0.00372009	0.360094	CSARDRRTGATGELFF	TCRBV20	TCRBJ02-02
V05CASSLGHRDRNTGELFF	1	25	57	136	DRB1_0701	0.0954386	0.00369891	0.360094	CASSLGHRDRNTGELFF	TCRBV05-01	TCRBJ02-02
V05CASSYAGTSEETQYF	73	60	136	205	DQB1_0201	1.83395	0.0038762	0.371614	CASSYAGTSEETQYF	TCRBV05-01	TCRBJ02-05
V11CASSLDQAGSGSYNEQFF	12	38	96	109	DRB1_0401	0.358553	0.00386104	0.371614	CASSLDQAGSGSYNEQFF	TCRBV11-03	TCRBJ02-01
V04CASRKGLAGNNEQFF	60	49	132	205	DRB1_0301	1.90167	0.00389984	0.3721	CASRKGLAGNNEQFF	TCRBV04-01	TCRBJ02-01
V07CASSLALAGYTYNEQFF	26	63	166	191	DRB1_0301	0.474852	0.00392814	0.373024	CASSLALAGYTYNEQFF	TCRBV07-02	TCRBJ02-01
V30CAWSNSGRNTIYF	35	22	158	231	DQA1_0501__DQB1_0201	2.32595	0.00398523	0.374892	CAWSNSGRNTIYF	TCRBV30-01	TCRBJ01-03
V24CATSDRPGTGDNEQFF	35	22	158	231	DQA1_0501__DQB1_0201	2.32595	0.00398523	0.374892	CATSDRPGTGDNEQFF	TCRBV24-01	TCRBJ02-01
V28CASSDDRAGNTIYF	15	43	93	104	DRB1_0401	0.390098	0.00404245	0.378498	CASSDDRAGNTIYF	TCRBV28-01	TCRBJ01-03
V12CASSFNGGDTGELFF	31	29	46	109	DPB1_0101	2.53298	0.00407004	0.379309	CASSFNGGDTGELFF	TCRBV12	TCRBJ02-02
V15CATSSTGTGNSPLHF	1	39	34	129	DPA1_0103__DPB1_0402	0.0972851	0.00418715	0.383095	CATSSTGTGNSPLHF	TCRBV15-01	TCRBJ01-06
V15CATSKTGTGNSPLHF	1	39	34	129	DPA1_0103__DPB1_0402	0.0972851	0.00418715	0.383095	CATSKTGTGNSPLHF	TCRBV15-01	TCRBJ01-06
V29CSVNRQGGTDTQYF	35	56	43	155	DQA1_0101	2.25291	0.00416264	0.383095	CSVNRQGGTDTQYF	TCRBV29-01	TCRBJ02-03
V20CSALLGLAQETQYF	8	30	100	117	DRB1_0401	0.312	0.00417155	0.383095	CSALLGLAQETQYF	TCRBV20	TCRBJ02-05
V29CSVNIGGTGELFF	24	32	54	179	DQA1_0101	2.48611	0.00422847	0.383375	CSVNIGGTGELFF	TCRBV29-01	TCRBJ02-02
V20CSARDQRGGGYNEQFF	43	30	149	224	DRB1_0301	2.15481	0.00422796	0.383375	CSARDQRGGGYNEQFF	TCRBV20	TCRBJ02-01
V07CASSLALAGRTYNEQFF	27	64	166	189	DQA1_0501__DQB1_0201	0.480328	0.00425876	0.384351	CASSLALAGRTYNEQFF	TCRBV07-09	TCRBJ02-01
V03CASSQAQGIETQYF	31	71	161	183	DRB1_0301	0.496282	0.0042776	0.384351	CASSQAQGIETQYF	TCRBV03-01/03-02	TCRBJ02-05
V19CASSYDGEETQYF	72	98	33	93	A_0101	2.0705	0.00468787	0.387687	CASSYDGEETQYF	TCRBV19-01	TCRBJ02-05
V19CASSADGEETQYF	73	100	32	91	A_0101	2.07594	0.00459309	0.387687	CASSADGEETQYF	TCRBV19-01	TCRBJ02-05
V12CASNPTVTGEAFF	8	2	97	189	A_0101	7.79381	0.00464041	0.387687	CASNPTVTGEAFF	TCRBV12-03/12-04	TCRBJ01-01
V29CSVQETADYEQYF	15	8	40	82	B_1501	3.84375	0.00468689	0.387687	CSVQETADYEQYF	TCRBV29-01	TCRBJ02-07
V29CSVETADFYEQYF	15	8	40	82	B_1501	3.84375	0.00468689	0.387687	CSVETADFYEQYF	TCRBV29-01	TCRBJ02-07
V19CASSISSGALNEQFF	4	24	51	66	B_1501	0.215686	0.00439275	0.387687	CASSISSGALNEQFF	TCRBV19-01	TCRBJ02-01
V19CASSRWEGQPQHF	4	24	51	66	B_1501	0.215686	0.00439275	0.387687	CASSRWEGQPQHF	TCRBV19-01	TCRBJ01-05
V05CASSLGLAGGPANTGELFF	1	23	13	23	B_2705	0.0769231	0.00454708	0.387687	CASSLGLAGGPANTGELFF	TCRBV05-01	TCRBJ02-02
V28CASSFRGLKSYEQYF	13	11	23	79	B_4402	4.05929	0.00461578	0.387687	CASSFRGLKSYEQYF	TCRBV28-01	TCRBJ02-07
V06CASSYSTGQVNYEQYF	35	28	121	219	C_0701	2.2624	0.00454984	0.387687	CASSYSTGQVNYEQYF	TCRBV06-05	TCRBJ02-07
V12CASSRNRGYEQFF	8	36	46	60	DPA1_0103__DPB1_0101	0.289855	0.0047017	0.387687	CASSRNRGYEQFF	TCRBV12-03/12-04	TCRBJ02-01
V30CAWSAGLDNSPLHF	9	58	69	153	DQA1_0101	0.344078	0.0044298	0.387687	CAWSAGLDNSPLHF	TCRBV30-01	TCRBJ01-06
V29CSGNRGGTGELFF	25	31	52	160	DQA1_0101__DQB1_0501	2.48139	0.00455831	0.387687	CSGNRGGTGELFF	TCRBV29-01	TCRBJ02-02
V05CASRLAGTSEETQYF	57	43	152	222	DQB1_0201	1.93605	0.00445925	0.387687	CASRLAGTSEETQYF	TCRBV05-01	TCRBJ02-05
V07CASSLALAGTPNEQFF	32	72	160	182	DRB1_0301	0.505556	0.00458069	0.387687	CASSLALAGTPNEQFF	TCRBV07-03	TCRBJ02-01
V03CASSQGYRGDEQYF	15	43	177	211	DRB1_0301	0.415845	0.00445712	0.387687	CASSQGYRGDEQYF	TCRBV03-01/03-02	TCRBJ02-07
V19CASLRGRGYNEQFF	36	23	156	231	DRB1_0301	2.31773	0.0044367	0.387687	CASLRGRGYNEQFF	TCRBV19-01	TCRBJ02-01
V24CATSHPGTGDNEQFF	32	20	160	234	DRB1_0301	2.34	0.00467902	0.387687	CATSHPGTGDNEQFF	TCRBV24-01	TCRBJ02-01
V20CSAMLGLAQETQYF	5	24	103	123	DRB1_0401	0.248786	0.00450635	0.387687	CSAMLGLAQETQYF	TCRBV20	TCRBJ02-05
V05CASRPGGLAGETQYF	5	24	103	123	DRB1_0401	0.248786	0.00450635	0.387687	CASRPGGLAGETQYF	TCRBV05-08	TCRBJ02-05
V20CSARVKVGNTIYF	16	67	150	280	A_0201	0.445771	0.00481923	0.394134	CSARVKVGNTIYF	TCRBV20	TCRBJ01-03
V29CSVNKGGTGELFF	25	34	53	177	DQA1_0101	2.4556	0.00480243	0.394134	CSVNKGGTGELFF	TCRBV29-01	TCRBJ02-02
V29CSANEGGTGELFF	12	9	65	182	DQA1_0101__DQB1_0501	3.73333	0.00488372	0.396174	CSANEGGTGELFF	TCRBV29-01	TCRBJ02-02
V20CSARNRDLYGYTF	132	171	90	190	DQA1_0501	1.62963	0.00488325	0.396174	CSARNRDLYGYTF	TCRBV20	TCRBJ01-02
V04CASSEDPEETQYF	32	31	73	160	A_0101	2.26248	0.00495135	0.400041	CASSEDPEETQYF	TCRBV04-03	TCRBJ02-05
V20CSARDRRRGSDTQYF	25	58	184	207	DQB1_0201	0.484914	0.00505644	0.404002	CSARDRRRGSDTQYF	TCRBV20	TCRBJ02-03
V05CASSHSGSPQETQYF	11	36	97	111	DRB1_0401	0.349656	0.0050653	0.404002	CASSHSGSPQETQYF	TCRBV05-05	TCRBJ02-05
V20CSASIQESQPQHF	4	21	104	126	DRB1_0401	0.230769	0.00508102	0.404002	CSASIQESQPQHF	TCRBV20-01	TCRBJ01-05
V15CATSRQGLNSPLHF	11	36	97	111	DRB1_0401	0.349656	0.0050653	0.404002	CATSRQGLNSPLHF	TCRBV15-01	TCRBJ01-06
V09CASGVSPLHF	21	28	31	113	B_0702	2.73387	0.00513705	0.404892	CASGVSPLHF	TCRBV09-01	TCRBJ01-06
V28CASSSPDRRETQYF	17	46	91	101	DRB1_0401	0.410177	0.00511602	0.404892	CASSSPDRRETQYF	TCRBV28-01	TCRBJ02-05
V05CASRPGLVGETQYF	7	28	101	119	DRB1_0401	0.294554	0.00515284	0.404892	CASRPGLVGETQYF	TCRBV05-01	TCRBJ02-05
V19CASSKTSTDYNEQFF	1	15	54	75	B_1501	0.0925926	0.00522928	0.406366	CASSKTSTDYNEQFF	TCRBV19-01	TCRBJ02-01
V19CASSKTSGLDYNEQFF	1	15	54	75	B_1501	0.0925926	0.00522928	0.406366	CASSKTSGLDYNEQFF	TCRBV19-01	TCRBJ02-01
V19CASSVGTRSNQPQHF	22	30	14	60	B_4402	3.14286	0.00525272	0.406366	CASSVGTRSNQPQHF	TCRBV19-01	TCRBJ01-05
V19CASSQGTRSNQPQHF	22	30	14	60	B_4402	3.14286	0.00525272	0.406366	CASSQGTRSNQPQHF	TCRBV19-01	TCRBJ01-05
V19CASSTSDRGWTEAFF	2	21	103	170	A_0101	0.157189	0.00530323	0.408696	CASSTSDRGWTEAFF	TCRBV19-01	TCRBJ01-01
V02CASSKWANQPQHF	34	74	158	180	DRB1_0301	0.523435	0.00534283	0.41017	CASSKWANQPQHF	TCRBV02-01	TCRBJ01-05
V20CSAHPGQGSTEAFF	30	28	75	163	A_0101	2.32857	0.00560713	0.413052	CSAHPGQGSTEAFF	TCRBV20	TCRBJ01-01
V19CASSTSDRGPTEAFF	2	20	103	171	A_0101	0.166019	0.00541368	0.413052	CASSTSDRGPTEAFF	TCRBV19-01	TCRBJ01-01
V19CASSIDLEDTEAFF	50	59	55	132	A_0101	2.0339	0.00551798	0.413052	CASSIDLEDTEAFF	TCRBV19-01	TCRBJ01-01
V06CASSELAGAGPQETQYF	20	77	146	270	A_0201	0.480342	0.00560496	0.413052	CASSELAGAGPQETQYF	TCRBV06-01	TCRBJ02-05
V07CASRLSLAGAYNEQFF	4	22	108	137	B_0801	0.23064	0.00559399	0.413052	CASRLSLAGAYNEQFF	TCRBV07-09	TCRBJ02-01
V27CASSRGTTDNEQFF	11	5	35	76	B_4001	4.77714	0.0055053	0.413052	CASSRGTTDNEQFF	TCRBV27-01	TCRBJ02-01
V28CAGSDRGYGYTF	21	13	201	348	DQA1_0501	2.79679	0.00555783	0.413052	CAGSDRGYGYTF	TCRBV28-01	TCRBJ01-02
V07CASSLALAGTNNEQFF	35	75	158	178	DQA1_0501__DQB1_0201	0.525738	0.00557115	0.413052	CASSLALAGTNNEQFF	TCRBV07-09	TCRBJ02-01
V02CASSHWANQPQHF	30	68	162	186	DRB1_0301	0.506536	0.00548203	0.413052	CASSHWANQPQHF	TCRBV02-01	TCRBJ01-05
V05CASSRQGLATETQYF	2	16	106	131	DRB1_0401	0.154481	0.00547582	0.413052	CASSRQGLATETQYF	TCRBV05-08	TCRBJ02-05
V07CASTPLRGSNQPQHF	18	8	90	139	DRB1_0401	3.475	0.00558448	0.413052	CASTPLRGSNQPQHF	TCRBV07-02	TCRBJ01-05
V04CASSQGEGTKNIQYF	26	7	70	65	DQA1_0501__DQB1_0302	3.44898	0.00575359	0.422288	CASSQGEGTKNIQYF	TCRBV04-02	TCRBJ02-04
V19CASSWDGEETQYF	75	105	30	86	A_0101	2.04762	0.00618739	0.424896	CASSWDGEETQYF	TCRBV19-01	TCRBJ02-05
V19CASSIRDTYNQPQHF	54	66	51	125	A_0101	2.00535	0.00636131	0.424896	CASSIRDTYNQPQHF	TCRBV19-01	TCRBJ01-05
V29CSAGTGGTNEKLFF	57	164	109	183	A_0201	0.58352	0.00581175	0.424896	CSAGTGGTNEKLFF	TCRBV29-01	TCRBJ01-04
V19CASSIGVYGYIF	66	95	100	252	A_0201	1.75074	0.0059583	0.424896	CASSIGVYGYIF	TCRBV19-01	TCRBJ01-02
V19RASSIGVYGYTF	66	95	100	252	A_0201	1.75074	0.0059583	0.424896	RASSIGVYGYTF	TCRBV19-01	TCRBJ01-02
V19CASSIGVYDYTF	66	95	100	252	A_0201	1.75074	0.0059583	0.424896	CASSIGVYDYTF	TCRBV19-01	TCRBJ01-02
V14CASSQAGALNTEAFF	21	79	145	268	A_0201	0.491314	0.00624314	0.424896	CASSQAGALNTEAFF	TCRBV14-01	TCRBJ01-01
V27CASRPINSPLHF	32	31	23	59	B_1501	2.64797	0.00601069	0.424896	CASRPINSPLHF	TCRBV27-01	TCRBJ01-06
V27CASSPQINSPLHF	34	34	21	56	B_1501	2.66667	0.00611047	0.424896	CASSPQINSPLHF	TCRBV27-01	TCRBJ01-06
V28CASSFRGLYSYEQYF	13	12	23	78	B_4402	3.67391	0.0061548	0.424896	CASSFRGLYSYEQYF	TCRBV28-01	TCRBJ02-07
V29CSVGTGGHYNEQFF	55	75	164	395	DPB1_0401	1.76626	0.00636167	0.424896	CSVGTGGHYNEQFF	TCRBV29-01	TCRBJ02-01
V30CAWSNGQDNSPLHF	14	74	64	137	DQA1_0101	0.404983	0.0059526	0.424896	CAWSNGQDNSPLHF	TCRBV30-01	TCRBJ01-06
V07CASSPGAASTEAFF	33	88	189	273	DQA1_0501	0.541667	0.00620415	0.424896	CASSPGAASTEAFF	TCRBV07-08	TCRBJ01-01
V29CSGQPGWGMNTEAFF	17	7	176	246	DQA1_0501__DQB1_0201	3.39448	0.00586642	0.424896	CSGQPGWGMNTEAFF	TCRBV29-01	TCRBJ01-01
V07CASSLALAETYNEQFF	36	75	173	190	DQB1_0201	0.527168	0.00616171	0.424896	CASSLALAETYNEQFF	TCRBV07-07	TCRBJ02-01
V25CASSGDGRYGYTF	15	41	194	224	DQB1_0201	0.422429	0.00618612	0.424896	CASSGDGRYGYTF	TCRBV25-01	TCRBJ01-02
V04CASSQGLAGAGLETQYF	0	14	49	99	DRB1_0101	0	0.00606364	0.424896	CASSQGLAGAGLETQYF	TCRBV04-01	TCRBJ02-05
V04CASRRGLAGNNEQFF	62	52	130	202	DRB1_0301	1.85266	0.00600726	0.424896	CASRRGLAGNNEQFF	TCRBV04-01	TCRBJ02-01
V02CASSIWANQPQHF	31	69	161	185	DRB1_0301	0.516248	0.00595495	0.424896	CASSIWANQPQHF	TCRBV02-01	TCRBJ01-05
V03CASSHKYGNEQFF	3	18	189	236	DRB1_0301	0.208113	0.00613238	0.424896	CASSHKYGNEQFF	TCRBV03-01/03-02	TCRBJ02-01
V05CASSFSGSPAETQYF	6	25	102	122	DRB1_0401	0.287059	0.00618259	0.424896	CASSFSGSPAETQYF	TCRBV05-01	TCRBJ02-05
V03CASSQELGATGANVLTF	22	8	14	23	DRB1_0405	4.51786	0.00635013	0.424896	CASSQELGATGANVLTF	TCRBV03-01/03-02	TCRBJ02-06
V03CASSQEAGATGANVLTF	22	8	14	23	DRB1_0405	4.51786	0.00635013	0.424896	CASSQEAGATGANVLTF	TCRBV03-01/03-02	TCRBJ02-06
V03CASSQEPGATGANVLTF	22	8	14	23	DRB1_0405	4.51786	0.00635013	0.424896	CASSQEPGATGANVLTF	TCRBV03-01/03-02	TCRBJ02-06
V03CASSQEFGATGANVLTF	22	8	14	23	DRB1_0405	4.51786	0.00635013	0.424896	CASSQEFGATGANVLTF	TCRBV03-01/03-02	TCRBJ02-06
V03CASSQERGATGANVLTF	22	8	14	23	DRB1_0405	4.51786	0.00635013	0.424896	CASSQERGATGANVLTF	TCRBV03-01/03-02	TCRBJ02-06
V03CASSQEWGATGANVLTF	22	8	14	23	DRB1_0405	4.51786	0.00635013	0.424896	CASSQEWGATGANVLTF	TCRBV03-01/03-02	TCRBJ02-06
V19CASSEDGEETQYF	73	101	32	90	A_0101	2.0328	0.0065369	0.425452	CASSEDGEETQYF	TCRBV19-01	TCRBJ02-05
V19CASSFDGEETQYF	73	101	32	90	A_0101	2.0328	0.0065369	0.425452	CASSFDGEETQYF	TCRBV19-01	TCRBJ02-05
V06CASSEGVGAATYEQYF	15	9	90	182	A_0101	3.37037	0.00649657	0.425452	CASSEGVGAATYEQYF	TCRBV06-01	TCRBJ02-07
V06CASSELVGGPQETQYF	25	89	141	258	A_0201	0.513985	0.00653986	0.425452	CASSELVGGPQETQYF	TCRBV06-01	TCRBJ02-05
V06CASSYELAGGPQETQYF	25	90	141	257	A_0201	0.506304	0.00643796	0.425452	CASSYELAGGPQETQYF	TCRBV06	TCRBJ02-05
V03CASSQRAQGQETQYF	18	46	191	219	DQB1_0201	0.448668	0.0065283	0.425452	CASSQRAQGQETQYF	TCRBV03-01/03-02	TCRBJ02-05
V03CASSQPGPDTEAFF	49	93	160	172	DQB1_0201	0.566398	0.00642667	0.425452	CASSQPGPDTEAFF	TCRBV03-01/03-02	TCRBJ01-01
V20CSATLGLAQETQYF	10	33	98	114	DRB1_0401	0.352505	0.00640836	0.425452	CSATLGLAQETQYF	TCRBV20	TCRBJ02-05
V15CATSSRGTGYGYTF	49	44	63	115	B_0801	2.03283	0.00660584	0.427344	CATSSRGTGYGYTF	TCRBV15-01	TCRBJ01-02
V12CASSRNWGYEQYF	7	32	47	64	DPA1_0103__DPB1_0101	0.297872	0.00663293	0.427344	CASSRNWGYEQYF	TCRBV12-03/12-04	TCRBJ02-07
V07CASSIRGHQPQHF	60	85	159	385	DPB1_0401	1.70921	0.00662883	0.427344	CASSIRGHQPQHF	TCRBV07-02	TCRBJ01-05
V19CASSHDGEETQYF	71	97	34	94	A_0101	2.02365	0.00684812	0.428144	CASSHDGEETQYF	TCRBV19-01	TCRBJ02-05
V06CASSELLAGGPQETQYF	22	82	144	265	A_0201	0.493733	0.00675943	0.428144	CASSELLAGGPQETQYF	TCRBV06-01	TCRBJ02-05
V29CSVETATDYEQYF	19	13	36	77	B_1501	3.12607	0.00689669	0.428144	CSVETATDYEQYF	TCRBV29-01	TCRBJ02-07
V05CASSLKEAGHTEAFF	0	11	55	79	B_1501	0	0.00690176	0.428144	CASSLKEAGHTEAFF	TCRBV05-01	TCRBJ01-01
V05CASSLKERGHTEAFF	0	11	55	79	B_1501	0	0.00690176	0.428144	CASSLKERGHTEAFF	TCRBV05-01	TCRBJ01-01
V05CASSLKEPGHTEAFF	0	11	55	79	B_1501	0	0.00690176	0.428144	CASSLKEPGHTEAFF	TCRBV05-01	TCRBJ01-01
V05CASSLKETGHTEAFF	0	11	55	79	B_1501	0	0.00690176	0.428144	CASSLKETGHTEAFF	TCRBV05-01	TCRBJ01-01
V27CASSPGTYDNEQFF	12	6	34	75	B_4001	4.41176	0.00676493	0.428144	CASSPGTYDNEQFF	TCRBV27-01	TCRBJ02-01
V25CASSLDGRYGYTF	9	31	184	222	DQA1_0501__DQB1_0201	0.35028	0.00682777	0.428144	CASSLDGRYGYTF	TCRBV25-01	TCRBJ01-02
V20CSAESGTGRYGYTF	18	18	31	95	DRB1_0101	3.06452	0.00671712	0.428144	CSAESGTGRYGYTF	TCRBV20	TCRBJ01-02
V07CASSLALAGAYPEQFF	18	47	174	207	DRB1_0301	0.455613	0.00677887	0.428144	CASSLALAGAYPEQFF	TCRBV07-09	TCRBJ02-01
V03CASSQEEGATGANVLTF	23	9	13	22	DRB1_0405	4.32479	0.00677254	0.428144	CASSQEEGATGANVLTF	TCRBV03-01/03-02	TCRBJ02-06
V20CSAAGQPYSNQPQHF	4	35	73	166	DQB1_0501	0.259883	0.00692861	0.428483	CSAAGQPYSNQPQHF	TCRBV20	TCRBJ01-05
V02CASRDRNDEQFF	11	34	182	219	DQA1_0501__DQB1_0201	0.389302	0.0070083	0.431425	CASRDRNDEQFF	TCRBV02-01	TCRBJ02-01
V29CSVASGWGMNTEAFF	46	92	146	162	DRB1_0301	0.554795	0.00704077	0.431425	CSVASGWGMNTEAFF	TCRBV29-01	TCRBJ01-01
V28CASSKDRAGNTIYF	16	43	92	104	DRB1_0401	0.420627	0.00702739	0.431425	CASSKDRAGNTIYF	TCRBV28-01	TCRBJ01-03
V19CASSWGTENTGELFF	31	21	77	126	DRB1_0401	2.41558	0.00711956	0.434923	CASSWGTENTGELFF	TCRBV19-01	TCRBJ02-02
V07CASSLALAGTTYNEQFF	29	65	163	189	DRB1_0301	0.517319	0.00715085	0.435506	CASSLALAGTTYNEQFF	TCRBV07-02	TCRBJ02-01
V02CASRRTVANQPQHF	6	0	10	17	DPB1_0202	inf	0.00723026	0.439008	CASRRTVANQPQHF	TCRBV02-01	TCRBJ01-05
V19CASSPGQADQPQHF	10	19	26	12	DRB1_0405	0.242915	0.0072637	0.439707	CASSPGQADQPQHF	TCRBV19-01	TCRBJ01-05
V13CASSHGTGNYGYTF	38	46	128	301	A_0201	1.9426	0.00731312	0.439717	CASSHGTGNYGYTF	TCRBV13-01	TCRBJ01-02
V15CATSRTGTGESPLHF	1	37	34	131	DPA1_0103__DPB1_0402	0.104134	0.00731261	0.439717	CATSRTGTGESPLHF	TCRBV15-01	TCRBJ01-06
V20CSARDRVLWTEAFF	22	52	187	213	DQB1_0201	0.4819	0.00732971	0.439717	CSARDRVLWTEAFF	TCRBV20	TCRBJ01-01
V04CASREGLAGNNEQFF	59	49	134	204	DQA1_0501__DQB1_0201	1.83308	0.00736809	0.439972	CASREGLAGNNEQFF	TCRBV04-01	TCRBJ02-01
V20CSATPGPERHEQYF	0	6	36	25	DRB1_0405	0	0.00737788	0.439972	CSATPGPERHEQYF	TCRBV20	TCRBJ02-07
V02CASSDSTGGRSPLHF	10	4	95	187	A_0101	4.92105	0.00744884	0.442885	CASSDSTGGRSPLHF	TCRBV02-01	TCRBJ01-06
V03CASSYGQASGNTIYF	40	36	182	325	DQA1_0501	1.98413	0.00747458	0.443101	CASSYGQASGNTIYF	TCRBV03-01/03-02	TCRBJ01-03
V11CASSIGTGHGYTF	21	19	145	328	A_0201	2.50018	0.00751629	0.444259	CASSIGTGHGYTF	TCRBV11-02	TCRBJ01-02
V28CASSFRGLVSYEQYF	16	18	20	72	B_4402	3.2	0.00760413	0.445994	CASSFRGLVSYEQYF	TCRBV28-01	TCRBJ02-07
V28CASSFRGVVSYEQYF	16	18	20	72	B_4402	3.2	0.00760413	0.445994	CASSFRGVVSYEQYF	TCRBV28-01	TCRBJ02-07
V20CSARVAGDKETQYF	17	45	91	102	DRB1_0401	0.423443	0.00761241	0.445994	CSARVAGDKETQYF	TCRBV20	TCRBJ02-05
V05CASSPYQDEQYF	45	31	161	221	DQB1_0302	1.99259	0.00782939	0.457369	CASSPYQDEQYF	TCRBV05-05	TCRBJ02-07
V09CASSVSGRRNEKLFF	24	34	54	177	DQA1_0101	2.31373	0.00795405	0.45963	CASSVSGRRNEKLFF	TCRBV09-01	TCRBJ01-04
V05CASSAEGTGEETQYF	33	28	189	333	DQA1_0501	2.07653	0.00795985	0.45963	CASSAEGTGEETQYF	TCRBV05-01	TCRBJ02-05
V07CASSSVGGTGYTF	6	15	30	16	DRB1_0405	0.213333	0.0079506	0.45963	CASSSVGGTGYTF	TCRBV07-09	TCRBJ01-02
V06CASSYNRGPHEQYF	6	15	30	16	DRB1_0405	0.213333	0.0079506	0.45963	CASSYNRGPHEQYF	TCRBV06-02/06-03	TCRBJ02-07
V19CASSVGPLEHNEQFF	4	26	101	165	A_0101	0.251333	0.00801876	0.461538	CASSVGPLEHNEQFF	TCRBV19-01	TCRBJ02-01
V07CASSLSLAGEAYNEQFF	14	39	179	214	DQA1_0501__DQB1_0201	0.429165	0.00803897	0.461538	CASSLSLAGEAYNEQFF	TCRBV07-09	TCRBJ02-01
V02CASSMWANQPQHF	31	68	161	186	DRB1_0301	0.526672	0.00810859	0.464205	CASSMWANQPQHF	TCRBV02-01	TCRBJ01-05
V19CASSTSDRGQTEAFF	2	19	103	172	A_0101	0.175779	0.00871614	0.466201	CASSTSDRGQTEAFF	TCRBV19-01	TCRBJ01-01
V20CSAPMGQGSTEAFF	26	23	79	168	A_0101	2.40396	0.00834434	0.466201	CSAPMGQGSTEAFF	TCRBV20	TCRBJ01-01
V09CASSGGLGGDYNEQFF	2	19	103	172	A_0101	0.175779	0.00871614	0.466201	CASSGGLGGDYNEQFF	TCRBV09-01	TCRBJ02-01
V19CASSTSDRGHTEAFF	3	23	102	168	A_0101	0.214834	0.00875443	0.466201	CASSTSDRGHTEAFF	TCRBV19-01	TCRBJ01-01
V06CASSELSGGPQETQYF	29	98	137	249	A_0201	0.537837	0.00861811	0.466201	CASSELSGGPQETQYF	TCRBV06-01	TCRBJ02-05
V19CASSMVRSTGELFF	32	37	134	310	A_0201	2.00081	0.00877166	0.466201	CASSMVRSTGELFF	TCRBV19-01	TCRBJ02-02
V09CASRDRTGYTF	11	10	41	131	B_0702	3.51463	0.00873808	0.466201	CASRDRTGYTF	TCRBV09-01	TCRBJ01-02
V02CASGLAGVLDTQYF	19	10	93	149	B_0801	3.04409	0.00849699	0.466201	CASGLAGVLDTQYF	TCRBV02-01	TCRBJ02-03
V12CASSVNRGYEQYF	13	45	41	51	DPA1_0103__DPB1_0101	0.35935	0.00847267	0.466201	CASSVNRGYEQYF	TCRBV12-03/12-04	TCRBJ02-07
V09CASSVGLGREYGYTF	9	3	45	93	DPA1_0103__DPB1_0101	6.2	0.00871793	0.466201	CASSVGLGREYGYTF	TCRBV09-01	TCRBJ01-02
V05CASSLESTPNYGYTF	87	103	135	258	DQA1_0501	1.61424	0.00840003	0.466201	CASSLESTPNYGYTF	TCRBV05-01	TCRBJ01-02
V05CASSLNQNEAFF	49	49	173	312	DQA1_0501	1.80347	0.00876196	0.466201	CASSLNQNEAFF	TCRBV05-06	TCRBJ01-01
V20CSASGRGLEEQYF	30	18	179	247	DQB1_0201	2.29981	0.00872355	0.466201	CSASGRGLEEQYF	TCRBV20-01	TCRBJ02-07
V05CASSSGGPDSNQPQHF	20	49	189	216	DQB1_0201	0.466472	0.00835031	0.466201	CASSSGGPDSNQPQHF	TCRBV05-04	TCRBJ01-05
V02CASSFWANQPQHF	37	77	155	177	DRB1_0301	0.548722	0.0085714	0.466201	CASSFWANQPQHF	TCRBV02-01	TCRBJ01-05
V03CASSQGYRGHEQYF	20	50	172	204	DRB1_0301	0.474419	0.00842182	0.466201	CASSQGYRGHEQYF	TCRBV03-01/03-02	TCRBJ02-07
V20CSAGGSAGGRETQYF	10	32	182	222	DRB1_0301	0.381181	0.00855595	0.466201	CSAGGSAGGRETQYF	TCRBV20	TCRBJ02-05
V02CASSDQGGVYEQYF	49	39	143	215	DRB1_0301	1.88901	0.00831961	0.466201	CASSDQGGVYEQYF	TCRBV02-01	TCRBJ02-07
V07CASSLGVAGHYGYTF	14	39	94	108	DRB1_0401	0.412439	0.00826901	0.466201	CASSLGVAGHYGYTF	TCRBV07-09	TCRBJ01-02
V20CSARAVAGKETQYF	18	46	90	101	DRB1_0401	0.43913	0.00853585	0.466201	CSARAVAGKETQYF	TCRBV20	TCRBJ02-05
V20CSARVEAGKETQYF	18	46	90	101	DRB1_0401	0.43913	0.00853585	0.466201	CSARVEAGKETQYF	TCRBV20	TCRBJ02-05
V20CSAVVAGKETQYF	14	39	94	108	DRB1_0401	0.412439	0.00826901	0.466201	CSAVVAGKETQYF	TCRBV20	TCRBJ02-05
V20CSASEQESQPQHF	4	20	104	127	DRB1_0401	0.244231	0.00837823	0.466201	CSASEQESQPQHF	TCRBV20-01	TCRBJ01-05
V20CSANLGLAQETQYF	7	27	101	120	DRB1_0401	0.308031	0.00826765	0.466201	CSANLGLAQETQYF	TCRBV20	TCRBJ02-05
V06CASSYSIPGTPNTEAFF	7	26	101	121	DRB1_0401	0.322544	0.00834065	0.466201	CASSYSIPGTPNTEAFF	TCRBV06	TCRBJ01-01
V28CASSQDRAGNTIYF	18	46	90	101	DRB1_0401	0.43913	0.00853585	0.466201	CASSQDRAGNTIYF	TCRBV28-01	TCRBJ01-03
V27CASSFAGAYNQPQHF	15	17	43	144	DRB1_0701	2.95486	0.00827609	0.466201	CASSFAGAYNQPQHF	TCRBV27-01	TCRBJ01-05
V19CASSIRDRGQPLHF	38	41	67	150	A_0101	2.07499	0.00880711	0.466846	CASSIRDRGQPLHF	TCRBV19-01	TCRBJ01-06
V19CASSIDGEFETQYF	56	71	49	120	A_0101	1.93159	0.00979655	0.467462	CASSIDGEFETQYF	TCRBV19-01	TCRBJ02-05
V06CASSEGVGMATYEQYF	14	8	91	183	A_0101	3.51923	0.00913436	0.467462	CASSEGVGMATYEQYF	TCRBV06-01	TCRBJ02-07
V20CSAWPGQGSTEAFF	30	29	75	162	A_0101	2.23448	0.00927688	0.467462	CSAWPGQGSTEAFF	TCRBV20	TCRBJ01-01
V20CSAYPGQGSTEAFF	30	29	75	162	A_0101	2.23448	0.00927688	0.467462	CSAYPGQGSTEAFF	TCRBV20	TCRBJ01-01
V19CASSMDVEETQYF	44	51	61	140	A_0101	1.98007	0.00919251	0.467462	CASSMDVEETQYF	TCRBV19-01	TCRBJ02-05
V29CSTGTGGTNEKLFF	56	159	110	188	A_0201	0.601944	0.00991522	0.467462	CSTGTGGTNEKLFF	TCRBV29-01	TCRBJ01-04
V29CSIGTGGTNEKLFF	55	158	111	189	A_0201	0.592713	0.00961081	0.467462	CSIGTGGTNEKLFF	TCRBV29-01	TCRBJ01-04
V29CSVCTGGTNEKLFF	55	157	111	190	A_0201	0.599644	0.00973323	0.467462	CSVCTGGTNEKLFF	TCRBV29-01	TCRBJ01-04
V29CSVPTGGTNEKLFF	57	162	109	185	A_0201	0.59718	0.00990359	0.467462	CSVPTGGTNEKLFF	TCRBV29-01	TCRBJ01-04
V29CSVTTGGTNEKLFF	57	162	109	185	A_0201	0.59718	0.00990359	0.467462	CSVTTGGTNEKLFF	TCRBV29-01	TCRBJ01-04
V29CSVGTGGSTNEKLFF	56	159	110	188	A_0201	0.601944	0.00991522	0.467462	CSVGTGGSTNEKLFF	TCRBV29-01	TCRBJ01-04
V06CASSWLAGGPQETQYF	31	103	135	244	A_0201	0.543977	0.00973657	0.467462	CASSWLAGGPQETQYF	TCRBV06-06	TCRBJ02-05
V06CASSQLAGGPQETQYF	36	114	130	233	A_0201	0.565992	0.00954232	0.467462	CASSQLAGGPQETQYF	TCRBV06-02	TCRBJ02-05
V13CASSQGTGNYGYTF	40	50	126	297	A_0201	1.88571	0.00899857	0.467462	CASSQGTGNYGYTF	TCRBV13-01	TCRBJ01-02
V09CASSDGGGTYGYTF	33	38	133	309	A_0201	2.01761	0.00901206	0.467462	CASSDGGGTYGYTF	TCRBV09-01	TCRBJ01-02
V07CASSSGPWNYEQYF	28	64	84	95	B_0801	0.494792	0.00944991	0.467462	CASSSGPWNYEQYF	TCRBV07-08	TCRBJ02-07
V06CASSPGTMGNYEQYF	12	6	43	84	B_1501	3.90698	0.00970095	0.467462	CASSPGTMGNYEQYF	TCRBV06-02/06-03	TCRBJ02-07
V19CASSIDLPSGVYNEQFF	13	6	37	72	B_1801	4.21622	0.00923232	0.467462	CASSIDLPSGVYNEQFF	TCRBV19-01	TCRBJ02-01
V19CASIRALNTEAFF	20	17	26	64	B_4001	2.89593	0.00891388	0.467462	CASIRALNTEAFF	TCRBV19-01	TCRBJ01-01
V04CASSQDWPGISYEQYF	16	28	9	58	B_5101	3.68254	0.00961326	0.467462	CASSQDWPGISYEQYF	TCRBV04-03	TCRBJ02-07
V06CASSYSAGEVYNEQFF	57	60	99	187	C_0701	1.79444	0.00961043	0.467462	CASSYSAGEVYNEQFF	TCRBV06-06	TCRBJ02-01
V12CASSNNRGYEQYF	14	46	40	50	DPA1_0103__DPB1_0101	0.380435	0.00942533	0.467462	CASSNNRGYEQYF	TCRBV12-03/12-04	TCRBJ02-07
V29CSDGTGGYNEQFF	55	78	164	392	DPB1_0401	1.68543	0.00959962	0.467462	CSDGTGGYNEQFF	TCRBV29-01	TCRBJ02-01
V29CSVGTGGNYNEQFF	59	85	160	385	DPB1_0401	1.67022	0.00892904	0.467462	CSVGTGGNYNEQFF	TCRBV29-01	TCRBJ02-01
V30CAWSMGQDNSPLHF	15	75	63	136	DQA1_0101	0.431746	0.00967317	0.467462	CAWSMGQDNSPLHF	TCRBV30-01	TCRBJ01-06
V18CASSPPTNGNTGELFF	44	88	212	247	DQA1_0301	0.582547	0.00950701	0.467462	CASSPPTNGNTGELFF	TCRBV18-01	TCRBJ02-02
V06CASSDRGRKTQYF	56	58	166	303	DQA1_0501	1.76236	0.00963479	0.467462	CASSDRGRKTQYF	TCRBV06-05	TCRBJ02-05
V04CASRSGLAGDNEQFF	64	56	129	197	DQA1_0501__DQB1_0201	1.74529	0.00990609	0.467462	CASRSGLAGDNEQFF	TCRBV04-01	TCRBJ02-01
V04CASRNGLAGDNEQFF	57	48	136	205	DQA1_0501__DQB1_0201	1.78998	0.00980154	0.467462	CASRNGLAGDNEQFF	TCRBV04-01	TCRBJ02-01
V04CASRTGLAGNNEQFF	63	54	130	199	DQA1_0501__DQB1_0201	1.7859	0.00900784	0.467462	CASRTGLAGNNEQFF	TCRBV04-01	TCRBJ02-01
V04CASRLGLAGNNEQFF	64	56	129	197	DQA1_0501__DQB1_0201	1.74529	0.00990609	0.467462	CASRLGLAGNNEQFF	TCRBV04-01	TCRBJ02-01
V20CSARAGRRENTEAFF	13	37	180	216	DQA1_0501__DQB1_0201	0.421622	0.00975261	0.467462	CSARAGRRENTEAFF	TCRBV20	TCRBJ01-01
V05CASLRGGISTDTQYF	13	37	180	216	DQA1_0501__DQB1_0201	0.421622	0.00975261	0.467462	CASLRGGISTDTQYF	TCRBV05-01	TCRBJ02-03
V28CASSGVRGNQPQHF	57	48	136	205	DQA1_0501__DQB1_0201	1.78998	0.00980154	0.467462	CASSGVRGNQPQHF	TCRBV28-01	TCRBJ01-05
V04CASSQGYGTKNIQYF	25	7	71	65	DQA1_0501__DQB1_0302	3.26962	0.00939413	0.467462	CASSQGYGTKNIQYF	TCRBV04-01	TCRBJ02-04
V04CASSQGVGTKNIQYF	25	7	71	65	DQA1_0501__DQB1_0302	3.26962	0.00939413	0.467462	CASSQGVGTKNIQYF	TCRBV04-03	TCRBJ02-04
V30CAWSAGSDNSPLHF	9	52	68	149	DQB1_0501	0.379242	0.00976675	0.467462	CAWSAGSDNSPLHF	TCRBV30-01	TCRBJ01-06
V02CASSLWANQPQHF	34	72	158	182	DRB1_0301	0.543952	0.00976102	0.467462	CASSLWANQPQHF	TCRBV02-01	TCRBJ01-05
V02CASSTWANQPQHF	33	71	159	183	DRB1_0301	0.534946	0.00915295	0.467462	CASSTWANQPQHF	TCRBV02-01	TCRBJ01-05
V05CASSLAGTSEAETQYF	52	42	140	212	DRB1_0301	1.87483	0.00965439	0.467462	CASSLAGTSEAETQYF	TCRBV05-04	TCRBJ02-05
V18CASSPRGPLSTDTQYF	21	52	171	202	DRB1_0301	0.477058	0.00939425	0.467462	CASSPRGPLSTDTQYF	TCRBV18-01	TCRBJ02-03
V05CASSRQGANTETQYF	2	15	106	132	DRB1_0401	0.166038	0.00950319	0.467462	CASSRQGANTETQYF	TCRBV05-06	TCRBJ02-05
V20CSAHLGLAQETQYF	6	24	102	123	DRB1_0401	0.301471	0.00985653	0.467462	CSAHLGLAQETQYF	TCRBV20	TCRBJ02-05
V28CASTSPDRQETQYF	3	17	105	130	DRB1_0401	0.218487	0.00954278	0.467462	CASTSPDRQETQYF	TCRBV28-01	TCRBJ02-05
V05CASSRIQGATETQYF	3	18	105	129	DRB1_0401	0.204762	0.00962575	0.467462	CASSRIQGATETQYF	TCRBV05-01	TCRBJ02-05
V05CASSLQGAVVETQYF	25	16	83	131	DRB1_0401	2.46611	0.00983157	0.467462	CASSLQGAVVETQYF	TCRBV05-01	TCRBJ02-05
V04CASSPGILSGNTIYF	0	9	19	22	DRB1_0801	0	0.0090186	0.467462	CASSPGILSGNTIYF	TCRBV04-02	TCRBJ01-03
V04CASSFSGTGESYEQYF	4	34	68	151	C_0401	0.261246	0.0100531	0.471955	CASSFSGTGESYEQYF	TCRBV04-03	TCRBJ02-07
V20RSARDLGANVLTF	18	27	33	131	DQA1_0201	2.64646	0.0100576	0.471955	RSARDLGANVLTF	TCRBV20	TCRBJ02-06
V19CASSIDGEFTQYF	61	80	44	111	A_0101	1.92358	0.0104795	0.473168	CASSIDGEFTQYF	TCRBV19-01	TCRBJ02-05
V19CASSNIGVYGYTF	71	108	95	239	A_0201	1.6539	0.0102614	0.473168	CASSNIGVYGYTF	TCRBV19-01	TCRBJ01-02
V02CASSDSELEEQYF	5	32	161	315	A_0201	0.305707	0.0101956	0.473168	CASSDSELEEQYF	TCRBV02-01	TCRBJ02-07
V29CSVETADYTQYF	15	9	40	81	B_1501	3.375	0.010399	0.473168	CSVETADYTQYF	TCRBV29-01	TCRBJ02-03
V29CSVEWRDNEQYF	9	3	46	87	B_1501	5.67391	0.010173	0.473168	CSVEWRDNEQYF	TCRBV29-01	TCRBJ02-07
V27CASRTGAVTNEQFF	2	17	44	64	B_4001	0.171123	0.0104609	0.473168	CASRTGAVTNEQFF	TCRBV27-01	TCRBJ02-01
V02CASAVERGNQPQHF	6	34	90	159	DPB1_0201	0.311765	0.0104883	0.473168	CASAVERGNQPQHF	TCRBV02-01	TCRBJ01-05
V04CASRTGLAGDNEQFF	66	58	127	195	DQA1_0501__DQB1_0201	1.74722	0.0103726	0.473168	CASRTGLAGDNEQFF	TCRBV04-01	TCRBJ02-01
V04CASRAGLAGDNEQFF	59	50	134	203	DQA1_0501__DQB1_0201	1.78761	0.0104196	0.473168	CASRAGLAGDNEQFF	TCRBV04-01	TCRBJ02-01
V14CASSQGANHYGYTF	66	58	127	195	DQA1_0501__DQB1_0201	1.74722	0.0103726	0.473168	CASSQGANHYGYTF	TCRBV14-01	TCRBJ01-02
V20CSARIGSAGGRETQYF	9	29	184	224	DQA1_0501__DQB1_0201	0.377811	0.0104904	0.473168	CSARIGSAGGRETQYF	TCRBV20	TCRBJ02-05
V05CASSGAGTSEETQYF	73	63	136	202	DQB1_0201	1.72106	0.0104227	0.473168	CASSGAGTSEETQYF	TCRBV05-01	TCRBJ02-05
V20CSAFDRVLNTEAFF	22	51	187	214	DQB1_0201	0.493656	0.0101884	0.473168	CSAFDRVLNTEAFF	TCRBV20	TCRBJ01-01
V20CSARDRRTGFTGELFF	22	51	187	214	DQB1_0201	0.493656	0.0101884	0.473168	CSARDRRTGFTGELFF	TCRBV20	TCRBJ02-02
V02CASSNWANQPQHF	35	74	157	180	DRB1_0301	0.542262	0.0102891	0.473168	CASSNWANQPQHF	TCRBV02-01	TCRBJ01-05
V04CASRLGLAGSNEQFF	42	32	150	222	DRB1_0301	1.9425	0.0102255	0.473168	CASRLGLAGSNEQFF	TCRBV04-01	TCRBJ02-01
V18CASSPRGPPSTDTQYF	22	53	170	201	DRB1_0301	0.490788	0.0102726	0.473168	CASSPRGPPSTDTQYF	TCRBV18-01	TCRBJ02-03
V11CASSLDQGGASSYNEQFF	72	74	36	73	DRB1_0401	1.97297	0.0105085	0.473168	CASSLDQGGASSYNEQFF	TCRBV11-03	TCRBJ02-01
V04CASSQDGTRRSETQYF	10	2	20	29	DRB1_0402	7.25	0.0105807	0.475348	CASSQDGTRRSETQYF	TCRBV04-01	TCRBJ02-05
V29CSANRGGTGELFF	26	39	52	172	DQA1_0101	2.20513	0.0106825	0.478848	CSANRGGTGELFF	TCRBV29-01	TCRBJ02-02
V19CASSSRSSWEQYF	38	47	128	300	A_0201	1.89495	0.0107972	0.482691	CASSSRSSWEQYF	TCRBV19-01	TCRBJ02-07
V02CASISGTGEKLFF	43	33	149	221	DRB1_0301	1.93268	0.0108164	0.482691	CASISGTGEKLFF	TCRBV02-01	TCRBJ01-04
V04CASSYRENYGYTF	21	3	93	63	DQA1_0301__DQB1_0201	4.74194	0.0109492	0.487533	CASSYRENYGYTF	TCRBV04-02	TCRBJ01-02
V29CSLNRDGGGYTF	11	18	40	198	DQB1_0301	3.025	0.0110865	0.490377	CSLNRDGGGYTF	TCRBV29-01	TCRBJ01-02
V29CSSNRDGGGYTF	11	18	40	198	DQB1_0301	3.025	0.0110865	0.490377	CSSNRDGGGYTF	TCRBV29-01	TCRBJ01-02
V29CSINRDGGGYTF	11	18	40	198	DQB1_0301	3.025	0.0110865	0.490377	CSINRDGGGYTF	TCRBV29-01	TCRBJ01-02
V30CALILMNTEAFF	1	23	50	135	DQA1_0201	0.117391	0.0111174	0.490661	CALILMNTEAFF	TCRBV30-01	TCRBJ01-01
V14CASSAGGALNTEAFF	4	28	162	319	A_0201	0.281305	0.0112324	0.490701	CASSAGGALNTEAFF	TCRBV14-01	TCRBJ01-01
V19CASRSIGVYGYTF	66	98	100	249	A_0201	1.67694	0.0112897	0.490701	CASRSIGVYGYTF	TCRBV19-01	TCRBJ01-02
V07CASSLSLAGAQNEQFF	8	29	104	130	B_0801	0.344828	0.011176	0.490701	CASSLSLAGAQNEQFF	TCRBV07-09	TCRBJ02-01
V20CSAEGGASRYEQYF	9	5	40	108	DRB1_0101	4.86	0.0112898	0.490701	CSAEGGASRYEQYF	TCRBV20	TCRBJ02-07
V05CASATRGGSTDTQYF	23	54	169	200	DRB1_0301	0.504054	0.011283	0.490701	CASATRGGSTDTQYF	TCRBV05-04	TCRBJ02-03
V07CASSFFGRANVLTF	17	44	91	103	DRB1_0401	0.437313	0.0112249	0.490701	CASSFFGRANVLTF	TCRBV07-03	TCRBJ02-06
V02CASSMDYTDTQYF	17	44	91	103	DRB1_0401	0.437313	0.0112249	0.490701	CASSMDYTDTQYF	TCRBV02-01	TCRBJ02-03
V19CASSIDLETTEAFF	41	47	64	144	A_0101	1.96277	0.0115157	0.49108	CASSIDLETTEAFF	TCRBV19-01	TCRBJ01-01
V06CASSEGVGVATYEQYF	14	9	91	182	A_0101	3.11111	0.0116537	0.49108	CASSEGVGVATYEQYF	TCRBV06-01	TCRBJ02-07
V02CASQVGEAFF	13	55	153	292	A_0201	0.451099	0.0121189	0.49108	CASQVGEAFF	TCRBV02-01	TCRBJ01-01
V09CASSGDGEYEQYF	38	48	128	299	A_0201	1.84928	0.0116951	0.49108	CASSGDGEYEQYF	TCRBV09-01	TCRBJ02-07
V05CASSLKRERSTDTQYF	19	17	63	148	A_0301	2.62558	0.0118279	0.49108	CASSLKRERSTDTQYF	TCRBV05-04	TCRBJ02-03
V27CASSSLTSPLHF	34	27	78	132	B_0801	2.13105	0.0118955	0.49108	CASSSLTSPLHF	TCRBV27-01	TCRBJ01-06
V29CSVETRADYEQYF	21	17	34	73	B_1501	2.65225	0.012207	0.49108	CSVETRADYEQYF	TCRBV29-01	TCRBJ02-07
V11CASSLSGLMNEQFF	18	13	37	77	B_1501	2.8815	0.0122042	0.49108	CASSLSGLMNEQFF	TCRBV11-03	TCRBJ02-01
V27CASSGRDYSPLHF	26	23	59	122	C_0304	2.33751	0.0119338	0.49108	CASSGRDYSPLHF	TCRBV27-01	TCRBJ01-06
V15CATSTTGTGNSPLHF	2	41	33	127	DPA1_0103__DPB1_0402	0.187731	0.0119648	0.49108	CATSTTGTGNSPLHF	TCRBV15-01	TCRBJ01-06
V15CATSRTGTGSPLHF	2	42	33	126	DPA1_0103__DPB1_0402	0.181818	0.0118415	0.49108	CATSRTGTGSPLHF	TCRBV15-01	TCRBJ01-06
V15CATSRTGTGNNSPLHF	2	42	33	126	DPA1_0103__DPB1_0402	0.181818	0.0118415	0.49108	CATSRTGTGNNSPLHF	TCRBV15-01	TCRBJ01-06
V15CATSRTGTGGSPLHF	2	41	33	127	DPA1_0103__DPB1_0402	0.187731	0.0119648	0.49108	CATSRTGTGGSPLHF	TCRBV15-01	TCRBJ01-06
V12CASSFRGQGDTGELFF	30	31	47	107	DPB1_0101	2.20316	0.0118962	0.49108	CASSFRGQGDTGELFF	TCRBV12	TCRBJ02-02
V20CSAIGQPYSNQPQHF	3	30	75	181	DQA1_0101	0.241333	0.0121552	0.49108	CSAIGQPYSNQPQHF	TCRBV20	TCRBJ01-05
V29CSINRGGTGELFF	21	26	56	165	DQA1_0101__DQB1_0501	2.37981	0.0122298	0.49108	CSINRGGTGELFF	TCRBV29-01	TCRBJ02-02
V20CSARVDLGANVLTF	22	37	29	121	DQA1_0201	2.48089	0.0115368	0.49108	CSARVDLGANVLTF	TCRBV20	TCRBJ02-06
V07CASSLALAGETYNEQFF	32	68	161	185	DQA1_0501__DQB1_0201	0.540738	0.011545	0.49108	CASSLALAGETYNEQFF	TCRBV07-04	TCRBJ02-01
V18CASSPEGQASPLHF	17	44	176	209	DQA1_0501__DQB1_0201	0.458807	0.0118203	0.49108	CASSPEGQASPLHF	TCRBV18-01	TCRBJ01-06
V15CATSRDVAWDEKLFF	20	10	173	243	DQA1_0501__DQB1_0201	2.80925	0.0119407	0.49108	CATSRDVAWDEKLFF	TCRBV15-01	TCRBJ01-04
V05CASSQAGTSEETQYF	68	58	141	207	DQB1_0201	1.7212	0.0118117	0.49108	CASSQAGTSEETQYF	TCRBV05-01	TCRBJ02-05
V05CASSLAGTSEEIQYF	49	38	160	227	DQB1_0201	1.82944	0.0121914	0.49108	CASSLAGTSEEIQYF	TCRBV05-01	TCRBJ02-05
V07CASSLALWGTYNEQFF	32	66	177	199	DQB1_0201	0.545112	0.0118607	0.49108	CASSLALWGTYNEQFF	TCRBV07-08	TCRBJ02-01
V20CSARTGRRENTEAFF	14	39	178	215	DRB1_0301	0.433593	0.0114766	0.49108	CSARTGRRENTEAFF	TCRBV20	TCRBJ01-01
V07CASSLALAGNAYNEQFF	20	49	172	205	DRB1_0301	0.486474	0.0117569	0.49108	CASSLALAGNAYNEQFF	TCRBV07-09	TCRBJ02-01
V07CASSYGTRESQPQHF	0	9	192	245	DRB1_0301	0	0.0120349	0.49108	CASSYGTRESQPQHF	TCRBV07-08	TCRBJ01-05
V02CASHRDSNIYGYTF	6	23	186	231	DRB1_0301	0.323983	0.0117691	0.49108	CASHRDSNIYGYTF	TCRBV02-01	TCRBJ01-02
V05CASSYSGSPQETQYF	14	38	94	109	DRB1_0401	0.427212	0.0121205	0.49108	CASSYSGSPQETQYF	TCRBV05-04	TCRBJ02-05
V24CATSDRTEPTGELFF	11	33	97	114	DRB1_0401	0.391753	0.0117054	0.49108	CATSDRTEPTGELFF	TCRBV24-01	TCRBJ02-02
V11CASSLDQGGTANTGELFF	34	26	74	121	DRB1_0401	2.13825	0.0114664	0.49108	CASSLDQGGTANTGELFF	TCRBV11-03	TCRBJ02-02
V11CASSLDQAGSASYNEQFF	5	21	103	126	DRB1_0401	0.291262	0.0120341	0.49108	CASSLDQAGSASYNEQFF	TCRBV11-03	TCRBJ02-01
V24CATSDREVPTGELFF	5	21	103	126	DRB1_0401	0.291262	0.0120341	0.49108	CATSDREVPTGELFF	TCRBV24-01	TCRBJ02-02
V05CASSLQGAFAEKLFF	27	18	81	129	DRB1_0401	2.38889	0.0120881	0.49108	CASSLQGAFAEKLFF	TCRBV05-04	TCRBJ01-04
V28CASSAPDRQETQYF	5	21	103	126	DRB1_0401	0.291262	0.0120341	0.49108	CASSAPDRQETQYF	TCRBV28-01	TCRBJ02-05
V02CASGRDTYTQYF	0	9	108	138	DRB1_0401	0	0.0114275	0.49108	CASGRDTYTQYF	TCRBV02-01	TCRBJ02-03
V05CASSLGHRDSNTGELFF	2	27	56	134	DRB1_0701	0.177249	0.0113955	0.49108	CASSLGHRDSNTGELFF	TCRBV05-01	TCRBJ02-02
V18CASSPMGLALSSYNEQFF	8	6	50	155	DRB1_0701	4.13333	0.0120503	0.49108	CASSPMGLALSSYNEQFF	TCRBV18-01	TCRBJ02-01
V10CASRAGQVNQPQHF	12	12	46	149	DRB1_0701	3.23913	0.0120339	0.49108	CASRAGQVNQPQHF	TCRBV10-02	TCRBJ01-05
V11CASSLDHGGTSSYNEQFF	41	34	67	113	DRB1_0401	2.0338	0.0123134	0.492463	CASSLDHGGTSSYNEQFF	TCRBV11-03	TCRBJ02-01
V11CASSLDQLGTSSYNEQFF	41	34	67	113	DRB1_0401	2.0338	0.0123134	0.492463	CASSLDQLGTSSYNEQFF	TCRBV11-03	TCRBJ02-01
V29CSVGTGGTSEKLFF	54	153	112	194	A_0201	0.611345	0.0126396	0.492989	CSVGTGGTSEKLFF	TCRBV29-01	TCRBJ01-04
V29CSVGTGGQTNEKLFF	54	153	112	194	A_0201	0.611345	0.0126396	0.492989	CSVGTGGQTNEKLFF	TCRBV29-01	TCRBJ01-04
V29CSVGTGGLTNEKLFF	54	154	112	193	A_0201	0.604244	0.012373	0.492989	CSVGTGGLTNEKLFF	TCRBV29-01	TCRBJ01-04
V06CASSEFAGGPQETQYF	26	89	140	258	A_0201	0.538363	0.0125963	0.492989	CASSEFAGGPQETQYF	TCRBV06-01	TCRBJ02-05
V13CASSEGTGNYGYTF	35	43	131	304	A_0201	1.88887	0.0124914	0.492989	CASSEGTGNYGYTF	TCRBV13-01	TCRBJ01-02
V07CATSSGPNYEQYF	27	62	85	97	B_0801	0.496964	0.0124459	0.492989	CATSSGPNYEQYF	TCRBV07-06	TCRBJ02-07
V28CASRLPGVNEQFF	9	8	17	65	B_3501	4.30147	0.0126464	0.492989	CASRLPGVNEQFF	TCRBV28-01	TCRBJ02-01
V28CASSFRGLLSYEQYF	19	25	17	65	B_4402	2.90588	0.0124471	0.492989	CASSFRGLLSYEQYF	TCRBV28-01	TCRBJ02-07
V07CASSVRGQQPQHF	80	127	139	343	DPB1_0401	1.55441	0.0125262	0.492989	CASSVRGQQPQHF	TCRBV07-02	TCRBJ01-05
V29CSVGTGGYDNEQFF	45	61	174	409	DPB1_0401	1.73403	0.0125165	0.492989	CSVGTGGYDNEQFF	TCRBV29-01	TCRBJ02-01
V20CSALDLGANVLTF	19	30	32	128	DQA1_0201	2.53333	0.0125923	0.492989	CSALDLGANVLTF	TCRBV20	TCRBJ02-06
V19CASMRGRGYNEQFF	36	26	156	228	DRB1_0301	2.02367	0.0125691	0.492989	CASMRGRGYNEQFF	TCRBV19-01	TCRBJ02-01
V03CASSQVGSGRSYGYTF	1	9	29	22	DRB1_0402	0.0842912	0.0124502	0.492989	CASSQVGSGRSYGYTF	TCRBV03-01/03-02	TCRBJ01-02
V19CASSMGPLEHNEQFF	4	25	101	166	A_0101	0.26297	0.0128813	0.496353	CASSMGPLEHNEQFF	TCRBV19-01	TCRBJ02-01
V19CASSLGPLEHNEQFF	4	25	101	166	A_0101	0.26297	0.0128813	0.496353	CASSLGPLEHNEQFF	TCRBV19-01	TCRBJ02-01
V19CASSPFGGIYEQYF	13	57	25	40	B_4403	0.364912	0.0128363	0.496353	CASSPFGGIYEQYF	TCRBV19-01	TCRBJ02-07
V29CSGRDRVQETQYF	3	25	46	88	DRB1_0101	0.229565	0.0128381	0.496353	CSGRDRVQETQYF	TCRBV29-01	TCRBJ02-05
V02CASSENQGTQPQHF	42	35	66	112	DRB1_0401	2.03636	0.0127601	0.496353	CASSENQGTQPQHF	TCRBV02-01	TCRBJ01-05
V07CASSPLWRGSNQPQHF	15	7	93	140	DRB1_0401	3.22581	0.012848	0.496353	CASSPLWRGSNQPQHF	TCRBV07-02	TCRBJ01-05
V04CASREGLAGSNEQFF	36	26	157	227	DQA1_0501__DQB1_0201	2.00196	0.0129235	0.49702	CASREGLAGSNEQFF	TCRBV04-01	TCRBJ02-01
V29CSVRQGGEDTQYF	26	35	23	78	DRB1_0101	2.51925	0.0129517	0.497152	CSVRQGGEDTQYF	TCRBV29-01	TCRBJ02-03
V07CASSLDGALDEQFF	32	38	134	309	A_0201	1.94187	0.0130884	0.501436	CASSLDGALDEQFF	TCRBV07	TCRBJ02-01
V04CASSQDPEEQQYF	28	28	77	163	A_0101	2.11688	0.0134502	0.501811	CASSQDPEEQQYF	TCRBV04-01	TCRBJ02-07
V20CSGPGQGSTEAFF	28	28	77	163	A_0101	2.11688	0.0134502	0.501811	CSGPGQGSTEAFF	TCRBV20	TCRBJ01-01
V29CSVAGTGGTNEKLFF	59	164	107	183	A_0201	0.615284	0.0133691	0.501811	CSVAGTGGTNEKLFF	TCRBV29-01	TCRBJ01-04
V29CSVGTSGTNEKLFF	60	167	106	180	A_0201	0.610101	0.013384	0.501811	CSVGTSGTNEKLFF	TCRBV29-01	TCRBJ01-04
V29CSVSTGGTNEKLFF	60	166	106	181	A_0201	0.617186	0.0135433	0.501811	CSVSTGGTNEKLFF	TCRBV29-01	TCRBJ01-04
V09CASGGPGYTF	29	50	23	91	B_0702	2.29478	0.0134133	0.501811	CASGGPGYTF	TCRBV09-01	TCRBJ01-02
V19CASSLWEGQPQHF	4	21	51	69	B_1501	0.257703	0.0131651	0.501811	CASSLWEGQPQHF	TCRBV19-01	TCRBJ01-05
V27CASSLGATSNEQFF	11	6	35	75	B_4001	3.92857	0.0134858	0.501811	CASSLGATSNEQFF	TCRBV27-01	TCRBJ02-01
V28CASSFRGLNSYEQYF	13	13	23	77	B_4402	3.34783	0.0132263	0.501811	CASSFRGLNSYEQYF	TCRBV28-01	TCRBJ02-07
V29CSVRFQTDTQYF	3	17	62	75	DPA1_0201__DPB1_0101	0.213472	0.0136326	0.501811	CSVRFQTDTQYF	TCRBV29-01	TCRBJ02-03
V12CASSFRVGGDTGELFF	23	21	54	117	DPB1_0101	2.37302	0.0135762	0.501811	CASSFRVGGDTGELFF	TCRBV12	TCRBJ02-02
V12CASTFRGGDTGELFF	23	21	54	117	DPB1_0101	2.37302	0.0135762	0.501811	CASTFRGGDTGELFF	TCRBV12	TCRBJ02-02
V07CASTLGDRGLQETQYF	7	39	212	431	DPB1_0401	0.364901	0.013196	0.501811	CASTLGDRGLQETQYF	TCRBV07-09	TCRBJ02-05
V06CASSEAYARSSYEQYF	6	3	72	208	DQA1_0101	5.77778	0.013464	0.501811	CASSEAYARSSYEQYF	TCRBV06-01	TCRBJ02-07
V27CASSLGSFPYGYTF	4	22	218	339	DQA1_0501	0.282736	0.0134408	0.501811	CASSLGSFPYGYTF	TCRBV27-01	TCRBJ01-02
V07CASSLALAGTHNEQFF	34	70	159	183	DQA1_0501__DQB1_0201	0.55903	0.013159	0.501811	CASSLALAGTHNEQFF	TCRBV07-09	TCRBJ02-01
V05CASSLAGTSEGTQYF	64	54	145	211	DQB1_0201	1.72465	0.0136797	0.501811	CASSLAGTSEGTQYF	TCRBV05-01	TCRBJ02-03
V29CSVRQGGKDTQYF	25	34	24	79	DRB1_0101	2.42034	0.013247	0.501811	CSVRQGGKDTQYF	TCRBV29-01	TCRBJ02-03
V29CSVGAGWGMNTEAFF	58	106	134	148	DRB1_0301	0.604337	0.0133083	0.501811	CSVGAGWGMNTEAFF	TCRBV29-01	TCRBJ01-01
V06CASSYSSSGGYTEAFF	12	35	96	112	DRB1_0401	0.4	0.0136182	0.501811	CASSYSSSGGYTEAFF	TCRBV06-05	TCRBJ01-01
V28CASSSPDRKETQYF	15	40	93	107	DRB1_0401	0.431452	0.0133251	0.501811	CASSSPDRKETQYF	TCRBV28-01	TCRBJ02-05
V06CASSYEEDYEQYV	4	19	104	128	DRB1_0401	0.259109	0.0137242	0.501811	CASSYEEDYEQYV	TCRBV06-02/06-03	TCRBJ02-07
V20CSASAQESQPQHF	4	19	104	128	DRB1_0401	0.259109	0.0137242	0.501811	CSASAQESQPQHF	TCRBV20	TCRBJ01-05
V06CASNWGTGDQPQHF	2	15	34	43	DRB1_0404	0.168627	0.0136122	0.501811	CASNWGTGDQPQHF	TCRBV06-05	TCRBJ01-05
V03CASSQEKGATGANVLTF	22	9	14	22	DRB1_0405	3.84127	0.0136581	0.501811	CASSQEKGATGANVLTF	TCRBV03-01/03-02	TCRBJ02-06
V19CASSIDGEETEQYF	53	68	52	123	A_0101	1.84361	0.0138371	0.502542	CASSIDGEETEQYF	TCRBV19-01	TCRBJ02-07
V19CASSIDGESETQYF	55	71	50	120	A_0101	1.85915	0.0139449	0.502542	CASSIDGESETQYF	TCRBV19-01	TCRBJ02-05
V19CASSIDGMEETQYF	55	71	50	120	A_0101	1.85915	0.0139449	0.502542	CASSIDGMEETQYF	TCRBV19-01	TCRBJ02-05
V04CASSQFLASETQYF	5	2	5	22	DPA1_0103__DPB1_1101	11	0.013888	0.502542	CASSQFLASETQYF	TCRBV04-01	TCRBJ02-05
V04CASSQPLASETQYF	5	2	5	22	DPA1_0103__DPB1_1101	11	0.013888	0.502542	CASSQPLASETQYF	TCRBV04-01	TCRBJ02-05
V29CSVGWTGGYNEQFF	51	72	168	398	DPB1_0401	1.67808	0.0138131	0.502542	CSVGWTGGYNEQFF	TCRBV29-01	TCRBJ02-01
V29CSVQRQGGTDTQYF	26	36	23	77	DRB1_0101	2.41787	0.0137877	0.502542	CSVQRQGGTDTQYF	TCRBV29-01	TCRBJ02-03
V15CATSRQGINSPLHF	12	34	96	113	DRB1_0401	0.415441	0.0139195	0.502542	CATSRQGINSPLHF	TCRBV15-01	TCRBJ01-06
V19CASTSIAMNTEAFF	24	24	22	57	B_4001	2.59091	0.0140185	0.503445	CASTSIAMNTEAFF	TCRBV19-01	TCRBJ01-01
V12CASSDNRGYEQYF	16	52	61	86	DPB1_0101	0.433796	0.0140477	0.503445	CASSDNRGYEQYF	TCRBV12-03/12-04	TCRBJ02-07
V20CSARDRRTGRTGELFF	22	50	187	215	DQB1_0201	0.505882	0.0140625	0.503445	CSARDRRTGRTGELFF	TCRBV20	TCRBJ02-02
V29CSENRDGGGYTF	11	19	40	197	DQB1_0301	2.85132	0.0140956	0.503445	CSENRDGGGYTF	TCRBV29-01	TCRBJ01-02
V29CSGNRDGGGYTF	11	19	40	197	DQB1_0301	2.85132	0.0140956	0.503445	CSGNRDGGGYTF	TCRBV29-01	TCRBJ01-02
V19CASSIRDRGSPQHF	38	43	67	148	A_0101	1.9521	0.0141599	0.504844	CASSIRDRGSPQHF	TCRBV19-01	TCRBJ01-05
V19CASSIPDGEETQYF	56	73	49	118	A_0101	1.84736	0.0143132	0.505544	CASSIPDGEETQYF	TCRBV19-01	TCRBJ02-05
V09CASSVGGGTPGYTF	41	53	125	294	A_0201	1.81947	0.01432	0.505544	CASSVGGGTPGYTF	TCRBV09-01	TCRBJ01-02
V09CASSVGGGTRGYTF	50	70	116	277	A_0201	1.70567	0.0143549	0.505544	CASSVGGGTRGYTF	TCRBV09-01	TCRBJ01-02
V29CSVGTGGYYNEQFF	56	82	163	388	DPB1_0401	1.62562	0.0143562	0.505544	CSVGTGGYYNEQFF	TCRBV29-01	TCRBJ02-01
V29CSVRQGLGTDTQYF	27	38	22	75	DRB1_0101	2.42225	0.0143174	0.505544	CSVRQGLGTDTQYF	TCRBV29-01	TCRBJ02-03
V03CASSQETGATGANVLTF	23	10	13	21	DRB1_0405	3.71538	0.0142768	0.505544	CASSQETGATGANVLTF	TCRBV03-01/03-02	TCRBJ02-06
V03CASSQEGGATGANVLTF	23	10	13	21	DRB1_0405	3.71538	0.0142768	0.505544	CASSQEGGATGANVLTF	TCRBV03-01/03-02	TCRBJ02-06
V19CASSIGPLEHNEQFF	10	40	95	151	A_0101	0.397368	0.0144651	0.505733	CASSIGPLEHNEQFF	TCRBV19-01	TCRBJ02-01
V19CASSIDGEEETQYF	60	80	45	111	A_0101	1.85	0.014854	0.505733	CASSIDGEEETQYF	TCRBV19-01	TCRBJ02-05
V19CASSIDGEWETQYF	57	75	48	116	A_0101	1.83667	0.0146659	0.505733	CASSIDGEWETQYF	TCRBV19-01	TCRBJ02-05
V19CASSIRDRGVPQHF	34	37	71	154	A_0101	1.99315	0.0154313	0.505733	CASSIRDRGVPQHF	TCRBV19-01	TCRBJ01-05
V19CASSIRDRGKPQHF	34	37	71	154	A_0101	1.99315	0.0154313	0.505733	CASSIRDRGKPQHF	TCRBV19-01	TCRBJ01-05
V06CASSEGVGTATYEQYF	17	13	88	178	A_0101	2.6451	0.0149034	0.505733	CASSEGVGTATYEQYF	TCRBV06-01	TCRBJ02-07
V09CASSGDGREQYF	46	62	120	285	A_0201	1.7621	0.0147517	0.505733	CASSGDGREQYF	TCRBV09-01	TCRBJ02-07
V19CASSSKRSSYEQYF	46	62	120	285	A_0201	1.7621	0.0147517	0.505733	CASSSKRSSYEQYF	TCRBV19-01	TCRBJ02-07
V09CASSVGGGTEGYTF	46	62	120	285	A_0201	1.7621	0.0147517	0.505733	CASSVGGGTEGYTF	TCRBV09-01	TCRBJ01-02
V13CASSYGTGNYGYTF	37	46	129	301	A_0201	1.87681	0.0144489	0.505733	CASSYGTGNYGYTF	TCRBV13-01	TCRBJ01-02
V07CASSSGPNYEQYV	31	68	81	91	B_0801	0.512164	0.0147315	0.505733	CASSSGPNYEQYV	TCRBV07-06	TCRBJ02-07
V02CASGLAGVWDTQYF	16	8	96	151	B_0801	3.14583	0.0152935	0.505733	CASGLAGVWDTQYF	TCRBV02-01	TCRBJ02-03
V07CASSDALRGGYTF	4	19	108	140	B_0801	0.272904	0.0150451	0.505733	CASSDALRGGYTF	TCRBV07-02	TCRBJ01-02
V27CASRSPINSPLHF	30	30	25	60	B_1501	2.4	0.015074	0.505733	CASRSPINSPLHF	TCRBV27-01	TCRBJ01-06
V27CASSPIMNSPLHF	30	30	25	60	B_1501	2.4	0.015074	0.505733	CASSPIMNSPLHF	TCRBV27-01	TCRBJ01-06
V27CASSPIANSPLHF	30	30	25	60	B_1501	2.4	0.015074	0.505733	CASSPIANSPLHF	TCRBV27-01	TCRBJ01-06
V27CASSPITNSPLHF	30	30	25	60	B_1501	2.4	0.015074	0.505733	CASSPITNSPLHF	TCRBV27-01	TCRBJ01-06
V09CASSPEDRTEAFF	14	8	36	70	B_1801	3.40278	0.0151378	0.505733	CASSPEDRTEAFF	TCRBV09-01	TCRBJ01-01
V27CASRTGATNEQYF	3	19	43	62	B_4001	0.227662	0.0154838	0.505733	CASRTGATNEQYF	TCRBV27-01	TCRBJ02-07
V06CASSYSEGDIEAFF	41	39	115	208	C_0701	1.90145	0.0144856	0.505733	CASSYSEGDIEAFF	TCRBV06-05	TCRBJ01-01
V12CASSFHGGDTGELFF	28	28	49	110	DPB1_0101	2.2449	0.0146194	0.505733	CASSFHGGDTGELFF	TCRBV12	TCRBJ02-02
V29CSVGTGGFYNEQFF	57	83	162	387	DPB1_0401	1.64056	0.0144519	0.505733	CSVGTGGFYNEQFF	TCRBV29-01	TCRBJ02-01
V29CSVNLGGTGELFF	25	38	53	173	DQA1_0101	2.14747	0.015455	0.505733	CSVNLGGTGELFF	TCRBV29-01	TCRBJ02-02
V20CSADTSGSGDEQFF	1	21	33	84	DQA1_0301__DQB1_0301	0.121212	0.0153994	0.505733	CSADTSGSGDEQFF	TCRBV20	TCRBJ02-01
V05CASSPFQDEQYF	48	36	158	216	DQA1_0301__DQB1_0302	1.82278	0.0151704	0.505733	CASSPFQDEQYF	TCRBV05-01	TCRBJ02-07
V04CASRSGLAGINEQFF	22	16	200	345	DQA1_0501	2.37188	0.0145133	0.505733	CASRSGLAGINEQFF	TCRBV04-02	TCRBJ02-01
V07CASSLALAGAWYNEQFF	23	53	170	200	DQA1_0501__DQB1_0201	0.510544	0.0153572	0.505733	CASSLALAGAWYNEQFF	TCRBV07-08	TCRBJ02-01
V05CASTRGGSHTDTQYF	19	46	174	207	DQA1_0501__DQB1_0201	0.491379	0.0146803	0.505733	CASTRGGSHTDTQYF	TCRBV05-04	TCRBJ02-03
V02CASRPQGDGNTIYF	32	67	161	186	DQA1_0501__DQB1_0201	0.551775	0.0155118	0.505733	CASRPQGDGNTIYF	TCRBV02-01	TCRBJ01-03
V03CASSYAQGQETQYF	19	45	190	220	DQB1_0201	0.488889	0.0145433	0.505733	CASSYAQGQETQYF	TCRBV03-01/03-02	TCRBJ02-05
V05CASSRAGTSEETQYF	75	67	134	198	DQB1_0201	1.65404	0.0152484	0.505733	CASSRAGTSEETQYF	TCRBV05-04	TCRBJ02-05
V20CSVREDLNTEAFF	23	51	186	214	DQB1_0201	0.51887	0.0154149	0.505733	CSVREDLNTEAFF	TCRBV20	TCRBJ01-01
V20CSAEGGVSRYEQYF	9	6	40	107	DRB1_0101	4.0125	0.0153648	0.505733	CSAEGGVSRYEQYF	TCRBV20	TCRBJ02-07
V07CASSHLALAGAYNEQFF	19	46	173	208	DRB1_0301	0.496607	0.0150393	0.505733	CASSHLALAGAYNEQFF	TCRBV07-06	TCRBJ02-01
V03CASSQALQGQETQYF	19	46	173	208	DRB1_0301	0.496607	0.0150393	0.505733	CASSQALQGQETQYF	TCRBV03-01/03-02	TCRBJ02-05
V03CASSHKYHEQFF	4	18	188	236	DRB1_0301	0.27896	0.0155226	0.505733	CASSHKYHEQFF	TCRBV03-01/03-02	TCRBJ02-01
V11CASSLDQGGTTSSYNEQFF	38	31	70	116	DRB1_0401	2.03134	0.0152314	0.505733	CASSLDQGGTTSSYNEQFF	TCRBV11-03	TCRBJ02-01
V14CASSQGDSINYGYTF	11	4	97	143	DRB1_0401	4.05412	0.0153783	0.505733	CASSQGDSINYGYTF	TCRBV14-01	TCRBJ01-02
V02CASSEVPSTSTDTQYF	1	11	107	136	DRB1_0401	0.115548	0.0154955	0.505733	CASSEVPSTSTDTQYF	TCRBV02-01	TCRBJ02-03
V12CASSLSRGDYTF	10	31	98	116	DRB1_0401	0.38183	0.0149954	0.505733	CASSLSRGDYTF	TCRBV12-03/12-04	TCRBJ01-02
V02CASSEAPSTSTDTQYF	1	11	107	136	DRB1_0401	0.115548	0.0154955	0.505733	CASSEAPSTSTDTQYF	TCRBV02-01	TCRBJ02-03
V04CASSPEGQPRDTQYF	1	11	107	136	DRB1_0401	0.115548	0.0154955	0.505733	CASSPEGQPRDTQYF	TCRBV04-01	TCRBJ02-03
V05CARSPGQGEGYTF	4	20	32	38	DRB1_0404	0.2375	0.0145478	0.505733	CARSPGQGEGYTF	TCRBV05-03	TCRBJ01-02
V06CASSYSRNGHEQYF	10	18	26	13	DRB1_0405	0.277778	0.01476	0.505733	CASSYSRNGHEQYF	TCRBV06-02/06-03	TCRBJ02-07
V11CASSLRQGDSEQFF	11	2	25	29	DRB1_0405	6.38	0.0149425	0.505733	CASSLRQGDSEQFF	TCRBV11-03	TCRBJ02-01
V12CASSFGGVNSNQPQHF	13	12	22	65	DRB1_1302	3.20076	0.0149995	0.505733	CASSFGGVNSNQPQHF	TCRBV12	TCRBJ01-05
V29CGVGTYTEAFF	11	6	66	132	DPB1_0101	3.66667	0.015632	0.506013	CGVGTYTEAFF	TCRBV29-01	TCRBJ01-01
V04CASRPGLAGVNEQFF	42	33	151	220	DQA1_0501__DQB1_0201	1.8543	0.0156261	0.506013	CASRPGLAGVNEQFF	TCRBV04-01	TCRBJ02-01
V02CASKVQSNQPQHF	27	57	182	208	DQB1_0201	0.541353	0.0156008	0.506013	CASKVQSNQPQHF	TCRBV02-01	TCRBJ01-05
V07CASGLGVAGNYGYTF	3	16	105	131	DRB1_0401	0.233929	0.0156322	0.506013	CASGLGVAGNYGYTF	TCRBV07-09	TCRBJ01-02
V06CASSTLAGGPQETQYF	35	109	131	238	A_0201	0.583374	0.0157498	0.507352	CASSTLAGGPQETQYF	TCRBV06	TCRBJ02-05
V20CSARVGVVNTIYF	15	59	151	288	A_0201	0.484903	0.0157936	0.507352	CSARVGVVNTIYF	TCRBV20	TCRBJ01-03
V27CASSRGLTDNEQFF	4	0	42	81	B_4001	inf	0.0157901	0.507352	CASSRGLTDNEQFF	TCRBV27-01	TCRBJ02-01
V30CAWSVRRAADTQYF	19	73	200	395	DPA1_0103__DPB1_0401	0.514041	0.0157605	0.507352	CAWSVRRAADTQYF	TCRBV30-01	TCRBJ02-03
V07CASSLPDYLSTDTQYF	50	41	206	294	DQA1_0301	1.74047	0.0159774	0.507352	CASSLPDYLSTDTQYF	TCRBV07-02	TCRBJ02-03
V29CSFRQGGTDTQYF	28	41	21	72	DRB1_0101	2.34146	0.0159645	0.507352	CSFRQGGTDTQYF	TCRBV29-01	TCRBJ02-03
V29CSIRQGGTDTQYF	28	41	21	72	DRB1_0101	2.34146	0.0159645	0.507352	CSIRQGGTDTQYF	TCRBV29-01	TCRBJ02-03
V03CASSQVGTGKSYGYTF	6	16	24	15	DRB1_0402	0.234375	0.0159408	0.507352	CASSQVGTGKSYGYTF	TCRBV03-01/03-02	TCRBJ01-02
V14CASSGGPDTQYF	11	3	19	28	DRB1_0402	5.40351	0.0158784	0.507352	CASSGGPDTQYF	TCRBV14-01	TCRBJ02-03
V14CASSGPDTQYF	11	3	19	28	DRB1_0402	5.40351	0.0158784	0.507352	CASSGPDTQYF	TCRBV14-01	TCRBJ02-03
V03CASSQVASGGANEQFF	3	12	27	19	DRB1_0402	0.175926	0.0158784	0.507352	CASSQVASGGANEQFF	TCRBV03-01/03-02	TCRBJ02-01
V06CASSYQRGSHEQYF	6	14	30	17	DRB1_0405	0.242857	0.0159174	0.507352	CASSYQRGSHEQYF	TCRBV06-05	TCRBJ02-07
V11CASSLDQGGTSSYNEQFF	81	89	27	58	DRB1_0401	1.95506	0.016121	0.511103	CASSLDQGGTSSYNEQFF	TCRBV11-03	TCRBJ02-01
V29CSVGTGGTFNEKLFF	55	154	111	193	A_0201	0.620978	0.0164433	0.51485	CSVGTGGTFNEKLFF	TCRBV29-01	TCRBJ01-04
V29CSVMTGGTNEKLFF	57	159	109	188	A_0201	0.618314	0.0167528	0.51485	CSVMTGGTNEKLFF	TCRBV29-01	TCRBJ01-04
V29CSVGPTGGTNEKLFF	56	156	110	191	A_0201	0.62331	0.0167242	0.51485	CSVGPTGGTNEKLFF	TCRBV29-01	TCRBJ01-04
V29CSVGTGGITNEKLFF	55	154	111	193	A_0201	0.620978	0.0164433	0.51485	CSVGTGGITNEKLFF	TCRBV29-01	TCRBJ01-04
V06CASSEMAGGPQETQYF	26	88	140	259	A_0201	0.546591	0.0168302	0.51485	CASSEMAGGPQETQYF	TCRBV06-01	TCRBJ02-05
V14CASSQIGALNTEAFF	13	54	153	293	A_0201	0.461026	0.0168184	0.51485	CASSQIGALNTEAFF	TCRBV14-01	TCRBJ01-01
V09CASSPREQFF	25	41	27	100	B_0702	2.25836	0.0168292	0.51485	CASSPREQFF	TCRBV09-01	TCRBJ02-01
V02CASSQSAGYGYTF	10	32	102	127	B_0801	0.389093	0.0162688	0.51485	CASSQSAGYGYTF	TCRBV02-01	TCRBJ01-02
V19CASSIGTRSGNQPQHF	16	20	20	70	B_4402	2.8	0.0167012	0.51485	CASSIGTRSGNQPQHF	TCRBV19-01	TCRBJ01-05
V12CASSFRWGDTGELFF	28	29	49	109	DPB1_0101	2.14778	0.0163693	0.51485	CASSFRWGDTGELFF	TCRBV12	TCRBJ02-02
V12CASSFHREMNTEAFF	13	41	74	101	DPB1_0301	0.432762	0.0165971	0.51485	CASSFHREMNTEAFF	TCRBV12	TCRBJ01-01
V29CSIGTGGYNEQFF	53	77	166	393	DPB1_0401	1.62956	0.01631	0.51485	CSIGTGGYNEQFF	TCRBV29-01	TCRBJ02-01
V20CSARDLMGANVLTF	20	34	31	124	DQA1_0201	2.35294	0.0165005	0.51485	CSARDLMGANVLTF	TCRBV20	TCRBJ02-06
V20CSARRDLGANVLTF	20	34	31	124	DQA1_0201	2.35294	0.0165005	0.51485	CSARRDLGANVLTF	TCRBV20	TCRBJ02-06
V05CASAPDGGYNSPLHF	6	11	108	55	DQA1_0301__DQB1_0201	0.277778	0.0165714	0.51485	CASAPDGGYNSPLHF	TCRBV05-06	TCRBJ01-06
V04CASRNGLAGNNEQFF	55	47	138	206	DQA1_0501__DQB1_0201	1.74684	0.016693	0.51485	CASRNGLAGNNEQFF	TCRBV04-01	TCRBJ02-01
V04CASRKGLAGSNEQFF	35	25	158	228	DQA1_0501__DQB1_0201	2.02025	0.0167055	0.51485	CASRKGLAGSNEQFF	TCRBV04-01	TCRBJ02-01
V18CASSPEGGQGSPLHF	20	47	173	206	DQA1_0501__DQB1_0201	0.506703	0.0164012	0.51485	CASSPEGGQGSPLHF	TCRBV18-01	TCRBJ01-06
V05CASSTPGQDEQYF	50	38	156	214	DQB1_0302	1.80499	0.0168233	0.51485	CASSTPGQDEQYF	TCRBV05-01	TCRBJ02-07
V07CASSLLGPPNSPLHF	32	50	17	63	DRB1_0101	2.37176	0.016739	0.51485	CASSLLGPPNSPLHF	TCRBV07-03	TCRBJ01-06
V19CASCRGRGYNEQFF	34	25	158	229	DRB1_0301	1.97114	0.0167155	0.51485	CASCRGRGYNEQFF	TCRBV19-01	TCRBJ02-01
V09CASSVAEAYQETQYF	14	37	178	217	DRB1_0301	0.461282	0.0167158	0.51485	CASSVAEAYQETQYF	TCRBV09-01	TCRBJ02-05
V18CASSVDSSYGYTF	17	42	91	105	DRB1_0401	0.467033	0.0168272	0.51485	CASSVDSSYGYTF	TCRBV18-01	TCRBJ01-02
V19CASSTWEGQPQHF	5	23	50	67	B_1501	0.291304	0.0169076	0.516429	CASSTWEGQPQHF	TCRBV19-01	TCRBJ01-05
V29CSVGTEGTNEKLFF	58	161	108	186	A_0201	0.620428	0.0169667	0.517444	CSVGTEGTNEKLFF	TCRBV29-01	TCRBJ01-04
V06CASSMLAGGPQETQYF	31	100	135	247	A_0201	0.567185	0.0170215	0.517551	CASSMLAGGPQETQYF	TCRBV06-02/06-03	TCRBJ02-05
V11CASSAPGTSGRTDTQYF	19	26	59	185	DQA1_0101	2.2914	0.0170218	0.517551	CASSAPGTSGRTDTQYF	TCRBV11-02	TCRBJ02-03
V19CASSIRDWGQPQHF	50	63	55	128	A_0101	1.84704	0.0173211	0.518322	CASSIRDWGQPQHF	TCRBV19-01	TCRBJ01-05
V20CSAAPGQGSTEAFF	31	33	74	158	A_0101	2.00573	0.0180725	0.518322	CSAAPGQGSTEAFF	TCRBV20	TCRBJ01-01
V29CSVLTGGTNEKLFF	60	165	106	182	A_0201	0.624357	0.0173625	0.518322	CSVLTGGTNEKLFF	TCRBV29-01	TCRBJ01-04
V02CASSDSELETQYF	7	36	159	311	A_0201	0.380328	0.0173647	0.518322	CASSDSELETQYF	TCRBV02-01	TCRBJ02-05
V02CASSDSNAGYGYTF	8	28	104	131	B_0801	0.35989	0.0171746	0.518322	CASSDSNAGYGYTF	TCRBV02-01	TCRBJ01-02
V30CAWDQENSNQPQHF	2	14	110	145	B_0801	0.188312	0.0174373	0.518322	CAWDQENSNQPQHF	TCRBV30-01	TCRBJ01-05
V29CSAETADYEQYF	17	12	38	78	B_1501	2.90789	0.0174693	0.518322	CSAETADYEQYF	TCRBV29-01	TCRBJ02-07
V14CASSQGAGRLHNEQFF	2	15	53	75	B_1501	0.188679	0.0177757	0.518322	CASSQGAGRLHNEQFF	TCRBV14-01	TCRBJ02-01
V05CASSLKEQGHTEAFF	1	12	54	78	B_1501	0.12037	0.0178793	0.518322	CASSLKEQGHTEAFF	TCRBV05-01	TCRBJ01-01
V19CASSIVSVSQPQHF	2	15	53	75	B_1501	0.188679	0.0177757	0.518322	CASSIVSVSQPQHF	TCRBV19-01	TCRBJ01-05
V27CASSLIGENQYF	21	17	29	61	B_1801	2.59838	0.0179531	0.518322	CASSLIGENQYF	TCRBV27-01	TCRBJ02-03
V27CASSLIGEGQYF	21	17	29	61	B_1801	2.59838	0.0179531	0.518322	CASSLIGEGQYF	TCRBV27-01	TCRBJ02-07
V27CASSPGVAGANVLTF	17	12	33	66	B_1801	2.83333	0.0177901	0.518322	CASSPGVAGANVLTF	TCRBV27-01	TCRBJ02-06
V27CASSPGITDNEQFF	8	3	38	78	B_4001	5.47368	0.0172188	0.518322	CASSPGITDNEQFF	TCRBV27-01	TCRBJ02-01
V27CASRRGAVNEQFF	2	16	44	65	B_4001	0.184659	0.0174338	0.518322	CASRRGAVNEQFF	TCRBV27-01	TCRBJ02-01
V19CASSIGGRVYTDTQYF	8	30	79	111	DPA1_0103__DPB1_0301	0.374684	0.0178901	0.518322	CASSIGGRVYTDTQYF	TCRBV19-01	TCRBJ02-03
V19CASSYGGRVTDTQYF	6	26	81	115	DPA1_0103__DPB1_0301	0.327635	0.0177496	0.518322	CASSYGGRVTDTQYF	TCRBV19-01	TCRBJ02-03
V29CSVGTGRGYNEQFF	55	81	164	389	DPB1_0401	1.61058	0.0180497	0.518322	CSVGTGRGYNEQFF	TCRBV29-01	TCRBJ02-01
V20CSAARLAGASYNEQFF	10	55	68	156	DQA1_0101	0.417112	0.0172569	0.518322	CSAARLAGASYNEQFF	TCRBV20	TCRBJ02-01
V04CASSIRENYGYTF	19	3	95	63	DQA1_0301__DQB1_0201	4.2	0.0178988	0.518322	CASSIRENYGYTF	TCRBV04-01	TCRBJ01-02
V20CSARDRLAGEITGELFF	12	34	181	219	DQA1_0501__DQB1_0201	0.427039	0.0176278	0.518322	CSARDRLAGEITGELFF	TCRBV20	TCRBJ02-02
V20CSARGSADGRETQYF	12	34	181	219	DQA1_0501__DQB1_0201	0.427039	0.0176278	0.518322	CSARGSADGRETQYF	TCRBV20	TCRBJ02-05
V02CASTTTGQPQHF	24	15	169	238	DQA1_0501__DQB1_0201	2.25325	0.0180819	0.518322	CASTTTGQPQHF	TCRBV02-01	TCRBJ01-05
V14CASRQGANYGYTF	71	63	138	202	DQB1_0201	1.64964	0.0179905	0.518322	CASRQGANYGYTF	TCRBV14-01	TCRBJ01-02
V04CASSQPSGGTNEQFF	56	45	150	207	DQB1_0302	1.71733	0.0176854	0.518322	CASSQPSGGTNEQFF	TCRBV04-03	TCRBJ02-01
V10CAISEGQEDTDTQYF	15	16	34	97	DRB1_0101	2.67463	0.0179331	0.518322	CAISEGQEDTDTQYF	TCRBV10-03	TCRBJ02-03
V04CASRMGLAGDNEQFF	56	49	136	205	DRB1_0301	1.72269	0.0178386	0.518322	CASRMGLAGDNEQFF	TCRBV04-01	TCRBJ02-01
V04CASRMGLAGNNEQFF	55	48	137	206	DRB1_0301	1.72293	0.0173217	0.518322	CASRMGLAGNNEQFF	TCRBV04-01	TCRBJ02-01
V04CASRNGLAGSNEQFF	31	22	161	232	DRB1_0301	2.03049	0.0180515	0.518322	CASRNGLAGSNEQFF	TCRBV04-01	TCRBJ02-01
V29CSVGGGWGMGTEAFF	6	22	186	232	DRB1_0301	0.340176	0.0179299	0.518322	CSVGGGWGMGTEAFF	TCRBV29-01	TCRBJ01-01
V03CASSTGYRGYEQYF	2	14	190	240	DRB1_0301	0.180451	0.0177945	0.518322	CASSTGYRGYEQYF	TCRBV03-01/03-02	TCRBJ02-07
V05CASTLTGGYTGELFF	21	49	171	205	DRB1_0301	0.513784	0.0179203	0.518322	CASTLTGGYTGELFF	TCRBV05-01	TCRBJ02-02
V03CASTQGYRGYEQYF	2	14	190	240	DRB1_0301	0.180451	0.0177945	0.518322	CASTQGYRGYEQYF	TCRBV03-01/03-02	TCRBJ02-07
V11CASSLDQGGTASSYNEQFF	40	34	68	113	DRB1_0401	1.95502	0.0178801	0.518322	CASSLDQGGTASSYNEQFF	TCRBV11-03	TCRBJ02-01
V28CASSSPDRYETQYF	14	37	94	110	DRB1_0401	0.442783	0.0176262	0.518322	CASSSPDRYETQYF	TCRBV28-01	TCRBJ02-05
V28CASSSPDRSETQYF	14	37	94	110	DRB1_0401	0.442783	0.0176262	0.518322	CASSSPDRSETQYF	TCRBV28-01	TCRBJ02-05
V10CASRLAGDETQYF	34	27	74	120	DRB1_0401	2.04204	0.0177007	0.518322	CASRLAGDETQYF	TCRBV10-01	TCRBJ02-05
V20CSARVAPKETQYF	14	37	94	110	DRB1_0401	0.442783	0.0176262	0.518322	CSARVAPKETQYF	TCRBV20	TCRBJ02-05
V04CASSPGQELSGNTIYF	0	8	19	23	DRB1_0801	0	0.0177439	0.518322	CASSPGQELSGNTIYF	TCRBV04-02	TCRBJ01-03
V04CASSPGQLASGNTIYF	0	8	19	23	DRB1_0801	0	0.0177439	0.518322	CASSPGQLASGNTIYF	TCRBV04-02	TCRBJ01-03
V29CSVRPGWGMNTEAFF	41	80	151	174	DRB1_0301	0.590563	0.0181625	0.519888	CSVRPGWGMNTEAFF	TCRBV29-01	TCRBJ01-01
V11CASSLDQSGTSSYNEQFF	48	44	60	103	DRB1_0401	1.87273	0.0182165	0.52069	CASSLDQSGTSSYNEQFF	TCRBV11-03	TCRBJ02-01
V02CASSDQGGRYEQYF	50	42	143	211	DQA1_0501__DQB1_0201	1.75658	0.018244	0.520733	CASSDQGGRYEQYF	TCRBV02-01	TCRBJ02-07
V02CATRRTVNQPQHF	5	0	11	17	DPA1_0103__DPB1_0202	inf	0.0184043	0.520857	CATRRTVNQPQHF	TCRBV02-01	TCRBJ01-05
V02CASRRATVNQPQHF	5	0	11	17	DPA1_0103__DPB1_0202	inf	0.0184043	0.520857	CASRRATVNQPQHF	TCRBV02-01	TCRBJ01-05
V02CASRRTVAQPQHF	5	0	11	17	DPB1_0202	inf	0.0184043	0.520857	CASRRTVAQPQHF	TCRBV02-01	TCRBJ01-05
V02CASKRRTVNQPQHF	5	0	11	17	DPB1_0202	inf	0.0184043	0.520857	CASKRRTVNQPQHF	TCRBV02-01	TCRBJ01-05
V30CAWILMSTEAFF	1	22	50	136	DQA1_0201	0.123636	0.01839	0.520857	CAWILMSTEAFF	TCRBV30-01	TCRBJ01-01
V30CAWILPMNTEAFF	1	22	50	136	DQA1_0201	0.123636	0.01839	0.520857	CAWILPMNTEAFF	TCRBV30-01	TCRBJ01-01
V19CASSIGILEHNEQFF	7	31	98	160	A_0101	0.368664	0.0185673	0.521055	CASSIGILEHNEQFF	TCRBV19-01	TCRBJ02-01
V19CASSIGDLEHNEQFF	7	31	98	160	A_0101	0.368664	0.0185673	0.521055	CASSIGDLEHNEQFF	TCRBV19-01	TCRBJ02-01
V19CASSIGPLEGNEQFF	7	31	98	160	A_0101	0.368664	0.0185673	0.521055	CASSIGPLEGNEQFF	TCRBV19-01	TCRBJ02-01
V09CASGTPLHF	15	19	37	122	B_0702	2.60313	0.0185601	0.521055	CASGTPLHF	TCRBV09-01	TCRBJ01-06
V27CASRTGAGNEQFF	14	45	71	100	C_0304	0.438185	0.0185607	0.521055	CASRTGAGNEQFF	TCRBV27-01	TCRBJ02-01
V29CSVLAGTGETQYF	35	25	174	240	DQB1_0201	1.93103	0.0185464	0.521055	CSVLAGTGETQYF	TCRBV29-01	TCRBJ02-05
V18CASSLTGERSPLHF	5	41	46	117	DQA1_0201	0.31018	0.0186987	0.524008	CASSLTGERSPLHF	TCRBV18-01	TCRBJ01-06
V09CASGSGYTF	27	46	25	95	B_0702	2.23043	0.0189226	0.524416	CASGSGYTF	TCRBV09-01	TCRBJ01-02
V14CASSHGYSYGYTF	30	61	179	204	DQB1_0201	0.560491	0.0188854	0.524416	CASSHGYSYGYTF	TCRBV14-01	TCRBJ01-02
V09CASSVGGWRNEKLFF	24	32	25	81	DRB1_0101	2.43	0.0187509	0.524416	CASSVGGWRNEKLFF	TCRBV09-01	TCRBJ01-04
V06CASSYEEDHEQYF	5	20	103	127	DRB1_0401	0.308252	0.0189226	0.524416	CASSYEEDHEQYF	TCRBV06-02/06-03	TCRBJ02-07
V20CSASKQESQPQHF	5	20	103	127	DRB1_0401	0.308252	0.0189226	0.524416	CSASKQESQPQHF	TCRBV20	TCRBJ01-05
V20CSASLQESQPQHF	5	20	103	127	DRB1_0401	0.308252	0.0189226	0.524416	CSASLQESQPQHF	TCRBV20	TCRBJ01-05
V05CASRPTLAGETQYF	5	20	103	127	DRB1_0401	0.308252	0.0189226	0.524416	CASRPTLAGETQYF	TCRBV05-01	TCRBJ02-05
V30CAWSVLTGTSTDTQYF	5	20	103	127	DRB1_0401	0.308252	0.0189226	0.524416	CAWSVLTGTSTDTQYF	TCRBV30-01	TCRBJ02-03
V14CASSQFGALNTEAFF	14	56	152	291	A_0201	0.478618	0.0190783	0.524502	CASSQFGALNTEAFF	TCRBV14-01	TCRBJ01-01
V27CASSVGTTDNEQFF	10	5	36	76	B_4001	4.22222	0.0190543	0.524502	CASSVGTTDNEQFF	TCRBV27-01	TCRBJ02-01
V05CASSLAWGTSEETQYF	51	41	158	224	DQB1_0201	1.76351	0.0190253	0.524502	CASSLAWGTSEETQYF	TCRBV05-01	TCRBJ02-05
V24CATDRGDQPQHF	19	23	30	90	DRB1_0101	2.47826	0.0189872	0.524502	CATDRGDQPQHF	TCRBV24-01	TCRBJ01-05
V28CASSRSPLNYGYTF	10	45	39	68	DRB1_0101	0.387464	0.0189776	0.524502	CASSRSPLNYGYTF	TCRBV28-01	TCRBJ01-02
V11CASSLDQGGTGSSYNEQFF	42	36	66	111	DRB1_0401	1.96212	0.0190828	0.524502	CASSLDQGGTGSSYNEQFF	TCRBV11-03	TCRBJ02-01
V19CASRGRLGYNEQFF	28	19	164	235	DRB1_0301	2.11168	0.0191436	0.525451	CASRGRLGYNEQFF	TCRBV19-01	TCRBJ02-01
V14CASSQLGALNTEAFF	20	71	146	276	A_0201	0.53251	0.0192448	0.526635	CASSQLGALNTEAFF	TCRBV14-01	TCRBJ01-01
V30CAWSVRIRADTQYF	13	55	206	413	DPA1_0103__DPB1_0401	0.473875	0.0192618	0.526635	CAWSVRIRADTQYF	TCRBV30-01	TCRBJ02-03
V20CSREDLNTEAFF	22	49	187	216	DQB1_0201	0.518607	0.0192655	0.526635	CSREDLNTEAFF	TCRBV20	TCRBJ01-01
V19CASSIDGETEQYF	24	23	81	168	A_0101	2.16425	0.0195667	0.526837	CASSIDGETEQYF	TCRBV19-01	TCRBJ02-07
V19CASSSRSSGEQYF	40	53	126	294	A_0201	1.76101	0.019641	0.526837	CASSSRSSGEQYF	TCRBV19-01	TCRBJ02-07
V06CASSESLAGGPQETQYF	24	81	142	266	A_0201	0.555034	0.0195957	0.526837	CASSESLAGGPQETQYF	TCRBV06-01	TCRBJ02-05
V09CASSVGGGTKGYTF	40	53	126	294	A_0201	1.76101	0.019641	0.526837	CASSVGGGTKGYTF	TCRBV09-01	TCRBJ01-02
V29CSVRDNYNQPQHF	13	55	206	415	DPB1_0401	0.476169	0.01932	0.526837	CSVRDNYNQPQHF	TCRBV29-01	TCRBJ01-05
V20CSARDLWANVLTF	18	29	33	129	DQA1_0201	2.42633	0.0195154	0.526837	CSARDLWANVLTF	TCRBV20	TCRBJ02-06
V02CASSDQGGLYEQYF	63	71	159	290	DQA1_0501	1.61839	0.0195143	0.526837	CASSDQGGLYEQYF	TCRBV02-01	TCRBJ02-07
V04CASRPGLAGDNEQFF	76	72	117	181	DQA1_0501__DQB1_0201	1.63295	0.019437	0.526837	CASRPGLAGDNEQFF	TCRBV04-01	TCRBJ02-01
V06CASSYSPQGGYEQFF	26	56	167	197	DQA1_0501__DQB1_0201	0.54769	0.0195456	0.526837	CASSYSPQGGYEQFF	TCRBV06-05	TCRBJ02-01
V05CASLRGGPSTDTQYF	26	55	183	210	DQB1_0201	0.542474	0.019385	0.526837	CASLRGGPSTDTQYF	TCRBV05-01	TCRBJ02-03
V09CASSVGGAVANTEAFF	26	57	166	197	DRB1_0301	0.541323	0.0193926	0.526837	CASSVGGAVANTEAFF	TCRBV09-01	TCRBJ01-01
V11CANSLDQGGTSSYNEQFF	36	29	72	118	DRB1_0401	2.03448	0.0195777	0.526837	CANSLDQGGTSSYNEQFF	TCRBV11-03	TCRBJ02-01
V11CASSLDQGVTSSYNEQFF	36	29	72	118	DRB1_0401	2.03448	0.0195777	0.526837	CASSLDQGVTSSYNEQFF	TCRBV11-02	TCRBJ02-01
V27CASSFSGAFNQPQHF	17	24	41	137	DRB1_0701	2.36687	0.0194153	0.526837	CASSFSGAFNQPQHF	TCRBV27-01	TCRBJ01-05
V20CSAILGLAQETQYF	7	24	101	123	DRB1_0401	0.355198	0.0197283	0.527061	CSAILGLAQETQYF	TCRBV20	TCRBJ02-05
V05CASRPGVAGETQYF	7	24	101	123	DRB1_0401	0.355198	0.0197283	0.527061	CASRPGVAGETQYF	TCRBV05-01	TCRBJ02-05
V18CASSNSGQGREQYF	13	15	45	146	DRB1_0701	2.81185	0.0197075	0.527061	CASSNSGQGREQYF	TCRBV18-01	TCRBJ02-07
V03CASTQAQGQETQYF	13	34	196	231	DQB1_0201	0.45063	0.019774	0.52758	CASTQAQGQETQYF	TCRBV03-01/03-02	TCRBJ02-05
V19CASSIDGELETQYF	56	74	49	117	A_0101	1.80695	0.0198831	0.527763	CASSIDGELETQYF	TCRBV19-01	TCRBJ02-05
V19CASSSRSDSYEQYF	45	62	121	285	A_0201	1.70954	0.0199653	0.527763	CASSSRSDSYEQYF	TCRBV19-01	TCRBJ02-07
V09CASSVGGGTSGYTF	45	62	121	285	A_0201	1.70954	0.0199653	0.527763	CASSVGGGTSGYTF	TCRBV09-01	TCRBJ01-02
V07CASSHSGPNYEQYF	30	65	82	94	B_0801	0.529081	0.0199088	0.527763	CASSHSGPNYEQYF	TCRBV07-02	TCRBJ02-07
V15CATSRTGTGYSPLHF	2	38	33	130	DPA1_0103__DPB1_0402	0.207337	0.0199069	0.527763	CATSRTGTGYSPLHF	TCRBV15-01	TCRBJ01-06
V05CASPGQDEQYF	41	30	165	222	DQB1_0302	1.83879	0.0199186	0.527763	CASPGQDEQYF	TCRBV05-01	TCRBJ02-07
V29CSVGGTGVSDTQYF	5	21	31	37	DRB1_0404	0.284178	0.0198316	0.527763	CSVGGTGVSDTQYF	TCRBV29-01	TCRBJ02-03
V30CAWSVSGLRNTIYF	32	23	161	230	DQA1_0501__DQB1_0201	1.98758	0.0199993	0.527966	CAWSVSGLRNTIYF	TCRBV30-01	TCRBJ01-03
V06CASSYSTGEKSYEQYF	45	46	111	201	C_0701	1.77145	0.0200748	0.529262	CASSYSTGEKSYEQYF	TCRBV06-05	TCRBJ02-07
V14CASGQGANYGYTF	66	61	127	192	DQA1_0501__DQB1_0201	1.63573	0.0202692	0.532401	CASGQGANYGYTF	TCRBV14-01	TCRBJ01-02
V20CSGRVAGKETQYF	12	33	96	114	DRB1_0401	0.431818	0.0203267	0.532401	CSGRVAGKETQYF	TCRBV20	TCRBJ02-05
V20CSKRVAGKETQYF	12	33	96	114	DRB1_0401	0.431818	0.0203267	0.532401	CSKRVAGKETQYF	TCRBV20	TCRBJ02-05
V20CSAPLGLAQETQYF	12	33	96	114	DRB1_0401	0.431818	0.0203267	0.532401	CSAPLGLAQETQYF	TCRBV20	TCRBJ02-05
V18CASSTFGENTEAFF	27	19	81	128	DRB1_0401	2.24561	0.0203136	0.532401	CASSTFGENTEAFF	TCRBV18-01	TCRBJ01-01
V19CASSYIGVYGYTF	66	101	100	246	A_0201	1.60752	0.0203687	0.532804	CASSYIGVYGYTF	TCRBV19-01	TCRBJ01-02
V05CASSPGQMDEQYF	53	42	153	210	DQA1_0301__DQB1_0302	1.73203	0.020424	0.533555	CASSPGQMDEQYF	TCRBV05-04	TCRBJ02-07
V09CASGGREQFF	27	47	25	94	B_0702	2.16	0.0205191	0.535341	CASGGREQFF	TCRBV09-01	TCRBJ02-01
V19CASSIDGETTQYF	61	83	44	108	A_0101	1.80394	0.0207491	0.537144	CASSIDGETTQYF	TCRBV19-01	TCRBJ02-03
V19CASSISRDRGQPQHF	38	44	67	147	A_0101	1.89484	0.0207235	0.537144	CASSISRDRGQPQHF	TCRBV19-01	TCRBJ01-05
V29CSVSPGWGMNTEAFF	45	86	147	168	DRB1_0301	0.598007	0.0207294	0.537144	CSVSPGWGMNTEAFF	TCRBV29-01	TCRBJ01-01
V04CASRAGLAGSNEQFF	37	28	155	226	DRB1_0301	1.92673	0.020686	0.537144	CASRAGLAGSNEQFF	TCRBV04-01	TCRBJ02-01
V06CASSYNRGDHEQYF	8	16	28	15	DRB1_0405	0.267857	0.0207282	0.537144	CASSYNRGDHEQYF	TCRBV06-02/06-03	TCRBJ02-07
V06CASSYDRGDHEQYF	8	16	28	15	DRB1_0405	0.267857	0.0207282	0.537144	CASSYDRGDHEQYF	TCRBV06-05	TCRBJ02-07
V24CATSDGDTRQYF	10	38	95	153	A_0101	0.423823	0.0213138	0.538141	CATSDGDTRQYF	TCRBV24-01	TCRBJ02-07
V06CASSYSRKGGLNTEAFF	10	38	95	153	A_0101	0.423823	0.0213138	0.538141	CASSYSRKGGLNTEAFF	TCRBV06	TCRBJ01-01
V29CSVGTGGTGNEKLFF	56	155	110	192	A_0201	0.630616	0.0213061	0.538141	CSVGTGGTGNEKLFF	TCRBV29-01	TCRBJ01-04
V14CASSQMGALNTEAFF	15	58	151	289	A_0201	0.494976	0.0214219	0.538141	CASSQMGALNTEAFF	TCRBV14-01	TCRBJ01-01
V02CASMVGEAFF	15	58	151	289	A_0201	0.494976	0.0214219	0.538141	CASMVGEAFF	TCRBV02-01	TCRBJ01-01
V19CASSSCRSSYEQYF	41	55	125	292	A_0201	1.74138	0.0211695	0.538141	CASSSCRSSYEQYF	TCRBV19-01	TCRBJ02-07
V20CSARPLEQQYF	7	25	105	134	B_0801	0.357333	0.0210526	0.538141	CSARPLEQQYF	TCRBV20-01	TCRBJ02-07
V19CASSPMGGIYEQYF	13	56	25	41	B_4403	0.380714	0.0209982	0.538141	CASSPMGGIYEQYF	TCRBV19-01	TCRBJ02-07
V19CASSPDGGIYEQYF	13	56	25	41	B_4403	0.380714	0.0209982	0.538141	CASSPDGGIYEQYF	TCRBV19-01	TCRBJ02-07
V12CASLRNRGYEQYF	9	35	68	103	DPB1_0101	0.389496	0.0213318	0.538141	CASLRNRGYEQYF	TCRBV12-03/12-04	TCRBJ02-07
V06CASSEALVRSSYEQYF	11	10	66	181	DQA1_0101__DQB1_0501	3.01667	0.021304	0.538141	CASSEALVRSSYEQYF	TCRBV06-01	TCRBJ02-07
V20CSARDLKGANVLTF	21	38	30	120	DQA1_0201	2.21053	0.0210695	0.538141	CSARDLKGANVLTF	TCRBV20	TCRBJ02-06
V30CAWGTGAEQYF	61	54	195	281	DQA1_0301	1.62783	0.0211361	0.538141	CAWGTGAEQYF	TCRBV30-01	TCRBJ02-07
V02CASRNRGDEQFF	23	51	170	202	DQA1_0501__DQB1_0201	0.535871	0.0211372	0.538141	CASRNRGDEQFF	TCRBV02-01	TCRBJ02-01
V09CASSVGEGRRNEKLFF	20	25	29	88	DRB1_0101	2.42759	0.0213539	0.538141	CASSVGEGRRNEKLFF	TCRBV09-01	TCRBJ01-04
V24CATSDRIGDQPQHF	16	18	33	95	DRB1_0101	2.55892	0.0211856	0.538141	CATSDRIGDQPQHF	TCRBV24-01	TCRBJ01-05
V29CSVRQGGDTDTQYF	25	35	24	78	DRB1_0101	2.32143	0.0209889	0.538141	CSVRQGGDTDTQYF	TCRBV29-01	TCRBJ02-03
V28CASSSSPQNYGYTF	11	47	38	66	DRB1_0101	0.406495	0.0211329	0.538141	CASSSSPQNYGYTF	TCRBV28-01	TCRBJ01-02
V28CASSSSPDNYGYTF	11	47	38	66	DRB1_0101	0.406495	0.0211329	0.538141	CASSSSPDNYGYTF	TCRBV28-01	TCRBJ01-02
V28CASSGSPLNYGYTF	11	47	38	66	DRB1_0101	0.406495	0.0211329	0.538141	CASSGSPLNYGYTF	TCRBV28-01	TCRBJ01-02
V05CASSFDGGQTEAFF	27	58	165	196	DRB1_0301	0.552978	0.0208676	0.538141	CASSFDGGQTEAFF	TCRBV05-01	TCRBJ01-01
V11CASSLEQGGTSSYNEQFF	44	39	64	108	DRB1_0401	1.90385	0.021337	0.538141	CASSLEQGGTSSYNEQFF	TCRBV11-03	TCRBJ02-01
V11CASSLDQGGTSSDNEQFF	36	30	72	117	DRB1_0401	1.95	0.0214322	0.538141	CASSLDQGGTSSDNEQFF	TCRBV11-03	TCRBJ02-01
V12CASSLSGERNQPQHF	18	26	40	135	DRB1_0701	2.33654	0.0212956	0.538141	CASSLSGERNQPQHF	TCRBV12	TCRBJ01-05
V09CASRDRDGYTF	22	35	30	106	B_0702	2.22095	0.0215187	0.53886	CASRDRDGYTF	TCRBV09-01	TCRBJ01-02
V27CASSLGGFPRGYTF	1	12	221	349	DQA1_0501	0.131599	0.0215047	0.53886	CASSLGGFPRGYTF	TCRBV27-01	TCRBJ01-02
V04CASRGGLAGDNEQFF	60	54	133	199	DQA1_0501__DQB1_0201	1.66249	0.0215684	0.53886	CASRGGLAGDNEQFF	TCRBV04-01	TCRBJ02-01
V15CATSRDRGWDEKLFF	60	54	133	199	DQA1_0501__DQB1_0201	1.66249	0.0215684	0.53886	CATSRDRGWDEKLFF	TCRBV15-01	TCRBJ01-04
V19CASSIGDRGNYQPQHF	12	12	24	78	B_4402	3.25	0.0216807	0.539756	CASSIGDRGNYQPQHF	TCRBV19-01	TCRBJ01-05
V19CASSHTGGIYEQYF	15	60	23	37	B_4403	0.402174	0.0217389	0.539756	CASSHTGGIYEQYF	TCRBV19-01	TCRBJ02-07
V12CASSIFRGGDTGELFF	22	21	55	117	DPB1_0101	2.22857	0.0217238	0.539756	CASSIFRGGDTGELFF	TCRBV12	TCRBJ02-02
V29CSTGTGGYNEQFF	58	88	161	382	DPB1_0401	1.56381	0.0216514	0.539756	CSTGTGGYNEQFF	TCRBV29-01	TCRBJ02-01
V02CASRDRDDTQYF	39	76	154	177	DQA1_0501__DQB1_0201	0.589798	0.0216851	0.539756	CASRDRDDTQYF	TCRBV02-01	TCRBJ02-03
V09CASRSLSSYNEQFF	39	77	153	177	DRB1_0301	0.585943	0.0218411	0.540951	CASRSLSSYNEQFF	TCRBV09-01	TCRBJ02-01
V11CASSPGTAHNQPQHF	0	8	36	50	DRB1_0404	0	0.0218409	0.540951	CASSPGTAHNQPQHF	TCRBV11-03	TCRBJ01-05
V29CSVFTGGTNEKLFF	58	159	108	188	A_0201	0.634987	0.0219011	0.541769	CSVFTGGTNEKLFF	TCRBV29-01	TCRBJ01-04
V29CSVETAEDYEQYF	15	10	40	80	B_1501	3	0.0219419	0.542109	CSVETAEDYEQYF	TCRBV29-01	TCRBJ02-07
V29CSVGGTGGTNEKLFF	59	161	107	186	A_0201	0.637023	0.0221797	0.542753	CSVGGTGGTNEKLFF	TCRBV29-01	TCRBJ01-04
V07CASSLDGILDEQFF	29	35	137	312	A_0201	1.88697	0.0221054	0.542753	CASSLDGILDEQFF	TCRBV07-03	TCRBJ02-01
V19CASSFGGRVTDTQYF	7	28	80	113	DPA1_0103__DPB1_0301	0.353125	0.0221843	0.542753	CASSFGGRVTDTQYF	TCRBV19-01	TCRBJ02-03
V30CAWSAGEDNSPLHF	9	50	69	161	DQA1_0101	0.42	0.0220969	0.542753	CAWSAGEDNSPLHF	TCRBV30-01	TCRBJ01-06
V29CSVRQGQGTDTQYF	26	37	23	76	DRB1_0101	2.32197	0.0220395	0.542753	CSVRQGQGTDTQYF	TCRBV29-01	TCRBJ02-03
V29CSVRAGWGMNTEAFF	39	76	153	178	DRB1_0301	0.597007	0.0221528	0.542753	CSVRAGWGMNTEAFF	TCRBV29-01	TCRBJ01-01
V02CASKPQGPGNTIYF	47	88	145	166	DRB1_0301	0.611442	0.0222237	0.542753	CASKPQGPGNTIYF	TCRBV02-01	TCRBJ01-03
V11CASSLDQGGTSSPNEQFF	37	31	71	116	DRB1_0401	1.95002	0.0220288	0.542753	CASSLDQGGTSSPNEQFF	TCRBV11-03	TCRBJ02-01
V06CASSYEEDFEQYF	4	18	104	129	DRB1_0401	0.275641	0.022293	0.542753	CASSYEEDFEQYF	TCRBV06-02/06-03	TCRBJ02-07
V28CASSSPDRQEEQYF	4	18	104	129	DRB1_0401	0.275641	0.022293	0.542753	CASSSPDRQEEQYF	TCRBV28-01	TCRBJ02-07
V28CASSSPDRQKETQYF	4	18	104	129	DRB1_0401	0.275641	0.022293	0.542753	CASSSPDRQKETQYF	TCRBV28-01	TCRBJ02-05
V10CAICPEGNQPQHF	4	18	104	129	DRB1_0401	0.275641	0.022293	0.542753	CAICPEGNQPQHF	TCRBV10-03	TCRBJ01-05
V12CASSFGWGNSNQPQHF	15	16	20	61	DRB1_1302	2.85938	0.0223281	0.542946	CASSFGWGNSNQPQHF	TCRBV12	TCRBJ01-05
V06CASIGQQNQPQHF	1	25	11	31	DRB1_1101	0.112727	0.0224017	0.544077	CASIGQQNQPQHF	TCRBV06-05	TCRBJ01-05
V29CSVGTQGTNEKLFF	61	166	105	181	A_0201	0.633448	0.0224565	0.544088	CSVGTQGTNEKLFF	TCRBV29-01	TCRBJ01-04
V18CASSPPTGGQNTGELFF	40	78	216	257	DQA1_0301	0.610161	0.0224485	0.544088	CASSPPTGGQNTGELFF	TCRBV18-01	TCRBJ02-02
V02CASSVERNNQPQHF	10	41	85	150	DPA1_0103__DPB1_0201	0.430416	0.0224881	0.544196	CASSVERNNQPQHF	TCRBV02-01	TCRBJ01-05
V19CASRIRDTNQPQHF	47	60	58	131	A_0101	1.76925	0.0236026	0.545048	CASRIRDTNQPQHF	TCRBV19-01	TCRBJ01-05
V09CASSGGLGGKYNEQFF	2	17	103	174	A_0101	0.198744	0.0234196	0.545048	CASSGGLGGKYNEQFF	TCRBV09-01	TCRBJ02-01
V29CSVGTRGTNEKLFF	65	173	101	174	A_0201	0.647284	0.0235718	0.545048	CSVGTRGTNEKLFF	TCRBV29-01	TCRBJ01-04
V29CSVEGTGGTNEKLFF	62	167	104	180	A_0201	0.642561	0.0229367	0.545048	CSVEGTGGTNEKLFF	TCRBV29-01	TCRBJ01-04
V13CASSIGTGNYGYTF	37	49	129	298	A_0201	1.74434	0.0232161	0.545048	CASSIGTGNYGYTF	TCRBV13-01	TCRBJ01-02
V09CASSVGGGTFGYTF	42	57	124	290	A_0201	1.72326	0.0227202	0.545048	CASSVGGGTFGYTF	TCRBV09-01	TCRBJ01-02
V14CASSHGGALNTEAFF	5	30	161	317	A_0201	0.328157	0.0231631	0.545048	CASSHGGALNTEAFF	TCRBV14-01	TCRBJ01-01
V07CASSEHRGPSYEQYF	5	29	161	318	A_0201	0.340544	0.0227005	0.545048	CASSEHRGPSYEQYF	TCRBV07-08	TCRBJ02-07
V27CASRSGGPNNEQFF	20	13	92	146	B_0801	2.44147	0.0227368	0.545048	CASRSGGPNNEQFF	TCRBV27-01	TCRBJ02-01
V06CASAPTWGSNQPQHF	10	5	45	85	B_1501	3.77778	0.0230316	0.545048	CASAPTWGSNQPQHF	TCRBV06-05	TCRBJ01-05
V06CATSPGTGNYEQYF	10	5	45	85	B_1501	3.77778	0.0230316	0.545048	CATSPGTGNYEQYF	TCRBV06-05	TCRBJ02-07
V28CASSFRGVNSYEQYF	15	18	21	72	B_4402	2.85714	0.0235006	0.545048	CASSFRGVNSYEQYF	TCRBV28-01	TCRBJ02-07
V06CASSEFGVPYEQYF	9	8	27	82	B_4402	3.41667	0.0228761	0.545048	CASSEFGVPYEQYF	TCRBV06-01	TCRBJ02-07
V07CASSFWSTTNEKLFF	14	9	73	132	DPA1_0103__DPB1_0301	2.81279	0.0233884	0.545048	CASSFWSTTNEKLFF	TCRBV07-09	TCRBJ01-04
V19CASRVAGDDTQYF	10	45	209	423	DPA1_0103__DPB1_0401	0.449761	0.0234995	0.545048	CASRVAGDDTQYF	TCRBV19-01	TCRBJ02-03
V02CASSVERPNQPQHF	10	41	86	152	DPB1_0201	0.431083	0.0226326	0.545048	CASSVERPNQPQHF	TCRBV02-01	TCRBJ01-05
V30CAWRDRGRETQYF	29	45	48	146	DQA1_0101__DQB1_0501	1.96019	0.0236376	0.545048	CAWRDRGRETQYF	TCRBV30-01	TCRBJ02-05
V07CASSSGSGFYNSPLHF	4	36	47	122	DQA1_0201	0.288416	0.0229756	0.545048	CASSSGSGFYNSPLHF	TCRBV07-09	TCRBJ01-06
V20CSAGDLGANVLTF	19	32	32	126	DQA1_0201	2.33789	0.023341	0.545048	CSAGDLGANVLTF	TCRBV20	TCRBJ02-06
V18CASSPNEGQGSPLHF	17	41	176	212	DQA1_0501__DQB1_0201	0.499446	0.0231061	0.545048	CASSPNEGQGSPLHF	TCRBV18-01	TCRBJ01-06
V24CATSGPGTGDNEQFF	34	25	159	228	DQA1_0501__DQB1_0201	1.95019	0.0234034	0.545048	CATSGPGTGDNEQFF	TCRBV24-01	TCRBJ02-01
V07CASSLSLAGTENEQFF	7	23	186	230	DQA1_0501__DQB1_0201	0.376344	0.022831	0.545048	CASSLSLAGTENEQFF	TCRBV07-09	TCRBJ02-01
V10CAISAGTGTTDTQYF	48	39	161	226	DQB1_0201	1.72766	0.0234	0.545048	CAISAGTGTTDTQYF	TCRBV10-03	TCRBJ02-03
V02CASRSRGDEQFF	17	40	192	225	DQB1_0201	0.498047	0.0228294	0.545048	CASRSRGDEQFF	TCRBV02-01	TCRBJ02-01
V25CASNPGTDTQYF	14	35	195	230	DQB1_0201	0.471795	0.0226736	0.545048	CASNPGTDTQYF	TCRBV25-01	TCRBJ02-03
V07CASSLEAEYEQFF	17	40	192	225	DQB1_0201	0.498047	0.0228294	0.545048	CASSLEAEYEQFF	TCRBV07-02	TCRBJ02-01
V05CASSGPGQDEQYF	44	33	162	219	DQB1_0302	1.80247	0.0234525	0.545048	CASSGPGQDEQYF	TCRBV05-04	TCRBJ02-07
V09CASSVRFEHNEQFF	2	20	47	93	DRB1_0101	0.197872	0.0232596	0.545048	CASSVRFEHNEQFF	TCRBV09-01	TCRBJ02-01
V29CSVRQGTGTDTQYF	25	36	24	77	DRB1_0101	2.22801	0.0231112	0.545048	CSVRQGTGTDTQYF	TCRBV29-01	TCRBJ02-03
V29CSVRQGGPTDTQYF	25	36	24	77	DRB1_0101	2.22801	0.0231112	0.545048	CSVRQGGPTDTQYF	TCRBV29-01	TCRBJ02-03
V29CSVRQGGVTDTQYF	25	36	24	77	DRB1_0101	2.22801	0.0231112	0.545048	CSVRQGGVTDTQYF	TCRBV29-01	TCRBJ02-03
V29CSVRQGGRTDTQYF	26	38	23	75	DRB1_0101	2.23112	0.0236323	0.545048	CSVRQGGRTDTQYF	TCRBV29-01	TCRBJ02-03
V03CASSYRQPNEKLFF	11	10	38	103	DRB1_0101	2.98158	0.0232518	0.545048	CASSYRQPNEKLFF	TCRBV03-01/03-02	TCRBJ01-04
V15CATSRDGEPSEKLFF	1	16	48	97	DRB1_0101	0.126302	0.0235641	0.545048	CATSRDGEPSEKLFF	TCRBV15-01	TCRBJ01-04
V04CASSQGTLAGAGETQYF	1	16	48	97	DRB1_0101	0.126302	0.0235641	0.545048	CASSQGTLAGAGETQYF	TCRBV04-03	TCRBJ02-05
V29CSVAAGWAMNTEAFF	17	41	175	213	DRB1_0301	0.504669	0.0236386	0.545048	CSVAAGWAMNTEAFF	TCRBV29-01	TCRBJ01-01
V04CASRTGLAGSNEQFF	43	35	149	219	DRB1_0301	1.80575	0.0230784	0.545048	CASRTGLAGSNEQFF	TCRBV04-01	TCRBJ02-01
V20CSARRGRRENTEAFF	17	41	175	213	DRB1_0301	0.504669	0.0236386	0.545048	CSARRGRRENTEAFF	TCRBV20	TCRBJ01-01
V20CSASGWGSYGYTF	27	20	81	127	DRB1_0401	2.11667	0.0228208	0.545048	CSASGWGSYGYTF	TCRBV20	TCRBJ01-02
V20CSATQGAESPLHF	13	35	95	112	DRB1_0401	0.437895	0.0226609	0.545048	CSATQGAESPLHF	TCRBV20	TCRBJ01-06
V18CASSTRTSGANVLTF	13	16	45	145	DRB1_0701	2.61806	0.023124	0.545048	CASSTRTSGANVLTF	TCRBV18-01	TCRBJ02-06
V10CASRLAGIETQYF	33	26	75	121	DRB1_0401	2.04769	0.0236679	0.545096	CASRLAGIETQYF	TCRBV10-02	TCRBJ02-05
V07CASSLALRGEYTF	4	18	108	141	B_0801	0.290123	0.0237431	0.545471	CASSLALRGEYTF	TCRBV07-02	TCRBJ01-02
V19CASSEGTRSNQPQHF	19	27	17	63	B_4402	2.60784	0.0237658	0.545471	CASSEGTRSNQPQHF	TCRBV19-01	TCRBJ01-05
V06CASSWGTGDRPQHF	2	14	34	44	DRB1_0404	0.184874	0.0237575	0.545471	CASSWGTGDRPQHF	TCRBV06-02	TCRBJ01-05
V19CASSIDLTSGVYNEQFF	12	7	38	71	B_1801	3.20301	0.0238404	0.545941	CASSIDLTSGVYNEQFF	TCRBV19-01	TCRBJ02-01
V29CSLGTGGYNEQFF	55	82	164	388	DPB1_0401	1.58685	0.0238681	0.545941	CSLGTGGYNEQFF	TCRBV29-01	TCRBJ02-01
V20CSATVAGKETQYF	17	41	91	106	DRB1_0401	0.48298	0.0238654	0.545941	CSATVAGKETQYF	TCRBV20	TCRBJ02-05
V27CASSVPINSPLHF	30	31	25	59	B_1501	2.28387	0.0239699	0.547645	CASSVPINSPLHF	TCRBV27-01	TCRBJ01-06
V24CATDDGDTQYF	11	40	94	151	A_0101	0.441755	0.0243877	0.550049	CATDDGDTQYF	TCRBV24-01	TCRBJ02-03
V24CATNDGDTQYF	11	40	94	151	A_0101	0.441755	0.0243877	0.550049	CATNDGDTQYF	TCRBV24-01	TCRBJ02-03
V24CATVDGDTQYF	11	40	94	151	A_0101	0.441755	0.0243877	0.550049	CATVDGDTQYF	TCRBV24-01	TCRBJ02-03
V27CASSPINSPSLHF	29	30	26	60	B_1501	2.23077	0.0244019	0.550049	CASSPINSPSLHF	TCRBV27-01	TCRBJ01-05
V27CASSPWINSPLHF	29	30	26	60	B_1501	2.23077	0.0244019	0.550049	CASSPWINSPLHF	TCRBV27-01	TCRBJ01-06
V07CASSLALKGAYNEQFF	25	54	168	199	DQA1_0501__DQB1_0201	0.548391	0.0241802	0.550049	CASSLALKGAYNEQFF	TCRBV07-09	TCRBJ02-01
V07CASSLALRAGAYNEQFF	21	48	171	206	DRB1_0301	0.527047	0.0244045	0.550049	CASSLALRAGAYNEQFF	TCRBV07-09	TCRBJ02-01
V05CASSPLQGAAEKLFF	28	21	80	126	DRB1_0401	2.1	0.0242506	0.550049	CASSPLQGAAEKLFF	TCRBV05-01	TCRBJ01-04
V05CASSFSGSPQDTQYF	6	22	102	125	DRB1_0401	0.334225	0.0244021	0.550049	CASSFSGSPQDTQYF	TCRBV05-05	TCRBJ02-03
V15CATSRQGPYNSPLHF	6	22	102	125	DRB1_0401	0.334225	0.0244021	0.550049	CATSRQGPYNSPLHF	TCRBV15-01	TCRBJ01-06
V12CASSLMLAEYNEQFF	6	22	102	125	DRB1_0401	0.334225	0.0244021	0.550049	CASSLMLAEYNEQFF	TCRBV12	TCRBJ02-01
V12CASSLHLAEYNEQFF	6	22	102	125	DRB1_0401	0.334225	0.0244021	0.550049	CASSLHLAEYNEQFF	TCRBV12	TCRBJ02-01
V20CSIPGQGSTEAFF	26	26	79	165	A_0101	2.08861	0.0246341	0.550627	CSIPGQGSTEAFF	TCRBV20	TCRBJ01-01
V15CATSEGLAGAYEQYF	18	56	87	135	A_0101	0.498768	0.0245427	0.550627	CATSEGLAGAYEQYF	TCRBV15-01	TCRBJ02-07
V07CASSFGVPGYTEAFF	15	14	204	454	DPA1_0103__DPB1_0401	2.38445	0.0246579	0.550627	CASSFGVPGYTEAFF	TCRBV07-09	TCRBJ01-01
V02CASDRDNNQPQHF	30	62	163	191	DQA1_0501__DQB1_0201	0.56699	0.0245917	0.550627	CASDRDNNQPQHF	TCRBV02-01	TCRBJ01-05
V02CASSGTGRKLFF	43	34	166	231	DQB1_0201	1.75992	0.0245606	0.550627	CASSGTGRKLFF	TCRBV02-01	TCRBJ01-04
V24CATSDRGDFQPQHF	17	20	32	93	DRB1_0101	2.47031	0.0246562	0.550627	CATSDRGDFQPQHF	TCRBV24-01	TCRBJ01-05
V24CATADRGDQPQHF	17	20	32	93	DRB1_0101	2.47031	0.0246562	0.550627	CATADRGDQPQHF	TCRBV24-01	TCRBJ01-05
V07CASSLALAGAYYNEQFF	25	54	167	200	DRB1_0301	0.554447	0.0246775	0.550627	CASSLALAGAYYNEQFF	TCRBV07-06	TCRBJ02-01
V20CSAVLGLAQETQYF	8	25	100	122	DRB1_0401	0.3904	0.024654	0.550627	CSAVLGLAQETQYF	TCRBV20	TCRBJ02-05
V30CAWSKGQDNSPLHF	18	79	60	132	DQA1_0101	0.501266	0.0247061	0.550652	CAWSKGQDNSPLHF	TCRBV30-01	TCRBJ01-06
V06CASSYSNRKNSPLHF	9	50	49	111	DRB1_0701	0.407755	0.0247788	0.551047	CASSYSNRKNSPLHF	TCRBV06-05	TCRBJ01-06
V06CASSYSNRWNSPLHF	9	50	49	111	DRB1_0701	0.407755	0.0247788	0.551047	CASSYSNRWNSPLHF	TCRBV06-05	TCRBJ01-06
V19CASSSRSSLYEQYF	38	51	128	296	A_0201	1.72304	0.0250352	0.552788	CASSSRSSLYEQYF	TCRBV19-01	TCRBJ02-07
V19CATSSRSSYEQYF	38	51	128	296	A_0201	1.72304	0.0250352	0.552788	CATSSRSSYEQYF	TCRBV19-01	TCRBJ02-07
V02CASGLAGVVTDTQYF	15	8	97	151	B_0801	2.91881	0.0249334	0.552788	CASGLAGVVTDTQYF	TCRBV02-01	TCRBJ02-03
V19CASTIAMNTEAFF	25	27	21	54	B_4001	2.38095	0.0249631	0.552788	CASTIAMNTEAFF	TCRBV19-01	TCRBJ01-01
V28CASSFRGLFSYEQYF	12	13	24	77	B_4402	2.96154	0.0249516	0.552788	CASSFRGLFSYEQYF	TCRBV28-01	TCRBJ02-07
V20CSADRLAGASYNEQFF	10	53	68	158	DQA1_0101	0.438402	0.0250767	0.552788	CSADRLAGASYNEQFF	TCRBV20	TCRBJ02-01
V20CSARDLSANVLTF	19	33	32	125	DQA1_0201	2.24905	0.0250778	0.552788	CSARDLSANVLTF	TCRBV20	TCRBJ02-06
V04CASRIGLAGDNEQFF	56	50	137	203	DQA1_0501__DQB1_0201	1.65956	0.025027	0.552788	CASRIGLAGDNEQFF	TCRBV04-01	TCRBJ02-01
V09CASGPPLHF	14	17	38	124	B_0702	2.68731	0.025229	0.553522	CASGPPLHF	TCRBV09-01	TCRBJ01-06
V20CSASQREYNEQFF	82	79	174	256	DQA1_0301	1.52714	0.0252441	0.553522	CSASQREYNEQFF	TCRBV20	TCRBJ02-01
V14CASAQGANYGYTF	65	60	128	193	DQA1_0501__DQB1_0201	1.63346	0.0252769	0.553522	CASAQGANYGYTF	TCRBV14-01	TCRBJ01-02
V05CTSSPGQGEGYTF	4	19	32	39	DRB1_0404	0.256579	0.0252745	0.553522	CTSSPGQGEGYTF	TCRBV05-01	TCRBJ01-02
V05CASSPGQGENYTF	4	19	32	39	DRB1_0404	0.256579	0.0252745	0.553522	CASSPGQGENYTF	TCRBV05-01	TCRBJ01-02
V05CASSPGQGEKYTF	4	19	32	39	DRB1_0404	0.256579	0.0252745	0.553522	CASSPGQGEKYTF	TCRBV05-06	TCRBJ01-02
V02CASSDSAGHGYTF	12	33	180	221	DRB1_0301	0.446465	0.0253699	0.554953	CASSDSAGHGYTF	TCRBV02-01	TCRBJ01-02
V05CASSFVPGEDTQYF	18	43	90	104	DRB1_0401	0.483721	0.0254841	0.556235	CASSFVPGEDTQYF	TCRBV05-04	TCRBJ02-03
V07CASSIGVAGNYGYTF	3	15	105	132	DRB1_0401	0.251429	0.0254661	0.556235	CASSIGVAGNYGYTF	TCRBV07-02	TCRBJ01-02
V27CASSSLKSPLHF	32	27	80	132	B_0801	1.95556	0.025541	0.556871	CASSSLKSPLHF	TCRBV27-01	TCRBJ01-06
V04CASRQGLAGSNEQFF	56	48	153	217	DQB1_0201	1.65468	0.0256143	0.557862	CASRQGLAGSNEQFF	TCRBV04-01	TCRBJ02-01
V06CASHPGPATNEKLFF	5	25	100	166	A_0101	0.332	0.0261787	0.558029	CASHPGPATNEKLFF	TCRBV06-05	TCRBJ01-04
V06CASMPGPATNEKLFF	5	25	100	166	A_0101	0.332	0.0261787	0.558029	CASMPGPATNEKLFF	TCRBV06-05	TCRBJ01-04
V07CASRLRQGPSYEQYF	18	18	148	329	A_0201	2.22297	0.0257187	0.558029	CASRLRQGPSYEQYF	TCRBV07-08	TCRBJ02-07
V29CSVEGPDRSSYNEQFF	10	14	15	69	A_1101	3.28571	0.0258412	0.558029	CSVEGPDRSSYNEQFF	TCRBV29-01	TCRBJ02-01
V27CASIPTGSSSYNEQFF	0	8	87	136	A_2402	0	0.0262068	0.558029	CASIPTGSSSYNEQFF	TCRBV27-01	TCRBJ02-01
V05CASSLGLAGGLPNTGELFF	1	18	13	28	B_2705	0.119658	0.0259112	0.558029	CASSLGLAGGLPNTGELFF	TCRBV05-05	TCRBJ02-02
V05CASSLGLAGGPPNTGELFF	1	18	13	28	B_2705	0.119658	0.0259112	0.558029	CASSLGLAGGPPNTGELFF	TCRBV05-04	TCRBJ02-02
V19CAGSRALNTEAFF	13	9	33	72	B_4001	3.15152	0.0261955	0.558029	CAGSRALNTEAFF	TCRBV19-01	TCRBJ01-01
V20CSAESHQETQYF	29	50	49	161	DQA1_0101	1.90571	0.0261347	0.558029	CSAESHQETQYF	TCRBV20	TCRBJ02-05
V20CSARDRRRGEDTQYF	15	37	178	216	DQA1_0501__DQB1_0201	0.491953	0.0261623	0.558029	CSARDRRRGEDTQYF	TCRBV20	TCRBJ02-03
V02CASRDRADEQFF	15	37	178	216	DQA1_0501__DQB1_0201	0.491953	0.0261623	0.558029	CASRDRADEQFF	TCRBV02-01	TCRBJ02-01
V07CASSWYGGDTGELFF	14	15	35	98	DRB1_0101	2.61333	0.0258741	0.558029	CASSWYGGDTGELFF	TCRBV07-09	TCRBJ02-02
V03CASSQAQFQETQYF	26	56	166	198	DRB1_0301	0.553787	0.0259986	0.558029	CASSQAQFQETQYF	TCRBV03-01/03-02	TCRBJ02-05
V09CASSVAPAYQETQYF	31	64	161	190	DRB1_0301	0.571623	0.0261694	0.558029	CASSVAPAYQETQYF	TCRBV09-01	TCRBJ02-05
V20CSARDRRTGSTGELFF	31	64	161	190	DRB1_0301	0.571623	0.0261694	0.558029	CSARDRRTGSTGELFF	TCRBV20	TCRBJ02-02
V10CASRLAGLETQYF	33	27	75	120	DRB1_0401	1.95556	0.0257726	0.558029	CASRLAGLETQYF	TCRBV10-02	TCRBJ02-05
V20CSATQGAWSPLHF	11	31	97	116	DRB1_0401	0.424343	0.0257497	0.558029	CSATQGAWSPLHF	TCRBV20	TCRBJ01-06
V03CASSQVGTGRAYEQYF	5	14	25	17	DRB1_0402	0.242857	0.026153	0.558029	CASSQVGTGRAYEQYF	TCRBV03-01/03-02	TCRBJ02-07
V24CATSPTTGNTGELFF	7	1	23	30	DRB1_0402	9.13043	0.0260971	0.558029	CATSPTTGNTGELFF	TCRBV24-01	TCRBJ02-02
V19CASSNGQADQPQHF	5	12	31	19	DRB1_0405	0.255376	0.0259044	0.558029	CASSNGQADQPQHF	TCRBV19-01	TCRBJ01-05
V04CASSDGQLSGNTIYF	2	13	17	18	DRB1_0801	0.162896	0.0261779	0.558029	CASSDGQLSGNTIYF	TCRBV04-01	TCRBJ01-03
V27CASSLGPTSNEQFF	10	6	36	75	B_4001	3.47222	0.0262896	0.559199	CASSLGPTSNEQFF	TCRBV27-01	TCRBJ02-01
V28CASSSSPLRYGYTF	9	42	40	71	DRB1_0101	0.380357	0.0263229	0.559313	CASSSSPLRYGYTF	TCRBV28-01	TCRBJ01-02
V29CSVEGGWAMNTEAFF	20	12	173	241	DQA1_0501__DQB1_0201	2.32177	0.0264319	0.560539	CSVEGGWAMNTEAFF	TCRBV29-01	TCRBJ01-01
V29CSTRQGGTDTQYF	29	45	20	68	DRB1_0101	2.19111	0.0264365	0.560539	CSTRQGGTDTQYF	TCRBV29-01	TCRBJ02-03
V27CASRGLGYYGYTF	16	13	30	68	B_4001	2.78974	0.0265939	0.56209	CASRGLGYYGYTF	TCRBV27-01	TCRBJ01-02
V19CASVRALNTEAFF	16	13	30	68	B_4001	2.78974	0.0265939	0.56209	CASVRALNTEAFF	TCRBV19-01	TCRBJ01-01
V19CASSQGGRVTDTQYF	8	29	79	112	DPA1_0103__DPB1_0301	0.391096	0.0265589	0.56209	CASSQGGRVTDTQYF	TCRBV19-01	TCRBJ02-03
V13CASSVGTGNYGYTF	39	53	127	294	A_0201	1.70346	0.0268781	0.565759	CASSVGTGNYGYTF	TCRBV13-01	TCRBJ01-02
V07CASSESGPNYEQYF	29	62	83	97	B_0801	0.546638	0.026819	0.565759	CASSESGPNYEQYF	TCRBV07-09	TCRBJ02-07
V02CASRFDRGDEQFF	8	24	201	241	DQB1_0201	0.399668	0.0268804	0.565759	CASRFDRGDEQFF	TCRBV02-01	TCRBJ02-01
V03CASSEGYRGYEQYF	3	15	189	239	DRB1_0301	0.25291	0.0268326	0.565759	CASSEGYRGYEQYF	TCRBV03-01/03-02	TCRBJ02-07
V27CASSPGTTSNEQFF	19	18	27	63	B_4001	2.46296	0.0269109	0.565807	CASSPGTTSNEQFF	TCRBV27-01	TCRBJ02-01
V19CASSIADGTGGYGYTF	7	36	212	432	DPA1_0103__DPB1_0401	0.396226	0.0269832	0.566139	CASSIADGTGGYGYTF	TCRBV19-01	TCRBJ01-02
V20CSVKRTAYEQYF	5	2	44	111	DRB1_0101	6.30682	0.0269557	0.566139	CSVKRTAYEQYF	TCRBV20	TCRBJ02-07
V05CASTLAGTGEETQYF	71	85	151	276	DQA1_0501	1.52676	0.027051	0.566967	CASTLAGTGEETQYF	TCRBV05-01	TCRBJ02-05
V19CASSIGVLEHNEQFF	7	30	98	161	A_0101	0.383333	0.0272371	0.567308	CASSIGVLEHNEQFF	TCRBV19-01	TCRBJ02-01
V19CASSIGPLESNEQFF	7	30	98	161	A_0101	0.383333	0.0272371	0.567308	CASSIGPLESNEQFF	TCRBV19-01	TCRBJ02-01
V27CASSLSPGTGRSYEQYF	24	18	88	141	B_0801	2.13636	0.02719	0.567308	CASSLSPGTGRSYEQYF	TCRBV27-01	TCRBJ02-07
V19CASRDAGETQYF	47	138	172	330	DPA1_0103__DPB1_0401	0.653438	0.0271399	0.567308	CASRDAGETQYF	TCRBV19-01	TCRBJ02-05
V18CASSPTGEQRSPLHF	3	31	48	127	DQA1_0201	0.256048	0.0272292	0.567308	CASSPTGEQRSPLHF	TCRBV18-01	TCRBJ01-06
V03CASSQEIGATGANVLTF	22	10	14	21	DRB1_0405	3.3	0.0272262	0.567308	CASSQEIGATGANVLTF	TCRBV03-01/03-02	TCRBJ02-06
V27CASSPGTSGGHNEQFF	27	26	23	52	B_1801	2.34783	0.0272934	0.56789	CASSPGTSGGHNEQFF	TCRBV27-01	TCRBJ02-01
V07CASSSIGPNYEQYF	30	64	82	95	B_0801	0.543064	0.0274017	0.568497	CASSSIGPNYEQYF	TCRBV07-09	TCRBJ02-07
V07CASSSGHPNYEQYF	30	64	82	95	B_0801	0.543064	0.0274017	0.568497	CASSSGHPNYEQYF	TCRBV07-02	TCRBJ02-07
V07CASSAGDRGLQETQYF	11	47	208	421	DPA1_0103__DPB1_0401	0.473711	0.0274077	0.568497	CASSAGDRGLQETQYF	TCRBV07-09	TCRBJ02-05
V18CASSPPVANSGNTIYF	25	18	83	129	DRB1_0401	2.15863	0.0274627	0.569048	CASSPPVANSGNTIYF	TCRBV18-01	TCRBJ01-03
V06CASSYSRVGGLNTEAFF	12	42	93	149	A_0101	0.457757	0.0275273	0.569211	CASSYSRVGGLNTEAFF	TCRBV06	TCRBJ01-01
V07CASSPLRGSWNQPQHF	13	6	95	141	DRB1_0401	3.21579	0.0275113	0.569211	CASSPLRGSWNQPQHF	TCRBV07-02	TCRBJ01-05
V09CASSVGGGTTGYTF	40	54	126	293	A_0201	1.72252	0.0276397	0.569474	CASSVGGGTTGYTF	TCRBV09-01	TCRBJ01-02
V18CASSPFDSYSGNTIYF	38	30	218	305	DQA1_0301	1.77217	0.0276537	0.569474	CASSPFDSYSGNTIYF	TCRBV18-01	TCRBJ01-03
V03CASSFAQGQETQYF	19	43	190	222	DQB1_0201	0.516279	0.0276408	0.569474	CASSFAQGQETQYF	TCRBV03-01/03-02	TCRBJ02-05
V28CASSIDRAGNTIYF	19	44	89	103	DRB1_0401	0.499745	0.0276176	0.569474	CASSIDRAGNTIYF	TCRBV28-01	TCRBJ01-03
V20CSASGTGLIDTQYF	8	25	184	229	DRB1_0301	0.398261	0.0276952	0.569742	CSASGTGLIDTQYF	TCRBV20	TCRBJ02-03
V12CASSFRPREMNTEAFF	11	36	76	106	DPB1_0301	0.42617	0.0277246	0.569762	CASSFRPREMNTEAFF	TCRBV12	TCRBJ01-01
V29CSVGTRGGTNEKLFF	57	155	109	192	A_0201	0.647766	0.0277728	0.570168	CSVGTRGGTNEKLFF	TCRBV29-01	TCRBJ01-04
V19CASSIDAGTGGYGYTF	9	41	210	427	DPA1_0103__DPB1_0401	0.446341	0.0279056	0.572308	CASSIDAGTGGYGYTF	TCRBV19-01	TCRBJ01-02
V11CASSPWGTSGRTDTQYF	18	26	60	185	DQA1_0101	2.13462	0.0279381	0.572388	CASSPWGTSGRTDTQYF	TCRBV11-03	TCRBJ02-03
V06CASTWGGTNSYEQYF	10	4	98	143	DRB1_0401	3.64796	0.028023	0.573541	CASTWGGTNSYEQYF	TCRBV06-05	TCRBJ02-07
V20CSAPGQGSHTEAFF	27	28	78	163	A_0101	2.01511	0.0280516	0.573541	CSAPGQGSHTEAFF	TCRBV20	TCRBJ01-01
V20CSAKVAGKETQYF	15	38	93	109	DRB1_0401	0.462649	0.0281424	0.574225	CSAKVAGKETQYF	TCRBV20	TCRBJ02-05
V20CSAAVAGKETQYF	15	38	93	109	DRB1_0401	0.462649	0.0281424	0.574225	CSAAVAGKETQYF	TCRBV20	TCRBJ02-05
V19CASSMDQEETQYF	43	54	62	137	A_0101	1.75956	0.0284785	0.574624	CASSMDQEETQYF	TCRBV19-01	TCRBJ02-05
V05CASSLETASGSSYNEQFF	2	23	12	23	B_2705	0.166667	0.0284315	0.574624	CASSLETASGSSYNEQFF	TCRBV05-08	TCRBJ02-01
V05CASSLELASGSSYNEQFF	2	23	12	23	B_2705	0.166667	0.0284315	0.574624	CASSLELASGSSYNEQFF	TCRBV05-01	TCRBJ02-01
V05CASSLEASGQSSYNEQFF	2	23	12	23	B_2705	0.166667	0.0284315	0.574624	CASSLEASGQSSYNEQFF	TCRBV05-04	TCRBJ02-01
V28CASSPGRAYQETQYF	8	4	46	92	DPA1_0103__DPB1_0101	4	0.0287642	0.574624	CASSPGRAYQETQYF	TCRBV28-01	TCRBJ02-05
V11CASSPGTSGRQDTQYF	22	34	56	177	DQA1_0101	2.04517	0.0286537	0.574624	CASSPGTSGRQDTQYF	TCRBV11-02	TCRBJ02-03
V11CASTLLTGSNTEAFF	1	17	76	174	DQA1_0101__DQB1_0501	0.134675	0.0282869	0.574624	CASTLLTGSNTEAFF	TCRBV11-01	TCRBJ01-01
V05CASSLVAVQPYEQYF	5	39	46	119	DQA1_0201	0.331661	0.0287407	0.574624	CASSLVAVQPYEQYF	TCRBV05-01	TCRBJ02-07
V20CSPRLAGKETQYF	40	77	216	258	DQA1_0301	0.620491	0.0287155	0.574624	CSPRLAGKETQYF	TCRBV20	TCRBJ02-05
V20CSARWGRRENTEAFF	13	34	180	219	DQA1_0501__DQB1_0201	0.465196	0.0285661	0.574624	CSARWGRRENTEAFF	TCRBV20	TCRBJ01-01
V20CSARQGRRENTEAFF	13	34	180	219	DQA1_0501__DQB1_0201	0.465196	0.0285661	0.574624	CSARQGRRENTEAFF	TCRBV20	TCRBJ01-01
V20CSARPGRRENTEAFF	16	39	177	214	DQA1_0501__DQB1_0201	0.496016	0.0287092	0.574624	CSARPGRRENTEAFF	TCRBV20	TCRBJ01-01
V04CASSQGHGTKNIQYF	24	8	72	64	DQA1_0501__DQB1_0302	2.66667	0.0287312	0.574624	CASSQGHGTKNIQYF	TCRBV04-01	TCRBJ02-04
V04CASSQGIGTKNIQYF	24	8	72	64	DQA1_0501__DQB1_0302	2.66667	0.0287312	0.574624	CASSQGIGTKNIQYF	TCRBV04-03	TCRBJ02-04
V02CASKVGQSNQPQHF	23	49	186	216	DQB1_0201	0.545095	0.0282136	0.574624	CASKVGQSNQPQHF	TCRBV02-01	TCRBJ01-05
V20CSARLGRRENTEAFF	13	34	179	220	DRB1_0301	0.469931	0.0287641	0.574624	CSARLGRRENTEAFF	TCRBV20	TCRBJ01-01
V05CASTHRGGSTDTQYF	23	51	169	203	DRB1_0301	0.54171	0.0284504	0.574624	CASTHRGGSTDTQYF	TCRBV05-01	TCRBJ02-03
V11CASSLDQGGSTSSYNEQFF	72	77	36	70	DRB1_0401	1.81818	0.0286402	0.574624	CASSLDQGGSTSSYNEQFF	TCRBV11-03	TCRBJ02-01
V05CASSRSGSPQETQYF	15	37	93	110	DRB1_0401	0.479512	0.0285787	0.574624	CASSRSGSPQETQYF	TCRBV05-06	TCRBJ02-05
V20CSATKGADSPLHF	9	27	99	120	DRB1_0401	0.40404	0.0283806	0.574624	CSATKGADSPLHF	TCRBV20	TCRBJ01-06
V03CASSQEGGASGANVLTF	24	12	12	19	DRB1_0405	3.16667	0.0284727	0.574624	CASSQEGGASGANVLTF	TCRBV03-01/03-02	TCRBJ02-06
V11CASSLILTGSNTEAFF	1	16	76	175	DQA1_0101__DQB1_0501	0.143914	0.0288452	0.574741	CASSLILTGSNTEAFF	TCRBV11-02	TCRBJ01-01
V28CASSSSLLNYGYTF	10	44	39	69	DRB1_0101	0.402098	0.0288848	0.574741	CASSSSLLNYGYTF	TCRBV28-01	TCRBJ01-02
V28CASSSSHLNYGYTF	10	44	39	69	DRB1_0101	0.402098	0.0288848	0.574741	CASSSSHLNYGYTF	TCRBV28-01	TCRBJ01-02
V28CASSSSNLNYGYTF	10	44	39	69	DRB1_0101	0.402098	0.0288848	0.574741	CASSSSNLNYGYTF	TCRBV28-01	TCRBJ01-02
V05CASSLAGTSEEEQYF	52	44	157	221	DQB1_0201	1.66358	0.0289232	0.574935	CASSLAGTSEEEQYF	TCRBV05-01	TCRBJ02-07
V14CASSQLPGQGDNEQFF	12	38	144	209	C_0701	0.458333	0.029071	0.5773	CASSQLPGQGDNEQFF	TCRBV14-01	TCRBJ02-01
V02CASSEGQLAPGELFF	2	19	164	328	A_0201	0.210526	0.0292515	0.578272	CASSEGQLAPGELFF	TCRBV02-01	TCRBJ02-02
V10CAISGLQGEEQYF	1	10	111	149	B_0801	0.134234	0.0293166	0.578272	CAISGLQGEEQYF	TCRBV10-03	TCRBJ02-07
V30CAWGQENGNQPQHF	2	13	110	146	B_0801	0.204196	0.0291819	0.578272	CAWGQENGNQPQHF	TCRBV30-01	TCRBJ01-05
V29CSVEGLQDYEQYF	16	12	39	78	B_1501	2.66667	0.0291623	0.578272	CSVEGLQDYEQYF	TCRBV29-01	TCRBJ02-07
V28CASSFRGVRSYEQYF	16	21	20	69	B_4402	2.62857	0.0293465	0.578272	CASSFRGVRSYEQYF	TCRBV28-01	TCRBJ02-07
V19CASSIGTRGLNQPQHF	16	21	20	69	B_4402	2.62857	0.0293465	0.578272	CASSIGTRGLNQPQHF	TCRBV19-01	TCRBJ01-05
V02CASRVQGPGNTIYF	40	76	153	177	DQA1_0501__DQB1_0201	0.608875	0.0294092	0.578272	CASRVQGPGNTIYF	TCRBV02-01	TCRBJ01-03
V05CASRPELAGETQYF	5	19	103	128	DRB1_0401	0.327031	0.029524	0.578272	CASRPELAGETQYF	TCRBV05-01	TCRBJ02-05
V05CASSFNSGSPQETQYF	5	19	103	128	DRB1_0401	0.327031	0.029524	0.578272	CASSFNSGSPQETQYF	TCRBV05-01	TCRBJ02-05
V05CASRPVLAGETQYF	5	19	103	128	DRB1_0401	0.327031	0.029524	0.578272	CASRPVLAGETQYF	TCRBV05-01	TCRBJ02-05
V05CATRPGLAGETQYF	5	19	103	128	DRB1_0401	0.327031	0.029524	0.578272	CATRPGLAGETQYF	TCRBV05-01	TCRBJ02-05
V20CSASRQESQPQHF	12	32	96	115	DRB1_0401	0.449219	0.0294284	0.578272	CSASRQESQPQHF	TCRBV20-01	TCRBJ01-05
V20CSASQQESQPQHF	5	19	103	128	DRB1_0401	0.327031	0.029524	0.578272	CSASQQESQPQHF	TCRBV20-01	TCRBJ01-05
V06CASAYPSSYNEQFF	5	19	103	128	DRB1_0401	0.327031	0.029524	0.578272	CASAYPSSYNEQFF	TCRBV06-05	TCRBJ02-01
V20CSAPQGQGNYEQYF	32	36	73	155	A_0101	1.88737	0.0299245	0.581867	CSAPQGQGNYEQYF	TCRBV20	TCRBJ02-07
V12CASNPTTTGELFF	8	4	97	187	A_0101	3.85567	0.0297925	0.581867	CASNPTTTGELFF	TCRBV12-03/12-04	TCRBJ02-02
V30CAWSVRRRADTQYF	20	72	199	396	DPA1_0103__DPB1_0401	0.552764	0.02997	0.581867	CAWSVRRRADTQYF	TCRBV30-01	TCRBJ02-03
V03CASSHTGTGVSPLHF	9	9	69	202	DQA1_0101	2.92754	0.0300279	0.581867	CASSHTGTGVSPLHF	TCRBV03-01/03-02	TCRBJ01-06
V20CSASGQVRNEQYF	9	9	69	202	DQA1_0101	2.92754	0.0300279	0.581867	CSASGQVRNEQYF	TCRBV20	TCRBJ02-07
V28CASNSGAYNEQFF	34	67	159	186	DQA1_0501__DQB1_0201	0.593636	0.030056	0.581867	CASNSGAYNEQFF	TCRBV28-01	TCRBJ02-01
V28CASSSSPLGYGYTF	10	43	39	70	DRB1_0101	0.417412	0.0299078	0.581867	CASSSSPLGYGYTF	TCRBV28-01	TCRBJ01-02
V15CATSRQGLYNSPLHF	7	23	101	124	DRB1_0401	0.373655	0.0299641	0.581867	CATSRQGLYNSPLHF	TCRBV15-01	TCRBJ01-06
V05CASSFLQGAAEKLFF	26	19	82	128	DRB1_0401	2.13607	0.0299383	0.581867	CASSFLQGAAEKLFF	TCRBV05-01	TCRBJ01-04
V20CSATQGATDSPLHF	7	23	101	124	DRB1_0401	0.373655	0.0299641	0.581867	CSATQGATDSPLHF	TCRBV20	TCRBJ01-06
V05CASRPGLSGETQYF	7	23	101	124	DRB1_0401	0.373655	0.0299641	0.581867	CASRPGLSGETQYF	TCRBV05-01	TCRBJ02-05
V05CASSRQGGAVETQYF	7	23	101	124	DRB1_0401	0.373655	0.0299641	0.581867	CASSRQGGAVETQYF	TCRBV05-04	TCRBJ02-05
V07CASSLDGVLDEQFF	32	41	134	306	A_0201	1.78231	0.0302238	0.58218	CASSLDGVLDEQFF	TCRBV07-03	TCRBJ02-01
V09CASRGPGYTF	27	48	25	93	B_0702	2.0925	0.0303773	0.58218	CASRGPGYTF	TCRBV09-01	TCRBJ01-02
V07CASSLGGGRSLDEQFF	15	39	97	120	B_0801	0.475813	0.0301494	0.58218	CASSLGGGRSLDEQFF	TCRBV07-06	TCRBJ02-01
V30CAWSVRQRADTQYF	17	64	202	404	DPA1_0103__DPB1_0401	0.53125	0.0303224	0.58218	CAWSVRQRADTQYF	TCRBV30-01	TCRBJ02-03
V07CASSLGPGFYNSPLHF	12	64	39	94	DQA1_0201	0.451923	0.0304015	0.58218	CASSLGPGFYNSPLHF	TCRBV07-02	TCRBJ01-06
V19CASRGRGANEQFF	42	44	180	317	DQA1_0501	1.68106	0.030337	0.58218	CASRGRGANEQFF	TCRBV19-01	TCRBJ02-01
V05CASSAAGTSEETQYF	69	63	140	202	DQB1_0201	1.58027	0.0301792	0.58218	CASSAAGTSEETQYF	TCRBV05-01	TCRBJ02-05
V20CSARDRVLITEAFF	24	50	185	215	DQB1_0201	0.557838	0.0304209	0.58218	CSARDRVLITEAFF	TCRBV20	TCRBJ01-01
V28CASSSAFRGNQPQHF	28	20	164	234	DRB1_0301	1.99756	0.0301715	0.58218	CASSSAFRGNQPQHF	TCRBV28-01	TCRBJ01-05
V18CASSPPMANSGNTIYF	22	15	86	132	DRB1_0401	2.25116	0.0302006	0.58218	CASSPPMANSGNTIYF	TCRBV18-01	TCRBJ01-03
V06CASSYNRGLHEQYF	6	13	30	18	DRB1_0405	0.276923	0.030394	0.58218	CASSYNRGLHEQYF	TCRBV06-05	TCRBJ02-07
V06CASSYGNRGHEQYF	6	13	30	18	DRB1_0405	0.276923	0.030394	0.58218	CASSYGNRGHEQYF	TCRBV06-05	TCRBJ02-07
V27CASSLIGEATQYF	21	18	29	60	B_1801	2.41379	0.0304698	0.582561	CASSLIGEATQYF	TCRBV27-01	TCRBJ02-03
V03CASSQVGTGRGYGYTF	16	25	14	6	DRB1_0402	0.274286	0.0305966	0.584426	CASSQVGTGRGYGYTF	TCRBV03-01/03-02	TCRBJ01-02
V06CASSEWAGGPQETQYF	27	87	139	260	A_0201	0.580501	0.0306746	0.585342	CASSEWAGGPQETQYF	TCRBV06-01	TCRBJ02-05
V29CSVLAGNGETQYF	28	20	165	233	DQA1_0501__DQB1_0201	1.97697	0.0307029	0.585342	CSVLAGNGETQYF	TCRBV29-01	TCRBJ02-05
V05CASSLEASGISSYNEQFF	2	22	12	24	B_2705	0.181818	0.0311234	0.585595	CASSLEASGISSYNEQFF	TCRBV05-01	TCRBJ02-01
V10CAISTRGDSNQPQHF	14	21	12	52	B_3501	2.88889	0.0311546	0.585595	CAISTRGDSNQPQHF	TCRBV10-03	TCRBJ01-05
V14CASSQFPGQGDNEQFF	10	33	146	214	C_0701	0.444168	0.0310996	0.585595	CASSQFPGQGDNEQFF	TCRBV14-01	TCRBJ02-01
V14CASSQNPGQGDNEQFF	10	33	146	214	C_0701	0.444168	0.0310996	0.585595	CASSQNPGQGDNEQFF	TCRBV14-01	TCRBJ02-01
V11CASSLEGRGAYEQYV	15	12	62	126	DPB1_0101	2.54032	0.0308768	0.585595	CASSLEGRGAYEQYV	TCRBV11-02	TCRBJ02-07
V24CATSERTYSGRSTDTQYF	1	19	50	139	DQA1_0201	0.146316	0.0308057	0.585595	CATSERTYSGRSTDTQYF	TCRBV24-01	TCRBJ02-03
V20CSARGGPHEKLFF	106	109	150	226	DQA1_0301	1.4652	0.030939	0.585595	CSARGGPHEKLFF	TCRBV20	TCRBJ01-04
V07CASLFFGANVLTF	31	63	225	272	DQA1_0301	0.59485	0.0309373	0.585595	CASLFFGANVLTF	TCRBV07-02	TCRBJ02-06
V04CASRQGLAGNNEQFF	77	94	145	267	DQA1_0501	1.50836	0.0310791	0.585595	CASRQGLAGNNEQFF	TCRBV04-01	TCRBJ02-01
V12CASGGSGEETQYF	37	28	172	237	DQB1_0201	1.82081	0.0310297	0.585595	CASGGSGEETQYF	TCRBV12-05	TCRBJ02-05
V02CASRQAGGPYNEQFF	15	17	34	96	DRB1_0101	2.49135	0.031062	0.585595	CASRQAGGPYNEQFF	TCRBV02-01	TCRBJ02-01
V07CASSLVSGPPNSPLHF	15	17	34	96	DRB1_0101	2.49135	0.031062	0.585595	CASSLVSGPPNSPLHF	TCRBV07-02	TCRBJ01-06
V29CSVGRGWGMNTEAFF	50	91	142	163	DRB1_0301	0.630707	0.0308996	0.585595	CSVGRGWGMNTEAFF	TCRBV29-01	TCRBJ01-01
V03CASSQPGTGKGYGYTF	3	11	27	20	DRB1_0402	0.20202	0.0311484	0.585595	CASSQPGTGKGYGYTF	TCRBV03-01/03-02	TCRBJ01-02
V03CASSQSGTGKGYGYTF	3	11	27	20	DRB1_0402	0.20202	0.0311484	0.585595	CASSQSGTGKGYGYTF	TCRBV03-01/03-02	TCRBJ01-02
V11CASSLQQGGSSSYNEQFF	63	65	45	82	DRB1_0401	1.76615	0.0312228	0.586327	CASSLQQGGSSSYNEQFF	TCRBV11-03	TCRBJ02-01
V06CASSNLAGGPQETQYF	33	101	133	246	A_0201	0.604333	0.0314181	0.588341	CASSNLAGGPQETQYF	TCRBV06-02/06-03	TCRBJ02-05
V04CASSRYTGGMNTEAFF	18	16	59	122	DPB1_0101	2.32627	0.0313758	0.588341	CASSRYTGGMNTEAFF	TCRBV04-02	TCRBJ01-01
V20CSASPNYQGYTF	22	35	56	176	DQA1_0101	1.97551	0.0313985	0.588341	CSASPNYQGYTF	TCRBV20-01	TCRBJ01-02
V02CASGPLAGVTDTQYF	18	12	94	147	B_0801	2.34574	0.0316092	0.589734	CASGPLAGVTDTQYF	TCRBV02-01	TCRBJ02-03
V27CASSSLMNSPLHF	30	25	82	134	B_0801	1.96098	0.0316739	0.589734	CASSSLMNSPLHF	TCRBV27-01	TCRBJ01-06
V02CASGLAGVVDTQYF	18	12	94	147	B_0801	2.34574	0.0316092	0.589734	CASGLAGVVDTQYF	TCRBV02-01	TCRBJ02-03
V27CASNSLNSPLHF	30	25	82	134	B_0801	1.96098	0.0316739	0.589734	CASNSLNSPLHF	TCRBV27-01	TCRBJ01-06
V11CASSPGTSGRVDTQYF	23	36	55	175	DQA1_0101	2.03283	0.0316248	0.589734	CASSPGTSGRVDTQYF	TCRBV11-03	TCRBJ02-03
V29CSVNRGGAGELFF	17	21	60	170	DQA1_0101__DQB1_0501	2.29365	0.0317118	0.589734	CSVNRGGAGELFF	TCRBV29-01	TCRBJ02-02
V11CASSAQVSGANVLTF	34	33	188	328	DQA1_0501	1.79755	0.0317279	0.589734	CASSAQVSGANVLTF	TCRBV11-02	TCRBJ02-06
V29CSVRQGGITDTQYF	24	34	25	79	DRB1_0101	2.23059	0.0316443	0.589734	CSVRQGGITDTQYF	TCRBV29-01	TCRBJ02-03
V28CASSLYSATGELFF	4	33	21	50	A_1101	0.2886	0.0318325	0.591129	CASSLYSATGELFF	TCRBV28-01	TCRBJ02-02
V09CASSLGQGVTYEQYF	17	52	88	139	A_0101	0.51639	0.0322228	0.591142	CASSLGQGVTYEQYF	TCRBV09-01	TCRBJ02-07
V06CASSEGVGPATYEQYF	17	15	88	176	A_0101	2.26667	0.0320904	0.591142	CASSEGVGPATYEQYF	TCRBV06-01	TCRBJ02-07
V20CSARPLEWQYF	7	24	105	135	B_0801	0.375	0.0319074	0.591142	CSARPLEWQYF	TCRBV20-01	TCRBJ02-07
V19CASSITNTLYEQYF	3	18	74	120	DPB1_0101	0.27027	0.0320606	0.591142	CASSITNTLYEQYF	TCRBV19-01	TCRBJ02-07
V07CASSYGQGFYNSPLHF	13	67	38	91	DQA1_0201	0.46465	0.0324352	0.591142	CASSYGQGFYNSPLHF	TCRBV07-09	TCRBJ01-06
V07CASSRGQGFYNSPLHF	13	67	38	91	DQA1_0201	0.46465	0.0324352	0.591142	CASSRGQGFYNSPLHF	TCRBV07-09	TCRBJ01-06
V20CSARNWEYGYTF	30	28	192	333	DQA1_0501	1.85826	0.0318842	0.591142	CSARNWEYGYTF	TCRBV20	TCRBJ01-02
V04CASRGLAGNNEQFF	63	59	130	194	DQA1_0501__DQB1_0201	1.59348	0.0321707	0.591142	CASRGLAGNNEQFF	TCRBV04-03	TCRBJ02-01
V20CSARHGRRENTEAFF	14	35	179	218	DQA1_0501__DQB1_0201	0.487151	0.0321174	0.591142	CSARHGRRENTEAFF	TCRBV20	TCRBJ01-01
V29CSGTPGWGMNTEAFF	15	8	178	245	DQA1_0501__DQB1_0201	2.58076	0.0323743	0.591142	CSGTPGWGMNTEAFF	TCRBV29-01	TCRBJ01-01
V29CSVLAGDGETQYF	33	25	160	228	DQA1_0501__DQB1_0201	1.881	0.0324803	0.591142	CSVLAGDGETQYF	TCRBV29-01	TCRBJ02-05
V15CATSRDQAWDEKLFF	15	8	178	245	DQA1_0501__DQB1_0201	2.58076	0.0323743	0.591142	CATSRDQAWDEKLFF	TCRBV15-01	TCRBJ01-04
V15CATSRDKAWDEKLFF	15	8	178	245	DQA1_0501__DQB1_0201	2.58076	0.0323743	0.591142	CATSRDKAWDEKLFF	TCRBV15-01	TCRBJ01-04
V20CSAVGQGVWEQYF	10	17	86	55	DQA1_0501__DQB1_0302	0.376197	0.0324823	0.591142	CSAVGQGVWEQYF	TCRBV20	TCRBJ02-07
V20CSAKGQGVWEQYF	10	17	86	55	DQA1_0501__DQB1_0302	0.376197	0.0324823	0.591142	CSAKGQGVWEQYF	TCRBV20	TCRBJ02-07
V29CSVGQGWGMNTEAFF	52	94	140	160	DRB1_0301	0.632219	0.0322413	0.591142	CSVGQGWGMNTEAFF	TCRBV29-01	TCRBJ01-01
V18CASQPRGPSTDTQYF	17	40	175	214	DRB1_0301	0.519714	0.0322991	0.591142	CASQPRGPSTDTQYF	TCRBV18-01	TCRBJ02-03
V18CASSPWLQGRTDTQYF	5	19	187	235	DRB1_0301	0.330706	0.0323024	0.591142	CASSPWLQGRTDTQYF	TCRBV18-01	TCRBJ02-03
V19CVSSIRSYGYTF	33	25	159	229	DRB1_0301	1.90113	0.0322583	0.591142	CVSSIRSYGYTF	TCRBV19-01	TCRBJ01-02
V18CASSPLQGRRTDTQYF	5	19	187	235	DRB1_0301	0.330706	0.0323024	0.591142	CASSPLQGRRTDTQYF	TCRBV18-01	TCRBJ02-03
V19CASRGRGMYNEQFF	33	25	159	229	DRB1_0301	1.90113	0.0322583	0.591142	CASRGRGMYNEQFF	TCRBV19-01	TCRBJ02-01
V02CASSENQGWQPQHF	37	32	71	115	DRB1_0401	1.8728	0.0323569	0.591142	CASSENQGWQPQHF	TCRBV02-01	TCRBJ01-05
V20CSARKGRRENTEAFF	14	35	178	219	DRB1_0301	0.492135	0.0325826	0.592429	CSARKGRRENTEAFF	TCRBV20	TCRBJ01-01
V30CAWSVSGIRNTIYF	25	17	168	236	DQA1_0501__DQB1_0201	2.06583	0.0327438	0.59482	CAWSVSGIRNTIYF	TCRBV30-01	TCRBJ01-03
V27CASSQVINSPLHF	13	9	42	81	B_1501	2.78571	0.0328344	0.595863	CASSQVINSPLHF	TCRBV27-01	TCRBJ01-06
V07CASTLALAGAYNEQFF	21	47	172	206	DQA1_0501__DQB1_0201	0.535131	0.0328606	0.595863	CASTLALAGAYNEQFF	TCRBV07-09	TCRBJ02-01
V05CASTRGGSSDTQYF	21	47	171	207	DRB1_0301	0.540873	0.0329886	0.596026	CASTRGGSSDTQYF	TCRBV05-01	TCRBJ02-03
V18CASSPEGQRSPLHF	21	47	171	207	DRB1_0301	0.540873	0.0329886	0.596026	CASSPEGQRSPLHF	TCRBV18-01	TCRBJ01-06
V05CASSFDGGYNTEAFF	21	47	171	207	DRB1_0301	0.540873	0.0329886	0.596026	CASSFDGGYNTEAFF	TCRBV05-06	TCRBJ01-01
V11CASSLDQGGTSKYNEQFF	45	42	63	105	DRB1_0401	1.78571	0.0329615	0.596026	CASSLDQGGTSKYNEQFF	TCRBV11-03	TCRBJ02-01
V07CASSPTQAGNQPQHF	16	40	96	119	B_0801	0.495833	0.0331938	0.59671	CASSPTQAGNQPQHF	TCRBV07-09	TCRBJ01-05
V19CASEKDTQYF	9	30	46	60	B_1501	0.391304	0.0332954	0.59671	CASEKDTQYF	TCRBV19-01	TCRBJ02-03
V19CASRVAGSDTQYF	18	66	201	402	DPA1_0103__DPB1_0401	0.545455	0.033124	0.59671	CASRVAGSDTQYF	TCRBV19-01	TCRBJ02-03
V20CSARKRLAGASYNEQFF	5	35	73	176	DQA1_0101	0.344423	0.0333541	0.59671	CSARKRLAGASYNEQFF	TCRBV20	TCRBJ02-01
V11CASSFWGDNSPLHF	5	34	73	177	DQA1_0101	0.356567	0.0332411	0.59671	CASSFWGDNSPLHF	TCRBV11-03	TCRBJ01-06
V11CASSFKGDNSPLHF	5	35	73	176	DQA1_0101	0.344423	0.0333541	0.59671	CASSFKGDNSPLHF	TCRBV11-02	TCRBJ01-06
V20CSARRLAGANSYNEQFF	5	34	73	177	DQA1_0101	0.356567	0.0332411	0.59671	CSARRLAGANSYNEQFF	TCRBV20	TCRBJ02-01
V05CASSPGSQDEQYF	44	34	162	218	DQA1_0301__DQB1_0302	1.74147	0.0332523	0.59671	CASSPGSQDEQYF	TCRBV05-04	TCRBJ02-07
V03CASSSAENIQYF	9	26	183	228	DRB1_0301	0.431274	0.0333523	0.59671	CASSSAENIQYF	TCRBV03-01/03-02	TCRBJ02-04
V07CASSRGTPRTDTQYF	10	28	98	119	DRB1_0401	0.433673	0.0332679	0.59671	CASSRGTPRTDTQYF	TCRBV07-09	TCRBJ02-03
V10CASSSEKNTEAFF	10	28	98	119	DRB1_0401	0.433673	0.0332679	0.59671	CASSSEKNTEAFF	TCRBV10-01	TCRBJ01-01
V19CASMVRDSNQPQHF	40	49	65	142	A_0101	1.78336	0.0337097	0.597735	CASMVRDSNQPQHF	TCRBV19-01	TCRBJ01-05
V19CASKVRDSNQPQHF	40	49	65	142	A_0101	1.78336	0.0337097	0.597735	CASKVRDSNQPQHF	TCRBV19-01	TCRBJ01-05
V29CSWGTGGYNEQFF	50	75	169	395	DPB1_0401	1.55819	0.0336932	0.597735	CSWGTGGYNEQFF	TCRBV29-01	TCRBJ02-01
V29CSMGTGGYNEQFF	50	75	169	395	DPB1_0401	1.55819	0.0336932	0.597735	CSMGTGGYNEQFF	TCRBV29-01	TCRBJ02-01
V24CATSDRTVPTGELFF	13	33	95	114	DRB1_0401	0.472727	0.0336403	0.597735	CATSDRTVPTGELFF	TCRBV24-01	TCRBJ02-02
V06CASSYSSSGGHTEAFF	13	33	95	114	DRB1_0401	0.472727	0.0336403	0.597735	CASSYSSSGGHTEAFF	TCRBV06-05	TCRBJ01-01
V28CASSSPDRAETQYF	17	40	91	107	DRB1_0401	0.499725	0.033548	0.597735	CASSSPDRAETQYF	TCRBV28-01	TCRBJ02-05
V20CSALVAGKETQYF	17	40	91	107	DRB1_0401	0.499725	0.033548	0.597735	CSALVAGKETQYF	TCRBV20	TCRBJ02-05
V20CSATQGARSPLHF	13	33	95	114	DRB1_0401	0.472727	0.0336403	0.597735	CSATQGARSPLHF	TCRBV20	TCRBJ01-06
V27CASSVRVRETQYF	13	33	95	114	DRB1_0401	0.472727	0.0336403	0.597735	CASSVRVRETQYF	TCRBV27-01	TCRBJ02-05
V18CASATGENTEAFF	32	26	76	121	DRB1_0401	1.95951	0.0337831	0.598508	CASATGENTEAFF	TCRBV18-01	TCRBJ01-01
V28CASSSSPPNYGYTF	12	48	37	65	DRB1_0101	0.439189	0.0340696	0.60305	CASSSSPPNYGYTF	TCRBV28-01	TCRBJ01-02
V05CASSPTDHSGANVLTF	38	31	154	223	DRB1_0301	1.77503	0.0341351	0.603676	CASSPTDHSGANVLTF	TCRBV05-06	TCRBJ02-06
V19CASSIRDRGRPQHF	34	40	71	151	A_0101	1.80775	0.0354193	0.603997	CASSIRDRGRPQHF	TCRBV19-01	TCRBJ01-05
V19CASRIRDRGQPQHF	34	40	71	151	A_0101	1.80775	0.0354193	0.603997	CASRIRDRGQPQHF	TCRBV19-01	TCRBJ01-05
V19CASSTSDRGITEAFF	3	19	102	172	A_0101	0.266254	0.0349432	0.603997	CASSTSDRGITEAFF	TCRBV19-01	TCRBJ01-01
V09CASSGGLGGRYNEQFF	3	19	102	172	A_0101	0.266254	0.0349432	0.603997	CASSGGLGGRYNEQFF	TCRBV09-01	TCRBJ02-01
V19CASSIDIETYEQYF	24	25	81	166	A_0101	1.96741	0.034464	0.603997	CASSIDIETYEQYF	TCRBV19-01	TCRBJ02-07
V19CASSIYRDRGQPQHF	34	40	71	151	A_0101	1.80775	0.0354193	0.603997	CASSIYRDRGQPQHF	TCRBV19-01	TCRBJ01-05
V29CSVGTGEGTNEKLFF	57	154	109	193	A_0201	0.655368	0.0348586	0.603997	CSVGTGEGTNEKLFF	TCRBV29-01	TCRBJ01-04
V29CSVSGTGGTNEKLFF	57	154	109	193	A_0201	0.655368	0.0348586	0.603997	CSVSGTGGTNEKLFF	TCRBV29-01	TCRBJ01-04
V29CSVGTGGGTNEKLFF	58	156	108	191	A_0201	0.657526	0.035284	0.603997	CSVGTGGGTNEKLFF	TCRBV29-01	TCRBJ01-04
V19CASQSRSSYEQYF	38	52	128	295	A_0201	1.68419	0.0345729	0.603997	CASQSRSSYEQYF	TCRBV19-01	TCRBJ02-07
V09CASSFNGYEQYF	25	30	57	135	A_0301	1.97368	0.0348689	0.603997	CASSFNGYEQYF	TCRBV09-01	TCRBJ02-07
V28CASSLASATGELFF	5	37	20	46	A_1101	0.310811	0.0349937	0.603997	CASSLASATGELFF	TCRBV28-01	TCRBJ02-02
V11CASSLVGKPTGELFF	10	29	102	130	B_0801	0.439486	0.0353036	0.603997	CASSLVGKPTGELFF	TCRBV11-02	TCRBJ02-02
V29CSVETPDYEQYF	28	29	27	61	B_1501	2.18135	0.0351869	0.603997	CSVETPDYEQYF	TCRBV29-01	TCRBJ02-07
V19CASSPTGGISEQYF	13	54	25	43	B_4403	0.414074	0.0347808	0.603997	CASSPTGGISEQYF	TCRBV19-01	TCRBJ02-07
V30CAWTVRRADTQYF	13	52	206	416	DPA1_0103__DPB1_0401	0.504854	0.0353244	0.603997	CAWTVRRADTQYF	TCRBV30-01	TCRBJ02-03
V12CASSFRGGFDTGELFF	22	22	55	116	DPB1_0101	2.10909	0.0344542	0.603997	CASSFRGGFDTGELFF	TCRBV12	TCRBJ02-02
V12CASSSFRGGDTGELFF	22	22	55	116	DPB1_0101	2.10909	0.0344542	0.603997	CASSSFRGGDTGELFF	TCRBV12	TCRBJ02-02
V29CSSGTGGYNEQFF	57	88	162	382	DPB1_0401	1.52736	0.0348224	0.603997	CSSGTGGYNEQFF	TCRBV29-01	TCRBJ02-01
V29CSVRDNWNQPQHF	13	52	206	418	DPB1_0401	0.507282	0.0354159	0.603997	CSVRDNWNQPQHF	TCRBV29-01	TCRBJ01-05
V02CASSHGSTNEKLFF	24	36	53	155	DQA1_0101__DQB1_0501	1.94969	0.0352593	0.603997	CASSHGSTNEKLFF	TCRBV02-01	TCRBJ01-04
V20CSAIGTSGRISYNEQFF	3	25	40	87	DQA1_0201__DQB1_0202	0.261	0.0342485	0.603997	CSAIGTSGRISYNEQFF	TCRBV20	TCRBJ02-01
V02CASQGYGETQYF	38	31	155	222	DQA1_0501__DQB1_0201	1.75567	0.0348443	0.603997	CASQGYGETQYF	TCRBV02-01	TCRBJ02-05
V05CASSWGGPDSNQPQHF	22	48	171	205	DQA1_0501__DQB1_0201	0.549464	0.0352205	0.603997	CASSWGGPDSNQPQHF	TCRBV05-05	TCRBJ01-05
V20CSAQTGQGVWEQYF	5	11	91	61	DQA1_0501__DQB1_0302	0.304695	0.0346072	0.603997	CSAQTGQGVWEQYF	TCRBV20	TCRBJ02-07
V03CASSQAQAGQETQYF	26	53	183	212	DQB1_0201	0.568306	0.0344997	0.603997	CASSQAQAGQETQYF	TCRBV03-01/03-02	TCRBJ02-05
V07CASSLRALAGAYNEQFF	31	60	178	205	DQB1_0201	0.595037	0.0347652	0.603997	CASSLRALAGAYNEQFF	TCRBV07-09	TCRBJ02-01
V20CSARDRVRGAQPQHF	18	40	191	225	DQB1_0201	0.530105	0.0346945	0.603997	CSARDRVRGAQPQHF	TCRBV20	TCRBJ01-05
V20CSAGDRGQEKLFF	31	60	178	205	DQB1_0201	0.595037	0.0347652	0.603997	CSAGDRGQEKLFF	TCRBV20	TCRBJ01-04
V29CSVAGGWMNTEAFF	18	40	191	225	DQB1_0201	0.530105	0.0346945	0.603997	CSVAGGWMNTEAFF	TCRBV29-01	TCRBJ01-01
V02CASSEVRDNSPLHF	57	53	135	201	DRB1_0301	1.60126	0.0353885	0.603997	CASSEVRDNSPLHF	TCRBV02-01	TCRBJ01-06
V05CASTQRGGSTDTQYF	31	63	161	191	DRB1_0301	0.583752	0.0344609	0.603997	CASTQRGGSTDTQYF	TCRBV05-08	TCRBJ02-03
V28CASSSGAHYNEQFF	26	55	166	199	DRB1_0301	0.566703	0.0345956	0.603997	CASSSGAHYNEQFF	TCRBV28-01	TCRBJ02-01
V02CASCRDNNQPQHF	31	62	161	192	DRB1_0301	0.596273	0.0347316	0.603997	CASCRDNNQPQHF	TCRBV02-01	TCRBJ01-05
V06CASSYNRGNHEQYF	7	14	29	17	DRB1_0405	0.293103	0.0345858	0.603997	CASSYNRGNHEQYF	TCRBV06-05	TCRBJ02-07
V04CASSPFGQLSGNTIYF	0	7	19	24	DRB1_0801	0	0.0352513	0.603997	CASSPFGQLSGNTIYF	TCRBV04-01	TCRBJ01-03
V04CASSPGQLYGNTIYF	0	7	19	24	DRB1_0801	0	0.0352513	0.603997	CASSPGQLYGNTIYF	TCRBV04-01	TCRBJ01-03
V04CASSPGQLYSGNTIYF	0	7	19	24	DRB1_0801	0	0.0352513	0.603997	CASSPGQLYSGNTIYF	TCRBV04-01	TCRBJ01-03
V04CASSPGQLHSGNTIYF	0	7	19	24	DRB1_0801	0	0.0352513	0.603997	CASSPGQLHSGNTIYF	TCRBV04-02	TCRBJ01-03
V04CASSPQQLSGNTIYF	0	7	19	24	DRB1_0801	0	0.0352513	0.603997	CASSPQQLSGNTIYF	TCRBV04-02	TCRBJ01-03
V04CASSPGQLSNTIYF	0	7	19	24	DRB1_0801	0	0.0352513	0.603997	CASSPGQLSNTIYF	TCRBV04-01	TCRBJ01-03
V07CASSLTRDTHTQYF	14	15	21	62	DRB1_1302	2.75556	0.0348863	0.603997	CASSLTRDTHTQYF	TCRBV07-03	TCRBJ02-03
V19CASDTGDSNQPQHF	15	24	11	49	B_3501	2.78409	0.0355565	0.605306	CASDTGDSNQPQHF	TCRBV19-01	TCRBJ01-05
V19CASTLTGGIYEQYF	6	34	32	63	B_4403	0.347426	0.0355351	0.605306	CASTLTGGIYEQYF	TCRBV19-01	TCRBJ02-07
V18CASSPEGQGISPLHF	22	48	170	206	DRB1_0301	0.555392	0.0356335	0.606102	CASSPEGQGISPLHF	TCRBV18-01	TCRBJ01-06
V29CSVGTGGTTNEKLFF	59	158	107	189	A_0201	0.659588	0.0356908	0.606155	CSVGTGGTTNEKLFF	TCRBV29-01	TCRBJ01-04
V20CSARSGRRENTEAFF	15	35	194	230	DQB1_0201	0.5081	0.0356971	0.606155	CSARSGRRENTEAFF	TCRBV20	TCRBJ01-01
V04CASRPGLAGNNEQFF	67	64	126	189	DQA1_0501__DQB1_0201	1.57031	0.0358152	0.606902	CASRPGLAGNNEQFF	TCRBV04-01	TCRBJ02-01
V05CASRPGSLAGETQYF	4	17	104	130	DRB1_0401	0.294118	0.035832	0.606902	CASRPGSLAGETQYF	TCRBV05-01	TCRBJ02-05
V12CASRYRNSTEAFF	4	17	104	130	DRB1_0401	0.294118	0.035832	0.606902	CASRYRNSTEAFF	TCRBV12-02	TCRBJ01-01
V05CASSVRAEGGYTF	11	5	97	142	DRB1_0401	3.22062	0.0359108	0.607723	CASSVRAEGGYTF	TCRBV05-01	TCRBJ01-02
V05CASLRWGGSTDTQYF	12	32	180	222	DRB1_0301	0.4625	0.0360867	0.609157	CASLRWGGSTDTQYF	TCRBV05-08	TCRBJ02-03
V05CASSSRGGGRKLFF	12	32	180	222	DRB1_0301	0.4625	0.0360867	0.609157	CASSSRGGGRKLFF	TCRBV05-01	TCRBJ01-04
V03CASSNQGNGYTF	23	49	85	98	DRB1_0401	0.541176	0.0360321	0.609157	CASSNQGNGYTF	TCRBV03-01/03-02	TCRBJ01-02
V05CARSSSSGGYNEQFF	18	49	69	95	A_2402	0.505768	0.0361826	0.610262	CARSSSSGGYNEQFF	TCRBV05-03	TCRBJ02-01
V29CSVGTDGTNEKLFF	62	165	104	182	A_0201	0.657576	0.0364507	0.613149	CSVGTDGTNEKLFF	TCRBV29-01	TCRBJ01-04
V02CASSERGRVHEQYF	8	29	62	90	C_0501	0.400445	0.0366075	0.613149	CASSERGRVHEQYF	TCRBV02-01	TCRBJ02-07
V07CASSQDYLSTDTQYF	87	87	169	248	DQA1_0301	1.46746	0.0364938	0.613149	CASSQDYLSTDTQYF	TCRBV07-02	TCRBJ02-03
V24CATSDPGTGDVEQFF	39	32	154	221	DQA1_0501__DQB1_0201	1.74899	0.0364651	0.613149	CATSDPGTGDVEQFF	TCRBV24-01	TCRBJ02-01
V20CSADREDLNTEAFF	27	54	182	211	DQB1_0201	0.57967	0.0366391	0.613149	CSADREDLNTEAFF	TCRBV20	TCRBJ01-01
V28CASSSSPINYGYTF	13	50	36	63	DRB1_0101	0.455	0.0366598	0.613149	CASSSSPINYGYTF	TCRBV28-01	TCRBJ01-02
V05CASQTRGGSTDTQYF	27	56	165	198	DRB1_0301	0.578571	0.0366455	0.613149	CASQTRGGSTDTQYF	TCRBV05-06	TCRBJ02-03
V10CAMSPEGNQPQHF	4	16	104	131	DRB1_0401	0.314904	0.0365741	0.613149	CAMSPEGNQPQHF	TCRBV10-03	TCRBJ01-05
V10CAVSPEGNQPQHF	4	16	104	131	DRB1_0401	0.314904	0.0365741	0.613149	CAVSPEGNQPQHF	TCRBV10-03	TCRBJ01-05
V05CASGRQGAVETQYF	8	24	100	123	DRB1_0401	0.41	0.0364265	0.613149	CASGRQGAVETQYF	TCRBV05-04	TCRBJ02-05
V29CSGTGGTNEKLFF	62	164	104	183	A_0201	0.66522	0.0367985	0.613554	CSGTGGTNEKLFF	TCRBV29-01	TCRBJ01-04
V07CASSVTESGANVLTF	25	44	13	53	B_4403	2.31643	0.0368678	0.613554	CASSVTESGANVLTF	TCRBV07-09	TCRBJ02-06
V19CASSIPTGGIYEQYF	15	58	23	39	B_4403	0.438531	0.036764	0.613554	CASSIPTGGIYEQYF	TCRBV19-01	TCRBJ02-07
V27CASSPHGGPQHF	34	27	158	227	DRB1_0301	1.80919	0.0367596	0.613554	CASSPHGGPQHF	TCRBV27-01	TCRBJ01-05
V05CASSFPIGEDTQYF	18	41	90	106	DRB1_0401	0.517073	0.0368565	0.613554	CASSFPIGEDTQYF	TCRBV05-04	TCRBJ02-03
V04CASSQPQGDNEQFF	18	41	90	106	DRB1_0401	0.517073	0.0368565	0.613554	CASSQPQGDNEQFF	TCRBV04-02	TCRBJ02-01
V10CAISESKASGDNNEQFF	15	47	90	144	A_0101	0.510638	0.0378048	0.613947	CAISESKASGDNNEQFF	TCRBV10-03	TCRBJ02-01
V19CASSIDLEYTEAFF	42	53	63	138	A_0101	1.73585	0.0373024	0.613947	CASSIDLEYTEAFF	TCRBV19-01	TCRBJ01-01
V19CASSAVEGLAYEQYF	1	12	104	179	A_0101	0.143429	0.0370662	0.613947	CASSAVEGLAYEQYF	TCRBV19-01	TCRBJ02-07
V02CASSAGQVAPGELFF	4	24	162	323	A_0201	0.332305	0.0378078	0.613947	CASSAGQVAPGELFF	TCRBV02-01	TCRBJ02-02
V09CASSVGGGTHGYTF	45	65	121	282	A_0201	1.61348	0.0381782	0.613947	CASSVGGGTHGYTF	TCRBV09-01	TCRBJ01-02
V05CASSLKRERGTDTQYF	18	19	64	146	A_0301	2.16118	0.0374791	0.613947	CASSLKRERGTDTQYF	TCRBV05-04	TCRBJ02-03
V27CASSSELNSPLHF	32	28	80	131	B_0801	1.87143	0.0378033	0.613947	CASSSELNSPLHF	TCRBV27-01	TCRBJ01-06
V07CASSGALRGGYTF	4	17	108	142	B_0801	0.309368	0.037246	0.613947	CASSGALRGGYTF	TCRBV07-02	TCRBJ01-02
V27CASSPIINSPLHF	29	31	26	59	B_1501	2.12283	0.0373867	0.613947	CASSPIINSPLHF	TCRBV27-01	TCRBJ01-06
V19CASSIGTRGDNEQFF	18	26	18	64	B_4402	2.46154	0.0377112	0.613947	CASSIGTRGDNEQFF	TCRBV19-01	TCRBJ02-01
V19CASTPTGQIYEQYF	6	33	32	64	B_4403	0.363636	0.0372651	0.613947	CASTPTGQIYEQYF	TCRBV19-01	TCRBJ02-07
V19CASTPTSGGIYEQYF	6	33	32	64	B_4403	0.363636	0.0372651	0.613947	CASTPTSGGIYEQYF	TCRBV19-01	TCRBJ02-07
V04CASSQDWPGDSYEQYF	16	33	9	53	B_5101	2.85522	0.0381533	0.613947	CASSQDWPGDSYEQYF	TCRBV04-01	TCRBJ02-07
V06CASSYGRTGHNEQFF	3	18	29	44	C_1601	0.252874	0.0370378	0.613947	CASSYGRTGHNEQFF	TCRBV06-05	TCRBJ02-01
V06CASSYGRSGHNEQFF	3	18	29	44	C_1601	0.252874	0.0370378	0.613947	CASSYGRSGHNEQFF	TCRBV06-05	TCRBJ02-01
V07CASSYGDRGLQETQYF	11	46	208	422	DPA1_0103__DPB1_0401	0.485159	0.0372571	0.613947	CASSYGDRGLQETQYF	TCRBV07-09	TCRBJ02-05
V14CASSQGREISPLHF	20	31	58	180	DQA1_0101	2.00222	0.0370654	0.613947	CASSQGREISPLHF	TCRBV14-01	TCRBJ01-06
V20CSARDHLGANVLTF	18	32	33	126	DQA1_0201	2.14773	0.0375007	0.613947	CSARDHLGANVLTF	TCRBV20	TCRBJ02-06
V20CSAQRGGPNEKLFF	104	108	152	227	DQA1_0301	1.43811	0.0380056	0.613947	CSAQRGGPNEKLFF	TCRBV20	TCRBJ01-04
V04CASRLGLAGDNEQFF	59	55	134	198	DQA1_0501__DQB1_0201	1.58507	0.0376606	0.613947	CASRLGLAGDNEQFF	TCRBV04-01	TCRBJ02-01
V20CSARDRVGFNEQFF	39	71	170	194	DQB1_0201	0.626843	0.0381279	0.613947	CSARDRVGFNEQFF	TCRBV20	TCRBJ02-01
V20CSARDRRTGDTGELFF	39	71	170	194	DQB1_0201	0.626843	0.0381279	0.613947	CSARDRRTGDTGELFF	TCRBV20	TCRBJ02-02
V28CASGSGAYNEQFF	39	72	170	193	DQB1_0201	0.614951	0.0376673	0.613947	CASGSGAYNEQFF	TCRBV28-01	TCRBJ02-01
V09CASSVGLRRNEKLFF	20	27	29	86	DRB1_0101	2.19668	0.0380796	0.613947	CASSVGLRRNEKLFF	TCRBV09-01	TCRBJ01-04
V09CASSVGARRNEKLFF	20	27	29	86	DRB1_0101	2.19668	0.0380796	0.613947	CASSVGARRNEKLFF	TCRBV09-01	TCRBJ01-04
V20CSAEHGTGNTGELFF	8	7	6	25	DRB1_0102	4.7619	0.03772	0.613947	CSAEHGTGNTGELFF	TCRBV20	TCRBJ02-02
V29CSVGAGWAMNTEAFF	33	65	159	189	DRB1_0301	0.603483	0.0377411	0.613947	CSVGAGWAMNTEAFF	TCRBV29-01	TCRBJ01-01
V04CASRGGLAGNNEQFF	59	55	133	199	DRB1_0301	1.60506	0.037029	0.613947	CASRGGLAGNNEQFF	TCRBV04-01	TCRBJ02-01
V07CASSPGTRESQPQHF	4	16	188	238	DRB1_0301	0.316489	0.0377393	0.613947	CASSPGTRESQPQHF	TCRBV07-02	TCRBJ01-05
V05CASTRGGSTDEQYF	19	43	173	211	DRB1_0301	0.538917	0.0380982	0.613947	CASTRGGSTDEQYF	TCRBV05-01	TCRBJ02-07
V20CSARNQGADNQPQHF	23	17	85	130	DRB1_0401	2.0692	0.0380144	0.613947	CSARNQGADNQPQHF	TCRBV20	TCRBJ01-05
V15CATSRQGHYNSPLHF	6	20	102	127	DRB1_0401	0.373529	0.0380368	0.613947	CATSRQGHYNSPLHF	TCRBV15-01	TCRBJ01-06
V05CASSLQGPAAEKLFF	23	17	85	130	DRB1_0401	2.0692	0.0380144	0.613947	CASSLQGPAAEKLFF	TCRBV05-01	TCRBJ01-04
V11CASSLDQGGTLNTGELFF	23	17	85	130	DRB1_0401	2.0692	0.0380144	0.613947	CASSLDQGGTLNTGELFF	TCRBV11-03	TCRBJ02-02
V20CSASVQESQPQHF	6	21	102	126	DRB1_0401	0.352941	0.0377652	0.613947	CSASVQESQPQHF	TCRBV20	TCRBJ01-05
V20CSAYSGGSYGYTF	28	22	80	125	DRB1_0401	1.98864	0.0376353	0.613947	CSAYSGGSYGYTF	TCRBV20	TCRBJ01-02
V20CSASTQESQPQHF	6	21	102	126	DRB1_0401	0.352941	0.0377652	0.613947	CSASTQESQPQHF	TCRBV20-01	TCRBJ01-05
V07CASSPGGTVRRETQYF	6	21	102	126	DRB1_0401	0.352941	0.0377652	0.613947	CASSPGGTVRRETQYF	TCRBV07-02	TCRBJ02-05
V11CASSLDQGGTENTGELFF	23	17	85	130	DRB1_0401	2.0692	0.0380144	0.613947	CASSLDQGGTENTGELFF	TCRBV11-03	TCRBJ02-02
V20CSASSQESQPQHF	6	21	102	126	DRB1_0401	0.352941	0.0377652	0.613947	CSASSQESQPQHF	TCRBV20-01	TCRBJ01-05
V12CASSYGTGAGNTIYF	28	22	80	125	DRB1_0401	1.98864	0.0376353	0.613947	CASSYGTGAGNTIYF	TCRBV12	TCRBJ01-03
V27CASSMRVRETQYF	11	30	97	117	DRB1_0401	0.442268	0.0376047	0.613947	CASSMRVRETQYF	TCRBV27-01	TCRBJ02-05
V06CASSYSRDGGLNTEAFF	12	41	93	150	A_0101	0.472069	0.0388265	0.615214	CASSYSRDGGLNTEAFF	TCRBV06	TCRBJ01-01
V29CSVEDPDRVSYNEQFF	11	18	14	65	A_1101	2.8373	0.038971	0.615214	CSVEDPDRVSYNEQFF	TCRBV29-01	TCRBJ02-01
V07CASSSGPNHEQYF	31	64	81	95	B_0801	0.568094	0.0386436	0.615214	CASSSGPNHEQYF	TCRBV07-03	TCRBJ02-07
V07CASSLGGGRALDEAFF	14	36	98	123	B_0801	0.488095	0.0389087	0.615214	CASSLGGGRALDEAFF	TCRBV07-06	TCRBJ01-01
V27CASSPIQNSPLHF	31	34	24	56	B_1501	2.12745	0.0387583	0.615214	CASSPIQNSPLHF	TCRBV27-01	TCRBJ01-06
V25CASSEARGSGEKLFF	5	20	45	58	B_1801	0.322222	0.0390247	0.615214	CASSEARGSGEKLFF	TCRBV25-01	TCRBJ01-04
V25CASSAAGSGEKLFF	5	20	45	58	B_1801	0.322222	0.0390247	0.615214	CASSAAGSGEKLFF	TCRBV25-01	TCRBJ01-04
V25CASSEAGSWEKLFF	5	20	45	58	B_1801	0.322222	0.0390247	0.615214	CASSEAGSWEKLFF	TCRBV25-01	TCRBJ01-04
V25CASSEAGSAEKLFF	5	20	45	58	B_1801	0.322222	0.0390247	0.615214	CASSEAGSAEKLFF	TCRBV25-01	TCRBJ01-04
V27CASRGGGYYGYTF	18	17	28	64	B_4001	2.42017	0.0384625	0.615214	CASRGGGYYGYTF	TCRBV27-01	TCRBJ01-02
V18CASSPTSGQGANEQFF	19	16	68	125	DPA1_0103__DPB1_0301	2.1829	0.038365	0.615214	CASSPTSGQGANEQFF	TCRBV18-01	TCRBJ02-01
V19CASSMGQGADEKLFF	4	30	74	181	DQA1_0101	0.326126	0.0387162	0.615214	CASSMGQGADEKLFF	TCRBV19-01	TCRBJ01-04
V19CASSASRGNYGYTF	8	45	70	166	DQA1_0101	0.421587	0.0389534	0.615214	CASSASRGNYGYTF	TCRBV19-01	TCRBJ01-02
V05CASSLLGGTYEQYV	21	30	56	161	DQA1_0101__DQB1_0501	2.0125	0.0384683	0.615214	CASSLLGGTYEQYV	TCRBV05-01	TCRBJ02-07
V12CASGLEADSPLHF	10	28	183	225	DQA1_0501__DQB1_0201	0.43911	0.0387459	0.615214	CASGLEADSPLHF	TCRBV12-05	TCRBJ01-06
V20CSASGTLIDTQYF	10	27	183	226	DQA1_0501__DQB1_0201	0.457397	0.0388595	0.615214	CSASGTLIDTQYF	TCRBV20	TCRBJ02-03
V04CASSQRQGTKNIQYF	21	7	75	65	DQA1_0501__DQB1_0302	2.6	0.0388941	0.615214	CASSQRQGTKNIQYF	TCRBV04-01	TCRBJ02-04
V04CASSQPSGELNEQFF	2	7	94	65	DQA1_0501__DQB1_0302	0.197568	0.0391475	0.615214	CASSQPSGELNEQFF	TCRBV04-02	TCRBJ02-01
V04CASSQPSGLLNEQFF	2	7	94	65	DQA1_0501__DQB1_0302	0.197568	0.0391475	0.615214	CASSQPSGLLNEQFF	TCRBV04-01	TCRBJ02-01
V04CASSQPSGGIHEQFF	2	7	94	65	DQA1_0501__DQB1_0302	0.197568	0.0391475	0.615214	CASSQPSGGIHEQFF	TCRBV04-03	TCRBJ02-01
V05CASSLQESVNYGYTF	28	55	181	210	DQB1_0201	0.590658	0.0389522	0.615214	CASSLQESVNYGYTF	TCRBV05-04	TCRBJ01-02
V02CASSDQGGSDTQYF	46	38	163	227	DQB1_0201	1.68582	0.0390311	0.615214	CASSDQGGSDTQYF	TCRBV02-01	TCRBJ02-03
V20CSARRLEGASYNEQFF	2	19	47	94	DRB1_0101	0.210526	0.0388959	0.615214	CSARRLEGASYNEQFF	TCRBV20	TCRBJ02-01
V20CSARRRLAGASYNEQFF	2	19	47	94	DRB1_0101	0.210526	0.0388959	0.615214	CSARRRLAGASYNEQFF	TCRBV20	TCRBJ02-01
V20CSARRLAGAVSYNEQFF	2	18	47	95	DRB1_0101	0.224586	0.0384255	0.615214	CSARRLAGAVSYNEQFF	TCRBV20	TCRBJ02-01
V02CASRTTGGTQYF	23	49	169	205	DRB1_0301	0.569376	0.0385604	0.615214	CASRTTGGTQYF	TCRBV02-01	TCRBJ02-03
V20CSAKTDPYNEQFF	23	49	169	205	DRB1_0301	0.569376	0.0385604	0.615214	CSAKTDPYNEQFF	TCRBV20	TCRBJ02-01
V06CASSYNRQGHEQYF	8	15	28	16	DRB1_0405	0.304762	0.0384104	0.615214	CASSYNRQGHEQYF	TCRBV06-05	TCRBJ02-07
V20CSAVGTSGSISYNEQFF	0	12	58	149	DRB1_0701	0	0.0390604	0.615214	CSAVGTSGSISYNEQFF	TCRBV20	TCRBJ02-01
V19CASSIGGRVVTDTQYF	8	28	79	113	DPA1_0103__DPB1_0301	0.40868	0.0392539	0.616404	CASSIGGRVVTDTQYF	TCRBV19-01	TCRBJ02-03
V19CASRGRGWNEQFF	36	37	186	324	DQA1_0501	1.69486	0.0393306	0.616655	CASRGRGWNEQFF	TCRBV19-01	TCRBJ02-01
V02CASSRWANQPQHF	41	77	151	177	DRB1_0301	0.624151	0.0393315	0.616655	CASSRWANQPQHF	TCRBV02-01	TCRBJ01-05
V20CSTPGQGSTEAFF	25	27	80	164	A_0101	1.89815	0.0394433	0.61696	CSTPGQGSTEAFF	TCRBV20	TCRBJ01-01
V20CSAPGQGSVEAFF	25	27	80	164	A_0101	1.89815	0.0394433	0.61696	CSAPGQGSVEAFF	TCRBV20	TCRBJ01-01
V05CASTSSSGGYNEQFF	19	50	68	94	A_2402	0.525294	0.039386	0.61696	CASTSSSGGYNEQFF	TCRBV05-08	TCRBJ02-01
V03CASSQVGTGKNYGYTF	13	22	17	9	DRB1_0402	0.312834	0.0395458	0.61808	CASSQVGTGKNYGYTF	TCRBV03-01/03-02	TCRBJ01-02
V29CSVETNDYEQYF	30	33	25	57	B_1501	2.07273	0.0396983	0.618124	CSVETNDYEQYF	TCRBV29-01	TCRBJ02-07
V27CASSPTINSPLHF	30	33	25	57	B_1501	2.07273	0.0396983	0.618124	CASSPTINSPLHF	TCRBV27-01	TCRBJ01-06
V19CASRKTSGDYNEQFF	7	25	48	65	B_1501	0.379167	0.0397288	0.618124	CASRKTSGDYNEQFF	TCRBV19-01	TCRBJ02-01
V12CASSPFRGGDTGELFF	23	24	54	114	DPB1_0101	2.02315	0.0396013	0.618124	CASSPFRGGDTGELFF	TCRBV12	TCRBJ02-02
V19CASSTTADNTEAFF	15	68	63	143	DQA1_0101	0.5007	0.0397337	0.618124	CASSTTADNTEAFF	TCRBV19-01	TCRBJ01-01
V02CASRDRDEQFF	34	66	158	188	DRB1_0301	0.612965	0.0396801	0.618124	CASRDRDEQFF	TCRBV02-01	TCRBJ02-01
V19CASSLGTSPETQYF	17	62	202	406	DPA1_0103__DPB1_0401	0.551102	0.0397753	0.618292	CASSLGTSPETQYF	TCRBV19-01	TCRBJ02-05
V19CASSIGPLETNEQFF	7	29	98	162	A_0101	0.399015	0.0399714	0.620146	CASSIGPLETNEQFF	TCRBV19-01	TCRBJ02-01
V19CASSIGALEHNEQFF	7	29	98	162	A_0101	0.399015	0.0399714	0.620146	CASSIGALEHNEQFF	TCRBV19-01	TCRBJ02-01
V09CASSDRLTGYTF	8	8	44	133	B_0702	3.02273	0.0400481	0.620146	CASSDRLTGYTF	TCRBV09-01	TCRBJ01-02
V29CSEGTGGYNEQFF	54	83	165	387	DPB1_0401	1.52596	0.0400494	0.620146	CSEGTGGYNEQFF	TCRBV29-01	TCRBJ02-01
V15CATSRKGGPSEKLFF	1	14	48	99	DRB1_0101	0.147321	0.0400467	0.620146	CATSRKGGPSEKLFF	TCRBV15-01	TCRBJ01-04
V06CASSELGGGPQETQYF	33	99	133	248	A_0201	0.621554	0.040248	0.620202	CASSELGGGPQETQYF	TCRBV06-01	TCRBJ02-05
V29CSVEWADYEQYF	35	41	20	49	B_1501	2.09146	0.0405396	0.620202	CSVEWADYEQYF	TCRBV29-01	TCRBJ02-07
V18CASSPPQGPRTDTQYF	14	18	22	72	B_4402	2.54545	0.040537	0.620202	CASSPPQGPRTDTQYF	TCRBV18-01	TCRBJ02-03
V28CASSFRGLRSYEQYF	14	18	22	72	B_4402	2.54545	0.040537	0.620202	CASSFRGLRSYEQYF	TCRBV28-01	TCRBJ02-07
V30CAWSRAGQDNSPLHF	6	37	72	174	DQA1_0101	0.391892	0.0405479	0.620202	CAWSRAGQDNSPLHF	TCRBV30-01	TCRBJ01-06
V19CASRIAGNNEQFF	21	33	57	178	DQA1_0101	1.98724	0.0404141	0.620202	CASRIAGNNEQFF	TCRBV19-01	TCRBJ02-01
V07CASSLVGPPSNSPLHF	15	20	63	191	DQA1_0101	2.27381	0.0402245	0.620202	CASSLVGPPSNSPLHF	TCRBV07-06	TCRBJ01-06
V14CASSQGRESSPLHF	21	33	57	178	DQA1_0101	1.98724	0.0404141	0.620202	CASSQGRESSPLHF	TCRBV14-01	TCRBJ01-06
V11CASSPGTSGRSDTQYF	25	42	53	169	DQA1_0101	1.89802	0.0405488	0.620202	CASSPGTSGRSDTQYF	TCRBV11-03	TCRBJ02-03
V18CASSPEAQGSPLHF	24	51	169	202	DQA1_0501__DQB1_0201	0.562478	0.0404085	0.620202	CASSPEAQGSPLHF	TCRBV18-01	TCRBJ01-06
V20CSARMGRRENTEAFF	13	33	180	220	DQA1_0501__DQB1_0201	0.481481	0.0401625	0.620202	CSARMGRRENTEAFF	TCRBV20	TCRBJ01-01
V07CASSLTFRDTDTQYF	12	12	14	41	DQB1_0604	2.92857	0.0404268	0.620202	CASSLTFRDTDTQYF	TCRBV07-03	TCRBJ02-03
V20CSARNGRRENTEAFF	13	33	179	221	DRB1_0301	0.486372	0.0402905	0.620202	CSARNGRRENTEAFF	TCRBV20	TCRBJ01-01
V20CSARESGVSGNTIYF	15	36	93	111	DRB1_0401	0.497312	0.040174	0.620202	CSARESGVSGNTIYF	TCRBV20	TCRBJ01-03
V18CASSERYSNQPQHF	24	18	84	129	DRB1_0401	2.04762	0.0405196	0.620202	CASSERYSNQPQHF	TCRBV18-01	TCRBJ01-05
V12CASRGEHTQYF	4	10	32	21	DRB1_0405	0.2625	0.0405792	0.620202	CASRGEHTQYF	TCRBV12-03/12-04	TCRBJ02-03
V07CASKLTRDTDTQYF	14	16	21	61	DRB1_1302	2.54167	0.0403285	0.620202	CASKLTRDTDTQYF	TCRBV07-09	TCRBJ02-03
V19CASSFAGNNEQFF	25	39	52	152	DQA1_0101__DQB1_0501	1.87377	0.0406433	0.620219	CASSFAGNNEQFF	TCRBV19-01	TCRBJ02-01
V28CASSLAGAYNQPQHF	23	46	28	112	DQA1_0201	2	0.0406684	0.620219	CASSLAGAYNQPQHF	TCRBV28-01	TCRBJ01-05
V18CASSPLQGRTADTQYF	6	20	186	234	DRB1_0301	0.377419	0.0407041	0.620219	CASSPLQGRTADTQYF	TCRBV18-01	TCRBJ02-03
V30CAWAGQGSRADTQYF	6	20	186	234	DRB1_0301	0.377419	0.0407041	0.620219	CAWAGQGSRADTQYF	TCRBV30-01	TCRBJ02-03
V19CASSVRDANQPQHF	44	57	61	134	A_0101	1.69571	0.0408171	0.620422	CASSVRDANQPQHF	TCRBV19-01	TCRBJ01-05
V06CASSEEPRSFEQYF	2	17	93	174	DPA1_0103__DPB1_0201	0.220114	0.0408742	0.620422	CASSEEPRSFEQYF	TCRBV06-01	TCRBJ02-07
V06CASSEEPRSYIQYF	2	16	94	177	DPB1_0201	0.235372	0.0409651	0.620422	CASSEEPRSYIQYF	TCRBV06-01	TCRBJ02-04
V04CASRFGLAGDNEQFF	54	49	139	204	DQA1_0501__DQB1_0201	1.61738	0.0409574	0.620422	CASRFGLAGDNEQFF	TCRBV04-01	TCRBJ02-01
V02CASRPQGLGNTIYF	35	67	158	186	DQA1_0501__DQB1_0201	0.614963	0.0408508	0.620422	CASRPQGLGNTIYF	TCRBV02-01	TCRBJ01-03
V05CASSPVPRELFF	1	15	48	98	DRB1_0101	0.136111	0.04091	0.620422	CASSPVPRELFF	TCRBV05-01	TCRBJ02-02
V19CASTKTQNQPQHF	1	15	48	98	DRB1_0101	0.136111	0.04091	0.620422	CASTKTQNQPQHF	TCRBV19-01	TCRBJ01-05
V07CASSSAGQGFYNSPLHF	3	26	55	135	DRB1_0701	0.283217	0.0409213	0.620422	CASSSAGQGFYNSPLHF	TCRBV07-02	TCRBJ01-06
V02CASSVGPAFF	19	65	147	282	A_0201	0.560754	0.0412023	0.620635	CASSVGPAFF	TCRBV02-01	TCRBJ01-01
V03CASSPTSGSIYEQFF	10	42	156	305	A_0201	0.465507	0.0411145	0.620635	CASSPTSGSIYEQFF	TCRBV03-01/03-02	TCRBJ02-01
V27CASSVGQGGSGYTF	3	14	105	133	DRB1_0401	0.271429	0.041187	0.620635	CASSVGQGGSGYTF	TCRBV27-01	TCRBJ01-02
V11CASSPRGTANQPQHF	0	7	36	51	DRB1_0404	0	0.041227	0.620635	CASSPRGTANQPQHF	TCRBV11-02	TCRBJ01-05
V11CASSPGTAPNQPQHF	0	7	36	51	DRB1_0404	0	0.041227	0.620635	CASSPGTAPNQPQHF	TCRBV11-02	TCRBJ01-05
V11CASSPGTASQPQHF	0	7	36	51	DRB1_0404	0	0.041227	0.620635	CASSPGTASQPQHF	TCRBV11-02	TCRBJ01-05
V11CASSPGTAYNQPQHF	0	7	36	51	DRB1_0404	0	0.041227	0.620635	CASSPGTAYNQPQHF	TCRBV11-02	TCRBJ01-05
V19CASKGGGTAAFF	0	4	36	27	DRB1_0405	0	0.0410513	0.620635	CASKGGGTAAFF	TCRBV19-01	TCRBJ01-01
V07CASSTQSYTEAFF	7	41	51	120	DRB1_0701	0.401722	0.0412673	0.620775	CASSTQSYTEAFF	TCRBV07-09	TCRBJ01-01
V27CASSPSSGESSYEQYF	39	41	117	206	C_0701	1.6748	0.0413716	0.620898	CASSPSSGESSYEQYF	TCRBV27-01	TCRBJ02-07
V24CATNDRGDQPQHF	16	20	33	93	DRB1_0101	2.25455	0.041443	0.620898	CATNDRGDQPQHF	TCRBV24-01	TCRBJ01-05
V24CATSEDRGDQPQHF	16	20	33	93	DRB1_0101	2.25455	0.041443	0.620898	CATSEDRGDQPQHF	TCRBV24-01	TCRBJ01-05
V24CATSDRGDDQPQHF	16	20	33	93	DRB1_0101	2.25455	0.041443	0.620898	CATSDRGDDQPQHF	TCRBV24-01	TCRBJ01-05
V20CSARGRLAGETGELFF	20	44	172	210	DRB1_0301	0.554968	0.0415108	0.620898	CSARGRLAGETGELFF	TCRBV20	TCRBJ02-02
V11CASSLDQGGSVAYNEQFF	20	14	88	133	DRB1_0401	2.15909	0.0415543	0.620898	CASSLDQGGSVAYNEQFF	TCRBV11-03	TCRBJ02-01
V11CASSLDPSGSSSYNEQFF	20	14	88	133	DRB1_0401	2.15909	0.0415543	0.620898	CASSLDPSGSSSYNEQFF	TCRBV11-03	TCRBJ02-01
V02CASSETRQVYGYTF	20	14	88	133	DRB1_0401	2.15909	0.0415543	0.620898	CASSETRQVYGYTF	TCRBV02-01	TCRBJ01-02
V27CASSLYGRGSSYEQYF	2	13	34	45	DRB1_0404	0.20362	0.0413695	0.620898	CASSLYGRGSSYEQYF	TCRBV27-01	TCRBJ02-07
V19CASNSRSSYEQYF	41	58	125	289	A_0201	1.63434	0.0416252	0.621493	CASNSRSSYEQYF	TCRBV19-01	TCRBJ02-07
V09CASSPWKGGEKLFF	9	4	56	88	DPA1_0201__DPB1_0101	3.53571	0.0417677	0.623156	CASSPWKGGEKLFF	TCRBV09-01	TCRBJ01-04
V06CASSYDRQGHEQYF	9	16	27	15	DRB1_0405	0.3125	0.0418158	0.62341	CASSYDRQGHEQYF	TCRBV06-05	TCRBJ02-07
V20CSATIQGADSPLHF	9	26	99	121	DRB1_0401	0.423077	0.0419167	0.623986	CSATIQGADSPLHF	TCRBV20	TCRBJ01-06
V20CSATDGADSPLHF	9	26	99	121	DRB1_0401	0.423077	0.0419167	0.623986	CSATDGADSPLHF	TCRBV20	TCRBJ01-06
V19CASSIFRDTNQPQHF	46	60	59	131	A_0101	1.70226	0.0424125	0.624659	CASSIFRDTNQPQHF	TCRBV19-01	TCRBJ01-05
V09CASSVGAGTENSPLHF	19	18	86	173	A_0101	2.12339	0.0423298	0.624659	CASSVGAGTENSPLHF	TCRBV09-01	TCRBJ01-06
V12CASSGTSGGPTDTQYF	3	22	14	24	A_3101	0.233766	0.0422574	0.624659	CASSGTSGGPTDTQYF	TCRBV12	TCRBJ02-03
V27CASRGPGYYGYTF	14	12	32	69	B_4001	2.51562	0.0421148	0.624659	CASRGPGYYGYTF	TCRBV27-01	TCRBJ01-02
V19CASLRALNTEAFF	14	12	32	69	B_4001	2.51562	0.0421148	0.624659	CASLRALNTEAFF	TCRBV19-01	TCRBJ01-01
V28CASSFRGVLSYEQYF	19	29	17	61	B_4402	2.35091	0.0422795	0.624659	CASSFRGVLSYEQYF	TCRBV28-01	TCRBJ02-07
V30CAWSAVRRADTQYF	12	48	207	420	DPA1_0103__DPB1_0401	0.507246	0.0422199	0.624659	CAWSAVRRADTQYF	TCRBV30-01	TCRBJ02-03
V30CARSVRRADTQYF	12	48	207	420	DPA1_0103__DPB1_0401	0.507246	0.0422199	0.624659	CARSVRRADTQYF	TCRBV30-01	TCRBJ02-03
V20CSARDLRANVLTF	19	35	32	123	DQA1_0201	2.08661	0.0425231	0.624659	CSARDLRANVLTF	TCRBV20	TCRBJ02-06
V11CASSPPGQDYGYTF	51	45	205	290	DQA1_0301	1.60325	0.042448	0.624659	CASSPPGQDYGYTF	TCRBV11-01	TCRBJ01-02
V11CASSLDQGTSSYNEQFF	43	40	65	107	DRB1_0401	1.76962	0.0423461	0.624659	CASSLDQGTSSYNEQFF	TCRBV11-02	TCRBJ02-01
V06CASSYSSSGGDTEQFF	12	31	96	116	DRB1_0401	0.467742	0.0421966	0.624659	CASSYSSSGGDTEQFF	TCRBV06-05	TCRBJ02-01
V07CASSLGVAGQYGYTF	12	31	96	116	DRB1_0401	0.467742	0.0421966	0.624659	CASSLGVAGQYGYTF	TCRBV07-09	TCRBJ01-02
V20CSATQGATSPLHF	12	31	96	116	DRB1_0401	0.467742	0.0421966	0.624659	CSATQGATSPLHF	TCRBV20	TCRBJ01-06
V20CSAWQGADSPLHF	12	31	96	116	DRB1_0401	0.467742	0.0421966	0.624659	CSAWQGADSPLHF	TCRBV20	TCRBJ01-06
V18CASSPSGLALSSYNEQFF	10	12	48	149	DRB1_0701	2.58681	0.0424419	0.624659	CASSPSGLALSSYNEQFF	TCRBV18-01	TCRBJ02-01
V12CASSWFGGNSNQPQHF	11	11	24	66	DRB1_1302	2.75	0.0425008	0.624659	CASSWFGGNSNQPQHF	TCRBV12	TCRBJ01-05
V12CASSFGGNSHQPQHF	11	11	24	66	DRB1_1302	2.75	0.0425008	0.624659	CASSFGGNSHQPQHF	TCRBV12	TCRBJ01-05
V07CASSGDYLSTDTQYF	83	83	173	252	DQA1_0301	1.45665	0.0425952	0.624812	CASSGDYLSTDTQYF	TCRBV07-02	TCRBJ02-03
V18CASSPEGIGSPLHF	36	69	156	185	DRB1_0301	0.618729	0.0425959	0.624812	CASSPEGIGSPLHF	TCRBV18-01	TCRBJ01-06
V04CASSQDRSTGGGETQYF	1	18	33	87	DQA1_0301__DQB1_0301	0.146465	0.0430969	0.6317	CASSQDRSTGGGETQYF	TCRBV04-03	TCRBJ02-05
V05CASSRGEAGSTDTQYF	25	50	184	215	DQB1_0201	0.584239	0.0431957	0.632594	CASSRGEAGSTDTQYF	TCRBV05-01	TCRBJ02-03
V20CSARVAGKGTQYF	16	38	92	109	DRB1_0401	0.498856	0.0432211	0.632594	CSARVAGKGTQYF	TCRBV20	TCRBJ02-03
V06CASSPAGARTGELFF	5	21	50	69	B_1501	0.328571	0.0432592	0.63269	CASSPAGARTGELFF	TCRBV06-05	TCRBJ02-02
V20CSARPSQGGNTEAFF	4	18	32	40	DRB1_0404	0.277778	0.0433313	0.633282	CSARPSQGGNTEAFF	TCRBV20	TCRBJ01-01
V19CASKIRDRGQPQHF	32	37	73	154	A_0101	1.82451	0.0436861	0.633375	CASKIRDRGQPQHF	TCRBV19-01	TCRBJ01-05
V19CASSEDLEETQYF	32	37	73	154	A_0101	1.82451	0.0436861	0.633375	CASSEDLEETQYF	TCRBV19-01	TCRBJ02-05
V19CASGVRDSNQPQHF	37	46	68	145	A_0101	1.71515	0.0437102	0.633375	CASGVRDSNQPQHF	TCRBV19-01	TCRBJ01-05
V07CASSLGGGRAKDEQFF	15	37	97	122	B_0801	0.509891	0.043405	0.633375	CASSLGGGRAKDEQFF	TCRBV07-09	TCRBJ02-01
V29CSVRDNLNQPQHF	18	65	201	405	DPB1_0401	0.557979	0.0436746	0.633375	CSVRDNLNQPQHF	TCRBV29-01	TCRBJ01-05
V11CASSPGTSGRPDTQYF	21	34	57	177	DQA1_0101	1.91796	0.0435641	0.633375	CASSPGTSGRPDTQYF	TCRBV11-03	TCRBJ02-03
V05CASSLVVQPGEQYF	5	37	46	121	DQA1_0201	0.355464	0.0434643	0.633375	CASSLVVQPGEQYF	TCRBV05-01	TCRBJ02-07
V20CSAREGHRMNTEAFF	56	48	150	204	DQB1_0302	1.58667	0.043717	0.633375	CSAREGHRMNTEAFF	TCRBV20	TCRBJ01-01
V20CSARRLGGASYNEQFF	4	25	45	88	DRB1_0101	0.312889	0.0434453	0.633375	CSARRLGGASYNEQFF	TCRBV20	TCRBJ02-01
V07CASSLMGHDNSPLHF	4	25	45	88	DRB1_0101	0.312889	0.0434453	0.633375	CASSLMGHDNSPLHF	TCRBV07-09	TCRBJ01-06
V11CASSLDHSGSSSYNEQFF	25	19	83	128	DRB1_0401	2.02917	0.0435459	0.633375	CASSLDHSGSSSYNEQFF	TCRBV11-03	TCRBJ02-01
V19CASSQRTGVSNQPQHF	17	11	91	136	DRB1_0401	2.30969	0.0435515	0.633375	CASSQRTGVSNQPQHF	TCRBV19-01	TCRBJ01-05
V19CASSIRDMGQPQHF	47	62	58	129	A_0101	1.68604	0.0438021	0.634149	CASSIRDMGQPQHF	TCRBV19-01	TCRBJ01-05
V27CASSSLVSPLHF	34	31	78	128	B_0801	1.79983	0.0438654	0.63415	CASSSLVSPLHF	TCRBV27-01	TCRBJ01-06
V20CSAEEDLNTEAFF	37	70	156	183	DQA1_0501__DQB1_0201	0.620055	0.0438479	0.63415	CSAEEDLNTEAFF	TCRBV20	TCRBJ01-01
V02CASRDRGEDEQFF	11	29	182	224	DQA1_0501__DQB1_0201	0.466844	0.043934	0.634683	CASRDRGEDEQFF	TCRBV02-01	TCRBJ02-01
V29CSQGTGGYNEQFF	50	76	169	394	DPB1_0401	1.53379	0.0439878	0.635003	CSQGTGGYNEQFF	TCRBV29-01	TCRBJ02-01
V04CASSPGQGEMYEQYF	20	46	92	113	B_0801	0.534026	0.0440873	0.63519	CASSPGQGEMYEQYF	TCRBV04-01	TCRBJ02-07
V27CASRGGPYYGYTF	15	13	31	68	B_4001	2.53102	0.044171	0.63519	CASRGGPYYGYTF	TCRBV27-01	TCRBJ01-02
V27CASRGSGYYGYTF	15	13	31	68	B_4001	2.53102	0.044171	0.63519	CASRGSGYYGYTF	TCRBV27-01	TCRBJ01-02
V07CASSLVLPPNSPLHF	15	21	63	190	DQA1_0101	2.1542	0.0441601	0.63519	CASSLVLPPNSPLHF	TCRBV07-06	TCRBJ01-06
V18CASSGTGERSPLHF	5	36	46	122	DQA1_0201	0.368357	0.0441972	0.63519	CASSGTGERSPLHF	TCRBV18-01	TCRBJ01-06
V07CASSTDYLSTDTQYF	86	86	170	249	DQA1_0301	1.46471	0.0442222	0.63519	CASSTDYLSTDTQYF	TCRBV07-02	TCRBJ02-03
V04CASRVGLAGSNEQFF	32	25	160	229	DRB1_0301	1.832	0.0442227	0.63519	CASRVGLAGSNEQFF	TCRBV04-01	TCRBJ02-01
V09CASSKWTAPQETQYF	0	7	55	83	B_1501	0	0.0445502	0.637141	CASSKWTAPQETQYF	TCRBV09-01	TCRBJ02-05
V09CASSMWTAPQETQYF	0	7	55	83	B_1501	0	0.0445502	0.637141	CASSMWTAPQETQYF	TCRBV09-01	TCRBJ02-05
V09CASSYWTAPQETQYF	0	7	55	83	B_1501	0	0.0445502	0.637141	CASSYWTAPQETQYF	TCRBV09-01	TCRBJ02-05
V09CASSRWTAPQETQYF	0	7	55	83	B_1501	0	0.0445502	0.637141	CASSRWTAPQETQYF	TCRBV09-01	TCRBJ02-05
V06CASSYSFTIPYEQYF	11	7	76	134	DPA1_0103__DPB1_0301	2.77068	0.0446447	0.637141	CASSYSFTIPYEQYF	TCRBV06-05	TCRBJ02-07
V06CASSYSFTHPYEQYF	11	7	76	134	DPA1_0103__DPB1_0301	2.77068	0.0446447	0.637141	CASSYSFTHPYEQYF	TCRBV06-05	TCRBJ02-07
V05CASSLGGQGILDTQYF	14	34	179	219	DQA1_0501__DQB1_0201	0.503779	0.0445223	0.637141	CASSLGGQGILDTQYF	TCRBV05-06	TCRBJ02-03
V07CASSLALAGATNEQFF	31	61	162	192	DQA1_0501__DQB1_0201	0.602307	0.0444674	0.637141	CASSLALAGATNEQFF	TCRBV07-06	TCRBJ02-01
V04CASRKGLAGDNEQFF	55	49	154	216	DQB1_0201	1.57434	0.0446196	0.637141	CASRKGLAGDNEQFF	TCRBV04-01	TCRBJ02-01
V19CASSTGTSPETQYF	26	84	193	384	DPA1_0103__DPB1_0401	0.61584	0.0448356	0.638508	CASSTGTSPETQYF	TCRBV19-01	TCRBJ02-05
V09CASSVGWRRNEKLFF	21	30	28	83	DRB1_0101	2.075	0.0448361	0.638508	CASSVGWRRNEKLFF	TCRBV09-01	TCRBJ01-04
V05CASSSTYGRYEQYF	4	24	45	89	DRB1_0101	0.32963	0.0447947	0.638508	CASSSTYGRYEQYF	TCRBV05-04	TCRBJ02-07
V02CASRDRGSDEQFF	14	34	178	220	DRB1_0301	0.508923	0.0449692	0.639949	CASRDRGSDEQFF	TCRBV02-01	TCRBJ02-01
V12CASSTTSGGPTDTQYF	5	28	12	18	A_3101	0.267857	0.0452411	0.640447	CASSTTSGGPTDTQYF	TCRBV12	TCRBJ02-03
V29CSVESRGDYEQYF	23	23	32	67	B_1501	2.09375	0.0454517	0.640447	CSVESRGDYEQYF	TCRBV29-01	TCRBJ02-07
V06CASSPGTGNIYEQYF	18	16	37	74	B_1501	2.25	0.0453038	0.640447	CASSPGTGNIYEQYF	TCRBV06-05	TCRBJ02-07
V11CASSLALAFNEQFF	18	16	37	74	B_1501	2.25	0.0453038	0.640447	CASSLALAFNEQFF	TCRBV11-02	TCRBJ02-01
V05CASSPLGLAGGPNTGELFF	1	17	13	29	B_2705	0.131222	0.0454506	0.640447	CASSPLGLAGGPNTGELFF	TCRBV05-06	TCRBJ02-02
V05CASSLGLAGGGPNTGELFF	1	17	13	29	B_2705	0.131222	0.0454506	0.640447	CASSLGLAGGGPNTGELFF	TCRBV05-05	TCRBJ02-02
V05CASSLGVAGGPNTGELFF	1	17	13	29	B_2705	0.131222	0.0454506	0.640447	CASSLGVAGGPNTGELFF	TCRBV05-04	TCRBJ02-02
V05CASSLGLAGGTPNTGELFF	1	17	13	29	B_2705	0.131222	0.0454506	0.640447	CASSLGLAGGTPNTGELFF	TCRBV05-01	TCRBJ02-02
V14CASSQVPGQGDNEQFF	13	38	143	209	C_0701	0.5	0.0451785	0.640447	CASSQVPGQGDNEQFF	TCRBV14-01	TCRBJ02-01
V02CASSEVGTPGNTIYF	20	20	57	118	DPB1_0101	2.07018	0.0450771	0.640447	CASSEVGTPGNTIYF	TCRBV02-01	TCRBJ01-03
V05CASSFDGGINTEAFF	26	53	167	200	DQA1_0501__DQB1_0201	0.587504	0.0453288	0.640447	CASSFDGGINTEAFF	TCRBV05-01	TCRBJ01-01
V06CASAGQQNQPQHF	2	33	28	103	DQA1_0501__DQB1_0301	0.222944	0.0452347	0.640447	CASAGQQNQPQHF	TCRBV06-05	TCRBJ01-05
V18CASSPVPANSGNTIYF	21	15	87	132	DRB1_0401	2.12414	0.0451253	0.640447	CASSPVPANSGNTIYF	TCRBV18-01	TCRBJ01-03
V12CASSLGGPGDIQYF	7	22	101	125	DRB1_0401	0.393789	0.0450452	0.640447	CASSLGGPGDIQYF	TCRBV12	TCRBJ02-04
V20CSARDQGADNQPQHF	30	25	78	122	DRB1_0401	1.87692	0.0455072	0.640779	CSARDQGADNQPQHF	TCRBV20	TCRBJ01-05
V09CASSSPLHF	16	24	36	117	B_0702	2.16667	0.0456224	0.641182	CASSSPLHF	TCRBV09-01	TCRBJ01-06
V28CASSHPDRQETQYF	5	18	103	129	DRB1_0401	0.347896	0.0456318	0.641182	CASSHPDRQETQYF	TCRBV28-01	TCRBJ02-05
V07CASSAEWSSYNSPLHF	5	18	103	129	DRB1_0401	0.347896	0.0456318	0.641182	CASSAEWSSYNSPLHF	TCRBV07-09	TCRBJ01-06
V29CSVRSGWGMNTEAFF	26	54	166	200	DRB1_0301	0.580098	0.0456728	0.641308	CSVRSGWGMNTEAFF	TCRBV29-01	TCRBJ01-01
V20CSALGTSGRISYNEQFF	2	21	56	140	DRB1_0701	0.238095	0.0457224	0.641555	CSALGTSGRISYNEQFF	TCRBV20	TCRBJ02-01
V29CSVGTGGDNEKLFF	61	160	105	187	A_0201	0.678988	0.0461124	0.641635	CSVGTGGDNEKLFF	TCRBV29-01	TCRBJ01-04
V25CASSEAGSGELFF	9	27	41	51	B_1801	0.414634	0.0460698	0.641635	CASSEAGSGELFF	TCRBV25-01	TCRBJ02-02
V19CASSIGTRGPNEQFF	15	20	21	70	B_4402	2.5	0.0460948	0.641635	CASSIGTRGPNEQFF	TCRBV19-01	TCRBJ02-01
V04CASSLSGTGESYEQYF	5	31	67	154	C_0401	0.370727	0.0458422	0.641635	CASSLSGTGESYEQYF	TCRBV04-03	TCRBJ02-07
V29CSVEDGVSRYGYTF	5	3	72	188	DQA1_0101__DQB1_0501	4.35185	0.0460779	0.641635	CSVEDGVSRYGYTF	TCRBV29-01	TCRBJ01-02
V07CASSGGQGFYNSPLHF	13	66	38	92	DQA1_0201	0.476874	0.0460276	0.641635	CASSGGQGFYNSPLHF	TCRBV07-09	TCRBJ01-06
V19CAAKGTGAYEQYF	9	9	34	103	DQA1_0201__DQB1_0202	3.02941	0.0459393	0.641635	CAAKGTGAYEQYF	TCRBV19-01	TCRBJ02-07
V07CASSLVGPPNSALHF	14	16	35	97	DRB1_0101	2.425	0.0459266	0.641635	CASSLVGPPNSALHF	TCRBV07-02	TCRBJ01-06
V07CANSLVGPPNSPLHF	14	16	35	97	DRB1_0101	2.425	0.0459266	0.641635	CANSLVGPPNSPLHF	TCRBV07-02	TCRBJ01-06
V06CASSDRDRGMGYTF	17	22	32	91	DRB1_0101	2.19744	0.0460666	0.641635	CASSDRDRGMGYTF	TCRBV06-01	TCRBJ01-02
V05CASSLDGAPEYEQYF	28	21	164	233	DRB1_0301	1.89431	0.0460425	0.641635	CASSLDGAPEYEQYF	TCRBV05-06	TCRBJ02-07
V11CASSLDQGGTSNYNEQFF	45	43	63	104	DRB1_0401	1.72757	0.0458354	0.641635	CASSLDQGGTSNYNEQFF	TCRBV11-03	TCRBJ02-01
V20CSARDILGANVLTF	19	36	32	122	DQA1_0201	2.01215	0.046167	0.641949	CSARDILGANVLTF	TCRBV20	TCRBJ02-06
V19CASNVRDSNQPQHF	39	49	66	142	A_0101	1.71243	0.0462111	0.642116	CASNVRDSNQPQHF	TCRBV19-01	TCRBJ01-05
V19CASSIGTLEHNEQFF	8	30	97	161	A_0101	0.442612	0.0478467	0.642978	CASSIGTLEHNEQFF	TCRBV19-01	TCRBJ02-01
V19CASSIGPLEINEQFF	8	30	97	161	A_0101	0.442612	0.0478467	0.642978	CASSIGPLEINEQFF	TCRBV19-01	TCRBJ02-01
V19CASSIGPLEVNEQFF	8	30	97	161	A_0101	0.442612	0.0478467	0.642978	CASSIGPLEVNEQFF	TCRBV19-01	TCRBJ02-01
V19CASSIGSLEHNEQFF	8	30	97	161	A_0101	0.442612	0.0478467	0.642978	CASSIGSLEHNEQFF	TCRBV19-01	TCRBJ02-01
V10CAISESSASGDNNEQFF	14	44	91	147	A_0101	0.513986	0.0475184	0.642978	CAISESSASGDNNEQFF	TCRBV10-03	TCRBJ02-01
V10CAISESLASGDNNEQFF	14	45	91	146	A_0101	0.499145	0.0473372	0.642978	CAISESLASGDNNEQFF	TCRBV10-03	TCRBJ02-01
V19CASSTIRDRGQPQHF	33	39	72	152	A_0101	1.78632	0.0469292	0.642978	CASSTIRDRGQPQHF	TCRBV19-01	TCRBJ01-05
V10CAISASRASGDNNEQFF	4	21	101	170	A_0101	0.320603	0.0471958	0.642978	CAISASRASGDNNEQFF	TCRBV10-03	TCRBJ02-01
V09CASSVGGGTFYGYTF	43	63	123	284	A_0201	1.57595	0.0477766	0.642978	CASSVGGGTFYGYTF	TCRBV09-01	TCRBJ01-02
V05CASSLKRELTDTQYF	20	22	62	143	A_0301	2.09677	0.0466943	0.642978	CASSLKRELTDTQYF	TCRBV05-01	TCRBJ02-03
V09CASSVGTGANSEAFF	4	22	78	143	A_0301	0.333333	0.0476757	0.642978	CASSVGTGANSEAFF	TCRBV09-01	TCRBJ01-01
V04CASSSGQGEGYEQYF	28	58	84	101	B_0801	0.58046	0.0480347	0.642978	CASSSGQGEGYEQYF	TCRBV04-01	TCRBJ02-07
V20CSARPWTTEAFF	30	26	82	133	B_0801	1.87148	0.0472484	0.642978	CSARPWTTEAFF	TCRBV20	TCRBJ01-01
V27CASNDLNSPLHF	7	23	105	136	B_0801	0.394203	0.047864	0.642978	CASNDLNSPLHF	TCRBV27-01	TCRBJ01-06
V11CASSRSGLNNEQFF	19	17	36	73	B_1501	2.26634	0.0470841	0.642978	CASSRSGLNNEQFF	TCRBV11-03	TCRBJ02-01
V27CASSLIGFSAYNEQFF	7	3	43	75	B_1801	4.06977	0.0470586	0.642978	CASSLIGFSAYNEQFF	TCRBV27-01	TCRBJ02-01
V28CASQRRGNQPQHF	6	30	54	107	C_0602	0.396296	0.0479725	0.642978	CASQRRGNQPQHF	TCRBV28-01	TCRBJ01-05
V06CASSYSTGEVYNEQFF	58	68	98	179	C_0701	1.55792	0.0472749	0.642978	CASSYSTGEVYNEQFF	TCRBV06-05	TCRBJ02-01
V30CAWGVRRADTQYF	13	51	206	417	DPA1_0103__DPB1_0401	0.515991	0.0476898	0.642978	CAWGVRRADTQYF	TCRBV30-01	TCRBJ02-03
V07CASSWSRDRGSNTEAFF	0	18	35	150	DPA1_0103__DPB1_0402	0	0.0471497	0.642978	CASSWSRDRGSNTEAFF	TCRBV07-02	TCRBJ01-01
V09CASSVWKGAADTQYF	1	9	64	83	DPA1_0201__DPB1_0101	0.144097	0.0469854	0.642978	CASSVWKGAADTQYF	TCRBV09-01	TCRBJ02-03
V10CAISVGQDTDTQYF	27	47	51	164	DQA1_0101	1.84731	0.0476629	0.642978	CAISVGQDTDTQYF	TCRBV10-03	TCRBJ02-03
V11CASSPGTSPRTDTQYF	18	28	60	183	DQA1_0101	1.96071	0.0480315	0.642978	CASSPGTSPRTDTQYF	TCRBV11-03	TCRBJ02-03
V11CASSPAGTSGRTDTQYF	18	28	60	183	DQA1_0101	1.96071	0.0480315	0.642978	CASSPAGTSGRTDTQYF	TCRBV11-03	TCRBJ02-03
V03CASSATGTGVSPLHF	7	6	71	205	DQA1_0101	3.36854	0.0481661	0.642978	CASSATGTGVSPLHF	TCRBV03-01/03-02	TCRBJ01-06
V03CASSITGTGVSPLHF	7	6	71	205	DQA1_0101	3.36854	0.0481661	0.642978	CASSITGTGVSPLHF	TCRBV03-01/03-02	TCRBJ01-06
V11CASSPGTTGRTDTQYF	18	28	60	183	DQA1_0101	1.96071	0.0480315	0.642978	CASSPGTTGRTDTQYF	TCRBV11-03	TCRBJ02-03
V07CASSHGQGFYNSPLHF	13	65	38	93	DQA1_0201	0.489474	0.0473806	0.642978	CASSHGQGFYNSPLHF	TCRBV07-09	TCRBJ01-06
V20CSARLAGKGTQYF	56	98	200	237	DQA1_0301	0.677143	0.0471641	0.642978	CSARLAGKGTQYF	TCRBV20	TCRBJ02-05
V18CASSPEGQGSPQHF	18	40	175	213	DQA1_0501__DQB1_0201	0.547714	0.047286	0.642978	CASSPEGQGSPQHF	TCRBV18-01	TCRBJ01-05
V02CASRQTSGGYEQYF	39	73	154	180	DQA1_0501__DQB1_0201	0.624444	0.0470215	0.642978	CASRQTSGGYEQYF	TCRBV02-01	TCRBJ02-07
V07CASSLALAGANYNEQFF	27	54	166	199	DQA1_0501__DQB1_0201	0.599398	0.0481664	0.642978	CASSLALAGANYNEQFF	TCRBV07-02	TCRBJ02-01
V20CSARDQRTGGYNEQFF	44	38	149	215	DQA1_0501__DQB1_0201	1.67079	0.0479386	0.642978	CSARDQRTGGYNEQFF	TCRBV20	TCRBJ02-01
V06CASSYSPQGVGYEQYF	27	54	166	199	DQA1_0501__DQB1_0201	0.599398	0.0481664	0.642978	CASSYSPQGVGYEQYF	TCRBV06-02/06-03	TCRBJ02-07
V20CSASGQRGLETQYF	24	17	169	236	DQA1_0501__DQB1_0201	1.97146	0.0468472	0.642978	CSASGQRGLETQYF	TCRBV20-01	TCRBJ02-05
V02CASSDSAEYGYTF	18	40	175	213	DQA1_0501__DQB1_0201	0.547714	0.047286	0.642978	CASSDSAEYGYTF	TCRBV02-01	TCRBJ01-02
V03CASSQAQRGQETQYF	22	47	171	206	DQA1_0501__DQB1_0201	0.563892	0.0469964	0.642978	CASSQAQRGQETQYF	TCRBV03-01/03-02	TCRBJ02-05
V09CASSSGGAVNTEAFF	32	60	177	205	DQB1_0201	0.617702	0.0474664	0.642978	CASSSGGAVNTEAFF	TCRBV09-01	TCRBJ01-01
V09CASSVGGMAVNTEAFF	27	53	182	212	DQB1_0201	0.593407	0.0479867	0.642978	CASSVGGMAVNTEAFF	TCRBV09-01	TCRBJ01-01
V04CASSQDTSRNTQYF	7	34	42	79	DRB1_0101	0.387255	0.0480454	0.642978	CASSQDTSRNTQYF	TCRBV04-03	TCRBJ02-03
V02CASSDQGGNYEQYF	49	45	143	209	DRB1_0301	1.59145	0.0472535	0.642978	CASSDQGGNYEQYF	TCRBV02-01	TCRBJ02-07
V18CASTPRGPSTDTQYF	18	41	174	213	DRB1_0301	0.537426	0.0475038	0.642978	CASTPRGPSTDTQYF	TCRBV18-01	TCRBJ02-03
V20CSARNTIYGYTF	57	54	135	200	DRB1_0301	1.56379	0.0466886	0.642978	CSARNTIYGYTF	TCRBV20	TCRBJ01-02
V24CATSDPWTGDNEQFF	49	45	143	209	DRB1_0301	1.59145	0.0472535	0.642978	CATSDPWTGDNEQFF	TCRBV24-01	TCRBJ02-01
V20CSARDRRRGIDTQYF	9	25	183	229	DRB1_0301	0.450492	0.0477744	0.642978	CSARDRRRGIDTQYF	TCRBV20	TCRBJ02-03
V20CSAGDRVGNEKLFF	18	41	174	213	DRB1_0301	0.537426	0.0475038	0.642978	CSAGDRVGNEKLFF	TCRBV20	TCRBJ01-04
V11CASSLEQSGSSSYNEQFF	26	20	82	127	DRB1_0401	2.01341	0.0471147	0.642978	CASSLEQSGSSSYNEQFF	TCRBV11-03	TCRBJ02-01
V11CASSLDLGGSGSYNEQFF	13	32	95	115	DRB1_0401	0.491776	0.0473965	0.642978	CASSLDLGGSGSYNEQFF	TCRBV11-03	TCRBJ02-01
V05CASSFSPSPQETQYF	10	27	98	120	DRB1_0401	0.453515	0.048079	0.642978	CASSFSPSPQETQYF	TCRBV05-05	TCRBJ02-05
V05CASSVQQGSGELFF	13	32	95	115	DRB1_0401	0.491776	0.0473965	0.642978	CASSVQQGSGELFF	TCRBV05-01	TCRBJ02-02
V11CASSERVSYNEQFF	31	26	77	121	DRB1_0401	1.87363	0.0476185	0.642978	CASSERVSYNEQFF	TCRBV11-02	TCRBJ02-01
V20CSAQQGADSPLHF	13	32	95	115	DRB1_0401	0.491776	0.0473965	0.642978	CSAQQGADSPLHF	TCRBV20	TCRBJ01-06
V20CSAQPGLDYEQYF	10	27	98	120	DRB1_0401	0.453515	0.048079	0.642978	CSAQPGLDYEQYF	TCRBV20	TCRBJ02-07
V02CATGRDTYEQYF	2	11	106	136	DRB1_0401	0.233276	0.0477977	0.642978	CATGRDTYEQYF	TCRBV02-01	TCRBJ02-07
V24CATSGGTSGIETQYF	1	10	35	48	DRB1_0404	0.137143	0.0465052	0.642978	CATSGGTSGIETQYF	TCRBV24-01	TCRBJ02-05
V11CASSPGGTANQPQHF	1	10	35	48	DRB1_0404	0.137143	0.0465052	0.642978	CASSPGGTANQPQHF	TCRBV11-02	TCRBJ01-05
V24CATSGGPSGETQYF	1	10	35	48	DRB1_0404	0.137143	0.0465052	0.642978	CATSGGPSGETQYF	TCRBV24-01	TCRBJ02-05
V27CASSFRAENYNEQFF	1	17	57	144	DRB1_0701	0.148607	0.0475092	0.642978	CASSFRAENYNEQFF	TCRBV27-01	TCRBJ02-01
V28CASSPPNRIRSNQPQHF	2	2	7	80	DRB1_1301	11.4286	0.0473571	0.642978	CASSPPNRIRSNQPQHF	TCRBV28-01	TCRBJ01-05
V24CATSDPATGDNEQFF	50	46	142	208	DRB1_0301	1.59216	0.0482732	0.643074	CATSDPATGDNEQFF	TCRBV24-01	TCRBJ02-01
V11CASSLDLGGTSSYNEQFF	38	34	70	113	DRB1_0401	1.8042	0.048302	0.643074	CASSLDLGGTSSYNEQFF	TCRBV11-03	TCRBJ02-01
V06CASSRDRGHIEQYF	5	11	31	20	DRB1_0405	0.293255	0.0482444	0.643074	CASSRDRGHIEQYF	TCRBV06-05	TCRBJ02-07
V06CASSYNRGFHEQYF	5	11	31	20	DRB1_0405	0.293255	0.0482444	0.643074	CASSYNRGFHEQYF	TCRBV06-05	TCRBJ02-07
V02CASGLAGVGTDTQYF	21	16	91	143	B_0801	2.0625	0.0483573	0.643384	CASGLAGVGTDTQYF	TCRBV02-01	TCRBJ02-03
V03CASSQVGTGRNYEQYF	5	13	25	18	DRB1_0402	0.276923	0.0485514	0.643828	CASSQVGTGRNYEQYF	TCRBV03-01/03-02	TCRBJ02-07
V03CASSQAGDPQPQHF	5	13	25	18	DRB1_0402	0.276923	0.0485514	0.643828	CASSQAGDPQPQHF	TCRBV03-01/03-02	TCRBJ01-05
V03CASSQAGDFQPQHF	5	13	25	18	DRB1_0402	0.276923	0.0485514	0.643828	CASSQAGDFQPQHF	TCRBV03-01/03-02	TCRBJ01-05
V03CASSQAGDWQPQHF	5	13	25	18	DRB1_0402	0.276923	0.0485514	0.643828	CASSQAGDWQPQHF	TCRBV03-01/03-02	TCRBJ01-05
V03CASSQAGDVQPQHF	5	13	25	18	DRB1_0402	0.276923	0.0485514	0.643828	CASSQAGDVQPQHF	TCRBV03-01/03-02	TCRBJ01-05
V24CATSDPGTGDTEQFF	51	58	171	303	DQA1_0501	1.55808	0.0485844	0.643839	CATSDPGTGDTEQFF	TCRBV24-01	TCRBJ02-01
V27CATSDLNSPLHF	5	19	107	140	B_0801	0.344319	0.0487208	0.643848	CATSDLNSPLHF	TCRBV27-01	TCRBJ01-06
V14CASSQGAGRAGNEQFF	2	13	53	77	B_1501	0.223512	0.0486749	0.643848	CASSQGAGRAGNEQFF	TCRBV14-01	TCRBJ02-01
V11CASSFYGDNSPLHF	5	33	73	178	DQA1_0101	0.369448	0.0487117	0.643848	CASSFYGDNSPLHF	TCRBV11-01	TCRBJ01-06
V02CASRDRGSEQFF	33	64	159	190	DRB1_0301	0.616156	0.0487457	0.643848	CASRDRGSEQFF	TCRBV02-01	TCRBJ02-01
V18CASSPEGWGSPLHF	33	64	159	190	DRB1_0301	0.616156	0.0487457	0.643848	CASSPEGWGSPLHF	TCRBV18-01	TCRBJ01-06
V24CAASDGDTQYF	11	38	94	153	A_0101	0.471165	0.0489689	0.646028	CAASDGDTQYF	TCRBV24-01	TCRBJ02-03
V24CATDGDEQYF	6	26	99	165	A_0101	0.384615	0.0489753	0.646028	CATDGDEQYF	TCRBV24-01	TCRBJ02-07
V19CASSIRDHGQPQHF	51	70	54	121	A_0101	1.63254	0.0490295	0.646318	CASSIRDHGQPQHF	TCRBV19-01	TCRBJ01-05
V20CSARRLAGASTYNEQFF	5	32	73	179	DQA1_0101	0.383134	0.0492422	0.646876	CSARRLAGASTYNEQFF	TCRBV20	TCRBJ02-01
V03CASSKDYSGANVLTF	16	21	61	170	DQA1_0101__DQB1_0501	2.12334	0.0491525	0.646876	CASSKDYSGANVLTF	TCRBV03-01/03-02	TCRBJ02-06
V18CASLPLQGRTDTQYF	5	17	188	236	DQA1_0501__DQB1_0201	0.369212	0.0493623	0.646876	CASLPLQGRTDTQYF	TCRBV18-01	TCRBJ02-03
V09CASSVANSAYQETQYF	5	17	188	236	DQA1_0501__DQB1_0201	0.369212	0.0493623	0.646876	CASSVANSAYQETQYF	TCRBV09-01	TCRBJ02-05
V20CSARDRRRGVDTQYF	15	35	178	218	DQA1_0501__DQB1_0201	0.52488	0.0493199	0.646876	CSARDRRRGVDTQYF	TCRBV20	TCRBJ02-03
V09CASRPLSSYNEQFF	40	74	152	180	DRB1_0301	0.640114	0.0491182	0.646876	CASRPLSSYNEQFF	TCRBV09-01	TCRBJ02-01
V11CASSLDQGGTKNTGELFF	22	16	86	131	DRB1_0401	2.09448	0.0493563	0.646876	CASSLDQGGTKNTGELFF	TCRBV11-03	TCRBJ02-02
V11CASSLDQGGTPNTGELFF	22	16	86	131	DRB1_0401	2.09448	0.0493563	0.646876	CASSLDQGGTPNTGELFF	TCRBV11-03	TCRBJ02-02
V11CASSLDQGGTFNTGELFF	22	16	86	131	DRB1_0401	2.09448	0.0493563	0.646876	CASSLDQGGTFNTGELFF	TCRBV11-03	TCRBJ02-02
V09CASSIGGGTYGYTF	29	38	137	309	A_0201	1.72128	0.0495206	0.646994	CASSIGGGTYGYTF	TCRBV09-01	TCRBJ01-02
V14CASSQRGALNTEAFF	18	62	148	285	A_0201	0.559067	0.0504432	0.646994	CASSQRGALNTEAFF	TCRBV14-01	TCRBJ01-01
V12CASTTTSGGATDTQYF	1	14	16	32	A_3101	0.142857	0.0503335	0.646994	CASTTTSGGATDTQYF	TCRBV12	TCRBJ02-03
V09CASSPPRISGNTIYF	0	10	17	36	A_3101	0	0.0502126	0.646994	CASSPPRISGNTIYF	TCRBV09-01	TCRBJ01-03
V14CASRQGTNYGYTF	10	10	14	43	A_6801	3.07143	0.0495959	0.646994	CASRQGTNYGYTF	TCRBV14-01	TCRBJ01-02
V07CASSLGGGRPLDEQFF	17	41	95	118	B_0801	0.515019	0.0499349	0.646994	CASSLGGGRPLDEQFF	TCRBV07-06	TCRBJ02-01
V27CASSLSPGTRSYEQYF	37	35	75	124	B_0801	1.74781	0.0507598	0.646994	CASSLSPGTRSYEQYF	TCRBV27-01	TCRBJ02-07
V27CASSLSPGTDSYEQYF	36	34	76	125	B_0801	1.74149	0.0497792	0.646994	CASSLSPGTDSYEQYF	TCRBV27-01	TCRBJ02-07
V05CASSLGLAGGPTNTGELFF	1	16	13	30	B_2705	0.144231	0.0504067	0.646994	CASSLGLAGGPTNTGELFF	TCRBV05-01	TCRBJ02-02
V05CASSLPGLAGGPNTGELFF	1	16	13	30	B_2705	0.144231	0.0504067	0.646994	CASSLPGLAGGPNTGELFF	TCRBV05-04	TCRBJ02-02
V05CASSLGSAGGPNTGELFF	1	16	13	30	B_2705	0.144231	0.0504067	0.646994	CASSLGSAGGPNTGELFF	TCRBV05-01	TCRBJ02-02
V05CASSLWLAGGPNTGELFF	1	16	13	30	B_2705	0.144231	0.0504067	0.646994	CASSLWLAGGPNTGELFF	TCRBV05-06	TCRBJ02-02
V05CASSLGLAGGPGNTGELFF	1	16	13	30	B_2705	0.144231	0.0504067	0.646994	CASSLGLAGGPGNTGELFF	TCRBV05-01	TCRBJ02-02
V05CASSLTLAGGPNTGELFF	1	16	13	30	B_2705	0.144231	0.0504067	0.646994	CASSLTLAGGPNTGELFF	TCRBV05-01	TCRBJ02-02
V05CASSLAGLAGGPNTGELFF	1	16	13	30	B_2705	0.144231	0.0504067	0.646994	CASSLAGLAGGPNTGELFF	TCRBV05-04	TCRBJ02-02
V05CASSLQLAGGPNTGELFF	1	16	13	30	B_2705	0.144231	0.0504067	0.646994	CASSLQLAGGPNTGELFF	TCRBV05-01	TCRBJ02-02
V05CASSLPLAGGPNTGELFF	1	16	13	30	B_2705	0.144231	0.0504067	0.646994	CASSLPLAGGPNTGELFF	TCRBV05-01	TCRBJ02-02
V28CASSFRGPVSYEQYF	15	21	21	69	B_4402	2.34694	0.0501889	0.646994	CASSFRGPVSYEQYF	TCRBV28-01	TCRBJ02-07
V14CASSQEPGQGDNEQFF	11	34	145	213	C_0701	0.475254	0.0503222	0.646994	CASSQEPGQGDNEQFF	TCRBV14-01	TCRBJ02-01
V18CASSQDRENSPLHF	15	73	36	85	DQA1_0201	0.48516	0.0496537	0.646994	CASSQDRENSPLHF	TCRBV18-01	TCRBJ01-06
V18CASSQDRSNSPLHF	14	68	37	90	DQA1_0201	0.500795	0.0498465	0.646994	CASSQDRSNSPLHF	TCRBV18-01	TCRBJ01-06
V07CASSPQYLSTDTQYF	55	50	201	285	DQA1_0301	1.5597	0.0502529	0.646994	CASSPQYLSTDTQYF	TCRBV07-02	TCRBJ02-03
V04CASSVRENYGYTF	22	5	92	61	DQA1_0301__DQB1_0201	2.91739	0.0495893	0.646994	CASSVRENYGYTF	TCRBV04-01	TCRBJ01-02
V05CASSPTDTGANVLTF	51	47	142	206	DQA1_0501__DQB1_0201	1.57417	0.0504797	0.646994	CASSPTDTGANVLTF	TCRBV05-01	TCRBJ02-06
V18CASSMLQGRTDTQYF	5	18	188	235	DQA1_0501__DQB1_0201	0.347222	0.0495631	0.646994	CASSMLQGRTDTQYF	TCRBV18-01	TCRBJ02-03
V04CASSQEQGTKNIQYF	24	9	72	63	DQA1_0501__DQB1_0302	2.33333	0.0507338	0.646994	CASSQEQGTKNIQYF	TCRBV04-01	TCRBJ02-04
V05CASSLAGTSETETQYF	51	45	158	220	DQB1_0201	1.57806	0.0507126	0.646994	CASSLAGTSETETQYF	TCRBV05-01	TCRBJ02-05
V20CSARDRRTGWTGELFF	19	41	190	224	DQB1_0201	0.546341	0.0507527	0.646994	CSARDRRTGWTGELFF	TCRBV20	TCRBJ02-02
V20CSARVQGKSTEAFF	29	21	180	244	DQB1_0201	1.87196	0.0494082	0.646994	CSARVQGKSTEAFF	TCRBV20	TCRBJ01-01
V03CASSQDARDNQPQHF	23	37	54	164	DQB1_0501	1.88789	0.0499221	0.646994	CASSQDARDNQPQHF	TCRBV03-01/03-02	TCRBJ01-05
V28CASSSSPYNYGYTF	12	47	37	66	DRB1_0101	0.455434	0.0501289	0.646994	CASSSSPYNYGYTF	TCRBV28-01	TCRBJ01-02
V28CASSSSPENYGYTF	12	47	37	66	DRB1_0101	0.455434	0.0501289	0.646994	CASSSSPENYGYTF	TCRBV28-01	TCRBJ01-02
V29CSGGAGWAMNTEAFF	7	21	185	233	DRB1_0301	0.41982	0.0501723	0.646994	CSGGAGWAMNTEAFF	TCRBV29-01	TCRBJ01-01
V05CASLWRGGSTDTQYF	12	30	180	224	DRB1_0301	0.497778	0.050349	0.646994	CASLWRGGSTDTQYF	TCRBV05-01	TCRBJ02-03
V29CSASEGWGMNTEAFF	18	11	174	243	DRB1_0301	2.28527	0.0507182	0.646994	CSASEGWGMNTEAFF	TCRBV29-01	TCRBJ01-01
V29CSASMGWGMNTEAFF	18	11	174	243	DRB1_0301	2.28527	0.0507182	0.646994	CSASMGWGMNTEAFF	TCRBV29-01	TCRBJ01-01
V02CASSDQGGADEQYF	14	8	178	246	DRB1_0301	2.41854	0.0498034	0.646994	CASSDQGGADEQYF	TCRBV02-01	TCRBJ02-07
V11CASSLDQGGTSTYNEQFF	49	48	59	99	DRB1_0401	1.71292	0.050017	0.646994	CASSLDQGGTSTYNEQFF	TCRBV11-03	TCRBJ02-01
V05CASSYFPGEDTQYF	18	40	90	107	DRB1_0401	0.535	0.0506569	0.646994	CASSYFPGEDTQYF	TCRBV05-01	TCRBJ02-03
V05CASSPFPGEDTQYF	18	40	90	107	DRB1_0401	0.535	0.0506569	0.646994	CASSPFPGEDTQYF	TCRBV05-01	TCRBJ02-03
V20CSARVQAGKETQYF	18	40	90	107	DRB1_0401	0.535	0.0506569	0.646994	CSARVQAGKETQYF	TCRBV20	TCRBJ02-05
V20CSANRDSSNTEAFF	32	27	76	120	DRB1_0401	1.87135	0.0501678	0.646994	CSANRDSSNTEAFF	TCRBV20	TCRBJ01-01
V03CASSDQGNGYTF	24	50	84	97	DRB1_0401	0.554286	0.0503955	0.646994	CASSDQGNGYTF	TCRBV03-01/03-02	TCRBJ01-02
V07CASSINRGKETQYF	49	84	160	181	DQB1_0201	0.659896	0.0508173	0.647315	CASSINRGKETQYF	TCRBV07-06	TCRBJ02-05
V20CSARDRVRGGDTQYF	19	42	174	211	DQA1_0501__DQB1_0201	0.548577	0.0509056	0.647617	CSARDRVRGGDTQYF	TCRBV20	TCRBJ02-03
V28CASSLTSGARNQPQHF	16	25	42	136	DRB1_0701	2.07238	0.0508806	0.647617	CASSLTSGARNQPQHF	TCRBV28-01	TCRBJ01-05
V06CASSERLAGGPQETQYF	27	84	139	263	A_0201	0.608171	0.0509908	0.647713	CASSERLAGGPQETQYF	TCRBV06-01	TCRBJ02-05
V20CSGSHGRGTDTQYF	18	11	175	242	DQA1_0501__DQB1_0201	2.26286	0.0509459	0.647713	CSGSHGRGTDTQYF	TCRBV20	TCRBJ02-03
V04CASRAGLAGNNEQFF	59	54	150	211	DQB1_0201	1.53691	0.0510102	0.647713	CASRAGLAGNNEQFF	TCRBV04-01	TCRBJ02-01
V20CSARQQGADNQPQHF	26	21	82	126	DRB1_0401	1.90244	0.0511944	0.648819	CSARQQGADNQPQHF	TCRBV20	TCRBJ01-05
V20CSAREQGADNQPQHF	26	21	82	126	DRB1_0401	1.90244	0.0511944	0.648819	CSAREQGADNQPQHF	TCRBV20	TCRBJ01-05
V20CSAFSGGSYGYTF	26	21	82	126	DRB1_0401	1.90244	0.0511944	0.648819	CSAFSGGSYGYTF	TCRBV20	TCRBJ01-02
V06CASSYSSSGGETEAFF	14	34	94	113	DRB1_0401	0.494994	0.0512394	0.648979	CASSYSSSGGETEAFF	TCRBV06-05	TCRBJ01-01
V12CASSFAVRAEAFF	13	16	64	175	DQA1_0101__DQB1_0501	2.22168	0.0512836	0.649128	CASSFAVRAEAFF	TCRBV12-03/12-04	TCRBJ01-01
V07CASSMDYLSTDTQYF	82	82	174	253	DQA1_0301	1.45402	0.0513899	0.650063	CASSMDYLSTDTQYF	TCRBV07-02	TCRBJ02-03
V05CASSAGGAGSYNEQFF	45	40	148	213	DQA1_0501__DQB1_0201	1.61909	0.0517259	0.653076	CASSAGGAGSYNEQFF	TCRBV05-04	TCRBJ02-01
V18CASSPRTSMGANVLTF	11	14	47	147	DRB1_0701	2.45745	0.0517027	0.653076	CASSPRTSMGANVLTF	TCRBV18-01	TCRBJ02-06
V29CSTRDSEAFF	11	14	47	147	DRB1_0701	2.45745	0.0517027	0.653076	CSTRDSEAFF	TCRBV29-01	TCRBJ01-01
V07CASSSGPNTEQYF	31	63	81	96	B_0801	0.583186	0.0517679	0.653195	CASSSGPNTEQYF	TCRBV07-02	TCRBJ02-07
V06CASSLLAEGIYNEQFF	7	5	28	69	C_1203	3.45	0.0518421	0.65372	CASSLLAEGIYNEQFF	TCRBV06-02/06-03	TCRBJ02-01
V02CASSEGTPAGNTIYF	21	22	56	116	DPB1_0101	1.97727	0.0520791	0.656295	CASSEGTPAGNTIYF	TCRBV02-01	TCRBJ01-03
V14CASSLPRHTDTQYF	1	13	23	40	A_6801	0.133779	0.0522281	0.656574	CASSLPRHTDTQYF	TCRBV14-01	TCRBJ02-03
V15CATSRYGTGYGYTF	47	48	65	111	B_0801	1.67212	0.0527566	0.656574	CATSRYGTGYGYTF	TCRBV15-01	TCRBJ01-02
V19CASSFTGGIYEQYF	17	62	21	35	B_4403	0.456989	0.0525856	0.656574	CASSFTGGIYEQYF	TCRBV19-01	TCRBJ02-07
V19CASSVGTSPETQYF	17	60	202	408	DPA1_0103__DPB1_0401	0.572277	0.0522049	0.656574	CASSVGTSPETQYF	TCRBV19-01	TCRBJ02-05
V04CASSRGRGGMNTEAFF	18	17	59	121	DPB1_0101	2.17149	0.0527159	0.656574	CASSRGRGGMNTEAFF	TCRBV04-03	TCRBJ01-01
V19CASSEAGNNEQFF	23	36	54	155	DQA1_0101__DQB1_0501	1.83385	0.0525471	0.656574	CASSEAGNNEQFF	TCRBV19-01	TCRBJ02-01
V05CASSLVLVQPYEQYF	6	39	45	119	DQA1_0201	0.406838	0.0526841	0.656574	CASSLVLVQPYEQYF	TCRBV05-05	TCRBJ02-07
V07CASSDDYLSTDTQYF	82	83	174	252	DQA1_0301	1.43083	0.0527468	0.656574	CASSDDYLSTDTQYF	TCRBV07-02	TCRBJ02-03
V07CASSNDYLSTDTQYF	82	83	174	252	DQA1_0301	1.43083	0.0527468	0.656574	CASSNDYLSTDTQYF	TCRBV07-02	TCRBJ02-03
V02CASRPQGEPGNTIYF	29	57	164	196	DQA1_0501__DQB1_0201	0.608044	0.0527087	0.656574	CASRPQGEPGNTIYF	TCRBV02-01	TCRBJ01-03
V07CASSLVGPPHSPLHF	14	17	35	96	DRB1_0101	2.25882	0.0522809	0.656574	CASSLVGPPHSPLHF	TCRBV07-08	TCRBJ01-06
V07CASSLVGPPSSPLHF	14	17	35	96	DRB1_0101	2.25882	0.0522809	0.656574	CASSLVGPPSSPLHF	TCRBV07-02	TCRBJ01-06
V29CSVTPGWGMNTEAFF	35	67	157	187	DRB1_0301	0.622207	0.0526344	0.656574	CSVTPGWGMNTEAFF	TCRBV29-01	TCRBJ01-01
V29CSVVPGWGMNTEAFF	35	67	157	187	DRB1_0301	0.622207	0.0526344	0.656574	CSVVPGWGMNTEAFF	TCRBV29-01	TCRBJ01-01
V27CASSPNGGPQHF	34	28	158	226	DRB1_0301	1.73689	0.0526811	0.656574	CASSPNGGPQHF	TCRBV27-01	TCRBJ01-05
V02CASRSDRADTQYF	35	67	157	187	DRB1_0301	0.622207	0.0526344	0.656574	CASRSDRADTQYF	TCRBV02-01	TCRBJ02-03
V05CASAPGQGEGYTF	5	19	31	39	DRB1_0404	0.33107	0.0524966	0.656574	CASAPGQGEGYTF	TCRBV05-05	TCRBJ01-02
V05CASIPGQGEGYTF	5	19	31	39	DRB1_0404	0.33107	0.0524966	0.656574	CASIPGQGEGYTF	TCRBV05-06	TCRBJ01-02
V18CASSPAGLALSSYNEQFF	9	10	49	151	DRB1_0701	2.77347	0.052629	0.656574	CASSPAGLALSSYNEQFF	TCRBV18-01	TCRBJ02-01
V07CASSHSGVLAKNIQYF	9	10	49	151	DRB1_0701	2.77347	0.052629	0.656574	CASSHSGVLAKNIQYF	TCRBV07-07	TCRBJ02-04
V19CASSIMRDTNQPQHF	43	56	62	135	A_0101	1.67195	0.0532254	0.656907	CASSIMRDTNQPQHF	TCRBV19-01	TCRBJ01-05
V09CASSGGLGGIYNEQFF	3	17	102	174	A_0101	0.301038	0.0539026	0.656907	CASSGGLGGIYNEQFF	TCRBV09-01	TCRBJ02-01
V19CASSMIPDFNTEAFF	0	8	105	183	A_0101	0	0.0539623	0.656907	CASSMIPDFNTEAFF	TCRBV19-01	TCRBJ01-01
V06CASSGQGGGDGYTF	19	63	147	284	A_0201	0.582658	0.0542991	0.656907	CASSGQGGGDGYTF	TCRBV06-05	TCRBJ01-02
V02CASKVGEAFF	23	73	143	274	A_0201	0.603698	0.0535349	0.656907	CASKVGEAFF	TCRBV02-01	TCRBJ01-01
V19CASSIRSSVEQFF	30	40	136	307	A_0201	1.69301	0.0537887	0.656907	CASSIRSSVEQFF	TCRBV19-01	TCRBJ02-01
V09CASRDRAGYTF	14	20	38	121	B_0702	2.22895	0.0541637	0.656907	CASRDRAGYTF	TCRBV09-01	TCRBJ01-02
V07CASSSGPNHYEQYF	33	66	79	93	B_0801	0.588608	0.0544355	0.656907	CASSSGPNHYEQYF	TCRBV07-08	TCRBJ02-07
V29CIVDTDTQYF	24	52	88	107	B_0801	0.561189	0.0541984	0.656907	CIVDTDTQYF	TCRBV29-01	TCRBJ02-03
V07CASSQGGGRALDEQFF	14	35	98	124	B_0801	0.506122	0.0543323	0.656907	CASSQGGGRALDEQFF	TCRBV07-06	TCRBJ02-01
V18CASSPQGQLSSYEQYF	26	22	86	137	B_0801	1.88266	0.0532209	0.656907	CASSPQGQLSSYEQYF	TCRBV18-01	TCRBJ02-07
V27CASGSLNSPLHF	31	28	81	131	B_0801	1.79056	0.053047	0.656907	CASGSLNSPLHF	TCRBV27-01	TCRBJ01-06
V25CASVRGTDTQYF	14	35	98	124	B_0801	0.506122	0.0543323	0.656907	CASVRGTDTQYF	TCRBV25-01	TCRBJ02-03
V27CASSISLNSPLHF	31	28	81	131	B_0801	1.79056	0.053047	0.656907	CASSISLNSPLHF	TCRBV27-01	TCRBJ01-06
V29CSVETKDYEQYF	28	30	27	60	B_1501	2.07407	0.0541343	0.656907	CSVETKDYEQYF	TCRBV29-01	TCRBJ02-07
V11CASSLALAHNEQFF	20	19	35	71	B_1501	2.13534	0.0543668	0.656907	CASSLALAHNEQFF	TCRBV11-02	TCRBJ02-01
V06CASGSPGTGNYEQYF	10	6	45	84	B_1501	3.11111	0.0529398	0.656907	CASGSPGTGNYEQYF	TCRBV06	TCRBJ02-07
V27CASFGGYYGYTF	16	15	30	66	B_4001	2.34667	0.0531298	0.656907	CASFGGYYGYTF	TCRBV27-01	TCRBJ01-02
V06CASSYSTRSGHNEQFF	1	11	45	70	B_4001	0.141414	0.0544554	0.656907	CASSYSTRSGHNEQFF	TCRBV06-05	TCRBJ02-01
V28CASSFRGLDSYEQYF	12	15	24	75	B_4402	2.5	0.0540507	0.656907	CASSFRGLDSYEQYF	TCRBV28-01	TCRBJ02-07
V07CASSTTESGANVLTF	26	47	12	50	B_4403	2.30496	0.0540761	0.656907	CASSTTESGANVLTF	TCRBV07-09	TCRBJ02-06
V02CASIERGRVYEQYF	2	13	68	106	C_0501	0.239819	0.0539351	0.656907	CASIERGRVYEQYF	TCRBV02-01	TCRBJ02-07
V06CASSYSTGQRTYEQYF	45	50	111	197	C_0701	1.5973	0.0540951	0.656907	CASSYSTGQRTYEQYF	TCRBV06-05	TCRBJ02-07
V12CASSFRGGDLTGELFF	22	23	55	115	DPB1_0101	2	0.0537633	0.656907	CASSFRGGDLTGELFF	TCRBV12	TCRBJ02-02
V12CASKFRGGDTGELFF	22	23	55	115	DPB1_0101	2	0.0537633	0.656907	CASKFRGGDTGELFF	TCRBV12	TCRBJ02-02
V29CSVRWQTDTQYF	5	22	72	116	DPB1_0101	0.366162	0.0535527	0.656907	CSVRWQTDTQYF	TCRBV29-01	TCRBJ02-03
V07CASSKDYLSTDTQYF	83	84	173	251	DQA1_0301	1.43359	0.0531722	0.656907	CASSKDYLSTDTQYF	TCRBV07-02	TCRBJ02-03
V20CSAHRLAGKETQYF	52	92	204	243	DQA1_0301	0.673274	0.0529664	0.656907	CSAHRLAGKETQYF	TCRBV20	TCRBJ02-05
V04CASRGGLAGSNEQFF	40	34	153	219	DQA1_0501__DQB1_0201	1.68397	0.0534696	0.656907	CASRGGLAGSNEQFF	TCRBV04-01	TCRBJ02-01
V03CASSQGDSRSGNTIYF	16	36	193	229	DQB1_0201	0.527346	0.053515	0.656907	CASSQGDSRSGNTIYF	TCRBV03-01/03-02	TCRBJ01-03
V28CASSPGIRGNQPQHF	20	42	189	223	DQB1_0201	0.561854	0.0543092	0.656907	CASSPGIRGNQPQHF	TCRBV28-01	TCRBJ01-05
V24CATSDPGTSGPETQYF	40	33	169	232	DQB1_0201	1.66398	0.0543319	0.656907	CATSDPGTSGPETQYF	TCRBV24-01	TCRBJ02-05
V09CASSVGGVAVNTEAFF	29	55	180	210	DQB1_0201	0.615152	0.0535723	0.656907	CASSVGGVAVNTEAFF	TCRBV09-01	TCRBJ01-01
V20CSAAADMNTEAFF	53	47	156	218	DQB1_0201	1.57583	0.0536429	0.656907	CSAAADMNTEAFF	TCRBV20	TCRBJ01-01
V20CSARMAGGDQETQYF	29	55	180	210	DQB1_0201	0.615152	0.0535723	0.656907	CSARMAGGDQETQYF	TCRBV20	TCRBJ02-05
V19CASSMRGQGDEKLFF	5	27	44	86	DRB1_0101	0.361953	0.0533795	0.656907	CASSMRGQGDEKLFF	TCRBV19-01	TCRBJ01-04
V07CASSLVPPPNSPLHF	15	18	34	95	DRB1_0101	2.32843	0.0543129	0.656907	CASSLVPPPNSPLHF	TCRBV07-03	TCRBJ01-06
V29CSARDRVQETQYF	5	27	44	86	DRB1_0101	0.361953	0.0533795	0.656907	CSARDRVQETQYF	TCRBV29-01	TCRBJ02-05
V07CASSTAGGPSGNTIYF	11	12	38	101	DRB1_0101	2.4364	0.0541716	0.656907	CASSTAGGPSGNTIYF	TCRBV07-09	TCRBJ01-03
V04CASRPGLAGSNEQFF	52	49	140	205	DRB1_0301	1.55394	0.0532447	0.656907	CASRPGLAGSNEQFF	TCRBV04-01	TCRBJ02-01
V05CASSFPGEIDTQYF	19	42	89	105	DRB1_0401	0.533708	0.0531641	0.656907	CASSFPGEIDTQYF	TCRBV05-04	TCRBJ02-03
V05CASSEQQGSGELFF	11	29	97	118	DRB1_0401	0.461429	0.0542651	0.656907	CASSEQQGSGELFF	TCRBV05-05	TCRBJ02-02
V11CASSLDQSGSGSSYNEQFF	19	13	89	134	DRB1_0401	2.20052	0.0544411	0.656907	CASSLDQSGSGSSYNEQFF	TCRBV11-03	TCRBJ02-01
V11CASSLDQGGTGNTGELFF	27	22	81	125	DRB1_0401	1.89394	0.0536883	0.656907	CASSLDQGGTGNTGELFF	TCRBV11-03	TCRBJ02-02
V20CSAATQGADSPLHF	8	23	100	124	DRB1_0401	0.431304	0.0533203	0.656907	CSAATQGADSPLHF	TCRBV20	TCRBJ01-06
V05CASSLQGAPAEKLFF	27	22	81	125	DRB1_0401	1.89394	0.0536883	0.656907	CASSLQGAPAEKLFF	TCRBV05-04	TCRBJ01-04
V30CAWSIRGTGNEKLFF	8	23	100	124	DRB1_0401	0.431304	0.0533203	0.656907	CAWSIRGTGNEKLFF	TCRBV30-01	TCRBJ01-04
V27CASSEGDYNSPLHF	8	23	100	124	DRB1_0401	0.431304	0.0533203	0.656907	CASSEGDYNSPLHF	TCRBV27-01	TCRBJ01-06
V20CSASTQGADSPLHF	11	29	97	118	DRB1_0401	0.461429	0.0542651	0.656907	CSASTQGADSPLHF	TCRBV20-01	TCRBJ01-06
V03CASSQVGTGRGHEQYF	1	7	29	24	DRB1_0402	0.118227	0.0528855	0.656907	CASSQVGTGRGHEQYF	TCRBV03-01/03-02	TCRBJ02-07
V07CASSLSQGGMEKLFF	9	46	49	115	DRB1_0701	0.459184	0.0534544	0.656907	CASSLSQGGMEKLFF	TCRBV07-02	TCRBJ01-04
V11CASSLQTSNEQYF	12	39	93	152	A_0101	0.502895	0.0545118	0.657192	CASSLQTSNEQYF	TCRBV11-02	TCRBJ02-07
V19CASSIGPLENNEQFF	9	32	96	159	A_0101	0.46582	0.0546005	0.657649	CASSIGPLENNEQFF	TCRBV19-01	TCRBJ02-01
V27CASSSWLNSPLHF	32	29	80	130	B_0801	1.7931	0.0547867	0.657649	CASSSWLNSPLHF	TCRBV27-01	TCRBJ01-06
V19CASSMTSGGFETQYF	4	18	51	72	B_1501	0.313725	0.05476	0.657649	CASSMTSGGFETQYF	TCRBV19-01	TCRBJ02-05
V19CASKGTGEAYEQYF	11	14	32	98	DQA1_0201__DQB1_0202	2.40625	0.0547436	0.657649	CASKGTGEAYEQYF	TCRBV19-01	TCRBJ02-07
V20CSGRLAGKETQYF	45	81	211	254	DQA1_0301	0.668773	0.0547196	0.657649	CSGRLAGKETQYF	TCRBV20	TCRBJ02-05
V05CASSAGQPRSGNTIYF	10	26	183	227	DQA1_0501__DQB1_0201	0.477091	0.0547898	0.657649	CASSAGQPRSGNTIYF	TCRBV05-04	TCRBJ01-03
V02CASRGTSGGYEQYV	13	31	196	234	DQB1_0201	0.500658	0.0548123	0.657649	CASRGTSGGYEQYV	TCRBV02-01	TCRBJ02-07
V29CSVRQGGYTDTQYF	24	37	25	76	DRB1_0101	1.97189	0.0546311	0.657649	CSVRQGGYTDTQYF	TCRBV29-01	TCRBJ02-03
V29CSVAFGTNTEAFF	54	63	168	298	DQA1_0501	1.52041	0.0549608	0.657902	CSVAFGTNTEAFF	TCRBV29-01	TCRBJ01-01
V24CATSDRTIPTGELFF	11	28	97	119	DRB1_0401	0.481959	0.0549975	0.657902	CATSDRTIPTGELFF	TCRBV24-01	TCRBJ02-02
V20CSANEGLAQETQYF	11	28	97	119	DRB1_0401	0.481959	0.0549975	0.657902	CSANEGLAQETQYF	TCRBV20	TCRBJ02-05
V20CSALEGLAQETQYF	11	28	97	119	DRB1_0401	0.481959	0.0549975	0.657902	CSALEGLAQETQYF	TCRBV20	TCRBJ02-05
V06CASSSPGIYSNQPQHF	11	28	97	119	DRB1_0401	0.481959	0.0549975	0.657902	CASSSPGIYSNQPQHF	TCRBV06-06	TCRBJ01-05
V19CASSIDLEATEAFF	43	57	62	134	A_0101	1.63045	0.0555543	0.658869	CASSIDLEATEAFF	TCRBV19-01	TCRBJ01-01
V04CASSRGQGEGYEQYF	33	65	79	94	B_0801	0.60409	0.055789	0.658869	CASSRGQGEGYEQYF	TCRBV04-01	TCRBJ02-07
V29CSVDTDTIYF	24	51	88	108	B_0801	0.57754	0.0553893	0.658869	CSVDTDTIYF	TCRBV29-01	TCRBJ01-03
V29CLVDTDTQYF	24	51	88	108	B_0801	0.57754	0.0553893	0.658869	CLVDTDTQYF	TCRBV29-01	TCRBJ02-03
V29CSVDTDTAYF	24	51	88	108	B_0801	0.57754	0.0553893	0.658869	CSVDTDTAYF	TCRBV29-01	TCRBJ02-05
V27CASSSGTTDNEQFF	10	7	36	74	B_4001	2.93651	0.0558706	0.658869	CASSSGTTDNEQFF	TCRBV27-01	TCRBJ02-01
V27CASSAGTTSNEQFF	10	7	36	74	B_4001	2.93651	0.0558706	0.658869	CASSAGTTSNEQFF	TCRBV27-01	TCRBJ02-01
V27CASSLAGQINTEAFF	1	10	45	71	B_4001	0.157778	0.0560649	0.658869	CASSLAGQINTEAFF	TCRBV27-01	TCRBJ01-01
V06CASSYSITSGHNEQFF	1	10	45	71	B_4001	0.157778	0.0560649	0.658869	CASSYSITSGHNEQFF	TCRBV06-02/06-03	TCRBJ02-01
V19CASTPTGTIYEQYF	6	32	32	65	B_4403	0.380859	0.055906	0.658869	CASTPTGTIYEQYF	TCRBV19-01	TCRBJ02-07
V14CASSQDRENSPLHF	24	41	54	170	DQA1_0101	1.84282	0.0559932	0.658869	CASSQDRENSPLHF	TCRBV14-01	TCRBJ01-06
V20CSASPNQGYTF	24	41	54	170	DQA1_0101	1.84282	0.0559932	0.658869	CSASPNQGYTF	TCRBV20-01	TCRBJ01-02
V18CASSQDRHNSPLHF	10	54	41	104	DQA1_0201	0.469738	0.0556034	0.658869	CASSQDRHNSPLHF	TCRBV18-01	TCRBJ01-06
V20CSSRLAGKETQYF	46	83	210	252	DQA1_0301	0.66506	0.0560263	0.658869	CSSRLAGKETQYF	TCRBV20	TCRBJ02-05
V05CASSGVGPGETQYF	30	58	163	195	DQA1_0501__DQB1_0201	0.618786	0.055462	0.658869	CASSGVGPGETQYF	TCRBV05-01	TCRBJ02-05
V02CASRGTSGNGYEQYF	13	31	180	222	DQA1_0501__DQB1_0201	0.517204	0.0559363	0.658869	CASRGTSGNGYEQYF	TCRBV02-01	TCRBJ02-07
V09CASSVGLGRRNEKLFF	19	26	30	87	DRB1_0101	2.11923	0.0554369	0.658869	CASSVGLGRRNEKLFF	TCRBV09-01	TCRBJ01-04
V09CASSVEGGRRNEKLFF	19	26	30	87	DRB1_0101	2.11923	0.0554369	0.658869	CASSVEGGRRNEKLFF	TCRBV09-01	TCRBJ01-04
V28CASSSSPLNYGYTF	14	51	35	62	DRB1_0101	0.486275	0.0559106	0.658869	CASSSSPLNYGYTF	TCRBV28-01	TCRBJ01-02
V06CASSQTQGSNSPLHF	12	13	37	100	DRB1_0101	2.4948	0.0560038	0.658869	CASSQTQGSNSPLHF	TCRBV06-05	TCRBJ01-06
V14CASSQERSQPQHF	8	35	41	78	DRB1_0101	0.434843	0.0556453	0.658869	CASSQERSQPQHF	TCRBV14-01	TCRBJ01-05
V04CASRFGLAGNNEQFF	54	51	138	203	DRB1_0301	1.55754	0.0553167	0.658869	CASRFGLAGNNEQFF	TCRBV04-01	TCRBJ02-01
V02CASSDNAGYGYTF	30	59	162	195	DRB1_0301	0.612053	0.0553893	0.658869	CASSDNAGYGYTF	TCRBV02-01	TCRBJ01-02
V02CASVRDNNQPQHF	30	59	162	195	DRB1_0301	0.612053	0.0553893	0.658869	CASVRDNNQPQHF	TCRBV02-01	TCRBJ01-05
V19CASSKRQGVSNQPQHF	15	35	93	112	DRB1_0401	0.516129	0.0559268	0.658869	CASSKRQGVSNQPQHF	TCRBV19-01	TCRBJ01-05
V03CASSQVGTGRGYEQYF	6	14	24	17	DRB1_0402	0.303571	0.0558439	0.658869	CASSQVGTGRGYEQYF	TCRBV03-01/03-02	TCRBJ02-07
V03CASSQVGTGRTYEQYF	6	14	24	17	DRB1_0402	0.303571	0.0558439	0.658869	CASSQVGTGRTYEQYF	TCRBV03-01/03-02	TCRBJ02-07
V09CASSVGGTGNVPQHF	13	6	17	25	DRB1_0402	3.18627	0.0558439	0.658869	CASSVGGTGNVPQHF	TCRBV09-01	TCRBJ01-05
V09CASSVGGTGNSQPQHF	13	6	17	25	DRB1_0402	3.18627	0.0558439	0.658869	CASSVGGTGNSQPQHF	TCRBV09-01	TCRBJ01-05
V09CASSVGGTGNGQPQHF	13	6	17	25	DRB1_0402	3.18627	0.0558439	0.658869	CASSVGGTGNGQPQHF	TCRBV09-01	TCRBJ01-05
V19CASSIDLTSGAYNEQFF	17	14	33	64	B_1801	2.35498	0.0561669	0.659294	CASSIDLTSGAYNEQFF	TCRBV19-01	TCRBJ02-01
V05CASSSQGWGNEQFF	25	51	168	202	DQA1_0501__DQB1_0201	0.589402	0.0561581	0.659294	CASSSQGWGNEQFF	TCRBV05-08	TCRBJ02-01
V27CASSPEINSPLHF	29	32	26	58	B_1501	2.02163	0.0563377	0.660526	CASSPEINSPLHF	TCRBV27-01	TCRBJ01-06
V20CSARVVLEVNTEAFF	9	9	68	182	DQA1_0101__DQB1_0501	2.67647	0.0563132	0.660526	CSARVVLEVNTEAFF	TCRBV20	TCRBJ01-01
V14CASSQEGALNTEAFF	24	75	142	272	A_0201	0.612958	0.0566008	0.660885	CASSQEGALNTEAFF	TCRBV14-01	TCRBJ01-01
V05CASSLKREATDTQYF	21	25	61	140	A_0301	1.92787	0.0564724	0.660885	CASSLKREATDTQYF	TCRBV05-04	TCRBJ02-03
V28CASSTGRAYQETQYF	4	1	50	95	DPA1_0103__DPB1_0101	7.6	0.0566643	0.660885	CASSTGRAYQETQYF	TCRBV28-01	TCRBJ02-05
V02CASSVERMNQPQHF	9	35	87	158	DPB1_0201	0.466995	0.056597	0.660885	CASSVERMNQPQHF	TCRBV02-01	TCRBJ01-05
V03CASSSDYSGANVLTF	17	23	60	168	DQA1_0101__DQB1_0501	2.06957	0.0565815	0.660885	CASSSDYSGANVLTF	TCRBV03-01/03-02	TCRBJ02-06
V28CASSSGQGDGGYTF	87	89	169	246	DQA1_0301	1.42291	0.0567028	0.660885	CASSSGQGDGGYTF	TCRBV28-01	TCRBJ01-02
V03CASSQAQHQETQYF	21	55	201	306	DQA1_0501	0.581275	0.0568301	0.660885	CASSQAQHQETQYF	TCRBV03-01/03-02	TCRBJ02-05
V04CASRVGLAGNNEQFF	55	52	137	202	DRB1_0301	1.55952	0.0566802	0.660885	CASRVGLAGNNEQFF	TCRBV04-01	TCRBJ02-01
V15CATSRDTGWDEKLFF	47	43	145	211	DRB1_0301	1.59054	0.056656	0.660885	CATSRDTGWDEKLFF	TCRBV15-01	TCRBJ01-04
V02CASRPRGPGNTIYF	37	69	155	185	DRB1_0301	0.640019	0.0566565	0.660885	CASRPRGPGNTIYF	TCRBV02-01	TCRBJ01-03
V11CASSLDQAGSNSYNEQFF	6	19	102	128	DRB1_0401	0.396285	0.056806	0.660885	CASSLDQAGSNSYNEQFF	TCRBV11-03	TCRBJ02-01
V06CASSYEVEDYEQYF	6	19	102	128	DRB1_0401	0.396285	0.056806	0.660885	CASSYEVEDYEQYF	TCRBV06-02/06-03	TCRBJ02-07
V30CAWSVLQGTSTDTQYF	4	15	104	132	DRB1_0401	0.338462	0.0564036	0.660885	CAWSVLQGTSTDTQYF	TCRBV30-01	TCRBJ02-03
V28CASSSPWDRQETQYF	6	19	102	128	DRB1_0401	0.396285	0.056806	0.660885	CASSSPWDRQETQYF	TCRBV28-01	TCRBJ02-05
V29CSGKPGWGMNTEAFF	15	9	177	245	DRB1_0301	2.30697	0.0570231	0.66236	CSGKPGWGMNTEAFF	TCRBV29-01	TCRBJ01-01
V28CASSHSGAYNQPQHF	7	7	51	154	DRB1_0701	3.01961	0.0570162	0.66236	CASSHSGAYNQPQHF	TCRBV28-01	TCRBJ01-05
V19CASSPSTGGIYEQYF	14	54	24	43	B_4403	0.464506	0.0572022	0.664055	CASSPSTGGIYEQYF	TCRBV19-01	TCRBJ02-07
V19CASSIRSSREQFF	23	28	143	319	A_0201	1.83242	0.0572453	0.664171	CASSIRSSREQFF	TCRBV19-01	TCRBJ02-01
V05CASSLAGTSEYTQYF	54	49	155	216	DQB1_0201	1.53575	0.0573281	0.664747	CASSLAGTSEYTQYF	TCRBV05-01	TCRBJ02-03
V02CACSVGEAFF	13	48	153	299	A_0201	0.529276	0.0577018	0.664848	CACSVGEAFF	TCRBV02-01	TCRBJ01-01
V02CAGSVGEAFF	13	48	153	299	A_0201	0.529276	0.0577018	0.664848	CAGSVGEAFF	TCRBV02-01	TCRBJ01-01
V05CASSLEASGSNSYNEQFF	2	21	12	25	B_2705	0.198413	0.0576472	0.664848	CASSLEASGSNSYNEQFF	TCRBV05-01	TCRBJ02-01
V05CASSLEASGSSFNEQFF	2	21	12	25	B_2705	0.198413	0.0576472	0.664848	CASSLEASGSSFNEQFF	TCRBV05-01	TCRBJ02-01
V29CSVRDNHNQPQHF	15	55	204	415	DPB1_0401	0.554813	0.0575693	0.664848	CSVRDNHNQPQHF	TCRBV29-01	TCRBJ01-05
V20CSAKGWTGTEAFF	30	24	163	229	DQA1_0501__DQB1_0201	1.75613	0.0575819	0.664848	CSAKGWTGTEAFF	TCRBV20	TCRBJ01-01
V02CASSGKGRNTGELFF	17	22	9	31	DQB1_0604	2.66162	0.0575681	0.664848	CASSGKGRNTGELFF	TCRBV02-01	TCRBJ02-02
V10CAISEYGGEETQYF	41	36	151	218	DRB1_0301	1.64422	0.0574127	0.664848	CAISEYGGEETQYF	TCRBV10-03	TCRBJ02-05
V11CASSLQGGSSSYNEQFF	64	69	44	78	DRB1_0401	1.64427	0.0576985	0.664848	CASSLQGGSSSYNEQFF	TCRBV11-03	TCRBJ02-01
V20CSARAVQGADNQPQHF	16	10	92	137	DRB1_0401	2.38261	0.0576585	0.664848	CSARAVQGADNQPQHF	TCRBV20	TCRBJ01-05
V04CASSQVSGVRYGYTF	16	10	92	137	DRB1_0401	2.38261	0.0576585	0.664848	CASSQVSGVRYGYTF	TCRBV04-01	TCRBJ01-02
V07CASSQALRGGYTF	4	16	108	143	B_0801	0.331019	0.0579543	0.665863	CASSQALRGGYTF	TCRBV07-02	TCRBJ01-02
V07CASSAALRGGYTF	4	16	108	143	B_0801	0.331019	0.0579543	0.665863	CASSAALRGGYTF	TCRBV07-02	TCRBJ01-02
V28CASSLRLWGYTF	52	111	170	250	DQA1_0501	0.688924	0.057956	0.665863	CASSLRLWGYTF	TCRBV28-01	TCRBJ01-02
V29CSASTGWGMNTEAFF	18	12	174	242	DRB1_0301	2.08621	0.0579214	0.665863	CSASTGWGMNTEAFF	TCRBV29-01	TCRBJ01-01
V02CASSDMAGYGYTF	31	60	161	194	DRB1_0301	0.622567	0.0579454	0.665863	CASSDMAGYGYTF	TCRBV02-01	TCRBJ01-02
V09CASSGDGCYEQYF	31	42	135	305	A_0201	1.66755	0.0580631	0.666318	CASSGDGCYEQYF	TCRBV09-01	TCRBJ02-07
V09CASSVGGGHTYGYTF	31	42	135	305	A_0201	1.66755	0.0580631	0.666318	CASSVGGGHTYGYTF	TCRBV09-01	TCRBJ01-02
V05CASSLESVYNYGYTF	31	58	178	207	DQB1_0201	0.621561	0.0580954	0.666318	CASSLESVYNYGYTF	TCRBV05-06	TCRBJ01-02
V29CSVADGWAMNTEAFF	4	15	188	239	DRB1_0301	0.339007	0.0581634	0.666716	CSVADGWAMNTEAFF	TCRBV29-01	TCRBJ01-01
V19CASSIRSSWEQYF	111	260	55	87	A_0201	0.675315	0.0585509	0.666717	CASSIRSSWEQYF	TCRBV19-01	TCRBJ02-07
V19CASSIRSSLEQYF	111	260	55	87	A_0201	0.675315	0.0585509	0.666717	CASSIRSSLEQYF	TCRBV19-01	TCRBJ02-07
V19CAASGRSTDTQYF	30	89	136	258	A_0201	0.639458	0.0583867	0.666717	CAASGRSTDTQYF	TCRBV19-01	TCRBJ02-03
V09CASSRGVGTENSPLHF	19	14	93	145	B_0801	2.11598	0.0582979	0.666717	CASSRGVGTENSPLHF	TCRBV09-01	TCRBJ01-06
V09CASSVGVGVENSPLHF	19	14	93	145	B_0801	2.11598	0.0582979	0.666717	CASSVGVGVENSPLHF	TCRBV09-01	TCRBJ01-06
V19CAISRALNTEAFF	13	11	33	70	B_4001	2.50689	0.058596	0.666717	CAISRALNTEAFF	TCRBV19-01	TCRBJ01-01
V04CASSQFQGTKNIQYF	20	7	76	65	DQA1_0501__DQB1_0302	2.44361	0.0585391	0.666717	CASSQFQGTKNIQYF	TCRBV04-02	TCRBJ02-04
V04CASSQGPQGTKNIQYF	20	7	76	65	DQA1_0501__DQB1_0302	2.44361	0.0585391	0.666717	CASSQGPQGTKNIQYF	TCRBV04-01	TCRBJ02-04
V03CASSPLLAGGPMNEQFF	9	3	21	28	DRB1_0402	4	0.0585721	0.666717	CASSPLLAGGPMNEQFF	TCRBV03-01/03-02	TCRBJ02-01
V03CASSVASGGANEQFF	3	10	27	21	DRB1_0402	0.233333	0.0585721	0.666717	CASSVASGGANEQFF	TCRBV03-01/03-02	TCRBJ02-01
V14CASSWGPDTQYF	9	3	21	28	DRB1_0402	4	0.0585721	0.666717	CASSWGPDTQYF	TCRBV14-01	TCRBJ02-03
V03CASSQADGGANEQFF	3	10	27	21	DRB1_0402	0.233333	0.0585721	0.666717	CASSQADGGANEQFF	TCRBV03-01/03-02	TCRBJ02-01
V12CASSLWGRDSNQPQHF	3	10	27	21	DRB1_0402	0.233333	0.0585721	0.666717	CASSLWGRDSNQPQHF	TCRBV12	TCRBJ01-05
V19CASSPTAGGIYEQYF	13	51	25	46	B_4403	0.46902	0.0587525	0.66736	CASSPTAGGIYEQYF	TCRBV19-01	TCRBJ02-07
V19CASSPTGGIGEQYF	13	51	25	46	B_4403	0.46902	0.0587525	0.66736	CASSPTGGIGEQYF	TCRBV19-01	TCRBJ02-07
V07CASSPDYLNTDTQYF	45	40	211	295	DQA1_0301	1.57287	0.0586869	0.66736	CASSPDYLNTDTQYF	TCRBV07-02	TCRBJ02-03
V27CASSGLGGFPYGYTF	1	10	221	351	DQA1_0501	0.158824	0.0588298	0.66775	CASSGLGGFPYGYTF	TCRBV27-01	TCRBJ01-02
V11CASSLDQGGTVNTGELFF	23	18	85	129	DRB1_0401	1.93922	0.0588534	0.66775	CASSLDQGGTVNTGELFF	TCRBV11-03	TCRBJ02-02
V19CASSVRSSGELFF	27	35	139	312	A_0201	1.73155	0.0589842	0.668476	CASSVRSSGELFF	TCRBV19-01	TCRBJ02-02
V19CASIRGRGYNEQFF	36	30	157	223	DQA1_0501__DQB1_0201	1.70446	0.0589669	0.668476	CASIRGRGYNEQFF	TCRBV19-01	TCRBJ02-01
V24CATSDRGDLPQHF	15	19	34	94	DRB1_0101	2.18266	0.0592333	0.670542	CATSDRGDLPQHF	TCRBV24-01	TCRBJ01-05
V24CATSDRGMDQPQHF	15	19	34	94	DRB1_0101	2.18266	0.0592333	0.670542	CATSDRGMDQPQHF	TCRBV24-01	TCRBJ01-05
V19CASSNIRDRGQPQHF	31	37	74	154	A_0101	1.74361	0.0600582	0.67102	CASSNIRDRGQPQHF	TCRBV19-01	TCRBJ01-05
V20CSAPGQGSFTEAFF	26	29	79	162	A_0101	1.8385	0.0600828	0.67102	CSAPGQGSFTEAFF	TCRBV20	TCRBJ01-01
V19CASSSIRDRGQPQHF	31	37	74	154	A_0101	1.74361	0.0600582	0.67102	CASSSIRDRGQPQHF	TCRBV19-01	TCRBJ01-05
V20CSAPGQGSDEAFF	26	29	79	162	A_0101	1.8385	0.0600828	0.67102	CSAPGQGSDEAFF	TCRBV20	TCRBJ01-01
V19CASSIRYRGQPQHF	37	47	68	144	A_0101	1.66708	0.0596756	0.67102	CASSIRYRGQPQHF	TCRBV19-01	TCRBJ01-05
V04CASSPGQGENYEQYF	26	54	86	105	B_0801	0.587855	0.0596569	0.67102	CASSPGQGENYEQYF	TCRBV04-01	TCRBJ02-07
V29CSVEQADYEQYF	37	46	18	44	B_1501	1.96618	0.0600165	0.67102	CSVEQADYEQYF	TCRBV29-01	TCRBJ02-07
V04CASSQTRQGAQPQHF	7	6	4	17	B_3503	4.95833	0.0596867	0.67102	CASSQTRQGAQPQHF	TCRBV04-01	TCRBJ01-05
V10CAISERGADSYEQYF	7	6	4	17	B_3503	4.95833	0.0596867	0.67102	CAISERGADSYEQYF	TCRBV10-03	TCRBJ02-07
V19CASSIGTRGANEQFF	16	24	20	66	B_4402	2.2	0.0597818	0.67102	CASSIGTRGANEQFF	TCRBV19-01	TCRBJ02-01
V19CASSIGTRGLNEQFF	16	24	20	66	B_4402	2.2	0.0597818	0.67102	CASSIGTRGLNEQFF	TCRBV19-01	TCRBJ02-01
V06CASSLDRDRGGYTF	20	33	58	178	DQA1_0101	1.85998	0.0600577	0.67102	CASSLDRDRGGYTF	TCRBV06-05	TCRBJ01-02
V28CASSLAEGARNQPQHF	11	17	40	141	DQA1_0201	2.28088	0.0594908	0.67102	CASSLAEGARNQPQHF	TCRBV28-01	TCRBJ01-05
V20CSAHSWGRGTDTQYF	20	18	202	343	DQA1_0501	1.88669	0.0595457	0.67102	CSAHSWGRGTDTQYF	TCRBV20	TCRBJ02-03
V18CASSRGLAGETEQYF	6	19	187	234	DQA1_0501__DQB1_0201	0.395159	0.0601505	0.67102	CASSRGLAGETEQYF	TCRBV18-01	TCRBJ02-07
V24CATSDSRGDGETQYF	39	71	154	182	DQA1_0501__DQB1_0201	0.649168	0.0601498	0.67102	CATSDSRGDGETQYF	TCRBV24-01	TCRBJ02-05
V05CASSLAETSEETQYF	56	51	153	214	DQB1_0201	1.53582	0.0598765	0.67102	CASSLAETSEETQYF	TCRBV05-06	TCRBJ02-05
V07CASSLFGPPNSPLHF	30	50	19	63	DRB1_0101	1.98947	0.0598903	0.67102	CASSLFGPPNSPLHF	TCRBV07-02	TCRBJ01-06
V09CASSVGTRRNEKLFF	20	28	29	85	DRB1_0101	2.0936	0.0601122	0.67102	CASSVGTRRNEKLFF	TCRBV09-01	TCRBJ01-04
V09CASSVGSRRNEKLFF	20	28	29	85	DRB1_0101	2.0936	0.0601122	0.67102	CASSVGSRRNEKLFF	TCRBV09-01	TCRBJ01-04
V09CASSVQGRRNEKLFF	19	27	30	86	DRB1_0101	2.01728	0.060189	0.67102	CASSVQGRRNEKLFF	TCRBV09-01	TCRBJ01-04
V09CASSVGGRRANEKLFF	20	28	29	85	DRB1_0101	2.0936	0.0601122	0.67102	CASSVGGRRANEKLFF	TCRBV09-01	TCRBJ01-04
V18CASSPSWLTDTQYF	39	72	153	182	DRB1_0301	0.644336	0.0600732	0.67102	CASSPSWLTDTQYF	TCRBV18-01	TCRBJ02-03
V18CASSPEGHGSPLHF	32	62	160	192	DRB1_0301	0.619355	0.0602985	0.67102	CASSPEGHGSPLHF	TCRBV18-01	TCRBJ01-06
V04CASRPGLAGTNEQFF	35	30	157	224	DRB1_0301	1.66454	0.0593901	0.67102	CASRPGLAGTNEQFF	TCRBV04-03	TCRBJ02-01
V11CASSLDQGGSGSPYNEQFF	12	30	96	117	DRB1_0401	0.4875	0.0598573	0.67102	CASSLDQGGSGSPYNEQFF	TCRBV11-03	TCRBJ02-01
V20CSARVADKETQYF	16	37	92	110	DRB1_0401	0.517039	0.0602511	0.67102	CSARVADKETQYF	TCRBV20	TCRBJ02-05
V06CASSSPGGKSNQPQHF	12	30	96	117	DRB1_0401	0.4875	0.0598573	0.67102	CASSSPGGKSNQPQHF	TCRBV06-02/06-03	TCRBJ01-05
V24CATSARQFSYGYTF	17	28	41	133	DRB1_0701	1.96951	0.060229	0.67102	CATSARQFSYGYTF	TCRBV24-01	TCRBJ01-02
V18CASSPRTSLGANVLTF	11	15	47	146	DRB1_0701	2.27801	0.0603473	0.67102	CASSPRTSLGANVLTF	TCRBV18-01	TCRBJ02-06
V18CASSPPGLALSSYNEQFF	11	15	47	146	DRB1_0701	2.27801	0.0603473	0.67102	CASSPPGLALSSYNEQFF	TCRBV18-01	TCRBJ02-01
V20CSARDLTGSGNEKLFF	1	12	34	65	DRB1_1302	0.159314	0.0601967	0.67102	CSARDLTGSGNEKLFF	TCRBV20	TCRBJ01-04
V19CASSIRDTVNQPQHF	48	65	57	126	A_0101	1.63239	0.0604837	0.671883	CASSIRDTVNQPQHF	TCRBV19-01	TCRBJ01-05
V09CASSVSASAYQETQYF	6	19	186	235	DRB1_0301	0.398981	0.0604919	0.671883	CASSVSASAYQETQYF	TCRBV09-01	TCRBJ02-05
V29CSVEMRDNEQYF	13	10	42	80	B_1501	2.47619	0.0605533	0.672192	CSVEMRDNEQYF	TCRBV29-01	TCRBJ02-07
V20CSAPGQGTSTEAFF	38	48	67	143	A_0101	1.68968	0.0606121	0.672473	CSAPGQGTSTEAFF	TCRBV20	TCRBJ01-01
V19CASSVRDHNQPQHF	47	64	58	127	A_0101	1.60803	0.0606881	0.672942	CASSVRDHNQPQHF	TCRBV19-01	TCRBJ01-05
V03CASSNRQPNEKLFF	11	13	66	178	DQA1_0101__DQB1_0501	2.28205	0.0608267	0.673734	CASSNRQPNEKLFF	TCRBV03-01/03-02	TCRBJ01-04
V20CSARDRRQGANQPQHF	32	59	177	206	DQB1_0201	0.631236	0.0607948	0.673734	CSARDRRQGANQPQHF	TCRBV20	TCRBJ01-05
V24CATSDPNQGDTEAFF	49	43	160	222	DQB1_0201	1.5811	0.0609405	0.674226	CATSDPNQGDTEAFF	TCRBV24-01	TCRBJ01-01
V14CASSHFSRAGNTIYF	10	5	98	142	DRB1_0401	2.89796	0.0609721	0.674226	CASSHFSRAGNTIYF	TCRBV14-01	TCRBJ01-03
V11CASSLDQGGTAHYNEQFF	10	5	98	142	DRB1_0401	2.89796	0.0609721	0.674226	CASSLDQGGTAHYNEQFF	TCRBV11-03	TCRBJ02-01
V24CATSDRTQPTGELFF	9	25	99	122	DRB1_0401	0.443636	0.0611686	0.674642	CATSDRTQPTGELFF	TCRBV24-01	TCRBJ02-02
V06CASSYSSSGGSTEAFF	16	36	92	111	DRB1_0401	0.536232	0.0611781	0.674642	CASSYSSSGGSTEAFF	TCRBV06-05	TCRBJ01-01
V11CASSLRQGGSSYNSPLHF	16	36	92	111	DRB1_0401	0.536232	0.0611781	0.674642	CASSLRQGGSSYNSPLHF	TCRBV11-02	TCRBJ01-06
V20CSANVGLAQETQYF	9	25	99	122	DRB1_0401	0.443636	0.0611686	0.674642	CSANVGLAQETQYF	TCRBV20	TCRBJ02-05
V12CASSLGFAGDTQYF	16	36	92	111	DRB1_0401	0.536232	0.0611781	0.674642	CASSLGFAGDTQYF	TCRBV12	TCRBJ02-03
V14CASSRGRENSPLHF	17	26	61	185	DQA1_0101	1.98298	0.0612938	0.675546	CASSRGRENSPLHF	TCRBV14-01	TCRBJ01-06
V19CASSIRSSGEQFF	36	52	130	295	A_0201	1.57101	0.0618312	0.677016	CASSIRSSGEQFF	TCRBV19-01	TCRBJ02-01
V09CASSTGGGTYGYTF	32	44	134	303	A_0201	1.6445	0.0623305	0.677016	CASSTGGGTYGYTF	TCRBV09-01	TCRBJ01-02
V29CSVEWAGDYEQYF	21	21	34	69	B_1501	2.02941	0.0619063	0.677016	CSVEWAGDYEQYF	TCRBV29-01	TCRBJ02-07
V11CASSFAGLNNEQFF	21	21	34	69	B_1501	2.02941	0.0619063	0.677016	CASSFAGLNNEQFF	TCRBV11-03	TCRBJ02-01
V25CASSESAGSGEKLFF	8	25	42	53	B_1801	0.40381	0.0615049	0.677016	CASSESAGSGEKLFF	TCRBV25-01	TCRBJ01-04
V25CASSEAGSAGEKLFF	5	19	45	59	B_1801	0.345029	0.0620083	0.677016	CASSEAGSAGEKLFF	TCRBV25-01	TCRBJ01-04
V19CASSVGTRGNQPQHF	17	26	19	64	B_4402	2.20243	0.062123	0.677016	CASSVGTRGNQPQHF	TCRBV19-01	TCRBJ01-05
V19CASSIGTRGFQPQHF	13	17	23	73	B_4402	2.42711	0.0623636	0.677016	CASSIGTRGFQPQHF	TCRBV19-01	TCRBJ01-05
V18CASSPPQGRRTDTQYF	13	17	23	73	B_4402	2.42711	0.0623636	0.677016	CASSPPQGRRTDTQYF	TCRBV18-01	TCRBJ02-03
V28CASRKRGAKNIQYF	5	24	90	167	DPA1_0103__DPB1_0201	0.386574	0.0619282	0.677016	CASRKRGAKNIQYF	TCRBV28-01	TCRBJ02-04
V12CASSFRREWNTEAFF	16	42	71	100	DPB1_0301	0.536553	0.0623094	0.677016	CASSFRREWNTEAFF	TCRBV12	TCRBJ01-01
V09CASSVGGAFVNTEAFF	27	53	166	200	DQA1_0501__DQB1_0201	0.613776	0.0623772	0.677016	CASSVGGAFVNTEAFF	TCRBV09-01	TCRBJ01-01
V05CASSSGRGGGEKLFF	27	52	182	213	DQB1_0201	0.607671	0.0623496	0.677016	CASSSGRGGGEKLFF	TCRBV05-01	TCRBJ01-04
V30CAWSAVGRNNQPQHF	32	24	174	228	DQB1_0302	1.74713	0.062004	0.677016	CAWSAVGRNNQPQHF	TCRBV30-01	TCRBJ01-05
V04CASSIRTGDEQYF	11	11	15	42	DQB1_0604	2.8	0.0619769	0.677016	CASSIRTGDEQYF	TCRBV04-01	TCRBJ02-07
V07CASSPLTRDTDTQYF	11	11	15	42	DQB1_0604	2.8	0.0619769	0.677016	CASSPLTRDTDTQYF	TCRBV07-06	TCRBJ02-03
V07CASSLTMRDTDTQYF	11	11	15	42	DQB1_0604	2.8	0.0619769	0.677016	CASSLTMRDTDTQYF	TCRBV07-03	TCRBJ02-03
V07CASSLIGPPNSPLHF	31	53	18	60	DRB1_0101	1.94969	0.061627	0.677016	CASSLIGPPNSPLHF	TCRBV07-02	TCRBJ01-06
V05CASSFWVRDTQYF	84	88	108	166	DRB1_0301	1.46717	0.06183	0.677016	CASSFWVRDTQYF	TCRBV05-01	TCRBJ02-03
V02CASSINRGDEKLFF	13	7	179	247	DRB1_0301	2.56265	0.0623221	0.677016	CASSINRGDEKLFF	TCRBV02-01	TCRBJ01-04
V11CASSPGQIDYGYTF	35	32	73	115	DRB1_0401	1.72303	0.0623324	0.677016	CASSPGQIDYGYTF	TCRBV11-02	TCRBJ01-02
V11CASSPVQDYGYTF	35	32	73	115	DRB1_0401	1.72303	0.0623324	0.677016	CASSPVQDYGYTF	TCRBV11-02	TCRBJ01-02
V20CSARIQGADNQPQHF	24	19	84	128	DRB1_0401	1.92481	0.0624408	0.677016	CSARIQGADNQPQHF	TCRBV20	TCRBJ01-05
V18CASSPIPANSGNTIYF	19	14	89	133	DRB1_0401	2.02809	0.0620329	0.677016	CASSPIPANSGNTIYF	TCRBV18-01	TCRBJ01-03
V18CASSPRYLNQPQHF	24	19	84	128	DRB1_0401	1.92481	0.0624408	0.677016	CASSPRYLNQPQHF	TCRBV18-01	TCRBJ01-05
V11CASSLDQGGTRNTGELFF	24	19	84	128	DRB1_0401	1.92481	0.0624408	0.677016	CASSLDQGGTRNTGELFF	TCRBV11-03	TCRBJ02-02
V03CASSQVGTGRSYGYTF	16	24	14	7	DRB1_0402	0.333333	0.0620018	0.677016	CASSQVGTGRSYGYTF	TCRBV03-01/03-02	TCRBJ01-02
V29CSGRQQGNTEAFF	14	7	16	24	DRB1_0402	3	0.0620018	0.677016	CSGRQQGNTEAFF	TCRBV29-01	TCRBJ01-01
V06CASSRDRWHEQYF	7	13	29	18	DRB1_0405	0.334218	0.0619424	0.677016	CASSRDRWHEQYF	TCRBV06-08	TCRBJ02-07
V06CASSYDRGQHEQYF	7	13	29	18	DRB1_0405	0.334218	0.0619424	0.677016	CASSYDRGQHEQYF	TCRBV06-06	TCRBJ02-07
V29CSVELQEYEQYF	17	15	38	75	B_1501	2.23684	0.0625291	0.677607	CSVELQEYEQYF	TCRBV29-01	TCRBJ02-07
V29CSVETARDYEQYF	22	22	33	68	B_1501	2.06061	0.0626224	0.677885	CSVETARDYEQYF	TCRBV29-01	TCRBJ02-07
V04CASSQDSREPYEQYF	22	22	33	68	B_1501	2.06061	0.0626224	0.677885	CASSQDSREPYEQYF	TCRBV04-02	TCRBJ02-07
V20CSVRDRVLNTEAFF	18	38	191	227	DQB1_0201	0.562965	0.0626681	0.678013	CSVRDRVLNTEAFF	TCRBV20-01	TCRBJ01-01
V09CASGSAPLHF	12	16	40	125	B_0702	2.34375	0.062883	0.679971	CASGSAPLHF	TCRBV09-01	TCRBJ01-06
V11CASSLLTASNTEAFF	3	22	74	169	DQA1_0101__DQB1_0501	0.311425	0.0629217	0.680023	CASSLLTASNTEAFF	TCRBV11-02	TCRBJ01-01
V29CSVDTYTQYF	40	71	169	194	DQB1_0201	0.646721	0.0630446	0.680983	CSVDTYTQYF	TCRBV29-01	TCRBJ02-03
V20CSARFSGGGTGELFF	11	53	47	108	DRB1_0701	0.476917	0.0631539	0.681797	CSARFSGGGTGELFF	TCRBV20	TCRBJ02-02
V19CASSIDLEETEAFF	39	50	66	141	A_0101	1.66636	0.063296	0.682595	CASSIDLEETEAFF	TCRBV19-01	TCRBJ01-01
V02CASSVGEWAFF	14	50	152	297	A_0201	0.547105	0.0632908	0.682595	CASSVGEWAFF	TCRBV02-01	TCRBJ01-01
V02CASGLGAGVTDTQYF	13	8	99	151	B_0801	2.47854	0.0635771	0.684889	CASGLGAGVTDTQYF	TCRBV02-01	TCRBJ02-03
V07CASSLGGGRAWDEQFF	16	38	96	121	B_0801	0.530702	0.0635651	0.684889	CASSLGGGRAWDEQFF	TCRBV07-06	TCRBJ02-01
V19CASTIRDRGQPQHF	32	39	73	152	A_0101	1.70847	0.0642392	0.685065	CASTIRDRGQPQHF	TCRBV19-01	TCRBJ01-05
V19CASSIRDRKGQPQHF	31	38	74	153	A_0101	1.6867	0.0637753	0.685065	CASSIRDRKGQPQHF	TCRBV19-01	TCRBJ01-05
V19CASSRIRDRGQPQHF	31	38	74	153	A_0101	1.6867	0.0637753	0.685065	CASSRIRDRGQPQHF	TCRBV19-01	TCRBJ01-05
V19CASSPIRDRGQPQHF	32	39	73	152	A_0101	1.70847	0.0642392	0.685065	CASSPIRDRGQPQHF	TCRBV19-01	TCRBJ01-05
V04CASSQTRQGDQPQHF	9	10	2	13	B_3503	5.85	0.0640017	0.685065	CASSQTRQGDQPQHF	TCRBV04-01	TCRBJ01-05
V19CASTPTGGIYEQFF	7	34	31	63	B_4403	0.418406	0.064384	0.685065	CASTPTGGIYEQFF	TCRBV19-01	TCRBJ02-01
V19CASTPSGGIYEQYF	7	34	31	63	B_4403	0.418406	0.064384	0.685065	CASTPSGGIYEQYF	TCRBV19-01	TCRBJ02-07
V27CASSTRDYSPLHF	23	24	62	121	C_0304	1.8703	0.0637121	0.685065	CASSTRDYSPLHF	TCRBV27-01	TCRBJ01-06
V09CASSVAYRDGEQYF	4	18	81	127	C_0304	0.348423	0.064414	0.685065	CASSVAYRDGEQYF	TCRBV09-01	TCRBJ02-07
V06CASSYSTSDHNEQFF	6	23	79	122	C_0304	0.402862	0.063966	0.685065	CASSYSTSDHNEQFF	TCRBV06-05	TCRBJ02-01
V19CASSVWTGDQPQHF	14	58	58	127	C_0401	0.528537	0.0639997	0.685065	CASSVWTGDQPQHF	TCRBV19-01	TCRBJ01-05
V07CASSSGQRFYNSPLHF	3	26	48	132	DQA1_0201	0.317308	0.0641304	0.685065	CASSSGQRFYNSPLHF	TCRBV07-02	TCRBJ01-06
V05CASRNGGSNEKLFF	3	26	48	132	DQA1_0201	0.317308	0.0641304	0.685065	CASRNGGSNEKLFF	TCRBV05-01	TCRBJ01-04
V20CSARLSAGKETQYF	43	78	213	257	DQA1_0301	0.665162	0.0638231	0.685065	CSARLSAGKETQYF	TCRBV20	TCRBJ02-05
V20CSAFRLAGKETQYF	51	89	205	246	DQA1_0301	0.68764	0.0640001	0.685065	CSAFRLAGKETQYF	TCRBV20	TCRBJ02-05
V05CASSLEFSVNYGYTF	33	60	176	205	DQB1_0201	0.640625	0.0636801	0.685065	CASSLEFSVNYGYTF	TCRBV05-01	TCRBJ01-02
V10CAISEGQDTDTRYF	12	14	37	99	DRB1_0101	2.29344	0.0642743	0.685065	CAISEGQDTDTRYF	TCRBV10-03	TCRBJ02-03
V05CASSPTDISGANVLTF	43	39	149	215	DRB1_0301	1.59095	0.0643849	0.685065	CASSPTDISGANVLTF	TCRBV05-01	TCRBJ02-06
V02CASRDRDDEQYF	43	39	149	215	DRB1_0301	1.59095	0.0643849	0.685065	CASRDRDDEQYF	TCRBV02-01	TCRBJ02-07
V05CASSLKQGAVEKLFF	17	38	91	109	DRB1_0401	0.535859	0.064334	0.685065	CASSLKQGAVEKLFF	TCRBV05-04	TCRBJ01-04
V20CSARFVAGKETQYF	17	38	91	109	DRB1_0401	0.535859	0.064334	0.685065	CSARFVAGKETQYF	TCRBV20	TCRBJ02-05
V10CASRLAGRETQYF	36	33	72	114	DRB1_0401	1.72727	0.0637965	0.685065	CASRLAGRETQYF	TCRBV10-01	TCRBJ02-05
V20CSATQGASSPLHF	17	38	91	109	DRB1_0401	0.535859	0.064334	0.685065	CSATQGASSPLHF	TCRBV20	TCRBJ01-06
V07CASSSGQGFGYNSPLHF	3	25	55	136	DRB1_0701	0.296727	0.063947	0.685065	CASSSGQGFGYNSPLHF	TCRBV07-08	TCRBJ01-06
V10CAISTGDLNQPQHF	15	26	11	47	B_3501	2.46503	0.0645069	0.685326	CAISTGDLNQPQHF	TCRBV10-03	TCRBJ01-05
V09CASSVRTGELYF	15	26	11	47	B_3501	2.46503	0.0645069	0.685326	CASSVRTGELYF	TCRBV09-01	TCRBJ02-07
V10CAISESIASGDNNEQFF	14	43	91	148	A_0101	0.529517	0.0646367	0.685614	CAISESIASGDNNEQFF	TCRBV10-03	TCRBJ02-01
V20CSAGGGTGVNEQYF	9	26	103	133	B_0801	0.446975	0.064618	0.685614	CSAGGGTGVNEQYF	TCRBV20	TCRBJ02-07
V02CASSDSAGAGYTF	9	26	103	133	B_0801	0.446975	0.064618	0.685614	CASSDSAGAGYTF	TCRBV02-01	TCRBJ01-02
V09CASSSRGVYTF	3	20	25	46	A_2301	0.276	0.0647726	0.686369	CASSSRGVYTF	TCRBV09-01	TCRBJ01-02
V04CASSAGQGEGYEQYF	29	59	83	100	B_0801	0.592199	0.0649818	0.686369	CASSAGQGEGYEQYF	TCRBV04-01	TCRBJ02-07
V07CASSRGPNYEQYV	9	25	103	134	B_0801	0.46835	0.0648166	0.686369	CASSRGPNYEQYV	TCRBV07-06	TCRBJ02-07
V19CASGTGWDSNQPQHF	8	9	18	64	B_3501	3.16049	0.0649571	0.686369	CASGTGWDSNQPQHF	TCRBV19-01	TCRBJ01-05
V28CASRLPGGANEQFF	8	9	18	64	B_3501	3.16049	0.0649571	0.686369	CASRLPGGANEQFF	TCRBV28-01	TCRBJ02-01
V28CASRLPGGVNEQFF	8	9	18	64	B_3501	3.16049	0.0649571	0.686369	CASRLPGGVNEQFF	TCRBV28-01	TCRBJ02-01
V28CASRPAGVGYEQYF	8	9	18	64	B_3501	3.16049	0.0649571	0.686369	CASRPAGVGYEQYF	TCRBV28-01	TCRBJ02-07
V20CSARDRRVGDQPQHF	34	64	158	190	DRB1_0301	0.638845	0.0649613	0.686369	CSARDRRVGDQPQHF	TCRBV20	TCRBJ01-05
V19CASSSRSQSYEQYF	37	54	129	293	A_0201	1.55627	0.0650666	0.68654	CASSSRSQSYEQYF	TCRBV19-01	TCRBJ02-07
V27CASSHRDRPTDTQYF	9	11	43	130	B_0702	2.47357	0.0650658	0.68654	CASSHRDRPTDTQYF	TCRBV27-01	TCRBJ02-03
V07CASSPPGAVSTDTQYF	27	31	78	160	A_0101	1.7866	0.0656039	0.686747	CASSPPGAVSTDTQYF	TCRBV07-03	TCRBJ02-03
V11CASSFSGSSTDTRYF	2	12	22	30	A_2601	0.227273	0.0656243	0.686747	CASSFSGSSTDTRYF	TCRBV11-02	TCRBJ02-03
V11CASSFSGSSWTDTQYF	2	12	22	30	A_2601	0.227273	0.0656243	0.686747	CASSFSGSSWTDTQYF	TCRBV11-02	TCRBJ02-03
V05CASSREASGSSYNEQFF	3	24	11	22	B_2705	0.25	0.065326	0.686747	CASSREASGSSYNEQFF	TCRBV05-01	TCRBJ02-01
V12CASSFRREQNTEAFF	17	44	70	98	DPB1_0301	0.540909	0.0653092	0.686747	CASSFRREQNTEAFF	TCRBV12	TCRBJ01-01
V11CASSLLTGQNTEAFF	10	45	67	146	DQA1_0101__DQB1_0501	0.484245	0.0654524	0.686747	CASSLLTGQNTEAFF	TCRBV11-02	TCRBJ01-01
V07CASSEDYLSTDTQYF	82	84	174	251	DQA1_0301	1.40818	0.0653105	0.686747	CASSEDYLSTDTQYF	TCRBV07-02	TCRBJ02-03
V07CASSHDYLSTDTQYF	82	84	174	251	DQA1_0301	1.40818	0.0653105	0.686747	CASSHDYLSTDTQYF	TCRBV07-03	TCRBJ02-03
V28CASSSFAYNEQFF	34	62	175	203	DQB1_0201	0.636129	0.0653641	0.686747	CASSSFAYNEQFF	TCRBV28-01	TCRBJ02-01
V03CACSRGRGYTF	10	10	39	103	DRB1_0101	2.64103	0.0656346	0.686747	CACSRGRGYTF	TCRBV03-01/03-02	TCRBJ01-02
V03CAASRGRGYTF	10	10	39	103	DRB1_0101	2.64103	0.0656346	0.686747	CAASRGRGYTF	TCRBV03-01/03-02	TCRBJ01-02
V03CATSRGRGYTF	10	10	39	103	DRB1_0101	2.64103	0.0656346	0.686747	CATSRGRGYTF	TCRBV03-01/03-02	TCRBJ01-02
V29CSVNRGGVTGELFF	10	10	39	103	DRB1_0101	2.64103	0.0656346	0.686747	CSVNRGGVTGELFF	TCRBV29-01	TCRBJ02-02
V29CSVAPGWAMNTEAFF	28	55	164	199	DRB1_0301	0.617738	0.0654486	0.686747	CSVAPGWAMNTEAFF	TCRBV29-01	TCRBJ01-01
V18CASTEQANTEAFF	23	17	169	237	DRB1_0301	1.89732	0.0652535	0.686747	CASTEQANTEAFF	TCRBV18-01	TCRBJ01-01
V25CASSWGLQPQHF	11	8	25	50	DRB1_0404	2.75	0.0653341	0.686747	CASSWGLQPQHF	TCRBV25-01	TCRBJ01-05
V15CATSRGTGYRGYTF	43	44	69	115	B_0801	1.62879	0.0660006	0.687059	CATSRGTGYRGYTF	TCRBV15-01	TCRBJ01-02
V27CASSRGTSGIYNEQFF	18	16	32	62	B_1801	2.17969	0.0657604	0.687059	CASSRGTSGIYNEQFF	TCRBV27-01	TCRBJ02-01
V27CASSPGATDNEQFF	8	5	38	76	B_4001	3.2	0.0659356	0.687059	CASSPGATDNEQFF	TCRBV27-01	TCRBJ02-01
V12CASSFRGGRDTGELFF	24	27	53	111	DPB1_0101	1.86164	0.0662207	0.687059	CASSFRGGRDTGELFF	TCRBV12	TCRBJ02-02
V02CASSVERTGNQPQHF	14	47	82	146	DPB1_0201	0.530358	0.0661782	0.687059	CASSVERTGNQPQHF	TCRBV02-01	TCRBJ01-05
V07CASSNGQGFYNSPLHF	13	64	38	94	DQA1_0201	0.502467	0.0661727	0.687059	CASSNGQGFYNSPLHF	TCRBV07-09	TCRBJ01-06
V07CASSMGQGFYNSPLHF	13	64	38	94	DQA1_0201	0.502467	0.0661727	0.687059	CASSMGQGFYNSPLHF	TCRBV07-09	TCRBJ01-06
V24CATSDSRPGRQPQHF	23	17	170	236	DQA1_0501__DQB1_0201	1.8782	0.0661688	0.687059	CATSDSRPGRQPQHF	TCRBV24-01	TCRBJ01-05
V24CATSDRGDKPQHF	16	21	33	92	DRB1_0101	2.1241	0.0662474	0.687059	CATSDRGDKPQHF	TCRBV24-01	TCRBJ01-05
V24CATTDRGDQPQHF	16	21	33	92	DRB1_0101	2.1241	0.0662474	0.687059	CATTDRGDQPQHF	TCRBV24-01	TCRBJ01-05
V24CATSDRGEDQPQHF	16	21	33	92	DRB1_0101	2.1241	0.0662474	0.687059	CATSDRGEDQPQHF	TCRBV24-01	TCRBJ01-05
V24CATSDRGWDQPQHF	16	21	33	92	DRB1_0101	2.1241	0.0662474	0.687059	CATSDRGWDQPQHF	TCRBV24-01	TCRBJ01-05
V06CASSDRPRGGYTF	16	21	33	92	DRB1_0101	2.1241	0.0662474	0.687059	CASSDRPRGGYTF	TCRBV06-04	TCRBJ01-02
V20CSASHGFMNTEAFF	30	26	78	121	DRB1_0401	1.78994	0.0662268	0.687059	CSASHGFMNTEAFF	TCRBV20-01	TCRBJ01-01
V11CASSVRVSYNEQFF	30	26	78	121	DRB1_0401	1.78994	0.0662268	0.687059	CASSVRVSYNEQFF	TCRBV11-02	TCRBJ02-01
V04CASSPEGQVRETQYF	3	13	105	134	DRB1_0401	0.294505	0.0659828	0.687059	CASSPEGQVRETQYF	TCRBV04-01	TCRBJ02-05
V03CASKGTANGYTF	3	13	105	134	DRB1_0401	0.294505	0.0659828	0.687059	CASKGTANGYTF	TCRBV03-01/03-02	TCRBJ01-02
V05CASSLKVQPYEQYF	8	47	43	111	DQA1_0201	0.439386	0.066316	0.687415	CASSLKVQPYEQYF	TCRBV05-01	TCRBJ02-07
V24CATSDPGTGDNNEQFF	44	40	148	214	DRB1_0301	1.59054	0.0663644	0.687561	CATSDPGTGDNNEQFF	TCRBV24-01	TCRBJ02-01
V11CASSPGTSGMRTDTQYF	17	27	61	184	DQA1_0101	1.89921	0.0664427	0.687661	CASSPGTSGMRTDTQYF	TCRBV11-03	TCRBJ02-03
V11CASSPDTSGRTDTQYF	17	27	61	184	DQA1_0101	1.89921	0.0664427	0.687661	CASSPDTSGRTDTQYF	TCRBV11	TCRBJ02-03
V19CASSHRTGVSNQPQHF	16	11	92	136	DRB1_0401	2.1502	0.0665784	0.68871	CASSHRTGVSNQPQHF	TCRBV19-01	TCRBJ01-05
V04CASSQDWPGQSYEQYF	14	30	11	56	B_5101	2.37576	0.0666745	0.689289	CASSQDWPGQSYEQYF	TCRBV04-03	TCRBJ02-07
V29CSVEMGFSYNEQFF	16	15	61	123	DPB1_0101	2.15082	0.0670953	0.689289	CSVEMGFSYNEQFF	TCRBV29-01	TCRBJ02-01
V07CASGVRGNQPQHF	54	86	165	384	DPB1_0401	1.46131	0.0668866	0.689289	CASGVRGNQPQHF	TCRBV07-02	TCRBJ01-05
V07CASSLALLAGTYNEQFF	35	65	158	188	DQA1_0501__DQB1_0201	0.640701	0.0667741	0.689289	CASSLALLAGTYNEQFF	TCRBV07-02	TCRBJ02-01
V19CASSMGQGDAEKLFF	4	23	45	90	DRB1_0101	0.347826	0.0671503	0.689289	CASSMGQGDAEKLFF	TCRBV19-01	TCRBJ01-04
V19CASSQMGQGDEKLFF	4	23	45	90	DRB1_0101	0.347826	0.0671503	0.689289	CASSQMGQGDEKLFF	TCRBV19-01	TCRBJ01-04
V19CASSMEQGDEKLFF	4	23	45	90	DRB1_0101	0.347826	0.0671503	0.689289	CASSMEQGDEKLFF	TCRBV19-01	TCRBJ01-04
V11CASSLDQGGSASYNEQFF	75	85	33	62	DRB1_0401	1.65775	0.0668727	0.689289	CASSLDQGGSASYNEQFF	TCRBV11-03	TCRBJ02-01
V11CASSLDQGGTVSYNEQFF	48	48	60	99	DRB1_0401	1.65	0.0670471	0.689289	CASSLDQGGTVSYNEQFF	TCRBV11-03	TCRBJ02-01
V05CATSRQGAVETQYF	7	21	101	126	DRB1_0401	0.415842	0.0669117	0.689289	CATSRQGAVETQYF	TCRBV05-04	TCRBJ02-05
V05CASSRQGAMVETQYF	7	21	101	126	DRB1_0401	0.415842	0.0669117	0.689289	CASSRQGAMVETQYF	TCRBV05-01	TCRBJ02-05
V10CASSDEKRTEAFF	7	21	101	126	DRB1_0401	0.415842	0.0669117	0.689289	CASSDEKRTEAFF	TCRBV10-01	TCRBJ01-01
V06CASSGEEDYEQYF	7	21	101	126	DRB1_0401	0.415842	0.0669117	0.689289	CASSGEEDYEQYF	TCRBV06	TCRBJ02-07
V28CASTLTGARNQPQHF	15	23	43	138	DRB1_0701	2.09302	0.0670898	0.689289	CASTLTGARNQPQHF	TCRBV28-01	TCRBJ01-05
V02CATRTSGRVETQYF	6	3	13	28	DRB1_0801	4.30769	0.067048	0.689289	CATRTSGRVETQYF	TCRBV02-01	TCRBJ02-05
V19CASSIGPLELNEQFF	8	29	97	162	A_0101	0.460718	0.0672674	0.689692	CASSIGPLELNEQFF	TCRBV19-01	TCRBJ02-01
V07CASSPNRGPSDTQYF	14	15	152	332	A_0201	2.0386	0.0673273	0.689692	CASSPNRGPSDTQYF	TCRBV07-08	TCRBJ02-03
V05CASSPLTGLRSYEQYF	9	24	184	229	DQA1_0501__DQB1_0201	0.466712	0.0672858	0.689692	CASSPLTGLRSYEQYF	TCRBV05-01	TCRBJ02-07
V14CASSAQGANYGYTF	70	68	139	197	DQB1_0201	1.45895	0.0673184	0.689692	CASSAQGANYGYTF	TCRBV14-01	TCRBJ01-02
V19CASSIRSTYEQFF	24	31	142	316	A_0201	1.72285	0.0673755	0.689833	CASSIRSTYEQFF	TCRBV19-01	TCRBJ02-01
V19CASSIGASGGGEQFF	3	15	52	75	B_1501	0.288462	0.0675614	0.690677	CASSIGASGGGEQFF	TCRBV19-01	TCRBJ02-01
V19CASSKTSGDLYNEQFF	3	15	52	75	B_1501	0.288462	0.0675614	0.690677	CASSKTSGDLYNEQFF	TCRBV19-01	TCRBJ02-01
V12CASSGDRRRQPQHF	13	8	95	139	DRB1_0401	2.37763	0.0675432	0.690677	CASSGDRRRQPQHF	TCRBV12	TCRBJ01-05
V19CSSSGRSTDTQYF	28	84	138	263	A_0201	0.635266	0.0676266	0.690991	CSSSGRSTDTQYF	TCRBV19-01	TCRBJ02-03
V20CSANDRVRGNQPQHF	15	34	177	220	DRB1_0301	0.548355	0.0676616	0.690996	CSANDRVRGNQPQHF	TCRBV20	TCRBJ01-05
V19CASSIDDGEETQYF	58	83	47	108	A_0101	1.60574	0.0678511	0.691278	CASSIDDGEETQYF	TCRBV19-01	TCRBJ02-05
V19CASSLTSGDLNEQFF	5	19	50	71	B_1501	0.373684	0.0679651	0.691278	CASSLTSGDLNEQFF	TCRBV19-01	TCRBJ02-01
V19CASSRWTSGDYNEQFF	5	19	50	71	B_1501	0.373684	0.0679651	0.691278	CASSRWTSGDYNEQFF	TCRBV19-01	TCRBJ02-01
V19CASSGWEGQPQHF	5	19	50	71	B_1501	0.373684	0.0679651	0.691278	CASSGWEGQPQHF	TCRBV19-01	TCRBJ01-05
V02CASSWDSYSGNTIYF	5	19	50	71	B_1501	0.373684	0.0679651	0.691278	CASSWDSYSGNTIYF	TCRBV02-01	TCRBJ01-03
V19CASSHDREGNQPQHF	62	76	94	171	C_0701	1.48404	0.0678765	0.691278	CASSHDREGNQPQHF	TCRBV19-01	TCRBJ01-05
V07CANSLAGRGETQYF	13	63	38	95	DQA1_0201	0.515873	0.0678259	0.691278	CANSLAGRGETQYF	TCRBV07-02	TCRBJ02-05
V19CASTAGQADQPQHF	8	14	28	17	DRB1_0405	0.346939	0.0678381	0.691278	CASTAGQADQPQHF	TCRBV19-01	TCRBJ01-05
V19CASSIGGLEHNEQFF	11	36	94	155	A_0101	0.503842	0.0680084	0.691367	CASSIGGLEHNEQFF	TCRBV19-01	TCRBJ02-01
V09CASSVGGGTHYGYTF	45	68	121	279	A_0201	1.52589	0.0681136	0.691735	CASSVGGGTHYGYTF	TCRBV09-01	TCRBJ01-02
V18CASSPEGQKSPLHF	19	41	173	213	DRB1_0301	0.570563	0.0680868	0.691735	CASSPEGQKSPLHF	TCRBV18-01	TCRBJ01-06
V20CSAPGQGNFEQYF	33	41	72	150	A_0101	1.67683	0.0683762	0.691959	CSAPGQGNFEQYF	TCRBV20	TCRBJ02-07
V15CATSRGSTGYGYTF	44	49	112	198	C_0701	1.58746	0.068277	0.691959	CATSRGSTGYGYTF	TCRBV15-01	TCRBJ01-02
V29CSVSAGRMNTEAFF	41	61	55	132	DPB1_0201	1.61311	0.0683775	0.691959	CSVSAGRMNTEAFF	TCRBV29-01	TCRBJ01-01
V11CASSPGTSGRLDTQYF	21	36	57	175	DQA1_0101	1.79094	0.0683112	0.691959	CASSPGTSGRLDTQYF	TCRBV11-03	TCRBJ02-03
V11CASSLDGGTGPYGYTF	19	40	174	213	DQA1_0501__DQB1_0201	0.581466	0.0683363	0.691959	CASSLDGGTGPYGYTF	TCRBV11-02	TCRBJ01-02
V10CAISEGQDHTDTQYF	13	15	36	98	DRB1_0101	2.35926	0.06828	0.691959	CAISEGQDHTDTQYF	TCRBV10-03	TCRBJ02-03
V10CAIEGQDTDTQYF	13	15	36	98	DRB1_0101	2.35926	0.06828	0.691959	CAIEGQDTDTQYF	TCRBV10-03	TCRBJ02-03
V19CASSIDLESTEAFF	40	53	65	138	A_0101	1.60232	0.0688608	0.692123	CASSIDLESTEAFF	TCRBV19-01	TCRBJ01-01
V02CASSGSTGGNSPLHF	23	25	82	166	A_0101	1.86244	0.0688755	0.692123	CASSGSTGGNSPLHF	TCRBV02-01	TCRBJ01-06
V18CASSPPTESGYTF	15	62	37	79	B_0702	0.516565	0.0687068	0.692123	CASSPPTESGYTF	TCRBV18-01	TCRBJ01-02
V09CASSVESTGGTGELFF	17	39	95	120	B_0801	0.550607	0.06845	0.692123	CASSVESTGGTGELFF	TCRBV09-01	TCRBJ02-02
V29CSVEEVGGPSSYNEQFF	6	2	106	157	B_0801	4.4434	0.0688538	0.692123	CSVEEVGGPSSYNEQFF	TCRBV29-01	TCRBJ02-01
V19CASSIGTRGMNEQFF	13	18	23	72	B_4402	2.26087	0.0691918	0.692123	CASSIGTRGMNEQFF	TCRBV19-01	TCRBJ02-01
V19CASSIGTRTSNQPQHF	13	18	23	72	B_4402	2.26087	0.0691918	0.692123	CASSIGTRTSNQPQHF	TCRBV19-01	TCRBJ01-05
V19CASSHGTRGTGELFF	13	18	23	72	B_4402	2.26087	0.0691918	0.692123	CASSHGTRGTGELFF	TCRBV19-01	TCRBJ02-02
V19CASTPAGGIYEQYF	8	37	30	60	B_4403	0.432432	0.0690617	0.692123	CASTPAGGIYEQYF	TCRBV19-01	TCRBJ02-07
V06CASSYVSEGDTEAFF	37	40	119	207	C_0701	1.60903	0.0690069	0.692123	CASSYVSEGDTEAFF	TCRBV06-06	TCRBJ01-01
V07CASSQGQGFYNSPLHF	14	67	37	91	DQA1_0201	0.513917	0.0691239	0.692123	CASSQGQGFYNSPLHF	TCRBV07-09	TCRBJ01-06
V07CASSFGQGFYNSPLHF	14	67	37	91	DQA1_0201	0.513917	0.0691239	0.692123	CASSFGQGFYNSPLHF	TCRBV07-02	TCRBJ01-06
V02CASNSGTGEKLFF	25	7	89	59	DQA1_0301__DQB1_0201	2.36758	0.0688041	0.692123	CASNSGTGEKLFF	TCRBV02-01	TCRBJ01-04
V14CASSQGANWGYTF	62	61	131	192	DQA1_0501__DQB1_0201	1.48968	0.0691867	0.692123	CASSQGANWGYTF	TCRBV14-01	TCRBJ01-02
V15CATSRDIGWDEKLFF	45	41	148	212	DQA1_0501__DQB1_0201	1.57218	0.0691975	0.692123	CATSRDIGWDEKLFF	TCRBV15-01	TCRBJ01-04
V20CSARDRLKGETGELFF	12	29	181	224	DQA1_0501__DQB1_0201	0.512098	0.0687035	0.692123	CSARDRLKGETGELFF	TCRBV20	TCRBJ02-02
V02CASSDQGGEYEQYF	45	41	148	212	DQA1_0501__DQB1_0201	1.57218	0.0691975	0.692123	CASSDQGGEYEQYF	TCRBV02-01	TCRBJ02-07
V06CASRNSGMSTDTQYF	12	29	181	224	DQA1_0501__DQB1_0201	0.512098	0.0687035	0.692123	CASRNSGMSTDTQYF	TCRBV06	TCRBJ02-03
V29CSVGAGWAMSTEAFF	3	13	189	241	DRB1_0301	0.294261	0.0690197	0.692123	CSVGAGWAMSTEAFF	TCRBV29-01	TCRBJ01-01
V05CASSFPGEDTQFF	18	39	90	108	DRB1_0401	0.553846	0.0689532	0.692123	CASSFPGEDTQFF	TCRBV05-01	TCRBJ02-01
V20CSAGLGLAQETQYF	10	26	98	121	DRB1_0401	0.474882	0.0687382	0.692123	CSAGLGLAQETQYF	TCRBV20	TCRBJ02-05
V18CASSKDSSYGYTF	18	39	90	108	DRB1_0401	0.553846	0.0689532	0.692123	CASSKDSSYGYTF	TCRBV18-01	TCRBJ01-02
V28CASSYTGARNQPQHF	23	43	35	118	DRB1_0701	1.80332	0.0692227	0.692123	CASSYTGARNQPQHF	TCRBV28-01	TCRBJ01-05
V28CASSYSGARNQPQHF	12	17	46	144	DRB1_0701	2.20972	0.0691925	0.692123	CASSYSGARNQPQHF	TCRBV28-01	TCRBJ01-05
V12CASRSGHSSYEQYF	33	47	133	300	A_0201	1.58375	0.0694501	0.692963	CASRSGHSSYEQYF	TCRBV12	TCRBJ02-07
V19CASSAGERSNQPQHF	10	12	26	78	B_4402	2.5	0.0695488	0.692963	CASSAGERSNQPQHF	TCRBV19-01	TCRBJ01-05
V28CASSFRGLSAYEQYF	10	12	26	78	B_4402	2.5	0.0695488	0.692963	CASSFRGLSAYEQYF	TCRBV28-01	TCRBJ02-07
V27CASSLSGQGYNGYTF	10	48	68	163	DQA1_0101	0.499387	0.0693968	0.692963	CASSLSGQGYNGYTF	TCRBV27-01	TCRBJ01-02
V29CSVGTGWGMNTEAFF	44	78	148	176	DRB1_0301	0.670825	0.0694179	0.692963	CSVGTGWGMNTEAFF	TCRBV29-01	TCRBJ01-01
V28CASSSSSGTGTDTQYF	12	29	180	225	DRB1_0301	0.517241	0.0693676	0.692963	CASSSSSGTGTDTQYF	TCRBV28-01	TCRBJ02-03
V11CASSLDQGGTSSHNEQFF	37	35	71	112	DRB1_0401	1.66761	0.0695038	0.692963	CASSLDQGGTSSHNEQFF	TCRBV11-03	TCRBJ02-01
V05CASRPGLAGWTQYF	5	17	103	130	DRB1_0401	0.371216	0.0697258	0.694381	CASRPGLAGWTQYF	TCRBV05-01	TCRBJ02-05
V14CASSKGGALNTEAFF	5	25	161	322	A_0201	0.4	0.069878	0.69554	CASSKGGALNTEAFF	TCRBV14-01	TCRBJ01-01
V20CSARVGVENTIYF	19	62	147	285	A_0201	0.594141	0.0701017	0.69554	CSARVGVENTIYF	TCRBV20	TCRBJ01-03
V20CSARDRDEANYGYTF	8	33	20	33	A_2301	0.4	0.0701879	0.69554	CSARDRDEANYGYTF	TCRBV20	TCRBJ01-02
V07CASSSNGPNYEQYF	32	63	80	96	B_0801	0.609524	0.07055	0.69554	CASSSNGPNYEQYF	TCRBV07-09	TCRBJ02-07
V07CASSSTEPGNQPQHF	7	21	105	138	B_0801	0.438095	0.0705936	0.69554	CASSSTEPGNQPQHF	TCRBV07-09	TCRBJ01-05
V07CASSRGPNSEQYF	7	21	105	138	B_0801	0.438095	0.0705936	0.69554	CASSRGPNSEQYF	TCRBV07-06	TCRBJ02-07
V25CASNRYTDTQYF	7	21	105	138	B_0801	0.438095	0.0705936	0.69554	CASNRYTDTQYF	TCRBV25-01	TCRBJ02-03
V06CASGQDGQNTEAFF	6	4	54	133	C_0602	3.69444	0.0701621	0.69554	CASGQDGQNTEAFF	TCRBV06-05	TCRBJ01-01
V02CASSVERRNQPQHF	11	40	85	153	DPB1_0201	0.495	0.0706058	0.69554	CASSVERRNQPQHF	TCRBV02-01	TCRBJ01-05
V11CASSFMGDNSPLHF	5	31	73	180	DQA1_0101	0.397702	0.0705638	0.69554	CASSFMGDNSPLHF	TCRBV11-02	TCRBJ01-06
V11CASSLLTGSSTEAFF	2	18	75	173	DQA1_0101__DQB1_0501	0.256296	0.0705912	0.69554	CASSLLTGSSTEAFF	TCRBV11-02	TCRBJ01-01
V11CASSLLTGSMNTEAFF	2	18	75	173	DQA1_0101__DQB1_0501	0.256296	0.0705912	0.69554	CASSLLTGSMNTEAFF	TCRBV11-01	TCRBJ01-01
V11CASSPGQADYGYTF	57	54	199	281	DQA1_0301	1.49051	0.0705235	0.69554	CASSPGQADYGYTF	TCRBV11-01	TCRBJ01-02
V30CAWSQLREKLFF	39	71	217	264	DQA1_0301	0.668268	0.0702681	0.69554	CAWSQLREKLFF	TCRBV30-01	TCRBJ01-04
V30CAWSNLGANTGELFF	20	39	186	213	DQA1_0301__DQB1_0302	0.587262	0.0699762	0.69554	CAWSNLGANTGELFF	TCRBV30-01	TCRBJ02-02
V28CASSSGVRGNQPQHF	63	62	130	191	DQA1_0501__DQB1_0201	1.49293	0.0703016	0.69554	CASSSGVRGNQPQHF	TCRBV28-01	TCRBJ01-05
V04CASRSGLAGGNEQFF	33	28	159	226	DRB1_0301	1.6752	0.0705147	0.69554	CASRSGLAGGNEQFF	TCRBV04-02	TCRBJ02-01
V05CASSPAGTSEETQYF	75	78	117	176	DRB1_0301	1.44642	0.070416	0.69554	CASSPAGTSEETQYF	TCRBV05-01	TCRBJ02-05
V11CASSLDQGGTNSYNEQFF	49	50	59	97	DRB1_0401	1.61119	0.0701749	0.69554	CASSLDQGGTNSYNEQFF	TCRBV11-03	TCRBJ02-01
V11CASSLDQGGTSAYNEQFF	50	51	58	96	DRB1_0401	1.62272	0.0701497	0.69554	CASSLDQGGTSAYNEQFF	TCRBV11-03	TCRBJ02-01
V07CASSLAGGQGLSGNTIYF	8	7	27	70	DRB1_1302	2.96296	0.0704111	0.69554	CASSLAGGQGLSGNTIYF	TCRBV07-06	TCRBJ01-03
V07CASSLGGQGPLSGNTIYF	8	7	27	70	DRB1_1302	2.96296	0.0704111	0.69554	CASSLGGQGPLSGNTIYF	TCRBV07-06	TCRBJ01-03
V09CASSRGYTF	26	50	26	91	B_0702	1.82	0.0706671	0.695802	CASSRGYTF	TCRBV09-01	TCRBJ01-02
V06CAVGGTFYGYTF	6	3	40	78	B_4001	3.9	0.0708553	0.697312	CAVGGTFYGYTF	TCRBV06-06	TCRBJ01-02
V19CASSIRDTTNQPQHF	42	56	63	135	A_0101	1.60714	0.0710623	0.699006	CASSIRDTTNQPQHF	TCRBV19-01	TCRBJ01-05
V19CASRPGTRGTGELFF	8	8	28	82	B_4402	2.92857	0.0714501	0.699492	CASRPGTRGTGELFF	TCRBV19-01	TCRBJ02-02
V02CASRDRGFEQFF	30	58	162	196	DRB1_0301	0.625798	0.0711936	0.699492	CASRDRGFEQFF	TCRBV02-01	TCRBJ02-01
V11CASSLDQGGSGSPNEQFF	14	33	94	114	DRB1_0401	0.514507	0.0715306	0.699492	CASSLDQGGSGSPNEQFF	TCRBV11-03	TCRBJ02-01
V05CASSYQQGSGELFF	14	33	94	114	DRB1_0401	0.514507	0.0715306	0.699492	CASSYQQGSGELFF	TCRBV05-01	TCRBJ02-02
V18CASSNRYSNQPQHF	21	16	87	131	DRB1_0401	1.97629	0.0714184	0.699492	CASSNRYSNQPQHF	TCRBV18-01	TCRBJ01-05
V02CASVRDYTDTQYF	14	33	94	114	DRB1_0401	0.514507	0.0715306	0.699492	CASVRDYTDTQYF	TCRBV02-01	TCRBJ02-03
V02CASQRDYTDTQYF	14	33	94	114	DRB1_0401	0.514507	0.0715306	0.699492	CASQRDYTDTQYF	TCRBV02-01	TCRBJ02-03
V27CASSIRVRETQYF	14	33	94	114	DRB1_0401	0.514507	0.0715306	0.699492	CASSIRVRETQYF	TCRBV27-01	TCRBJ02-05
V29CSVGGLGVSDTQYF	2	12	34	46	DRB1_0404	0.22549	0.071469	0.699492	CSVGGLGVSDTQYF	TCRBV29-01	TCRBJ02-03
V18CASSPNPSNEAFF	2	12	34	46	DRB1_0404	0.22549	0.071469	0.699492	CASSPNPSNEAFF	TCRBV18-01	TCRBJ01-01
V18CASSPNPSSEAFF	2	12	34	46	DRB1_0404	0.22549	0.071469	0.699492	CASSPNPSSEAFF	TCRBV18-01	TCRBJ01-01
V29CSVDRLAVGTDTQYF	2	12	34	46	DRB1_0404	0.22549	0.071469	0.699492	CSVDRLAVGTDTQYF	TCRBV29-01	TCRBJ02-03
V27CASSPIGGPQHF	33	28	160	225	DQA1_0501__DQB1_0201	1.65737	0.0716886	0.700089	CASSPIGGPQHF	TCRBV27-01	TCRBJ01-05
V29CSVTAGWGMNTEAFF	37	68	155	186	DRB1_0301	0.652941	0.0716565	0.700089	CSVTAGWGMNTEAFF	TCRBV29-01	TCRBJ01-01
V02CASSENQGAQPQHF	39	37	69	110	DRB1_0401	1.68038	0.0716965	0.700089	CASSENQGAQPQHF	TCRBV02-01	TCRBJ01-05
V05CASSTEASGSSYNEQFF	3	23	11	23	B_2705	0.272727	0.0718291	0.700471	CASSTEASGSSYNEQFF	TCRBV05-04	TCRBJ02-01
V05CASSWEASGSSYNEQFF	3	23	11	23	B_2705	0.272727	0.0718291	0.700471	CASSWEASGSSYNEQFF	TCRBV05-01	TCRBJ02-01
V27CASRGGYSYGYTF	14	13	32	68	B_4001	2.28846	0.0718755	0.700471	CASRGGYSYGYTF	TCRBV27-01	TCRBJ01-02
V19CASSGGTRSNQPQHF	20	33	16	57	B_4402	2.15909	0.0718566	0.700471	CASSGGTRSNQPQHF	TCRBV19-01	TCRBJ01-05
V19CASSIRSSVEQYF	112	261	54	86	A_0201	0.683411	0.0720348	0.700661	CASSIRSSVEQYF	TCRBV19-01	TCRBJ02-07
V02CASSDSWAGYGYTF	10	27	102	132	B_0801	0.479303	0.0720272	0.700661	CASSDSWAGYGYTF	TCRBV02-01	TCRBJ01-02
V07CASSGRGPNYEQYF	10	27	102	132	B_0801	0.479303	0.0720272	0.700661	CASSGRGPNYEQYF	TCRBV07-08	TCRBJ02-07
V07CASSLTRDYDTQYF	12	13	14	40	DQB1_0604	2.63736	0.072021	0.700661	CASSLTRDYDTQYF	TCRBV07-03	TCRBJ02-03
V19CASSIRDRTGQPQHF	34	43	71	148	A_0101	1.64821	0.0724627	0.701113	CASSIRDRTGQPQHF	TCRBV19-01	TCRBJ01-05
V19CASSIARDRGQPQHF	34	43	71	148	A_0101	1.64821	0.0724627	0.701113	CASSIARDRGQPQHF	TCRBV19-01	TCRBJ01-05
V18CASSPPTEGSYGYTF	16	64	36	77	B_0702	0.534722	0.0724523	0.701113	CASSPPTEGSYGYTF	TCRBV18-01	TCRBJ01-02
V29CSVEERADYEQYF	18	17	37	73	B_1501	2.08903	0.0726051	0.701113	CSVEERADYEQYF	TCRBV29-01	TCRBJ02-07
V11CASSAAGLNNEQFF	18	17	37	73	B_1501	2.08903	0.0726051	0.701113	CASSAAGLNNEQFF	TCRBV11-03	TCRBJ02-01
V12CASSMSDRNTEAFF	18	17	37	73	B_1501	2.08903	0.0726051	0.701113	CASSMSDRNTEAFF	TCRBV12	TCRBJ01-01
V27CASSWRDYSPLHF	25	27	60	118	C_0304	1.82099	0.0724492	0.701113	CASSWRDYSPLHF	TCRBV27-01	TCRBJ01-06
V04CASSPSATGESYEQYF	2	19	70	166	C_0401	0.249624	0.0726175	0.701113	CASSPSATGESYEQYF	TCRBV04-03	TCRBJ02-07
V29CSPVDTDTQYF	37	66	172	199	DQB1_0201	0.648608	0.0724377	0.701113	CSPVDTDTQYF	TCRBV29-01	TCRBJ02-03
V29CSVGGGWGMNTEAFF	59	100	133	154	DRB1_0301	0.683158	0.0721841	0.701113	CSVGGGWGMNTEAFF	TCRBV29-01	TCRBJ01-01
V29CSVGGGWNMNTEAFF	7	20	185	234	DRB1_0301	0.442703	0.0725061	0.701113	CSVGGGWNMNTEAFF	TCRBV29-01	TCRBJ01-01
V05CASSFPGFEDTQYF	19	41	89	106	DRB1_0401	0.551932	0.07255	0.701113	CASSFPGFEDTQYF	TCRBV05-01	TCRBJ02-03
V20CSARTQGADNQPQHF	25	21	83	126	DRB1_0401	1.80723	0.0726411	0.701113	CSARTQGADNQPQHF	TCRBV20	TCRBJ01-05
V20CSARSQGADNQPQHF	25	21	83	126	DRB1_0401	1.80723	0.0726411	0.701113	CSARSQGADNQPQHF	TCRBV20	TCRBJ01-05
V20CSARVAVKETQYF	19	41	89	106	DRB1_0401	0.551932	0.07255	0.701113	CSARVAVKETQYF	TCRBV20	TCRBJ02-05
V20CSADAPGGNSPLHF	10	3	26	28	DRB1_0405	3.58974	0.072457	0.701113	CSADAPGGNSPLHF	TCRBV20	TCRBJ01-06
V03CASSQPGPGAEAFF	20	42	172	212	DRB1_0301	0.586932	0.0727276	0.701609	CASSQPGPGAEAFF	TCRBV03-01/03-02	TCRBJ01-01
V11CASSLDQSGSGAYNEQFF	17	12	91	135	DRB1_0401	2.10165	0.072771	0.70169	CASSLDQSGSGAYNEQFF	TCRBV11-03	TCRBJ02-01
V20CSASPATGETQYF	9	30	21	29	A_2902	0.414286	0.0733381	0.702441	CSASPATGETQYF	TCRBV20-01	TCRBJ02-05
V29CSVGTGGYDEQFF	49	78	170	392	DPB1_0401	1.44857	0.0733747	0.702441	CSVGTGGYDEQFF	TCRBV29-01	TCRBJ02-01
V20CSPQHQETQYF	18	27	59	164	DQA1_0101__DQB1_0501	1.85311	0.0731657	0.702441	CSPQHQETQYF	TCRBV20-01	TCRBJ02-05
V03CASSFDLSGANVLTF	18	27	59	164	DQA1_0101__DQB1_0501	1.85311	0.0731657	0.702441	CASSFDLSGANVLTF	TCRBV03-01/03-02	TCRBJ02-06
V07CASSKNRGKETQYF	47	82	146	171	DQA1_0501__DQB1_0201	0.671316	0.0731478	0.702441	CASSKNRGKETQYF	TCRBV07-02	TCRBJ02-05
V05CASSLAGISEETQYF	64	64	129	189	DQA1_0501__DQB1_0201	1.46512	0.0732676	0.702441	CASSLAGISEETQYF	TCRBV05-01	TCRBJ02-05
V02CASRDRGGDEQFF	16	35	177	218	DQA1_0501__DQB1_0201	0.563035	0.0730445	0.702441	CASRDRGGDEQFF	TCRBV02-01	TCRBJ02-01
V10CAISEGQDSTDTQYF	17	23	32	90	DRB1_0101	2.0788	0.0732511	0.702441	CAISEGQDSTDTQYF	TCRBV10-03	TCRBJ02-03
V29CSVAAGWGMNTEAFF	59	99	133	155	DRB1_0301	0.694539	0.0730804	0.702441	CSVAAGWGMNTEAFF	TCRBV29-01	TCRBJ01-01
V29CSVSRGWGMNTEAFF	25	50	167	204	DRB1_0301	0.610778	0.0733742	0.702441	CSVSRGWGMNTEAFF	TCRBV29-01	TCRBJ01-01
V18CASSPEGQGFSPLHF	25	50	167	204	DRB1_0301	0.610778	0.0733742	0.702441	CASSPEGQGFSPLHF	TCRBV18-01	TCRBJ01-06
V05CASSLATFGVETQYF	16	36	176	218	DRB1_0301	0.550505	0.0731115	0.702441	CASSLATFGVETQYF	TCRBV05-05	TCRBJ02-05
V03CASSQTGTGRGYGYTF	13	21	17	10	DRB1_0402	0.364146	0.0731868	0.702441	CASSQTGTGRGYGYTF	TCRBV03-01/03-02	TCRBJ01-02
V05CASSYLRGYSNQPQHF	17	10	13	21	DRB1_0402	2.74615	0.0731868	0.702441	CASSYLRGYSNQPQHF	TCRBV05-06	TCRBJ01-05
V03CASSRASGGANEQFF	4	11	26	20	DRB1_0402	0.27972	0.0731409	0.702441	CASSRASGGANEQFF	TCRBV03-01/03-02	TCRBJ02-01
V19CASSIRDRGPQHF	35	44	70	147	A_0101	1.67045	0.0737376	0.704192	CASSIRDRGPQHF	TCRBV19-01	TCRBJ01-05
V19CASSIRDRGEPQHF	35	44	70	147	A_0101	1.67045	0.0737376	0.704192	CASSIRDRGEPQHF	TCRBV19-01	TCRBJ01-05
V19CASSIRRDRGQPQHF	35	44	70	147	A_0101	1.67045	0.0737376	0.704192	CASSIRRDRGQPQHF	TCRBV19-01	TCRBJ01-05
V28CASMSGAYNEQFF	31	59	162	194	DQA1_0501__DQB1_0201	0.629211	0.0737212	0.704192	CASMSGAYNEQFF	TCRBV28-01	TCRBJ02-01
V09CASSVGQRRNEKLFF	23	35	26	78	DRB1_0101	1.97143	0.0737387	0.704192	CASSVGQRRNEKLFF	TCRBV09-01	TCRBJ01-04
V19CASSSTKDTEAFF	12	45	37	68	DRB1_0101	0.49009	0.0737685	0.704192	CASSSTKDTEAFF	TCRBV19-01	TCRBJ01-01
V19CATSIRSSYEQYF	111	259	55	88	A_0201	0.685714	0.0738089	0.704243	CATSIRSSYEQYF	TCRBV19-01	TCRBJ02-07
V19CASSIRTSGWYNEQFF	5	2	3	9	A_3301	7.5	0.0739462	0.704881	CASSIRTSGWYNEQFF	TCRBV19-01	TCRBJ02-01
V04CASSQDHPGDSYEQYF	11	20	14	66	B_5101	2.59286	0.0739389	0.704881	CASSQDHPGDSYEQYF	TCRBV04-02	TCRBJ02-07
V09CASSGAQGRTGELFF	2	12	11	12	DQA1_0201__DQB1_0302	0.181818	0.0740371	0.705148	CASSGAQGRTGELFF	TCRBV09-01	TCRBJ02-02
V14CASSHGESYGYTF	31	59	161	195	DRB1_0301	0.636383	0.0740446	0.705148	CASSHGESYGYTF	TCRBV14-01	TCRBJ01-02
V30CAWSAGADNSPLHF	15	64	63	147	DQA1_0101	0.546875	0.0740997	0.705338	CAWSAGADNSPLHF	TCRBV30-01	TCRBJ01-06
V02CASSDRDVETQYF	31	57	178	208	DQB1_0201	0.635521	0.0742519	0.70645	CASSDRDVETQYF	TCRBV02-01	TCRBJ02-05
V05CASSVNTGGQETQYF	48	56	174	305	DQA1_0501	1.50246	0.0743724	0.706835	CASSVNTGGQETQYF	TCRBV05-01	TCRBJ02-05
V29CSASLGWGMNTEAFF	17	11	175	243	DRB1_0301	2.14597	0.0743558	0.706835	CSASLGWGMNTEAFF	TCRBV29-01	TCRBJ01-01
V03CASSQVGSGRGYGYTF	12	20	18	11	DRB1_0402	0.366667	0.0744334	0.706835	CASSQVGSGRGYGYTF	TCRBV03-01/03-02	TCRBJ01-02
V03CASSAQGPGNTIYF	11	19	19	12	DRB1_0402	0.365651	0.0744334	0.706835	CASSAQGPGNTIYF	TCRBV03-01/03-02	TCRBJ01-03
V24CATSDGDTQFF	16	47	89	144	A_0101	0.550801	0.0745302	0.707419	CATSDGDTQFF	TCRBV24-01	TCRBJ02-01
V10CAISEFGQDTDTQYF	13	16	36	97	DRB1_0101	2.18924	0.0745765	0.707524	CAISEFGQDTDTQYF	TCRBV10-03	TCRBJ02-03
V04CASSQGQGRTKNIQYF	23	9	73	63	DQA1_0501__DQB1_0302	2.20548	0.0746855	0.708222	CASSQGQGRTKNIQYF	TCRBV04-01	TCRBJ02-04
V25CASSETGGSFNEQFF	3	15	84	129	A_2402	0.307143	0.0750357	0.70851	CASSETGGSFNEQFF	TCRBV25-01	TCRBJ02-01
V20CSARDQGGENTGELFF	14	34	98	125	B_0801	0.52521	0.0751048	0.70851	CSARDQGGENTGELFF	TCRBV20	TCRBJ02-02
V20CSARPWKTEAFF	25	22	87	137	B_0801	1.78945	0.0750919	0.70851	CSARPWKTEAFF	TCRBV20	TCRBJ01-01
V06CASSDTPQALGGYTF	6	6	20	67	B_3501	3.35	0.0750428	0.70851	CASSDTPQALGGYTF	TCRBV06-04	TCRBJ01-02
V28CASRTPGGVNEQFF	6	6	20	67	B_3501	3.35	0.0750428	0.70851	CASRTPGGVNEQFF	TCRBV28-01	TCRBJ02-01
V28CASRPAGVNYEQYF	6	6	20	67	B_3501	3.35	0.0750428	0.70851	CASRPAGVNYEQYF	TCRBV28-01	TCRBJ02-07
V09CASSVAYRGTEQFF	7	25	78	120	C_0304	0.430769	0.0748501	0.70851	CASSVAYRGTEQFF	TCRBV09-01	TCRBJ02-01
V30CAWSQREGDTQYF	12	45	207	423	DPA1_0103__DPB1_0401	0.544928	0.0751401	0.70851	CAWSQREGDTQYF	TCRBV30-01	TCRBJ02-03
V27CAVQGVGQPQHF	17	11	176	242	DQA1_0501__DQB1_0201	2.125	0.0748012	0.70851	CAVQGVGQPQHF	TCRBV27-01	TCRBJ01-05
V18CASSVQGGNSPLHF	12	13	13	36	DQB1_0402	2.55621	0.0751384	0.70851	CASSVQGGNSPLHF	TCRBV18-01	TCRBJ01-06
V05CASSFATPNYGYTF	40	36	152	218	DRB1_0301	1.59357	0.074952	0.70851	CASSFATPNYGYTF	TCRBV05-01	TCRBJ01-02
V19CASSVAGGQDTQYF	17	16	19	42	DRB1_0404	2.34868	0.0750189	0.70851	CASSVAGGQDTQYF	TCRBV19-01	TCRBJ02-03
V09CASSGNGQFF	29	58	23	83	B_0702	1.80435	0.0753148	0.709027	CASSGNGQFF	TCRBV09-01	TCRBJ02-01
V18CASSPQGQKSSYEQYF	21	17	91	142	B_0801	1.9276	0.0753366	0.709027	CASSPQGQKSSYEQYF	TCRBV18-01	TCRBJ02-07
V27CASSPSTGESNQPQHF	46	53	110	194	C_0701	1.5307	0.0752893	0.709027	CASSPSTGESNQPQHF	TCRBV27-01	TCRBJ01-05
V20CSARLAGKQTQYF	49	85	207	250	DQA1_0301	0.696221	0.0752944	0.709027	CSARLAGKQTQYF	TCRBV20	TCRBJ02-05
V19CASSIYRDTNQPQHF	46	63	59	128	A_0101	1.58407	0.0778305	0.711076	CASSIYRDTNQPQHF	TCRBV19-01	TCRBJ01-05
V19CASDVRDSNQPQHF	35	45	70	146	A_0101	1.62222	0.0764935	0.711076	CASDVRDSNQPQHF	TCRBV19-01	TCRBJ01-05
V19CASSIDLEVYEQYF	29	35	76	156	A_0101	1.70075	0.0764892	0.711076	CASSIDLEVYEQYF	TCRBV19-01	TCRBJ02-07
V19CASRIRDYNQPQHF	20	21	85	170	A_0101	1.90476	0.0774776	0.711076	CASRIRDYNQPQHF	TCRBV19-01	TCRBJ01-05
V19CASSSRSNSYEQYF	41	62	125	285	A_0201	1.50774	0.0776814	0.711076	CASSSRSNSYEQYF	TCRBV19-01	TCRBJ02-07
V07CASSLAVQGPSYEQYF	35	51	131	296	A_0201	1.55067	0.0774181	0.711076	CASSLAVQGPSYEQYF	TCRBV07-09	TCRBJ02-07
V13CASRARGGMNTEAFF	10	9	156	338	A_0201	2.40741	0.0774082	0.711076	CASRARGGMNTEAFF	TCRBV13-01	TCRBJ01-01
V09CASSVGGGTVGYTF	41	62	125	285	A_0201	1.50774	0.0776814	0.711076	CASSVGGGTVGYTF	TCRBV09-01	TCRBJ01-02
V27CASSYRDRPTDTQYF	10	13	42	128	B_0702	2.34432	0.0778311	0.711076	CASSYRDRPTDTQYF	TCRBV27-01	TCRBJ02-03
V02CASQGREQYF	21	37	31	104	B_0702	1.9041	0.0762174	0.711076	CASQGREQYF	TCRBV02-01	TCRBJ02-07
V27CASSSLASPLHF	32	30	80	129	B_0801	1.72	0.0776892	0.711076	CASSSLASPLHF	TCRBV27-01	TCRBJ01-06
V27CAGSFPGKEQYF	2	11	48	67	B_1801	0.253788	0.0774563	0.711076	CAGSFPGKEQYF	TCRBV27-01	TCRBJ02-07
V27CASRYGGYNEQFF	15	14	31	67	B_4001	2.31567	0.0771309	0.711076	CASRYGGYNEQFF	TCRBV27-01	TCRBJ02-01
V09CASSVAYRSTGNTIYF	3	15	82	130	C_0304	0.317073	0.0765616	0.711076	CASSVAYRSTGNTIYF	TCRBV09-01	TCRBJ01-03
V06CASSYGREGHNEQFF	4	19	28	43	C_1601	0.323308	0.075595	0.711076	CASSYGREGHNEQFF	TCRBV06-05	TCRBJ02-01
V03CASSQGAGPRNEQFF	23	73	196	397	DPB1_0401	0.638174	0.0777105	0.711076	CASSQGAGPRNEQFF	TCRBV03-01/03-02	TCRBJ02-01
V14CASSQGREESPLHF	18	30	60	181	DQA1_0101	1.81	0.0775785	0.711076	CASSQGREESPLHF	TCRBV14-01	TCRBJ01-06
V14CASSQGREHSPLHF	18	30	60	181	DQA1_0101	1.81	0.0775785	0.711076	CASSQGREHSPLHF	TCRBV14-01	TCRBJ01-06
V14CASSQGRELSPLHF	18	30	60	181	DQA1_0101	1.81	0.0775785	0.711076	CASSQGRELSPLHF	TCRBV14-01	TCRBJ01-06
V05CASSLVVQPNYEQYF	6	37	45	121	DQA1_0201	0.436036	0.0770804	0.711076	CASSLVVQPNYEQYF	TCRBV05-05	TCRBJ02-07
V06CASSWPGGYSNQPQHF	51	48	205	287	DQA1_0301	1.4875	0.0760217	0.711076	CASSWPGGYSNQPQHF	TCRBV06	TCRBJ01-05
V07CASSGNRGKETQYF	49	85	144	168	DQA1_0501__DQB1_0201	0.672549	0.0761835	0.711076	CASSGNRGKETQYF	TCRBV07-06	TCRBJ02-05
V07CASSWNRGKETQYF	50	86	143	167	DQA1_0501__DQB1_0201	0.678972	0.0775655	0.711076	CASSWNRGKETQYF	TCRBV07-08	TCRBJ02-05
V18CASSSPGDAEKLFF	10	25	183	228	DQA1_0501__DQB1_0201	0.498361	0.0765373	0.711076	CASSSPGDAEKLFF	TCRBV18-01	TCRBJ01-04
V18CASSPPFRGDYNEQFF	13	30	180	223	DQA1_0501__DQB1_0201	0.536852	0.0762113	0.711076	CASSPPFRGDYNEQFF	TCRBV18-01	TCRBJ02-01
V24CATSDPETGDNEQFF	47	44	146	209	DQA1_0501__DQB1_0201	1.52911	0.0760982	0.711076	CATSDPETGDNEQFF	TCRBV24-01	TCRBJ02-01
V04CASRPGLAGLNEQFF	35	30	158	223	DQA1_0501__DQB1_0201	1.64662	0.0778683	0.711076	CASRPGLAGLNEQFF	TCRBV04-01	TCRBJ02-01
V15CATSRGVPGQPQHF	26	51	167	202	DQA1_0501__DQB1_0201	0.616649	0.0765081	0.711076	CATSRGVPGQPQHF	TCRBV15-01	TCRBJ01-05
V20CSARDRRQGDEKLFF	26	51	167	202	DQA1_0501__DQB1_0201	0.616649	0.0765081	0.711076	CSARDRRQGDEKLFF	TCRBV20	TCRBJ01-04
V03CASSQSAQGQETQYF	17	36	192	229	DQB1_0201	0.563223	0.0775828	0.711076	CASSQSAQGQETQYF	TCRBV03-01/03-02	TCRBJ02-05
V05CASSLAQTSEETQYF	56	52	153	213	DQB1_0201	1.49925	0.0774537	0.711076	CASSLAQTSEETQYF	TCRBV05-04	TCRBJ02-05
V03CASSQHAENIQYF	10	25	199	240	DQB1_0201	0.482412	0.075662	0.711076	CASSQHAENIQYF	TCRBV03-01/03-02	TCRBJ02-04
V05CASSLWGPMGETQYF	20	14	189	251	DQB1_0201	1.8972	0.0762034	0.711076	CASSLWGPMGETQYF	TCRBV05-06	TCRBJ02-05
V29CSLLAGEETQYF	29	23	180	242	DQB1_0201	1.69517	0.0772716	0.711076	CSLLAGEETQYF	TCRBV29-01	TCRBJ02-05
V18CASSLLQGRTDTQYF	10	25	199	240	DQB1_0201	0.482412	0.075662	0.711076	CASSLLQGRTDTQYF	TCRBV18-01	TCRBJ02-03
V03CASPRGRGYTF	10	11	39	102	DRB1_0101	2.37762	0.0765739	0.711076	CASPRGRGYTF	TCRBV03-01/03-02	TCRBJ01-02
V03CASGRGRGYTF	10	11	39	102	DRB1_0101	2.37762	0.0765739	0.711076	CASGRGRGYTF	TCRBV03-01/03-02	TCRBJ01-02
V03CASSHAQGQETQYF	26	51	166	203	DRB1_0301	0.623435	0.0771851	0.711076	CASSHAQGQETQYF	TCRBV03-01/03-02	TCRBJ02-05
V28CASSSGAYRNEQFF	21	44	171	210	DRB1_0301	0.586124	0.0774987	0.711076	CASSSGAYRNEQFF	TCRBV28-01	TCRBJ02-01
V02CASRDRGIDEQFF	13	30	179	224	DRB1_0301	0.542272	0.0773284	0.711076	CASRDRGIDEQFF	TCRBV02-01	TCRBJ02-01
V05CASSWTESRYNEQFF	13	31	179	223	DRB1_0301	0.522436	0.0767799	0.711076	CASSWTESRYNEQFF	TCRBV05-01	TCRBJ02-01
V02CASEGNVLTF	21	15	171	239	DRB1_0301	1.95673	0.0778965	0.711076	CASEGNVLTF	TCRBV02-01	TCRBJ02-06
V11CASSLDHGGSSSYNEQFF	62	67	46	80	DRB1_0401	1.60934	0.0759419	0.711076	CASSLDHGGSSSYNEQFF	TCRBV11-03	TCRBJ02-01
V11CASSLDLGGSSSYNEQFF	63	69	45	78	DRB1_0401	1.58261	0.0771607	0.711076	CASSLDLGGSSSYNEQFF	TCRBV11-03	TCRBJ02-01
V11CASSPGQDYNGYTF	33	30	75	117	DRB1_0401	1.716	0.0777982	0.711076	CASSPGQDYNGYTF	TCRBV11-02	TCRBJ01-02
V11CASSPGAQDYGYTF	33	30	75	117	DRB1_0401	1.716	0.0777982	0.711076	CASSPGAQDYGYTF	TCRBV11-01	TCRBJ01-02
V11RASSLDQGGSGSYNEQFF	11	27	97	120	DRB1_0401	0.504009	0.0771207	0.711076	RASSLDQGGSGSYNEQFF	TCRBV11-03	TCRBJ02-01
V05CASNRQGSDEQYF	11	27	97	120	DRB1_0401	0.504009	0.0771207	0.711076	CASNRQGSDEQYF	TCRBV05-04	TCRBJ02-07
V30CAWSILSGTSTDTQYF	2	10	106	137	DRB1_0401	0.258491	0.0774281	0.711076	CAWSILSGTSTDTQYF	TCRBV30-01	TCRBJ02-03
V30CAWSHLSGTSTDTQYF	2	10	106	137	DRB1_0401	0.258491	0.0774281	0.711076	CAWSHLSGTSTDTQYF	TCRBV30-01	TCRBJ02-03
V30CAWSDLSGTSTDTQYF	2	10	106	137	DRB1_0401	0.258491	0.0774281	0.711076	CAWSDLSGTSTDTQYF	TCRBV30-01	TCRBJ02-03
V10CAISPEGIQPQHF	8	22	100	125	DRB1_0401	0.454545	0.0772151	0.711076	CAISPEGIQPQHF	TCRBV10-03	TCRBJ01-05
V15CATSRQTYNSPLHF	11	27	97	120	DRB1_0401	0.504009	0.0771207	0.711076	CATSRQTYNSPLHF	TCRBV15-01	TCRBJ01-06
V07CASSKGLAGARNTDTQYF	2	10	106	137	DRB1_0401	0.258491	0.0774281	0.711076	CASSKGLAGARNTDTQYF	TCRBV07-09	TCRBJ02-03
V07CASSRGLAGARNTDTQYF	2	10	106	137	DRB1_0401	0.258491	0.0774281	0.711076	CASSRGLAGARNTDTQYF	TCRBV07-09	TCRBJ02-03
V18CASSPPAQNSGNTIYF	22	17	86	130	DRB1_0401	1.95622	0.0772788	0.711076	CASSPPAQNSGNTIYF	TCRBV18-01	TCRBJ01-03
V30CAWSVRGPGNEKLFF	11	27	97	120	DRB1_0401	0.504009	0.0771207	0.711076	CAWSVRGPGNEKLFF	TCRBV30-01	TCRBJ01-04
V05CASSRQGAVGTQYF	8	22	100	125	DRB1_0401	0.454545	0.0772151	0.711076	CASSRQGAVGTQYF	TCRBV05-04	TCRBJ02-05
V03CASSQGNSVYTF	14	9	94	138	DRB1_0401	2.28369	0.0764751	0.711076	CASSQGNSVYTF	TCRBV03-01/03-02	TCRBJ01-02
V07CASSTGLAGARNTDTQYF	2	10	106	137	DRB1_0401	0.258491	0.0774281	0.711076	CASSTGLAGARNTDTQYF	TCRBV07-09	TCRBJ02-03
V07CASSAGLAGARNTDTQYF	2	10	106	137	DRB1_0401	0.258491	0.0774281	0.711076	CASSAGLAGARNTDTQYF	TCRBV07-09	TCRBJ02-03
V10CASSWEKNTEAFF	8	22	100	125	DRB1_0401	0.454545	0.0772151	0.711076	CASSWEKNTEAFF	TCRBV10-01	TCRBJ01-01
V20CSARPTSGGGTGELFF	9	44	49	117	DRB1_0701	0.488404	0.0765631	0.711076	CSARPTSGGGTGELFF	TCRBV20	TCRBJ02-02
V07CASSSDRDRGGSEQFF	7	8	51	153	DRB1_0701	2.625	0.0757528	0.711076	CASSSDRDRGGSEQFF	TCRBV07-02	TCRBJ02-01
V19CASSISAQGAQETQYF	6	26	29	51	DRB1_1302	0.405836	0.0768334	0.711076	CASSISAQGAQETQYF	TCRBV19-01	TCRBJ02-05
V12CASSFGGFNSNQPQHF	11	12	24	65	DRB1_1302	2.48264	0.0764631	0.711076	CASSFGGFNSNQPQHF	TCRBV12	TCRBJ01-05
V19CASRGNRGYNEQFF	29	24	164	229	DQA1_0501__DQB1_0201	1.68725	0.078035	0.711692	CASRGNRGYNEQFF	TCRBV19-01	TCRBJ02-01
V04CASRTGLAGGNEQFF	29	24	164	229	DQA1_0501__DQB1_0201	1.68725	0.078035	0.711692	CASRTGLAGGNEQFF	TCRBV04-01	TCRBJ02-01
V29CSVEWKDNEQFF	8	5	47	85	B_1501	2.89362	0.0782365	0.713205	CSVEWKDNEQFF	TCRBV29-01	TCRBJ02-01
V18CASSPPTGGQTGELFF	51	88	205	247	DQA1_0301	0.698282	0.0783772	0.714163	CASSPPTGGQTGELFF	TCRBV18-01	TCRBJ02-02
V10CATGTGYSNQPQHF	11	17	15	56	B_3501	2.41569	0.0787136	0.714629	CATGTGYSNQPQHF	TCRBV10-03	TCRBJ01-05
V09CASGESPLHF	20	28	53	139	C_0702	1.87332	0.0785183	0.714629	CASGESPLHF	TCRBV09-01	TCRBJ01-06
V04CASSRGTRGMNTEAFF	17	17	60	121	DPB1_0101	2.01667	0.0787056	0.714629	CASSRGTRGMNTEAFF	TCRBV04-01	TCRBJ01-01
V18CASSWDRDNSPLHF	10	53	41	105	DQA1_0201	0.483203	0.0785959	0.714629	CASSWDRDNSPLHF	TCRBV18-01	TCRBJ01-06
V19CASSMGQGGDEKLFF	3	11	37	38	DQA1_0301__DQB1_0501	0.280098	0.0786601	0.714629	CASSMGQGGDEKLFF	TCRBV19-01	TCRBJ01-04
V29CSVNRDGGGYTF	12	28	39	188	DQB1_0301	2.06593	0.0787053	0.714629	CSVNRDGGGYTF	TCRBV29-01	TCRBJ01-02
V05CASSLTGGYDGELFF	17	37	175	217	DRB1_0301	0.56973	0.0786179	0.714629	CASSLTGGYDGELFF	TCRBV05-01	TCRBJ02-02
V02CASSENWGSQPQHF	42	41	66	106	DRB1_0401	1.64523	0.0786419	0.714629	CASSENWGSQPQHF	TCRBV02-01	TCRBJ01-05
V29CSVGTGKGYNEQFF	45	70	174	400	DPB1_0401	1.47783	0.0787642	0.714764	CSVGTGKGYNEQFF	TCRBV29-01	TCRBJ02-01
V19CASSITSGSFDEQFF	6	21	49	69	B_1501	0.402332	0.0790215	0.715478	CASSITSGSFDEQFF	TCRBV19-01	TCRBJ02-01
V29CSVRQGFGTDTQYF	24	38	25	75	DRB1_0101	1.89474	0.079008	0.715478	CSVRQGFGTDTQYF	TCRBV29-01	TCRBJ02-03
V29CSVGPGWGMNTEAFF	67	110	125	144	DRB1_0301	0.701673	0.0789188	0.715478	CSVGPGWGMNTEAFF	TCRBV29-01	TCRBJ01-01
V20CSAQRDSSNTEAFF	27	23	81	124	DRB1_0401	1.7971	0.0788954	0.715478	CSAQRDSSNTEAFF	TCRBV20	TCRBJ01-01
V03CASNQAPISGNTIYF	0	6	36	52	DRB1_0404	0	0.0789577	0.715478	CASNQAPISGNTIYF	TCRBV03-01/03-02	TCRBJ01-03
V15CATSDGLAGAYEQYF	17	49	88	142	A_0101	0.559833	0.0793679	0.716349	CATSDGLAGAYEQYF	TCRBV15-01	TCRBJ02-07
V15CATSNGLAGAYEQYF	17	49	88	142	A_0101	0.559833	0.0793679	0.716349	CATSNGLAGAYEQYF	TCRBV15-01	TCRBJ02-07
V05CASKEGPEAFF	3	20	14	26	A_3101	0.278571	0.0793038	0.716349	CASKEGPEAFF	TCRBV05-01	TCRBJ01-01
V06CASSYNGRGGHNEQFF	2	14	30	48	C_1601	0.228571	0.0793353	0.716349	CASSYNGRGGHNEQFF	TCRBV06-02/06-03	TCRBJ02-01
V06CASSYGWRGGHNEQFF	2	14	30	48	C_1601	0.228571	0.0793353	0.716349	CASSYGWRGGHNEQFF	TCRBV06-02/06-03	TCRBJ02-01
V24CATSGDRGDQPQHF	17	24	32	89	DRB1_0101	1.97005	0.0792209	0.716349	CATSGDRGDQPQHF	TCRBV24-01	TCRBJ01-05
V06CASSDRDRGTGYTF	17	24	32	89	DRB1_0101	1.97005	0.0792209	0.716349	CASSDRDRGTGYTF	TCRBV06-01	TCRBJ01-02
V18CASSPPTGGVNTGELFF	43	76	213	259	DQA1_0301	0.687979	0.0794889	0.717118	CASSPPTGGVNTGELFF	TCRBV18-01	TCRBJ02-02
V20CSARNTFYGYTF	57	56	136	197	DQA1_0501__DQB1_0201	1.4744	0.079641	0.718167	CSARNTFYGYTF	TCRBV20	TCRBJ01-02
V05CASSLKRERTDTQYF	25	33	57	132	A_0301	1.75439	0.0798201	0.719458	CASSLKRERTDTQYF	TCRBV05-04	TCRBJ02-03
V07CASSAVQGPSYEQYF	26	35	140	312	A_0201	1.65551	0.0800208	0.719921	CASSAVQGPSYEQYF	TCRBV07-08	TCRBJ02-07
V27CASGGDGTYNEQFF	15	17	151	330	A_0201	1.92832	0.0799776	0.719921	CASGGDGTYNEQFF	TCRBV27-01	TCRBJ02-01
V11CASSSRAGGSSYNSPLHF	7	7	7	26	DPA1_0201__DPB1_0301	3.71429	0.0800511	0.719921	CASSSRAGGSSYNSPLHF	TCRBV11-02	TCRBJ01-06
V14CASSQGDSYNYGYTF	9	4	99	143	DRB1_0401	3.25	0.0799971	0.719921	CASSQGDSYNYGYTF	TCRBV14-01	TCRBJ01-02
V06CASSYQTQANTEAFF	18	13	90	134	DRB1_0401	2.06154	0.0799419	0.719921	CASSYQTQANTEAFF	TCRBV06-05	TCRBJ01-01
V09CASSAVAGGEGTDTQYF	3	2	22	81	A_1101	5.52273	0.0801117	0.720142	CASSAVAGGEGTDTQYF	TCRBV09-01	TCRBJ02-03
V20CSARRSSGGRETQYF	27	51	182	214	DQB1_0201	0.622495	0.0803403	0.721874	CSARRSSGGRETQYF	TCRBV20	TCRBJ02-05
V19CASRETGTGEKLFF	1	17	50	141	DQA1_0201	0.165882	0.080378	0.721889	CASRETGTGEKLFF	TCRBV19-01	TCRBJ01-04
V19CASSMDYEETQYF	36	47	69	144	A_0101	1.59852	0.0804643	0.72234	CASSMDYEETQYF	TCRBV19-01	TCRBJ02-05
V20CSAKRWEGTEAFF	30	25	162	229	DRB1_0301	1.6963	0.0806064	0.723292	CSAKRWEGTEAFF	TCRBV20	TCRBJ01-01
V06CASSYRAEGSGANVLTF	7	2	23	29	DRB1_0402	4.41304	0.0806848	0.723671	CASSYRAEGSGANVLTF	TCRBV06	TCRBJ02-06
V19CASSIDLEWTEAFF	37	48	68	143	A_0101	1.62102	0.0807398	0.72384	CASSIDLEWTEAFF	TCRBV19-01	TCRBJ01-01
V03CASSSAESEQYF	4	24	73	167	DQA1_0101__DQB1_0501	0.381279	0.0810093	0.725931	CASSSAESEQYF	TCRBV03-01/03-02	TCRBJ02-07
V03CASSQAQGFQETQYF	22	43	187	222	DQB1_0201	0.607387	0.08109	0.72633	CASSQAQGFQETQYF	TCRBV03-01/03-02	TCRBJ02-05
V25CASERGTDTQYF	15	35	97	124	B_0801	0.547865	0.0812281	0.727242	CASERGTDTQYF	TCRBV25-01	TCRBJ02-03
V06CASSGARGGVEKLFF	11	25	195	227	DQB1_0302	0.512205	0.0814701	0.729083	CASSGARGGVEKLFF	TCRBV06	TCRBJ01-04
V19CASSIDLETNTEAFF	30	37	75	154	A_0101	1.66486	0.081829	0.730123	CASSIDLETNTEAFF	TCRBV19-01	TCRBJ01-01
V19CASSVIRSSYEQYF	116	268	50	79	A_0201	0.683881	0.0819151	0.730123	CASSVIRSSYEQYF	TCRBV19-01	TCRBJ02-07
V09CASSTGQLSNTGELFF	4	21	162	326	A_0201	0.383304	0.0817886	0.730123	CASSTGQLSNTGELFF	TCRBV09-01	TCRBJ02-02
V04CASSPGQGEGYEQYV	20	43	92	116	B_0801	0.586451	0.0819447	0.730123	CASSPGQGEGYEQYV	TCRBV04-01	TCRBJ02-07
V02CASPLAGVTDTQYF	27	24	85	135	B_0801	1.78676	0.0819398	0.730123	CASPLAGVTDTQYF	TCRBV02-01	TCRBJ02-03
V29CSVGAAGDYEQYF	27	24	85	135	B_0801	1.78676	0.0819398	0.730123	CSVGAAGDYEQYF	TCRBV29-01	TCRBJ02-07
V11CASSRLAGLNNEQFF	15	13	40	77	B_1501	2.22115	0.0818116	0.730123	CASSRLAGLNNEQFF	TCRBV11-03	TCRBJ02-01
V07CASSLTSGKMNEQFF	11	14	25	76	B_4402	2.38857	0.0818769	0.730123	CASSLTSGKMNEQFF	TCRBV07-03	TCRBJ02-01
V19CASSWGERSNQPQHF	11	14	25	76	B_4402	2.38857	0.0818769	0.730123	CASSWGERSNQPQHF	TCRBV19-01	TCRBJ01-05
V02CASRPQGIGNTIYF	34	63	159	190	DQA1_0501__DQB1_0201	0.644904	0.0819507	0.730123	CASRPQGIGNTIYF	TCRBV02-01	TCRBJ01-03
V19CASSVRDFNQPQHF	50	71	55	120	A_0101	1.53649	0.0850733	0.731385	CASSVRDFNQPQHF	TCRBV19-01	TCRBJ01-05
V19CASSMDLEETQYF	52	74	53	117	A_0101	1.55125	0.0855499	0.731385	CASSMDLEETQYF	TCRBV19-01	TCRBJ02-05
V15CATSMGLAGAYEQYF	18	50	87	141	A_0101	0.583448	0.0843792	0.731385	CATSMGLAGAYEQYF	TCRBV15-01	TCRBJ02-07
V15CATSAGLAGAYEQYF	18	50	87	141	A_0101	0.583448	0.0843792	0.731385	CATSAGLAGAYEQYF	TCRBV15-01	TCRBJ02-07
V19CASTVRDSNQPQHF	39	52	66	139	A_0101	1.57955	0.0874803	0.731385	CASTVRDSNQPQHF	TCRBV19-01	TCRBJ01-05
V19CASSIRRDNNQPQHF	24	62	81	129	A_0101	0.616487	0.0842272	0.731385	CASSIRRDNNQPQHF	TCRBV19-01	TCRBJ01-05
V29CSVGFGGTNEKLFF	87	210	79	137	A_0201	0.718445	0.0861035	0.731385	CSVGFGGTNEKLFF	TCRBV29-01	TCRBJ01-04
V29CSVGNGGTNEKLFF	87	211	79	136	A_0201	0.709821	0.0850427	0.731385	CSVGNGGTNEKLFF	TCRBV29-01	TCRBJ01-04
V29CSVVGTGGTNEKLFF	60	154	106	193	A_0201	0.709385	0.0851743	0.731385	CSVVGTGGTNEKLFF	TCRBV29-01	TCRBJ01-04
V29CSVGTGGINEKLFF	64	162	102	185	A_0201	0.716534	0.0877341	0.731385	CSVGTGGINEKLFF	TCRBV29-01	TCRBJ01-04
V09CASSGDGYTQYF	32	46	134	301	A_0201	1.56262	0.0874891	0.731385	CASSGDGYTQYF	TCRBV09-01	TCRBJ02-03
V19CASMSGRSTDTQYF	34	96	132	251	A_0201	0.673453	0.0836394	0.731385	CASMSGRSTDTQYF	TCRBV19-01	TCRBJ02-03
V06CATRDGELFF	53	85	113	262	A_0201	1.44571	0.0885167	0.731385	CATRDGELFF	TCRBV06	TCRBJ02-02
V09CVSSVGGGTYGYTF	23	30	143	317	A_0201	1.69953	0.0873288	0.731385	CVSSVGGGTYGYTF	TCRBV09-01	TCRBJ01-02
V09CASSVGGGTNGYTF	52	83	114	264	A_0201	1.45086	0.0863593	0.731385	CASSVGGGTNGYTF	TCRBV09-01	TCRBJ01-02
V03CASRDIQETQYF	17	45	13	14	A_2902	0.406838	0.0867524	0.731385	CASRDIQETQYF	TCRBV03-01/03-02	TCRBJ02-05
V09CASSEGRISGNTIYF	4	23	13	23	A_3101	0.307692	0.0859879	0.731385	CASSEGRISGNTIYF	TCRBV09-01	TCRBJ01-03
V04CASSNGQGEGYEQYF	28	56	84	103	B_0801	0.613095	0.0834898	0.731385	CASSNGQGEGYEQYF	TCRBV04-01	TCRBJ02-07
V04CASSGGQGEGYEQYF	28	56	84	103	B_0801	0.613095	0.0834898	0.731385	CASSGGQGEGYEQYF	TCRBV04-01	TCRBJ02-07
V04CASSFGQGEGYEQYF	28	56	84	103	B_0801	0.613095	0.0834898	0.731385	CASSFGQGEGYEQYF	TCRBV04-01	TCRBJ02-07
V09CASSVEVGTENSPLHF	18	14	94	145	B_0801	1.98328	0.0851731	0.731385	CASSVEVGTENSPLHF	TCRBV09-01	TCRBJ01-06
V29CSVEGGRRADTQYF	12	30	100	129	B_0801	0.516	0.0877411	0.731385	CSVEGGRRADTQYF	TCRBV29-01	TCRBJ02-03
V11CASSLVGKLTGELFF	12	30	100	129	B_0801	0.516	0.0877411	0.731385	CASSLVGKLTGELFF	TCRBV11-02	TCRBJ02-02
V07CASSRGWPNYEQYF	6	19	106	140	B_0801	0.41708	0.0871771	0.731385	CASSRGWPNYEQYF	TCRBV07-08	TCRBJ02-07
V29CSVEGGRDGTDTQYF	22	19	90	140	B_0801	1.80117	0.0878629	0.731385	CSVEGGRDGTDTQYF	TCRBV29-01	TCRBJ02-03
V19CASSLTSGDWYNEQFF	4	16	51	74	B_1501	0.362745	0.0867168	0.731385	CASSLTSGDWYNEQFF	TCRBV19-01	TCRBJ02-01
V29CSVEQAGDYEQYF	19	19	36	71	B_1501	1.97222	0.0828914	0.731385	CSVEQAGDYEQYF	TCRBV29-01	TCRBJ02-07
V07CASSLEDTRYGYTF	19	19	36	71	B_1501	1.97222	0.0828914	0.731385	CASSLEDTRYGYTF	TCRBV07-02	TCRBJ01-02
V19CASALTSGAYNEQFF	4	16	51	74	B_1501	0.362745	0.0867168	0.731385	CASALTSGAYNEQFF	TCRBV19-01	TCRBJ02-01
V19CASSIDLPSGAYNEQFF	12	9	38	69	B_1801	2.42105	0.0864075	0.731385	CASSIDLPSGAYNEQFF	TCRBV19-01	TCRBJ02-01
V19CASSIDLTSGTYNEQFF	12	9	38	69	B_1801	2.42105	0.0864075	0.731385	CASSIDLTSGTYNEQFF	TCRBV19-01	TCRBJ02-01
V05CASRLGLAGGPNTGELFF	1	15	13	31	B_2705	0.158974	0.0858077	0.731385	CASRLGLAGGPNTGELFF	TCRBV05-06	TCRBJ02-02
V05CASSLGPAGGPNTGELFF	1	15	13	31	B_2705	0.158974	0.0858077	0.731385	CASSLGPAGGPNTGELFF	TCRBV05-06	TCRBJ02-02
V05CASSLKGLAGGPNTGELFF	1	15	13	31	B_2705	0.158974	0.0858077	0.731385	CASSLKGLAGGPNTGELFF	TCRBV05-04	TCRBJ02-02
V05CASSLDGLAGGPNTGELFF	1	15	13	31	B_2705	0.158974	0.0858077	0.731385	CASSLDGLAGGPNTGELFF	TCRBV05-01	TCRBJ02-02
V05CASSLRGLAGGPNTGELFF	1	15	13	31	B_2705	0.158974	0.0858077	0.731385	CASSLRGLAGGPNTGELFF	TCRBV05-01	TCRBJ02-02
V05CASSLVGLAGGPNTGELFF	1	15	13	31	B_2705	0.158974	0.0858077	0.731385	CASSLVGLAGGPNTGELFF	TCRBV05-01	TCRBJ02-02
V27CASRTGATNEQFF	12	34	34	47	B_4001	0.487889	0.0858504	0.731385	CASRTGATNEQFF	TCRBV27-01	TCRBJ02-01
V27CASSPGTTKNEQFF	15	15	31	66	B_4001	2.12903	0.0846886	0.731385	CASSPGTTKNEQFF	TCRBV27-01	TCRBJ02-01
V27CASSPGTTDNEQFF	16	16	30	65	B_4001	2.16667	0.0879877	0.731385	CASSPGTTDNEQFF	TCRBV27-01	TCRBJ02-01
V27CASRGDGYYGYTF	15	15	31	66	B_4001	2.12903	0.0846886	0.731385	CASRGDGYYGYTF	TCRBV27-01	TCRBJ01-02
V27CASRTGEVNEQFF	2	12	44	69	B_4001	0.261364	0.0830129	0.731385	CASRTGEVNEQFF	TCRBV27-01	TCRBJ02-01
V27CASRTGNVNEQFF	2	13	44	68	B_4001	0.237762	0.0829967	0.731385	CASRTGNVNEQFF	TCRBV27-01	TCRBJ02-01
V27CASRGEYYGYTF	15	15	31	66	B_4001	2.12903	0.0846886	0.731385	CASRGEYYGYTF	TCRBV27-01	TCRBJ01-02
V11CASSQEASGYEQYF	2	13	44	68	B_4001	0.237762	0.0829967	0.731385	CASSQEASGYEQYF	TCRBV11-02	TCRBJ02-07
V19CASTPKGGIYEQYF	6	31	32	66	B_4403	0.399194	0.0849457	0.731385	CASTPKGGIYEQYF	TCRBV19-01	TCRBJ02-07
V19CASTPTGGIPYEQYF	6	31	32	66	B_4403	0.399194	0.0849457	0.731385	CASTPTGGIPYEQYF	TCRBV19-01	TCRBJ02-07
V19CASSPLTGGIYEQYF	14	53	24	44	B_4403	0.484277	0.0847193	0.731385	CASSPLTGGIYEQYF	TCRBV19-01	TCRBJ02-07
V07CASSATESGANVLTF	24	45	14	52	B_4403	1.98095	0.088297	0.731385	CASSATESGANVLTF	TCRBV07-09	TCRBJ02-06
V19CASSPTGGIHEQYF	14	53	24	44	B_4403	0.484277	0.0847193	0.731385	CASSPTGGIHEQYF	TCRBV19-01	TCRBJ02-07
V07CASSITESGANVLTF	24	45	14	52	B_4403	1.98095	0.088297	0.731385	CASSITESGANVLTF	TCRBV07-09	TCRBJ02-06
V19CASSNPTGGIYEQYF	13	50	25	47	B_4403	0.4888	0.0852057	0.731385	CASSNPTGGIYEQYF	TCRBV19-01	TCRBJ02-07
V19CASSPTGGAIYEQYF	14	53	24	44	B_4403	0.484277	0.0847193	0.731385	CASSPTGGAIYEQYF	TCRBV19-01	TCRBJ02-07
V04CASSQDSPGASYEQYF	11	22	14	64	B_5101	2.28571	0.0868596	0.731385	CASSQDSPGASYEQYF	TCRBV04-01	TCRBJ02-07
V20CSARDRVTGYNTEAFF	0	6	70	113	C_0501	0	0.0862834	0.731385	CSARDRVTGYNTEAFF	TCRBV20	TCRBJ01-01
V19CASSNDREGNQPQHF	64	80	92	167	C_0701	1.45217	0.0879856	0.731385	CASSNDREGNQPQHF	TCRBV19-01	TCRBJ01-05
V25CASSPGDEQFF	15	53	58	114	C_0702	0.556278	0.0876968	0.731385	CASSPGDEQFF	TCRBV25-01	TCRBJ02-01
V02CASRRQTVNQPQHF	5	1	11	16	DPA1_0103__DPB1_0202	7.27273	0.0854485	0.731385	CASRRQTVNQPQHF	TCRBV02-01	TCRBJ01-05
V03CASSQGVGPRNEQFF	13	47	206	421	DPA1_0103__DPB1_0401	0.565276	0.0826164	0.731385	CASSQGVGPRNEQFF	TCRBV03-01/03-02	TCRBJ02-01
V04CASSTGLASETQYF	5	4	5	20	DPA1_0103__DPB1_1101	5	0.0847359	0.731385	CASSTGLASETQYF	TCRBV04-01	TCRBJ02-05
V04CASSHGLASETQYF	5	4	5	20	DPA1_0103__DPB1_1101	5	0.0847359	0.731385	CASSHGLASETQYF	TCRBV04-01	TCRBJ02-05
V19CACGPGYTF	0	7	14	26	DPA1_0201__DPB1_0301	0	0.0863652	0.731385	CACGPGYTF	TCRBV19-01	TCRBJ01-02
V12CASSFRGGPDTGELFF	22	25	55	113	DPB1_0101	1.808	0.0864388	0.731385	CASSFRGGPDTGELFF	TCRBV12-01	TCRBJ02-02
V12CASSFRPGDTGELFF	27	33	50	105	DPB1_0101	1.71818	0.0841755	0.731385	CASSFRPGDTGELFF	TCRBV12	TCRBJ02-02
V06CASSRGEQQETQYF	1	6	15	11	DPB1_0202	0.122222	0.0854485	0.731385	CASSRGEQQETQYF	TCRBV06-02	TCRBJ02-05
V06CASVSRGQQETQYF	1	6	15	11	DPB1_0202	0.122222	0.0854485	0.731385	CASVSRGQQETQYF	TCRBV06	TCRBJ02-05
V07CASSIEQYNSPLHF	51	140	168	330	DPB1_0401	0.715561	0.0826968	0.731385	CASSIEQYNSPLHF	TCRBV07-09	TCRBJ01-06
V19CASSMGQGFDEKLFF	4	26	74	185	DQA1_0101	0.384615	0.0844999	0.731385	CASSMGQGFDEKLFF	TCRBV19-01	TCRBJ01-04
V11CASSPLTSGRTDTQYF	19	32	59	179	DQA1_0101	1.80138	0.0822024	0.731385	CASSPLTSGRTDTQYF	TCRBV11-03	TCRBJ02-03
V06CASNHSSGNTIYF	9	43	69	168	DQA1_0101	0.509606	0.0873968	0.731385	CASNHSSGNTIYF	TCRBV06-05	TCRBJ01-03
V11CASSPGTSGREDTQYF	24	43	54	168	DQA1_0101	1.73643	0.0833659	0.731385	CASSPGTSGREDTQYF	TCRBV11-03	TCRBJ02-03
V30CAWSSPRDGSYEQYF	8	8	69	183	DQA1_0101__DQB1_0501	2.65217	0.0827909	0.731385	CAWSSPRDGSYEQYF	TCRBV30-01	TCRBJ02-07
V30CAWSGPRDGNYGYTF	8	8	69	183	DQA1_0101__DQB1_0501	2.65217	0.0827909	0.731385	CAWSGPRDGNYGYTF	TCRBV30-01	TCRBJ01-02
V09CASSGSQGRTGELFF	2	11	11	13	DQA1_0201__DQB1_0302	0.214876	0.0828781	0.731385	CASSGSQGRTGELFF	TCRBV09-01	TCRBJ02-02
V02CASSGTGERLFF	28	9	86	57	DQA1_0301__DQB1_0201	2.06202	0.0882703	0.731385	CASSGTGERLFF	TCRBV02-01	TCRBJ01-04
V06CASSSPEDSPLHF	28	29	194	332	DQA1_0501	1.65233	0.0845435	0.731385	CASSSPEDSPLHF	TCRBV06-06	TCRBJ01-06
V20CSARDQLTGGYNEQFF	28	29	194	332	DQA1_0501	1.65233	0.0845435	0.731385	CSARDQLTGGYNEQFF	TCRBV20	TCRBJ02-01
V10CASSEAGVAFF	24	24	198	337	DQA1_0501	1.70202	0.0879853	0.731385	CASSEAGVAFF	TCRBV10-01	TCRBJ01-01
V07CASSYNRGKETQYF	55	92	138	161	DQA1_0501__DQB1_0201	0.697464	0.0847362	0.731385	CASSYNRGKETQYF	TCRBV07-02	TCRBJ02-05
V10CAISGTGTATDTQYF	37	33	156	220	DQA1_0501__DQB1_0201	1.5812	0.0880513	0.731385	CAISGTGTATDTQYF	TCRBV10-03	TCRBJ02-03
V20CSARDRLSGETGELFF	11	27	182	226	DQA1_0501__DQB1_0201	0.505902	0.085837	0.731385	CSARDRLSGETGELFF	TCRBV20	TCRBJ02-02
V20CSAWDRVVNTEAFF	43	75	150	178	DQA1_0501__DQB1_0201	0.680356	0.0841655	0.731385	CSAWDRVVNTEAFF	TCRBV20	TCRBJ01-01
V07CASSQNRGKETQYF	54	91	139	162	DQA1_0501__DQB1_0201	0.691596	0.0830922	0.731385	CASSQNRGKETQYF	TCRBV07-06	TCRBJ02-05
V18CASSPEGVGSPLHF	45	78	148	175	DQA1_0501__DQB1_0201	0.682173	0.0874207	0.731385	CASSPEGVGSPLHF	TCRBV18-01	TCRBJ01-06
V02CASSGTGQKLFF	36	32	157	221	DQA1_0501__DQB1_0201	1.5836	0.0853794	0.731385	CASSGTGQKLFF	TCRBV02-01	TCRBJ01-04
V02CASRVRGDEQFF	18	38	175	215	DQA1_0501__DQB1_0201	0.581955	0.0837081	0.731385	CASRVRGDEQFF	TCRBV02-01	TCRBJ02-01
V02CATRDRGDEQFF	11	27	182	226	DQA1_0501__DQB1_0201	0.505902	0.085837	0.731385	CATRDRGDEQFF	TCRBV02-01	TCRBJ02-01
V03CASSYAENIQYF	11	26	182	227	DQA1_0501__DQB1_0201	0.527684	0.086435	0.731385	CASSYAENIQYF	TCRBV03-01/03-02	TCRBJ02-04
V29CSVSQGSSSYNEQFF	11	27	182	226	DQA1_0501__DQB1_0201	0.505902	0.085837	0.731385	CSVSQGSSSYNEQFF	TCRBV29-01	TCRBJ02-01
V05CASVPGSTQETQYF	14	32	179	221	DQA1_0501__DQB1_0201	0.540154	0.0831212	0.731385	CASVPGSTQETQYF	TCRBV05-01	TCRBJ02-05
V20CSARNTYYGYTF	60	60	133	193	DQA1_0501__DQB1_0201	1.45113	0.0857677	0.731385	CSARNTYYGYTF	TCRBV20	TCRBJ01-02
V28CASSSSSGTNTDTQYF	8	21	185	232	DQA1_0501__DQB1_0201	0.477735	0.0841757	0.731385	CASSSSSGTNTDTQYF	TCRBV28-01	TCRBJ02-03
V04CASSQGQGTGNIQYF	19	7	77	65	DQA1_0501__DQB1_0302	2.29128	0.0869333	0.731385	CASSQGQGTGNIQYF	TCRBV04-02	TCRBJ02-04
V04CASSQGQGTSNIQYF	19	7	77	65	DQA1_0501__DQB1_0302	2.29128	0.0869333	0.731385	CASSQGQGTSNIQYF	TCRBV04-03	TCRBJ02-04
V04CASSQGLQGTKNIQYF	19	7	77	65	DQA1_0501__DQB1_0302	2.29128	0.0869333	0.731385	CASSQGLQGTKNIQYF	TCRBV04-01	TCRBJ02-04
V20CSATGQGVWAQYF	7	12	89	60	DQA1_0501__DQB1_0302	0.393258	0.0834009	0.731385	CSATGQGVWAQYF	TCRBV20	TCRBJ02-05
V04CASSLQPSGGYNEQFF	19	7	77	65	DQA1_0501__DQB1_0302	2.29128	0.0869333	0.731385	CASSLQPSGGYNEQFF	TCRBV04-03	TCRBJ02-01
V20CSARDYRGNIQYF	44	74	165	191	DQB1_0201	0.688288	0.0883214	0.731385	CSARDYRGNIQYF	TCRBV20	TCRBJ02-04
V05CASSLESVLNYGYTF	36	63	173	202	DQB1_0201	0.667217	0.0885121	0.731385	CASSLESVLNYGYTF	TCRBV05-01	TCRBJ01-02
V06CASSPRETGYTF	23	44	186	221	DQB1_0201	0.62109	0.0860633	0.731385	CASSPRETGYTF	TCRBV06	TCRBJ01-02
V20CSARDRRQGSTDTQYF	34	61	175	204	DQB1_0201	0.649742	0.082794	0.731385	CSARDRRQGSTDTQYF	TCRBV20	TCRBJ02-03
V20CSARFAGGDQETQYF	28	52	181	213	DQB1_0201	0.633659	0.0838399	0.731385	CSARFAGGDQETQYF	TCRBV20	TCRBJ02-05
V05CASALWGPGETQYF	18	12	191	253	DQB1_0201	1.98691	0.086936	0.731385	CASALWGPGETQYF	TCRBV05-01	TCRBJ02-05
V20CSAPRDRVLNTEAFF	23	44	186	221	DQB1_0201	0.62109	0.0860633	0.731385	CSAPRDRVLNTEAFF	TCRBV20	TCRBJ01-01
V05CASSPGQDIQYF	52	46	154	206	DQB1_0302	1.51214	0.0855531	0.731385	CASSPGQDIQYF	TCRBV05-01	TCRBJ02-04
V07CASSFVGPPNSPLHF	14	18	35	95	DRB1_0101	2.11111	0.0849026	0.731385	CASSFVGPPNSPLHF	TCRBV07-02	TCRBJ01-06
V07CASSLTVGPPNSPLHF	14	18	35	95	DRB1_0101	2.11111	0.0849026	0.731385	CASSLTVGPPNSPLHF	TCRBV07-02	TCRBJ01-06
V29CSVVAGWGMNTEAFF	36	66	156	188	DRB1_0301	0.657343	0.0874336	0.731385	CSVVAGWGMNTEAFF	TCRBV29-01	TCRBJ01-01
V29CSVLPGWGMNTEAFF	35	64	157	190	DRB1_0301	0.661823	0.0852276	0.731385	CSVLPGWGMNTEAFF	TCRBV29-01	TCRBJ01-01
V29CSVSEGWGMNTEAFF	18	38	174	216	DRB1_0301	0.588022	0.0845853	0.731385	CSVSEGWGMNTEAFF	TCRBV29-01	TCRBJ01-01
V29CSVSAGWAMNTEAFF	14	32	178	222	DRB1_0301	0.545646	0.0833895	0.731385	CSVSAGWAMNTEAFF	TCRBV29-01	TCRBJ01-01
V02CASMGTGEKLFF	61	61	131	193	DRB1_0301	1.47328	0.0858776	0.731385	CASMGTGEKLFF	TCRBV02-01	TCRBJ01-04
V02CVSRPQGPGNTIYF	29	55	163	199	DRB1_0301	0.643726	0.0875362	0.731385	CVSRPQGPGNTIYF	TCRBV02-01	TCRBJ01-03
V05CASTIRGGSTDTQYF	34	63	158	191	DRB1_0301	0.652401	0.0822361	0.731385	CASTIRGGSTDTQYF	TCRBV05-04	TCRBJ02-03
V02CASRDRGLEQFF	34	63	158	191	DRB1_0301	0.652401	0.0822361	0.731385	CASRDRGLEQFF	TCRBV02-01	TCRBJ02-01
V20CSAQHGRGTDTQYF	31	26	161	228	DRB1_0301	1.68849	0.0849788	0.731385	CSAQHGRGTDTQYF	TCRBV20	TCRBJ02-03
V05CASHPGSTQETQYF	14	32	178	222	DRB1_0301	0.545646	0.0833895	0.731385	CASHPGSTQETQYF	TCRBV05-01	TCRBJ02-05
V02CASTLSGELFF	51	50	141	204	DRB1_0301	1.47574	0.0881512	0.731385	CASTLSGELFF	TCRBV02-01	TCRBJ02-02
V11CASSLDQGGTLSYNEQFF	46	47	62	100	DRB1_0401	1.57859	0.0883702	0.731385	CASSLDQGGTLSYNEQFF	TCRBV11-03	TCRBJ02-01
V11CASSLDQGGTSYYNEQFF	44	44	64	103	DRB1_0401	1.60938	0.0836202	0.731385	CASSLDQGGTSYYNEQFF	TCRBV11-03	TCRBJ02-01
V04CASSQKTVATNEKLFF	22	45	86	102	DRB1_0401	0.579845	0.0837671	0.731385	CASSQKTVATNEKLFF	TCRBV04-01	TCRBJ01-04
V20CSGAPTGTYEQYF	23	46	85	101	DRB1_0401	0.594118	0.087515	0.731385	CSGAPTGTYEQYF	TCRBV20	TCRBJ02-07
V07CASSLGVAGKYGYTF	12	29	96	118	DRB1_0401	0.508621	0.0839035	0.731385	CASSLGVAGKYGYTF	TCRBV07-09	TCRBJ01-02
V07CASSLGVAGRYGYTF	17	37	91	110	DRB1_0401	0.555391	0.0876119	0.731385	CASSLGVAGRYGYTF	TCRBV07-09	TCRBJ01-02
V28CASSSPDRDETQYF	17	37	91	110	DRB1_0401	0.555391	0.0876119	0.731385	CASSSPDRDETQYF	TCRBV28-01	TCRBJ02-05
V07CASSLEWGSGNSPLHF	22	18	86	129	DRB1_0401	1.83333	0.0840652	0.731385	CASSLEWGSGNSPLHF	TCRBV07-08	TCRBJ01-06
V28CASSPRTFNYGYTF	22	45	86	102	DRB1_0401	0.579845	0.0837671	0.731385	CASSPRTFNYGYTF	TCRBV28-01	TCRBJ01-02
V20CSARFQGADNQPQHF	23	19	85	128	DRB1_0401	1.82291	0.0881715	0.731385	CSARFQGADNQPQHF	TCRBV20	TCRBJ01-05
V15CATSRQGYNLPLHF	6	18	102	129	DRB1_0401	0.421569	0.0839578	0.731385	CATSRQGYNLPLHF	TCRBV15-01	TCRBJ01-06
V24CATSDRTLPTGELFF	12	29	96	118	DRB1_0401	0.508621	0.0839035	0.731385	CATSDRTLPTGELFF	TCRBV24-01	TCRBJ02-02
V05CASSFSSSPQETQYF	9	23	99	124	DRB1_0401	0.490119	0.0884868	0.731385	CASSFSSSPQETQYF	TCRBV05-05	TCRBJ02-05
V05CASSLQGQAVEKLFF	16	35	92	112	DRB1_0401	0.556522	0.0831543	0.731385	CASSLQGQAVEKLFF	TCRBV05-01	TCRBJ01-04
V11CASSLDQSGSWSSYNEQFF	15	10	93	137	DRB1_0401	2.20968	0.0866686	0.731385	CASSLDQSGSWSSYNEQFF	TCRBV11-03	TCRBJ02-01
V11CASSLSQSGSSSYNEQFF	15	10	93	137	DRB1_0401	2.20968	0.0866686	0.731385	CASSLSQSGSSSYNEQFF	TCRBV11-03	TCRBJ02-01
V07CASSQQSGLNQPQHF	9	23	99	124	DRB1_0401	0.490119	0.0884868	0.731385	CASSQQSGLNQPQHF	TCRBV07-06	TCRBJ01-05
V18CASSPQPANSGNTIYF	22	18	86	129	DRB1_0401	1.83333	0.0840652	0.731385	CASSPQPANSGNTIYF	TCRBV18-01	TCRBJ01-03
V05CASSLVGLAMSGELFF	9	23	99	124	DRB1_0401	0.490119	0.0884868	0.731385	CASSLVGLAMSGELFF	TCRBV05-06	TCRBJ02-02
V20CSAKLGLAQETQYF	9	24	99	123	DRB1_0401	0.465909	0.0880634	0.731385	CSAKLGLAQETQYF	TCRBV20	TCRBJ02-05
V05CASRFPGLAGETQYF	6	18	102	129	DRB1_0401	0.421569	0.0839578	0.731385	CASRFPGLAGETQYF	TCRBV05-01	TCRBJ02-05
V20CSTTQGADSPLHF	9	24	99	123	DRB1_0401	0.465909	0.0880634	0.731385	CSTTQGADSPLHF	TCRBV20	TCRBJ01-06
V20CSERGQGGNYGYTF	9	23	99	124	DRB1_0401	0.490119	0.0884868	0.731385	CSERGQGGNYGYTF	TCRBV20	TCRBJ01-02
V20CSARGQGGNTYGYTF	9	23	99	124	DRB1_0401	0.490119	0.0884868	0.731385	CSARGQGGNTYGYTF	TCRBV20	TCRBJ01-02
V11CASSLDQGGTARYNEQFF	15	10	93	137	DRB1_0401	2.20968	0.0866686	0.731385	CASSLDQGGTARYNEQFF	TCRBV11-03	TCRBJ02-01
V06CASSYEELDYEQYF	6	18	102	129	DRB1_0401	0.421569	0.0839578	0.731385	CASSYEELDYEQYF	TCRBV06-02/06-03	TCRBJ02-07
V18CASCTGENTEAFF	23	19	85	128	DRB1_0401	1.82291	0.0881715	0.731385	CASCTGENTEAFF	TCRBV18-01	TCRBJ01-01
V20CSACPGLDYEQYF	9	24	99	123	DRB1_0401	0.465909	0.0880634	0.731385	CSACPGLDYEQYF	TCRBV20	TCRBJ02-07
V07CASSLGQLSGNQPQHF	23	19	85	128	DRB1_0401	1.82291	0.0881715	0.731385	CASSLGQLSGNQPQHF	TCRBV07-06	TCRBJ01-05
V07CASSKQSGLNQPQHF	6	18	102	129	DRB1_0401	0.421569	0.0839578	0.731385	CASSKQSGLNQPQHF	TCRBV07-06	TCRBJ01-05
V05CASRPGLAGYTQYF	6	18	102	129	DRB1_0401	0.421569	0.0839578	0.731385	CASRPGLAGYTQYF	TCRBV05-04	TCRBJ02-03
V20CSAAVGLAQETQYF	9	24	99	123	DRB1_0401	0.465909	0.0880634	0.731385	CSAAVGLAQETQYF	TCRBV20	TCRBJ02-05
V07CASSLEWGGYNSPLHF	28	25	80	122	DRB1_0401	1.708	0.0882155	0.731385	CASSLEWGGYNSPLHF	TCRBV07-02	TCRBJ01-06
V09CASSVTALTNEKLFF	12	29	96	118	DRB1_0401	0.508621	0.0839035	0.731385	CASSVTALTNEKLFF	TCRBV09-01	TCRBJ01-04
V27CAASEGYYNSPLHF	1	8	107	139	DRB1_0401	0.162383	0.083075	0.731385	CAASEGYYNSPLHF	TCRBV27-01	TCRBJ01-06
V20CSARELGLAQETQYF	9	24	99	123	DRB1_0401	0.465909	0.0880634	0.731385	CSARELGLAQETQYF	TCRBV20	TCRBJ02-05
V28CASSLMSYNGYTF	4	14	104	133	DRB1_0401	0.365385	0.0861775	0.731385	CASSLMSYNGYTF	TCRBV28-01	TCRBJ01-02
V03CASSQVGTGKVYGYTF	5	12	25	19	DRB1_0402	0.316667	0.086013	0.731385	CASSQVGTGKVYGYTF	TCRBV03-01/03-02	TCRBJ01-02
V02CASSGGRTDNEQFF	9	6	27	52	DRB1_0404	2.88889	0.0823655	0.731385	CASSGGRTDNEQFF	TCRBV02-01	TCRBJ02-01
V14CASSQGSDGANVLTF	13	11	23	47	DRB1_0404	2.41502	0.0884586	0.731385	CASSQGSDGANVLTF	TCRBV14-01	TCRBJ02-06
V10CAIGEGVSNQPQHF	13	11	23	47	DRB1_0404	2.41502	0.0884586	0.731385	CAIGEGVSNQPQHF	TCRBV10-03	TCRBJ01-05
V24CATSGGVSGETQYF	1	9	35	49	DRB1_0404	0.155556	0.0828259	0.731385	CATSGGVSGETQYF	TCRBV24-01	TCRBJ02-05
V24CATSGGTSVETQYF	1	9	35	49	DRB1_0404	0.155556	0.0828259	0.731385	CATSGGTSVETQYF	TCRBV24-01	TCRBJ02-05
V14CASSPLTGADTQYF	13	11	23	47	DRB1_0404	2.41502	0.0884586	0.731385	CASSPLTGADTQYF	TCRBV14-01	TCRBJ02-03
V24CATSGGTSAETQYF	1	9	35	49	DRB1_0404	0.155556	0.0828259	0.731385	CATSGGTSAETQYF	TCRBV24-01	TCRBJ02-05
V24CATSGGTSEETQYF	1	9	35	49	DRB1_0404	0.155556	0.0828259	0.731385	CATSGGTSEETQYF	TCRBV24-01	TCRBJ02-05
V03CASSKTYSGNTIYF	1	9	35	49	DRB1_0404	0.155556	0.0828259	0.731385	CASSKTYSGNTIYF	TCRBV03-01/03-02	TCRBJ01-03
V06CASSRDHGHEQYF	5	10	31	21	DRB1_0405	0.33871	0.0858332	0.731385	CASSRDHGHEQYF	TCRBV06-05	TCRBJ02-07
V06CASSYGGTTSPLHF	17	8	19	23	DRB1_0405	2.57237	0.0823437	0.731385	CASSYGGTTSPLHF	TCRBV06-05	TCRBJ01-06
V03CASSQETGASGANVLTF	20	10	16	21	DRB1_0405	2.625	0.0843623	0.731385	CASSQETGASGANVLTF	TCRBV03-01/03-02	TCRBJ02-06
V12CASRGEKETQYF	5	10	31	21	DRB1_0405	0.33871	0.0858332	0.731385	CASRGEKETQYF	TCRBV12-03/12-04	TCRBJ02-05
V28CASSNTGARNQPQHF	21	39	37	122	DRB1_0701	1.77547	0.0878527	0.731385	CASSNTGARNQPQHF	TCRBV28-01	TCRBJ01-05
V28CASSMTGARNQPQHF	21	39	37	122	DRB1_0701	1.77547	0.0878527	0.731385	CASSMTGARNQPQHF	TCRBV28-01	TCRBJ01-05
V18CASSPRTSRANVLTF	10	14	48	147	DRB1_0701	2.1875	0.0875843	0.731385	CASSPRTSRANVLTF	TCRBV18-01	TCRBJ02-06
V07CASSITRDTDTQYF	17	23	18	54	DRB1_1302	2.21739	0.0878144	0.731385	CASSITRDTDTQYF	TCRBV07-02	TCRBJ02-03
V07CASSSDPRGRNTIYF	2	0	4	13	DRB1_1601	inf	0.0877193	0.731385	CASSSDPRGRNTIYF	TCRBV07-09	TCRBJ01-03
V07CASSSDHGRNTIYF	2	0	4	13	DRB1_1601	inf	0.0877193	0.731385	CASSSDHGRNTIYF	TCRBV07	TCRBJ01-03
V07CASSWSDRGRNTIYF	2	0	4	13	DRB1_1601	inf	0.0877193	0.731385	CASSWSDRGRNTIYF	TCRBV07-09	TCRBJ01-03
V25CASSEQGHQETQYF	13	33	37	45	B_1801	0.479115	0.0887132	0.732049	CASSEQGHQETQYF	TCRBV25-01	TCRBJ02-05
V18CASSKDRDNSPLHF	12	59	39	99	DQA1_0201	0.516297	0.0888646	0.732049	CASSKDRDNSPLHF	TCRBV18-01	TCRBJ01-06
V20CSARILAGKETQYF	70	114	186	221	DQA1_0301	0.729579	0.088844	0.732049	CSARILAGKETQYF	TCRBV20	TCRBJ02-05
V29CSVGGFWGMNTEAFF	6	18	186	236	DRB1_0301	0.422939	0.0888893	0.732049	CSVGGFWGMNTEAFF	TCRBV29-01	TCRBJ01-01
V14CASSQGDSANYGYTF	12	7	96	140	DRB1_0401	2.5	0.0888061	0.732049	CASSQGDSANYGYTF	TCRBV14-01	TCRBJ01-02
V03CASSQARGVINTEAFF	12	7	96	140	DRB1_0401	2.5	0.0888061	0.732049	CASSQARGVINTEAFF	TCRBV03-01/03-02	TCRBJ01-01
V19CASCIQGANTGELFF	25	15	11	16	DRB1_0405	2.42424	0.0887497	0.732049	CASCIQGANTGELFF	TCRBV19-01	TCRBJ02-02
V06CASSASRGHEQYF	11	16	25	15	DRB1_0405	0.4125	0.0887497	0.732049	CASSASRGHEQYF	TCRBV06-02/06-03	TCRBJ02-07
V14CASSHAGIHGYTF	4	15	108	144	B_0801	0.355556	0.0892087	0.733775	CASSHAGIHGYTF	TCRBV14-01	TCRBJ01-02
V12CASSFRSGGDTGELFF	23	26	54	112	DPB1_0101	1.83476	0.0892067	0.733775	CASSFRSGGDTGELFF	TCRBV12	TCRBJ02-02
V02CASTDRADTQYF	44	94	178	267	DQA1_0501	0.702128	0.0891392	0.733775	CASTDRADTQYF	TCRBV02-01	TCRBJ02-03
V20CSARLAIKETQYF	48	83	208	252	DQA1_0301	0.700649	0.0895272	0.73579	CSARLAIKETQYF	TCRBV20	TCRBJ02-05
V29CSVSAGWGMNTEAFF	46	80	146	174	DRB1_0301	0.685274	0.0895198	0.73579	CSVSAGWGMNTEAFF	TCRBV29-01	TCRBJ01-01
V19CASSIDLETSYNEQFF	14	13	91	178	A_0101	2.10651	0.0895681	0.735825	CASSIDLETSYNEQFF	TCRBV19-01	TCRBJ02-01
V18CASSHGQVGTDTQYF	8	8	27	69	DRB1_1302	2.55556	0.089867	0.737977	CASSHGQVGTDTQYF	TCRBV18-01	TCRBJ02-03
V04CASSQPGQGTKNIQYF	26	11	70	61	DQA1_0501__DQB1_0302	2.05974	0.0900575	0.738871	CASSQPGQGTKNIQYF	TCRBV04-01	TCRBJ02-04
V07CASSLWDGLAGRTDTQYF	6	5	43	108	DRB1_0101	3.01395	0.0900864	0.738871	CASSLWDGLAGRTDTQYF	TCRBV07-02	TCRBJ02-03
V06CASSEALTRSSYEQYF	6	5	43	108	DRB1_0101	3.01395	0.0900864	0.738871	CASSEALTRSSYEQYF	TCRBV06-01	TCRBJ02-07
V18CASSPGLVDSYEQYF	37	66	156	187	DQA1_0501__DQB1_0201	0.672009	0.090183	0.73936	CASSPGLVDSYEQYF	TCRBV18-01	TCRBJ02-07
V02CATSVGEAFF	15	51	151	296	A_0201	0.576549	0.0902433	0.739552	CATSVGEAFF	TCRBV02-01	TCRBJ01-01
V14CASSHGMSYGYTF	30	56	163	197	DQA1_0501__DQB1_0201	0.647458	0.0903028	0.739737	CASSHGMSYGYTF	TCRBV14-01	TCRBJ01-02
V11CASSLDGGTGIYGYTF	15	33	177	221	DRB1_0301	0.56754	0.0905371	0.741051	CASSLDGGTGIYGYTF	TCRBV11-02	TCRBJ01-02
V29CSVVRRGSDTQYF	15	33	177	221	DRB1_0301	0.56754	0.0905371	0.741051	CSVVRRGSDTQYF	TCRBV29-01	TCRBJ02-03
V19CASLGTGDSNQPQHF	9	12	17	61	B_3501	2.69118	0.0906594	0.741749	CASLGTGDSNQPQHF	TCRBV19-01	TCRBJ01-05
V02CASQSVGEAFF	15	50	151	297	A_0201	0.590066	0.0907332	0.741791	CASQSVGEAFF	TCRBV02-01	TCRBJ01-01
V28CASRPPGGVNEQFF	8	11	18	62	B_3501	2.50505	0.0907386	0.741791	CASRPPGGVNEQFF	TCRBV28-01	TCRBJ02-01
V11CASSLGSSGGANEQFF	29	26	79	121	DRB1_0401	1.70837	0.0908124	0.742092	CASSLGSSGGANEQFF	TCRBV11-02	TCRBJ02-01
V29CSVGAGWEMNTEAFF	24	47	168	207	DRB1_0301	0.629179	0.0908754	0.742303	CSVGAGWEMNTEAFF	TCRBV29-01	TCRBJ01-01
V04CASSLGQGEGYEQYF	31	60	81	99	B_0801	0.631481	0.0909182	0.74235	CASSLGQGEGYEQYF	TCRBV04-01	TCRBJ02-07
V05CASSRGLAGSETDTQYF	30	55	179	210	DQB1_0201	0.639919	0.0909884	0.742621	CASSRGLAGSETDTQYF	TCRBV05-01	TCRBJ02-03
V19CASSKIRDTNQPQHF	41	55	64	136	A_0101	1.58409	0.0912994	0.743597	CASSKIRDTNQPQHF	TCRBV19-01	TCRBJ01-05
V18CAGSPSGLTDTQYF	9	24	103	135	B_0801	0.491505	0.0913804	0.743597	CAGSPSGLTDTQYF	TCRBV18-01	TCRBJ02-03
V25CASNYGTDTQYF	9	24	103	135	B_0801	0.491505	0.0913804	0.743597	CASNYGTDTQYF	TCRBV25-01	TCRBJ02-03
V14CASSAGRENSPLHF	16	26	62	185	DQA1_0101	1.83623	0.0914209	0.743597	CASSAGRENSPLHF	TCRBV14-01	TCRBJ01-06
V14CASSGGRENSPLHF	16	26	62	185	DQA1_0101	1.83623	0.0914209	0.743597	CASSGGRENSPLHF	TCRBV14-01	TCRBJ01-06
V06CASNYGREETQYF	16	26	62	185	DQA1_0101	1.83623	0.0914209	0.743597	CASNYGREETQYF	TCRBV06-05	TCRBJ02-05
V11CASSPYGTSGRTDTQYF	16	26	62	185	DQA1_0101	1.83623	0.0914209	0.743597	CASSPYGTSGRTDTQYF	TCRBV11-03	TCRBJ02-03
V02CASQQTGELFF	45	42	148	211	DQA1_0501__DQB1_0201	1.52751	0.0911504	0.743597	CASQQTGELFF	TCRBV02-01	TCRBJ02-02
V20CSARVLAGANEQYF	30	54	179	211	DQB1_0201	0.654873	0.0915162	0.743597	CSARVLAGANEQYF	TCRBV20	TCRBJ02-07
V02CASRPPQGPGNTIYF	30	56	162	198	DRB1_0301	0.654762	0.0914996	0.743597	CASRPPQGPGNTIYF	TCRBV02-01	TCRBJ01-03
V20CSARDRREGDQPQHF	30	56	162	198	DRB1_0301	0.654762	0.0914996	0.743597	CSARDRREGDQPQHF	TCRBV20	TCRBJ01-05
V07CASSIAGGPSGNTIYF	11	13	38	100	DRB1_0101	2.22672	0.0918228	0.74488	CASSIAGGPSGNTIYF	TCRBV07-09	TCRBJ01-03
V10CASQWDSGNTIYF	18	13	174	241	DRB1_0301	1.91777	0.0918172	0.74488	CASQWDSGNTIYF	TCRBV10-02	TCRBJ01-03
V11CASSLDQGGSSSYNEQFF	84	100	24	47	DRB1_0401	1.645	0.0917664	0.74488	CASSLDQGGSSSYNEQFF	TCRBV11-03	TCRBJ02-01
V05CASSFPGESDTQYF	24	47	84	100	DRB1_0401	0.607903	0.0917664	0.74488	CASSFPGESDTQYF	TCRBV05-06	TCRBJ02-03
V10CAISESTASGDNNEQFF	15	43	90	148	A_0101	0.573643	0.0944179	0.746052	CAISESTASGDNNEQFF	TCRBV10-03	TCRBJ02-01
V30CAWNLGQINTEAFF	8	28	97	163	A_0101	0.480118	0.0943104	0.746052	CAWNLGQINTEAFF	TCRBV30-01	TCRBJ01-01
V19CASSQDSEETQYF	33	42	72	149	A_0101	1.62599	0.0933764	0.746052	CASSQDSEETQYF	TCRBV19-01	TCRBJ02-05
V05CASRGGLPSYNEQFF	21	24	84	167	A_0101	1.73958	0.0935116	0.746052	CASRGGLPSYNEQFF	TCRBV05-04	TCRBJ02-01
V19CASSIDAEDTQYF	32	41	73	150	A_0101	1.60374	0.0922604	0.746052	CASSIDAEDTQYF	TCRBV19-01	TCRBJ02-03
V02CASSDSTGGDSPLHF	8	6	97	185	A_0101	2.54296	0.092825	0.746052	CASSDSTGGDSPLHF	TCRBV02-01	TCRBJ01-06
V19YASSIRSSYEQYF	111	257	55	90	A_0201	0.706756	0.0945735	0.746052	YASSIRSSYEQYF	TCRBV19-01	TCRBJ02-07
V12CASREGHSSYEQYF	28	39	138	308	A_0201	1.60238	0.0924316	0.746052	CASREGHSSYEQYF	TCRBV12	TCRBJ02-07
V19CASSTRNAYEQYF	39	59	127	288	A_0201	1.499	0.0927691	0.746052	CASSTRNAYEQYF	TCRBV19-01	TCRBJ02-07
V14CASSPGGALNTEAFF	12	43	154	304	A_0201	0.550891	0.0930357	0.746052	CASSPGGALNTEAFF	TCRBV14-01	TCRBJ01-01
V28CASSLATSATGELFF	2	20	23	63	A_1101	0.273913	0.0949818	0.746052	CASSLATSATGELFF	TCRBV28-01	TCRBJ02-02
V20CSAEETGETQYF	6	23	24	36	A_2902	0.391304	0.0948141	0.746052	CSAEETGETQYF	TCRBV20	TCRBJ02-05
V04CASSHAQGMGNSPLHF	14	11	20	37	A_3002	2.35455	0.0922407	0.746052	CASSHAQGMGNSPLHF	TCRBV04-01	TCRBJ01-06
V12CASSTTSGGATDTQYF	5	25	12	21	A_3101	0.35	0.095157	0.746052	CASSTTSGGATDTQYF	TCRBV12	TCRBJ02-03
V09CASSPAGRISGNTIYF	1	12	16	34	A_3101	0.177083	0.0939024	0.746052	CASSPAGRISGNTIYF	TCRBV09-01	TCRBJ01-03
V12CVSSTTSGGATDTQYF	1	12	16	34	A_3101	0.177083	0.0939024	0.746052	CVSSTTSGGATDTQYF	TCRBV12	TCRBJ02-03
V12CASSTTSGGATDIQYF	1	12	16	34	A_3101	0.177083	0.0939024	0.746052	CASSTTSGGATDIQYF	TCRBV12	TCRBJ02-04
V12CASSTQSGGATDTQYF	1	12	16	34	A_3101	0.177083	0.0939024	0.746052	CASSTQSGGATDTQYF	TCRBV12	TCRBJ02-03
V12CASGTTSGGATDTQYF	1	12	16	34	A_3101	0.177083	0.0939024	0.746052	CASGTTSGGATDTQYF	TCRBV12	TCRBJ02-03
V09CATSGSPLHF	11	15	41	126	B_0702	2.25366	0.0934664	0.746052	CATSGSPLHF	TCRBV09-01	TCRBJ01-06
V29CSVGSGELYEQYF	29	27	83	132	B_0801	1.70817	0.0934737	0.746052	CSVGSGELYEQYF	TCRBV29-01	TCRBJ02-07
V07CASSPTEAGNQPQHF	17	38	95	121	B_0801	0.569806	0.0921077	0.746052	CASSPTEAGNQPQHF	TCRBV07-09	TCRBJ01-05
V15CATSRGATGYGYTF	45	48	67	111	B_0801	1.55317	0.0930038	0.746052	CATSRGATGYGYTF	TCRBV15-01	TCRBJ01-02
V27CASSSLMSPLHF	29	27	83	132	B_0801	1.70817	0.0934737	0.746052	CASSSLMSPLHF	TCRBV27-01	TCRBJ01-06
V09CASSVGVGQENSPLHF	19	15	93	144	B_0801	1.96129	0.0925755	0.746052	CASSVGVGQENSPLHF	TCRBV09-01	TCRBJ01-06
V18CASSPQGQSPSYEQYF	15	11	97	148	B_0801	2.0806	0.0937983	0.746052	CASSPQGQSPSYEQYF	TCRBV18-01	TCRBJ02-07
V27CASSSLISPLHF	29	27	83	132	B_0801	1.70817	0.0934737	0.746052	CASSSLISPLHF	TCRBV27-01	TCRBJ01-06
V02CATALAGVTDTQYF	9	5	103	154	B_0801	2.69126	0.0950697	0.746052	CATALAGVTDTQYF	TCRBV02-01	TCRBJ02-03
V29CSVELQDYEQFF	15	14	40	76	B_1501	2.03571	0.0928183	0.746052	CSVELQDYEQFF	TCRBV29-01	TCRBJ02-01
V10CAIRSTGDSNQPQHF	13	22	13	51	B_3501	2.31818	0.0943965	0.746052	CAIRSTGDSNQPQHF	TCRBV10-03	TCRBJ01-05
V27CASRTGATNIQYF	1	9	45	72	B_4001	0.177778	0.0926948	0.746052	CASRTGATNIQYF	TCRBV27-01	TCRBJ02-04
V07CASSLTTSGRHNEQFF	11	15	25	75	B_4402	2.2	0.0926828	0.746052	CASSLTTSGRHNEQFF	TCRBV07-09	TCRBJ02-01
V28CASSFRGPQSYEQYF	12	16	24	74	B_4402	2.3125	0.0949136	0.746052	CASSFRGPQSYEQYF	TCRBV28-01	TCRBJ02-07
V12CASGLVRTGANTGELFF	9	4	11	19	B_5001	3.88636	0.0943021	0.746052	CASGLVRTGANTGELFF	TCRBV12-05	TCRBJ02-02
V27CASSARDYSPLHF	23	25	62	120	C_0304	1.78065	0.0929948	0.746052	CASSARDYSPLHF	TCRBV27-01	TCRBJ01-06
V02CASSERGRVFEQYF	4	17	66	102	C_0501	0.363636	0.093143	0.746052	CASSERGRVFEQYF	TCRBV02-01	TCRBJ02-07
V19CASSIGGRAVTDTQYF	9	27	78	114	DPA1_0103__DPB1_0301	0.487179	0.0929594	0.746052	CASSIGGRAVTDTQYF	TCRBV19-01	TCRBJ02-03
V19CASSYRGSGNQPQHF	23	27	54	111	DPB1_0101	1.75103	0.0944887	0.746052	CASSYRGSGNQPQHF	TCRBV19-01	TCRBJ01-05
V04CASSRGTGLMNTEAFF	23	27	54	111	DPB1_0101	1.75103	0.0944887	0.746052	CASSRGTGLMNTEAFF	TCRBV04-01	TCRBJ01-01
V12CASSFRREMNTEAFF	27	61	60	81	DPB1_0301	0.597541	0.0928143	0.746052	CASSFRREMNTEAFF	TCRBV12	TCRBJ01-01
V19CASSTTATTEAFF	14	59	64	152	DQA1_0101	0.563559	0.0941284	0.746052	CASSTTATTEAFF	TCRBV19-01	TCRBJ01-01
V27CASRFSGAYNQPQHF	4	3	39	109	DQA1_0201__DQB1_0202	3.7265	0.0936902	0.746052	CASRFSGAYNQPQHF	TCRBV27-01	TCRBJ01-05
V06CASSVPGGYSNQPQHF	57	56	199	279	DQA1_0301	1.42705	0.0923829	0.746052	CASSVPGGYSNQPQHF	TCRBV06-09	TCRBJ01-05
V03CASSQAQGYETQYF	38	84	184	277	DQA1_0501	0.68103	0.0931716	0.746052	CASSQAQGYETQYF	TCRBV03-01/03-02	TCRBJ02-05
V18CATSGQANTEAFF	48	82	145	171	DQA1_0501__DQB1_0201	0.690328	0.0927039	0.746052	CATSGQANTEAFF	TCRBV18-01	TCRBJ01-01
V15CATSRDAGWDEKLFF	46	43	147	210	DQA1_0501__DQB1_0201	1.52824	0.0937657	0.746052	CATSRDAGWDEKLFF	TCRBV15-01	TCRBJ01-04
V07CASSHNRGKETQYF	49	83	144	170	DQA1_0501__DQB1_0201	0.696954	0.0947791	0.746052	CASSHNRGKETQYF	TCRBV07-02	TCRBJ02-05
V02CASRPQGTPGNTIYF	31	57	162	196	DQA1_0501__DQB1_0201	0.658003	0.0940453	0.746052	CASRPQGTPGNTIYF	TCRBV02-01	TCRBJ01-03
V19CASSIGTVPKAFF	20	41	173	212	DQA1_0501__DQB1_0201	0.597772	0.0946519	0.746052	CASSIGTVPKAFF	TCRBV19-01	TCRBJ01-01
V03CASGQAENIQYF	9	23	184	230	DQA1_0501__DQB1_0201	0.48913	0.0947796	0.746052	CASGQAENIQYF	TCRBV03-01/03-02	TCRBJ02-04
V03CASSTAQGQETQYF	20	39	189	226	DQB1_0201	0.613214	0.0950805	0.746052	CASSTAQGQETQYF	TCRBV03-01/03-02	TCRBJ02-05
V02CASSDQGGMDTQYF	38	33	171	232	DQB1_0201	1.56229	0.0924627	0.746052	CASSDQGGMDTQYF	TCRBV02-01	TCRBJ02-03
V05CASSLAKTSEETQYF	54	51	155	214	DQB1_0201	1.46186	0.0951711	0.746052	CASSLAKTSEETQYF	TCRBV05-01	TCRBJ02-05
V18CASSPAGDDSPLHF	31	56	178	209	DQB1_0201	0.64998	0.0941486	0.746052	CASSPAGDDSPLHF	TCRBV18-01	TCRBJ01-06
V20CSARDRRTGDNQPQHF	38	66	171	199	DQB1_0201	0.670034	0.0934957	0.746052	CSARDRRTGDNQPQHF	TCRBV20	TCRBJ01-05
V05CASSRGYAGSTDTQYF	25	47	184	218	DQB1_0201	0.630204	0.0940645	0.746052	CASSRGYAGSTDTQYF	TCRBV05-01	TCRBJ02-03
V27CASSLDLLSSYNSPLHF	13	19	64	182	DQB1_0501	1.94572	0.0943365	0.746052	CASSLDLLSSYNSPLHF	TCRBV27-01	TCRBJ01-06
V24CATSDRWGDQPQHF	15	20	34	93	DRB1_0101	2.05147	0.0951191	0.746052	CATSDRWGDQPQHF	TCRBV24-01	TCRBJ01-05
V07CASSLVGPPDSPLHF	14	19	35	94	DRB1_0101	1.97895	0.0943229	0.746052	CASSLVGPPDSPLHF	TCRBV07-02	TCRBJ01-06
V06CASSDRLRGGYTF	15	20	34	93	DRB1_0101	2.05147	0.0951191	0.746052	CASSDRLRGGYTF	TCRBV06-04	TCRBJ01-02
V06CASSETLGSNSPLHF	15	20	34	93	DRB1_0101	2.05147	0.0951191	0.746052	CASSETLGSNSPLHF	TCRBV06-01	TCRBJ01-06
V05CASSFWGRKTQYF	80	86	112	168	DRB1_0301	1.39535	0.0938528	0.746052	CASSFWGRKTQYF	TCRBV05-04	TCRBJ02-05
V15CATSRDFGWDEKLFF	45	43	147	211	DRB1_0301	1.50214	0.0935267	0.746052	CATSRDFGWDEKLFF	TCRBV15-01	TCRBJ01-04
V18CASSPEWQGSPLHF	20	41	172	213	DRB1_0301	0.604084	0.0950604	0.746052	CASSPEWQGSPLHF	TCRBV18-01	TCRBJ01-06
V05CASAPTDSGANVLTF	38	35	154	219	DRB1_0301	1.54397	0.0943902	0.746052	CASAPTDSGANVLTF	TCRBV05-01	TCRBJ02-06
V04CASRPGLAGFNEQFF	32	28	160	226	DRB1_0301	1.61429	0.0933593	0.746052	CASRPGLAGFNEQFF	TCRBV04-01	TCRBJ02-01
V02CASSGVAANEKLFF	12	28	180	226	DRB1_0301	0.538095	0.0946559	0.746052	CASSGVAANEKLFF	TCRBV02-01	TCRBJ01-04
V03CASAQAENIQYF	9	23	183	231	DRB1_0301	0.493942	0.0952067	0.746052	CASAQAENIQYF	TCRBV03-01/03-02	TCRBJ02-04
V03CASSMAENIQYF	9	23	183	231	DRB1_0301	0.493942	0.0952067	0.746052	CASSMAENIQYF	TCRBV03-01/03-02	TCRBJ02-04
V18CASSHSGLTDTQYF	20	41	172	213	DRB1_0301	0.604084	0.0950604	0.746052	CASSHSGLTDTQYF	TCRBV18-01	TCRBJ02-03
V02CASSLEGGADTQYF	32	28	160	226	DRB1_0301	1.61429	0.0933593	0.746052	CASSLEGGADTQYF	TCRBV02-01	TCRBJ02-03
V20CSAGGGTGRNEQYF	9	23	183	231	DRB1_0301	0.493942	0.0952067	0.746052	CSAGGGTGRNEQYF	TCRBV20	TCRBJ02-07
V27CASSPVGGPQHF	38	35	154	219	DRB1_0301	1.54397	0.0943902	0.746052	CASSPVGGPQHF	TCRBV27-01	TCRBJ01-05
V11CASSLDQGGSRSYNEQFF	71	81	37	66	DRB1_0401	1.56356	0.0944969	0.746052	CASSLDQGGSRSYNEQFF	TCRBV11-03	TCRBJ02-01
V11CASSNRVSYNEQFF	30	27	78	120	DRB1_0401	1.7094	0.0940142	0.746052	CASSNRVSYNEQFF	TCRBV11-02	TCRBJ02-01
V18CASSDDSSYGYTF	18	38	90	109	DRB1_0401	0.573684	0.0928771	0.746052	CASSDDSSYGYTF	TCRBV18-01	TCRBJ01-02
V18CASSWDSSYGYTF	18	38	90	109	DRB1_0401	0.573684	0.0928771	0.746052	CASSWDSSYGYTF	TCRBV18-01	TCRBJ01-02
V20CSAMSGGSYGYTF	24	20	84	127	DRB1_0401	1.81429	0.0930183	0.746052	CSAMSGGSYGYTF	TCRBV20	TCRBJ01-02
V03CASSYQGNGYTF	25	49	83	98	DRB1_0401	0.60241	0.0937879	0.746052	CASSYQGNGYTF	TCRBV03-01/03-02	TCRBJ01-02
V05CASRNGGQGNTGELFF	8	2	28	29	DRB1_0405	4.14286	0.0926782	0.746052	CASRNGGQGNTGELFF	TCRBV05-01	TCRBJ02-02
V20CSASPGPERAEQYF	0	3	36	28	DRB1_0405	0	0.0938315	0.746052	CSASPGPERAEQYF	TCRBV20	TCRBJ02-07
V20CSAVGTSGRISYNEQFF	3	22	55	139	DRB1_0701	0.344628	0.094741	0.746052	CSAVGTSGRISYNEQFF	TCRBV20	TCRBJ02-01
V18CASSQDRINSPLHF	12	54	46	107	DRB1_0701	0.516908	0.0943755	0.746052	CASSQDRINSPLHF	TCRBV18-01	TCRBJ01-06
V06CASSLDRGRGTDTQYF	5	30	53	131	DRB1_0701	0.41195	0.0943162	0.746052	CASSLDRGRGTDTQYF	TCRBV06-05	TCRBJ02-03
V05CASSLTAGTENSPLHF	2	11	17	20	DRB1_0801	0.213904	0.0945931	0.746052	CASSLTAGTENSPLHF	TCRBV05-01	TCRBJ01-06
V20CSARVPSGSEYNEQFF	9	9	26	68	DRB1_1302	2.61538	0.0934398	0.746052	CSARVPSGSEYNEQFF	TCRBV20	TCRBJ02-01
V12CASSPGQGIVGANVLTF	6	5	29	72	DRB1_1302	2.97931	0.0948867	0.746052	CASSPGQGIVGANVLTF	TCRBV12	TCRBJ02-06
V19CASESDTQYF	12	32	43	58	B_1501	0.505814	0.0954342	0.747304	CASESDTQYF	TCRBV19-01	TCRBJ02-03
V27CASSSGTTSNEQFF	12	11	34	70	B_4001	2.24599	0.0954782	0.747304	CASSSGTTSNEQFF	TCRBV27-01	TCRBJ02-01
V20CSAREDVYTEAFF	65	105	128	148	DQA1_0501__DQB1_0201	0.715774	0.0954665	0.747304	CSAREDVYTEAFF	TCRBV20	TCRBJ01-01
V11CASSHSGLNNEQFF	16	15	39	75	B_1501	2.05128	0.0955909	0.747337	CASSHSGLNNEQFF	TCRBV11-03	TCRBJ02-01
V12CASSSSDSRNTEAFF	16	15	39	75	B_1501	2.05128	0.0955909	0.747337	CASSSSDSRNTEAFF	TCRBV12	TCRBJ01-01
V02CASSPLGIENYGYTF	1	9	53	87	DPA1_0103__DPB1_0101	0.18239	0.0956573	0.747337	CASSPLGIENYGYTF	TCRBV02-01	TCRBJ01-02
V02CASQGVGEKLFF	30	10	84	56	DQA1_0301__DQB1_0201	2	0.0957724	0.747337	CASQGVGEKLFF	TCRBV02-01	TCRBJ01-04
V11CASSLDQSGSSAYNEQFF	19	15	89	132	DRB1_0401	1.87865	0.0958182	0.747337	CASSLDQSGSSAYNEQFF	TCRBV11-03	TCRBJ02-01
V18CASSPFPANSGNTIYF	19	15	89	132	DRB1_0401	1.87865	0.0958182	0.747337	CASSPFPANSGNTIYF	TCRBV18-01	TCRBJ01-03
V24CATSDFFPGSSYNEQFF	19	15	89	132	DRB1_0401	1.87865	0.0958182	0.747337	CATSDFFPGSSYNEQFF	TCRBV24-01	TCRBJ02-01
V11CASSLDQAGTANTGELFF	19	15	89	132	DRB1_0401	1.87865	0.0958182	0.747337	CASSLDQAGTANTGELFF	TCRBV11-03	TCRBJ02-02
V06CASSYQRTGHEQYF	3	8	33	23	DRB1_0405	0.261364	0.0956878	0.747337	CASSYQRTGHEQYF	TCRBV06-05	TCRBJ02-07
V19CASSIIRDTNQPQHF	44	61	61	130	A_0101	1.53722	0.0991705	0.747504	CASSIIRDTNQPQHF	TCRBV19-01	TCRBJ01-05
V19CASAVRDSNQPQHF	34	44	71	147	A_0101	1.59987	0.0978657	0.747504	CASAVRDSNQPQHF	TCRBV19-01	TCRBJ01-05
V07CASSLDGFWQPQHF	34	44	71	147	A_0101	1.59987	0.0978657	0.747504	CASSLDGFWQPQHF	TCRBV07-02	TCRBJ01-05
V19CASSMRSSGELFF	34	50	132	297	A_0201	1.53	0.0970854	0.747504	CASSMRSSGELFF	TCRBV19-01	TCRBJ02-02
V09CASSHNGYEQYF	23	30	59	135	A_0301	1.75424	0.09914	0.747504	CASSHNGYEQYF	TCRBV09-01	TCRBJ02-07
V03CASRDKQETQYF	17	44	13	15	A_2902	0.445804	0.0968554	0.747504	CASRDKQETQYF	TCRBV03-01/03-02	TCRBJ02-05
V03CASRDMQETQYF	17	44	13	15	A_2902	0.445804	0.0968554	0.747504	CASRDMQETQYF	TCRBV03-01/03-02	TCRBJ02-05
V03CASRDDQETQYF	17	44	13	15	A_2902	0.445804	0.0968554	0.747504	CASRDDQETQYF	TCRBV03-01/03-02	TCRBJ02-05
V09CASSPGRAISGNTIYF	0	9	17	37	A_3101	0	0.0980511	0.747504	CASSPGRAISGNTIYF	TCRBV09-01	TCRBJ01-03
V09CASSPGDRISGNTIYF	0	9	17	37	A_3101	0	0.0980511	0.747504	CASSPGDRISGNTIYF	TCRBV09-01	TCRBJ01-03
V09CASSPNRISGNTIYF	0	9	17	37	A_3101	0	0.0980511	0.747504	CASSPNRISGNTIYF	TCRBV09-01	TCRBJ01-03
V18CASSPPTHSYGYTF	15	60	37	81	B_0702	0.547297	0.0970724	0.747504	CASSPPTHSYGYTF	TCRBV18-01	TCRBJ01-02
V18CASSPPPESYGYTF	16	63	36	78	B_0702	0.550265	0.0992932	0.747504	CASSPPPESYGYTF	TCRBV18-01	TCRBJ01-02
V27CASSPRDRPTDTQYF	19	33	33	108	B_0702	1.8843	0.0988041	0.747504	CASSPRDRPTDTQYF	TCRBV27-01	TCRBJ02-03
V19CASKGADGYTF	12	10	43	80	B_1501	2.23256	0.0973363	0.747504	CASKGADGYTF	TCRBV19-01	TCRBJ01-02
V11CASSLEAGGTNEKLFF	5	17	45	61	B_1801	0.398693	0.0975196	0.747504	CASSLEAGGTNEKLFF	TCRBV11-02	TCRBJ01-04
V27CASSSTSEGEQFF	5	17	45	61	B_1801	0.398693	0.0975196	0.747504	CASSSTSEGEQFF	TCRBV27-01	TCRBJ02-01
V19CATIGGPNYGYTF	7	4	39	77	B_4001	3.45513	0.0961002	0.747504	CATIGGPNYGYTF	TCRBV19-01	TCRBJ01-02
V19CASSSDGGDYNEQFF	14	20	58	165	C_0401	1.99138	0.0990225	0.747504	CASSSDGGDYNEQFF	TCRBV19-01	TCRBJ02-01
V09CASSPRGNPNTEAFF	19	27	41	110	C_0602	1.88799	0.0985727	0.747504	CASSPRGNPNTEAFF	TCRBV09-01	TCRBJ01-01
V19CASSRDREGVNTEAFF	18	16	138	231	C_0701	1.88315	0.0968651	0.747504	CASSRDREGVNTEAFF	TCRBV19-01	TCRBJ01-01
V06CASSYELAENQETQYF	1	11	34	63	C_1203	0.168449	0.0985275	0.747504	CASSYELAENQETQYF	TCRBV06-02/06-03	TCRBJ02-05
V06CASSYLLENQETQYF	1	11	34	63	C_1203	0.168449	0.0985275	0.747504	CASSYLLENQETQYF	TCRBV06-02/06-03	TCRBJ02-05
V06CASSYLQENQETQYF	1	11	34	63	C_1203	0.168449	0.0985275	0.747504	CASSYLQENQETQYF	TCRBV06-02/06-03	TCRBJ02-05
V11CASSSSDLGDTEAFF	8	7	87	184	DPA1_0103__DPB1_0201	2.41708	0.0984711	0.747504	CASSSSDLGDTEAFF	TCRBV11-02	TCRBJ01-01
V30CAWSQRERDTQYF	12	44	207	424	DPA1_0103__DPB1_0401	0.55863	0.0991261	0.747504	CAWSQRERDTQYF	TCRBV30-01	TCRBJ02-03
V19CASHQAGETQYF	19	62	200	406	DPA1_0103__DPB1_0401	0.622097	0.098602	0.747504	CASHQAGETQYF	TCRBV19-01	TCRBJ02-05
V19CATRQAGETQYF	28	84	191	384	DPA1_0103__DPB1_0401	0.670157	0.0967571	0.747504	CATRQAGETQYF	TCRBV19-01	TCRBJ02-05
V07CASSQGDRGLQETQYF	12	44	207	424	DPA1_0103__DPB1_0401	0.55863	0.0991261	0.747504	CASSQGDRGLQETQYF	TCRBV07-09	TCRBJ02-05
V14CASSQEGRENSPLHF	17	28	61	183	DQA1_0101	1.82143	0.0989024	0.747504	CASSQEGRENSPLHF	TCRBV14-01	TCRBJ01-06
V07CASSLVSAKNTGELFF	17	26	60	165	DQA1_0101__DQB1_0501	1.79808	0.0991181	0.747504	CASSLVSAKNTGELFF	TCRBV07-08	TCRBJ02-02
V30CAWSQENNEQFF	5	27	72	164	DQA1_0101__DQB1_0501	0.421811	0.0967653	0.747504	CAWSQENNEQFF	TCRBV30-01	TCRBJ02-01
V03CASSNDLSGANVLTF	17	26	60	165	DQA1_0101__DQB1_0501	1.79808	0.0991181	0.747504	CASSNDLSGANVLTF	TCRBV03-01/03-02	TCRBJ02-06
V04CASSVRTGDEQYF	10	10	16	42	DQA1_0102__DQB1_0604	2.625	0.0981569	0.747504	CASSVRTGDEQYF	TCRBV04-01	TCRBJ02-07
V28CASGLTGGGQETQYF	3	24	48	134	DQA1_0201	0.348958	0.0967689	0.747504	CASGLTGGGQETQYF	TCRBV28-01	TCRBJ02-05
V18CASSRKDRDNSPLHF	5	32	46	126	DQA1_0201	0.427989	0.0962641	0.747504	CASSRKDRDNSPLHF	TCRBV18-01	TCRBJ01-06
V05CASSLFLASGEETQYF	25	26	197	335	DQA1_0501	1.6351	0.0984753	0.747504	CASSLFLASGEETQYF	TCRBV05-01	TCRBJ02-05
V15CATSRDKGWDEKLFF	46	44	147	209	DQA1_0501__DQB1_0201	1.48639	0.0970046	0.747504	CATSRDKGWDEKLFF	TCRBV15-01	TCRBJ01-04
V20CSARDRRQGAQPQHF	32	59	161	194	DQA1_0501__DQB1_0201	0.653542	0.096679	0.747504	CSARDRRQGAQPQHF	TCRBV20	TCRBJ01-05
V28CASDSGAYNEQFF	32	59	161	194	DQA1_0501__DQB1_0201	0.653542	0.096679	0.747504	CASDSGAYNEQFF	TCRBV28-01	TCRBJ02-01
V02CASRPQGGGNTIYF	41	72	152	181	DQA1_0501__DQB1_0201	0.678088	0.0991733	0.747504	CASRPQGGGNTIYF	TCRBV02-01	TCRBJ01-03
V20CSARDRLAGEYTGELFF	16	34	177	219	DQA1_0501__DQB1_0201	0.582253	0.0969488	0.747504	CSARDRLAGEYTGELFF	TCRBV20	TCRBJ02-02
V25CASSEYQDGTEAFF	33	29	160	224	DQA1_0501__DQB1_0201	1.5931	0.0981545	0.747504	CASSEYQDGTEAFF	TCRBV25-01	TCRBJ01-01
V07CASEWYQETQYF	39	36	154	217	DQA1_0501__DQB1_0201	1.52652	0.0984647	0.747504	CASEWYQETQYF	TCRBV07-09	TCRBJ02-05
V20CSAKGDEGTEAFF	23	18	170	235	DQA1_0501__DQB1_0201	1.76634	0.0981431	0.747504	CSAKGDEGTEAFF	TCRBV20	TCRBJ01-01
V05CASTRGGDSTDTQYF	26	50	167	203	DQA1_0501__DQB1_0201	0.632096	0.0981657	0.747504	CASTRGGDSTDTQYF	TCRBV05-04	TCRBJ02-03
V04CASSQGQGPKNIQYF	27	12	69	60	DQA1_0501__DQB1_0302	1.95652	0.0976851	0.747504	CASSQGQGPKNIQYF	TCRBV04-02	TCRBJ02-04
V04CASSQGQGVTKNIQYF	21	8	75	64	DQA1_0501__DQB1_0302	2.24	0.0978582	0.747504	CASSQGQGVTKNIQYF	TCRBV04-02	TCRBJ02-04
V04CASSQGQGYKNIQYF	27	12	69	60	DQA1_0501__DQB1_0302	1.95652	0.0976851	0.747504	CASSQGQGYKNIQYF	TCRBV04-03	TCRBJ02-04
V05CASSLGAGTSEETQYF	65	64	144	201	DQB1_0201	1.41764	0.0971447	0.747504	CASSLGAGTSEETQYF	TCRBV05-01	TCRBJ02-05
V05CASSFDGGMTEAFF	26	48	183	217	DQB1_0201	0.642304	0.0986281	0.747504	CASSFDGGMTEAFF	TCRBV05-01	TCRBJ01-01
V20CSARDRRLALTDTQYF	39	67	170	198	DQB1_0201	0.677963	0.096155	0.747504	CSARDRRLALTDTQYF	TCRBV20	TCRBJ02-03
V20CSAVHGRGTDTQYF	28	22	181	243	DQB1_0201	1.70869	0.0968488	0.747504	CSAVHGRGTDTQYF	TCRBV20	TCRBJ02-03
V06CASSYSPQGAGYEQYF	32	57	177	208	DQB1_0201	0.659728	0.0975284	0.747504	CASSYSPQGAGYEQYF	TCRBV06-05	TCRBJ02-07
V18CASSEGGQDTEAFF	16	34	176	220	DRB1_0301	0.588235	0.098198	0.747504	CASSEGGQDTEAFF	TCRBV18-01	TCRBJ01-01
V27CASQGVGQPQHF	33	29	159	225	DRB1_0301	1.61028	0.0970293	0.747504	CASQGVGQPQHF	TCRBV27-01	TCRBJ01-05
V05CASLKRGGSTDTQYF	16	34	176	220	DRB1_0301	0.588235	0.098198	0.747504	CASLKRGGSTDTQYF	TCRBV05-01	TCRBJ02-03
V11CASSLDQGGSSSFNEQFF	59	64	49	83	DRB1_0401	1.56154	0.0991206	0.747504	CASSLDQGGSSSFNEQFF	TCRBV11-03	TCRBJ02-01
V11CASSLDQGGSSSLNEQFF	59	64	49	83	DRB1_0401	1.56154	0.0991206	0.747504	CASSLDQGGSSSLNEQFF	TCRBV11-03	TCRBJ02-01
V11CASSLDQGGSGSGNEQFF	14	31	94	116	DRB1_0401	0.55731	0.0993463	0.747504	CASSLDQGGSGSGNEQFF	TCRBV11-03	TCRBJ02-01
V11CASSLDQGGSGSSNEQFF	14	32	94	115	DRB1_0401	0.535239	0.098591	0.747504	CASSLDQGGSGSSNEQFF	TCRBV11-03	TCRBJ02-01
V11CASSLDQGGSGSINEQFF	14	32	94	115	DRB1_0401	0.535239	0.098591	0.747504	CASSLDQGGSGSINEQFF	TCRBV11-03	TCRBJ02-01
V11CASSLDQGGSGSVNEQFF	14	32	94	115	DRB1_0401	0.535239	0.098591	0.747504	CASSLDQGGSGSVNEQFF	TCRBV11-03	TCRBJ02-01
V05CASSFSASPQETQYF	10	25	98	122	DRB1_0401	0.497959	0.0970888	0.747504	CASSFSASPQETQYF	TCRBV05-04	TCRBJ02-05
V04CASSQDRSGPYYGYTF	14	31	94	116	DRB1_0401	0.55731	0.0993463	0.747504	CASSQDRSGPYYGYTF	TCRBV04-03	TCRBJ01-02
V05CASSIQQGSGELFF	14	31	94	116	DRB1_0401	0.55731	0.0993463	0.747504	CASSIQQGSGELFF	TCRBV05-01	TCRBJ02-02
V06CASRRGTSGGIGELFF	7	19	101	128	DRB1_0401	0.46691	0.0993417	0.747504	CASRRGTSGGIGELFF	TCRBV06-06	TCRBJ02-02
V15CATSFRQGYNSPLHF	7	19	101	128	DRB1_0401	0.46691	0.0993417	0.747504	CATSFRQGYNSPLHF	TCRBV15-01	TCRBJ01-06
V05CASSWQQGSGELFF	14	31	94	116	DRB1_0401	0.55731	0.0993463	0.747504	CASSWQQGSGELFF	TCRBV05-01	TCRBJ02-02
V20CSAAEGLAQETQYF	10	25	98	122	DRB1_0401	0.497959	0.0970888	0.747504	CSAAEGLAQETQYF	TCRBV20	TCRBJ02-05
V06CASSYSSSGGDTEAFF	19	39	89	108	DRB1_0401	0.591184	0.0987313	0.747504	CASSYSSSGGDTEAFF	TCRBV06-05	TCRBJ01-01
V10CASSDEKKTEAFF	7	20	101	127	DRB1_0401	0.440099	0.0980319	0.747504	CASSDEKKTEAFF	TCRBV10-01	TCRBJ01-01
V11CASSLDQSGSTNTGELFF	7	20	101	127	DRB1_0401	0.440099	0.0980319	0.747504	CASSLDQSGSTNTGELFF	TCRBV11-03	TCRBJ02-02
V19CASQKQGNYGYTF	14	32	94	115	DRB1_0401	0.535239	0.098591	0.747504	CASQKQGNYGYTF	TCRBV19-01	TCRBJ01-02
V29CSVSRGEVTDTQYF	7	19	101	128	DRB1_0401	0.46691	0.0993417	0.747504	CSVSRGEVTDTQYF	TCRBV29-01	TCRBJ02-03
V06CASRGTSGRIGELFF	7	19	101	128	DRB1_0401	0.46691	0.0993417	0.747504	CASRGTSGRIGELFF	TCRBV06-05	TCRBJ02-02
V04CASSRDRTGPYYGYTF	7	19	101	128	DRB1_0401	0.46691	0.0993417	0.747504	CASSRDRTGPYYGYTF	TCRBV04-03	TCRBJ01-02
V10CASNDEKNTEAFF	7	19	101	128	DRB1_0401	0.46691	0.0993417	0.747504	CASNDEKNTEAFF	TCRBV10-01	TCRBJ01-01
V12CASSWRLAEYNEQFF	7	19	101	128	DRB1_0401	0.46691	0.0993417	0.747504	CASSWRLAEYNEQFF	TCRBV12	TCRBJ02-01
V20CSAREGLAHETQYF	14	32	94	115	DRB1_0401	0.535239	0.098591	0.747504	CSAREGLAHETQYF	TCRBV20	TCRBJ02-05
V05CASSLVGLVSGELFF	14	31	94	116	DRB1_0401	0.55731	0.0993463	0.747504	CASSLVGLVSGELFF	TCRBV05-04	TCRBJ02-02
V19CASSIDRGSNGYTF	10	25	98	122	DRB1_0401	0.497959	0.0970888	0.747504	CASSIDRGSNGYTF	TCRBV19-01	TCRBJ01-02
V27CASSGRVRETQYF	14	31	94	116	DRB1_0401	0.55731	0.0993463	0.747504	CASSGRVRETQYF	TCRBV27-01	TCRBJ02-05
V24CATSDRQVPTGELFF	7	19	101	128	DRB1_0401	0.46691	0.0993417	0.747504	CATSDRQVPTGELFF	TCRBV24-01	TCRBJ02-02
V03CASSQVGTGRNYGYTF	18	25	12	6	DRB1_0402	0.36	0.0970812	0.747504	CASSQVGTGRNYGYTF	TCRBV03-01/03-02	TCRBJ01-02
V05CASSPGQGEDYTF	6	19	30	39	DRB1_0404	0.410526	0.0985441	0.747504	CASSPGQGEDYTF	TCRBV05-01	TCRBJ01-02
V06CASKSRDRGHEQYF	6	11	30	20	DRB1_0405	0.363636	0.0963901	0.747504	CASKSRDRGHEQYF	TCRBV06	TCRBJ02-07
V06CASSRDRGHEQYV	6	11	30	20	DRB1_0405	0.363636	0.0963901	0.747504	CASSRDRGHEQYV	TCRBV06-05	TCRBJ02-07
V06CASSRIRGHEQYF	6	11	30	20	DRB1_0405	0.363636	0.0963901	0.747504	CASSRIRGHEQYF	TCRBV06-05	TCRBJ02-07
V06CASSYNRGQHEQYF	6	11	30	20	DRB1_0405	0.363636	0.0963901	0.747504	CASSYNRGQHEQYF	TCRBV06-05	TCRBJ02-07
V06CASSRVRGHEQYF	6	11	30	20	DRB1_0405	0.363636	0.0963901	0.747504	CASSRVRGHEQYF	TCRBV06-02/06-03	TCRBJ02-07
V06CASSYRDPGDEQYF	6	11	30	20	DRB1_0405	0.363636	0.0963901	0.747504	CASSYRDPGDEQYF	TCRBV06-05	TCRBJ02-07
V19CASSIGTGKKLFF	8	40	50	121	DRB1_0701	0.484	0.0965188	0.747504	CASSIGTGKKLFF	TCRBV19-01	TCRBJ01-04
V24CATSARQGSVYGYTF	17	30	41	131	DRB1_0701	1.81057	0.0963007	0.747504	CATSARQGSVYGYTF	TCRBV24-01	TCRBJ01-02
V11CASSLDQGGSSSYNEQFL	58	63	50	84	DRB1_0401	1.54667	0.0994571	0.748056	CASSLDQGGSSSYNEQFL	TCRBV11-03	TCRBJ02
V19CASSIRDYTNQPQHF	48	68	57	123	A_0101	1.52322	0.105716	0.748493	CASSIRDYTNQPQHF	TCRBV19-01	TCRBJ01-05
V09CASSDGQGVTYEQYF	16	45	89	146	A_0101	0.583271	0.0999664	0.748493	CASSDGQGVTYEQYF	TCRBV09-01	TCRBJ02-07
V09CASSIGQGVTYEQYF	16	46	89	145	A_0101	0.566683	0.0999269	0.748493	CASSIGQGVTYEQYF	TCRBV09-01	TCRBJ02-07
V19CASSIRDDGQPQHF	48	68	57	123	A_0101	1.52322	0.105716	0.748493	CASSIRDDGQPQHF	TCRBV19-01	TCRBJ01-05
V09CASSGGLGGLYNEQFF	6	23	99	168	A_0101	0.442688	0.10183	0.748493	CASSGGLGGLYNEQFF	TCRBV09-01	TCRBJ02-01
V19CASSADLEETQYF	29	36	76	155	A_0101	1.64291	0.10594	0.748493	CASSADLEETQYF	TCRBV19-01	TCRBJ02-05
V06CASSYSKDGGLNTEAFF	1	9	104	182	A_0101	0.194444	0.103703	0.748493	CASSYSKDGGLNTEAFF	TCRBV06	TCRBJ01-01
V19CASSLRSSGELFF	29	42	137	305	A_0201	1.53719	0.103018	0.748493	CASSLRSSGELFF	TCRBV19-01	TCRBJ02-02
V06CASSFLAGGPQETQYF	43	115	123	232	A_0201	0.705267	0.10278	0.748493	CASSFLAGGPQETQYF	TCRBV06-05	TCRBJ02-05
V09CASTVGGGTYGYTF	25	34	141	313	A_0201	1.63225	0.102881	0.748493	CASTVGGGTYGYTF	TCRBV09-01	TCRBJ01-02
V09CASSVGGGTWYGYTF	35	53	131	294	A_0201	1.48207	0.105445	0.748493	CASSVGGGTWYGYTF	TCRBV09-01	TCRBJ01-02
V14CASSQMGALGTEAFF	5	23	161	324	A_0201	0.437483	0.100304	0.748493	CASSQMGALGTEAFF	TCRBV14-01	TCRBJ01-01
V09CASSVGGGTAGYTF	41	64	125	283	A_0201	1.45037	0.103149	0.748493	CASSVGGGTAGYTF	TCRBV09-01	TCRBJ01-02
V19CASSVGVATNEKLFF	42	65	124	282	A_0201	1.46948	0.103651	0.748493	CASSVGVATNEKLFF	TCRBV19-01	TCRBJ01-04
V19CASSIRSSPEQFF	21	27	145	320	A_0201	1.71648	0.103953	0.748493	CASSIRSSPEQFF	TCRBV19-01	TCRBJ02-01
V14CASSPGTANEQFF	14	16	68	149	A_0301	1.91728	0.101994	0.748493	CASSPGTANEQFF	TCRBV14-01	TCRBJ02-01
V07CASSFTGAGDQPQHF	14	32	98	127	B_0801	0.566964	0.10411	0.748493	CASSFTGAGDQPQHF	TCRBV07-09	TCRBJ01-05
V11CASSLVGKITGELFF	14	32	98	127	B_0801	0.566964	0.10411	0.748493	CASSLVGKITGELFF	TCRBV11-02	TCRBJ02-02
V20CSARPLHTQYF	14	32	98	127	B_0801	0.566964	0.10411	0.748493	CSARPLHTQYF	TCRBV20-01	TCRBJ02-03
V25CASHRGTDTQYF	14	33	98	126	B_0801	0.545455	0.102649	0.748493	CASHRGTDTQYF	TCRBV25-01	TCRBJ02-03
V27CASSLSPGTGSREQYF	19	16	93	143	B_0801	1.82594	0.101513	0.748493	CASSLSPGTGSREQYF	TCRBV27-01	TCRBJ02-07
V25CASCRGTDTQYF	14	33	98	126	B_0801	0.545455	0.102649	0.748493	CASCRGTDTQYF	TCRBV25-01	TCRBJ02-03
V07CASSLRSREDGYTF	19	16	93	143	B_0801	1.82594	0.101513	0.748493	CASSLRSREDGYTF	TCRBV07-08	TCRBJ01-02
V29CSTGNTDTQYF	10	26	102	133	B_0801	0.501508	0.101199	0.748493	CSTGNTDTQYF	TCRBV29-01	TCRBJ02-03
V29CSVEERDYEQFF	22	24	33	66	B_1501	1.83333	0.101782	0.748493	CSVEERDYEQFF	TCRBV29-01	TCRBJ02-01
V11CASSLALALNEQFF	17	16	38	74	B_1501	2.06908	0.101429	0.748493	CASSLALALNEQFF	TCRBV11-02	TCRBJ02-01
V19CASSMTSGAFNEQFF	5	18	50	72	B_1501	0.4	0.102372	0.748493	CASSMTSGAFNEQFF	TCRBV19-01	TCRBJ02-01
V02CASSFDSYSGNTIYF	5	18	50	72	B_1501	0.4	0.102372	0.748493	CASSFDSYSGNTIYF	TCRBV02-01	TCRBJ01-03
V02CASSYDSYSGNTIYF	5	18	50	72	B_1501	0.4	0.102372	0.748493	CASSYDSYSGNTIYF	TCRBV02-01	TCRBJ01-03
V11CASSLALATNEQFF	17	16	38	74	B_1501	2.06908	0.101429	0.748493	CASSLALATNEQFF	TCRBV11-03	TCRBJ02-01
V02CASSQDSYSGNTIYF	5	18	50	72	B_1501	0.4	0.102372	0.748493	CASSQDSYSGNTIYF	TCRBV02-01	TCRBJ01-03
V05CASSFPSGSNYNEQFF	5	18	50	72	B_1501	0.4	0.102372	0.748493	CASSFPSGSNYNEQFF	TCRBV05-01	TCRBJ02-01
V25CASSDRGHQETQYF	18	40	32	38	B_1801	0.534375	0.103737	0.748493	CASSDRGHQETQYF	TCRBV25-01	TCRBJ02-05
V25CASSEAGRGEKLFF	9	25	41	53	B_1801	0.465366	0.101381	0.748493	CASSEAGRGEKLFF	TCRBV25-01	TCRBJ01-04
V09CASSVRTVELFF	14	25	12	48	B_3501	2.24	0.10275	0.748493	CASSVRTVELFF	TCRBV09-01	TCRBJ02-02
V06CASSEFTPPYEQYF	9	11	27	79	B_4402	2.39394	0.10425	0.748493	CASSEFTPPYEQYF	TCRBV06-01	TCRBJ02-07
V18CASSPPQGRFTDTQYF	12	17	24	73	B_4402	2.14706	0.102014	0.748493	CASSPPQGRFTDTQYF	TCRBV18-01	TCRBJ02-03
V18CASSPPQGRVTDTQYF	12	17	24	73	B_4402	2.14706	0.102014	0.748493	CASSPPQGRVTDTQYF	TCRBV18-01	TCRBJ02-03
V19CASSIGTRGFYNEQFF	12	17	24	73	B_4402	2.14706	0.102014	0.748493	CASSIGTRGFYNEQFF	TCRBV19-01	TCRBJ02-01
V02CASSELRSPYEQYF	9	11	27	79	B_4402	2.39394	0.10425	0.748493	CASSELRSPYEQYF	TCRBV02-01	TCRBJ02-07
V19CASSMAGGRSNQPQHF	12	17	24	73	B_4402	2.14706	0.102014	0.748493	CASSMAGGRSNQPQHF	TCRBV19-01	TCRBJ01-05
V04CASSQDWPGFSYEQYF	14	31	11	55	B_5101	2.25806	0.104596	0.748493	CASSQDWPGFSYEQYF	TCRBV04-02	TCRBJ02-07
V04CASSQDWPGESYEQYF	14	31	11	55	B_5101	2.25806	0.104596	0.748493	CASSQDWPGESYEQYF	TCRBV04-01	TCRBJ02-07
V04CASSQDYPGPSYEQYF	6	38	19	48	B_5101	0.398892	0.103016	0.748493	CASSQDYPGPSYEQYF	TCRBV04-03	TCRBJ02-07
V04CASSYSGTGESYEQYF	8	37	64	148	C_0401	0.5	0.102501	0.748493	CASSYSGTGESYEQYF	TCRBV04-03	TCRBJ02-07
V19CASSMWTGDQPQHF	17	64	55	121	C_0401	0.584375	0.101034	0.748493	CASSMWTGDQPQHF	TCRBV19-01	TCRBJ01-05
V14CASSQYPGQGDNEQFF	12	33	144	214	C_0701	0.540404	0.103634	0.748493	CASSQYPGQGDNEQFF	TCRBV14-01	TCRBJ02-01
V06CASSYSIGETYNEQFF	26	58	130	189	C_0701	0.651724	0.103925	0.748493	CASSYSIGETYNEQFF	TCRBV06-05	TCRBJ02-01
V15CATSGENSPLHF	13	41	22	33	C_1203	0.47561	0.100811	0.748493	CATSGENSPLHF	TCRBV15-01	TCRBJ01-06
V06CASSYLAENEETQYF	1	10	34	64	C_1203	0.188235	0.101097	0.748493	CASSYLAENEETQYF	TCRBV06-02/06-03	TCRBJ02-05
V06CASSNGRGGHNEQFF	3	16	29	46	C_1601	0.297414	0.101771	0.748493	CASSNGRGGHNEQFF	TCRBV06-05	TCRBJ02-01
V06CASSYGRSGGHNEQFF	3	16	29	46	C_1601	0.297414	0.101771	0.748493	CASSYGRSGGHNEQFF	TCRBV06-06	TCRBJ02-01
V06CASSQGRGGHNEQFF	3	16	29	46	C_1601	0.297414	0.101771	0.748493	CASSQGRGGHNEQFF	TCRBV06-05	TCRBJ02-01
V09CASSVGAGREYGYTF	13	9	52	83	DPA1_0201__DPB1_0101	2.30556	0.100912	0.748493	CASSVGAGREYGYTF	TCRBV09-01	TCRBJ01-02
V07CASSLHTDTPQYF	13	9	52	83	DPA1_0201__DPB1_0101	2.30556	0.100912	0.748493	CASSLHTDTPQYF	TCRBV07-03	TCRBJ02-07
V07CAGSLHTDTQYF	13	9	52	83	DPA1_0201__DPB1_0101	2.30556	0.100912	0.748493	CAGSLHTDTQYF	TCRBV07	TCRBJ02-03
V07CASQLHTDTQYF	13	9	52	83	DPA1_0201__DPB1_0101	2.30556	0.100912	0.748493	CASQLHTDTQYF	TCRBV07-09	TCRBJ02-03
V02CASSADKLYGYTF	5	4	9	29	DPA1_0201__DPB1_0301	4.02778	0.101851	0.748493	CASSADKLYGYTF	TCRBV02-01	TCRBJ01-02
V19CAISDRGYEQYF	20	22	57	116	DPB1_0101	1.85008	0.105472	0.748493	CAISDRGYEQYF	TCRBV19-01	TCRBJ02-07
V02CASSESGTPGNTIYF	20	22	57	116	DPB1_0101	1.85008	0.105472	0.748493	CASSESGTPGNTIYF	TCRBV02-01	TCRBJ01-03
V19CASSDRGYQQYF	19	21	58	117	DPB1_0101	1.82512	0.101209	0.748493	CASSDRGYQQYF	TCRBV19-01	TCRBJ02-07
V07CASCVRGNQPQHF	38	59	181	411	DPB1_0401	1.4625	0.100008	0.748493	CASCVRGNQPQHF	TCRBV07-02	TCRBJ01-05
V29CSVGTFGGNTEAFF	21	38	57	173	DQA1_0101	1.67729	0.102276	0.748493	CSVGTFGGNTEAFF	TCRBV29-01	TCRBJ01-01
V11CASSPGTSGHRTDTQYF	17	29	61	182	DQA1_0101	1.74901	0.105204	0.748493	CASSPGTSGHRTDTQYF	TCRBV11-02	TCRBJ02-03
V15CATSRAETGSGGYTF	2	4	5	60	DQA1_0103__DQB1_0603	6	0.103848	0.748493	CATSRAETGSGGYTF	TCRBV15-01	TCRBJ01-02
V15CATSRAETGKGGYTF	2	4	5	60	DQA1_0103__DQB1_0603	6	0.103848	0.748493	CATSRAETGKGGYTF	TCRBV15-01	TCRBJ01-02
V15CATSRAETGFGGYTF	2	4	5	60	DQA1_0103__DQB1_0603	6	0.103848	0.748493	CATSRAETGFGGYTF	TCRBV15-01	TCRBJ01-02
V15CATSRAETGRGGYTF	2	4	5	60	DQA1_0103__DQB1_0603	6	0.103848	0.748493	CATSRAETGRGGYTF	TCRBV15-01	TCRBJ01-02
V07CGTLAGGSTDTQYF	4	4	47	154	DQA1_0201	3.2766	0.101505	0.748493	CGTLAGGSTDTQYF	TCRBV07-09	TCRBJ02-03
V28CASSWAGARNQPQHF	11	18	40	140	DQA1_0201	2.13889	0.100228	0.748493	CASSWAGARNQPQHF	TCRBV28-01	TCRBJ01-05
V05CASSGDGGYNSPLHF	23	21	91	45	DQA1_0301__DQB1_0201	0.541601	0.104866	0.748493	CASSGDGGYNSPLHF	TCRBV05-06	TCRBJ01-06
V20CSGRGGPNEKLFF	90	91	116	161	DQA1_0301__DQB1_0302	1.37268	0.10339	0.748493	CSGRGGPNEKLFF	TCRBV20	TCRBJ01-04
V04CASSQPSGGSNEQFF	59	55	147	197	DQA1_0301__DQB1_0302	1.4376	0.103607	0.748493	CASSQPSGGSNEQFF	TCRBV04-02	TCRBJ02-01
V20CSSRSANYGYTF	7	3	33	46	DQA1_0301__DQB1_0501	3.25253	0.105913	0.748493	CSSRSANYGYTF	TCRBV20	TCRBJ01-02
V20CSARSANYYGYTF	7	3	33	46	DQA1_0301__DQB1_0501	3.25253	0.105913	0.748493	CSARSANYYGYTF	TCRBV20	TCRBJ01-02
V28CASSLLGTGTQETQYF	4	17	21	31	DQA1_0401__DQB1_0402	0.347339	0.105664	0.748493	CASSLLGTGTQETQYF	TCRBV28-01	TCRBJ02-05
V19CATRGRGYNEQFF	42	49	180	312	DQA1_0501	1.48571	0.099701	0.748493	CATRGRGYNEQFF	TCRBV19-01	TCRBJ02-01
V02CASRITSGGYEQYF	35	63	158	190	DQA1_0501__DQB1_0201	0.668073	0.105932	0.748493	CASRITSGGYEQYF	TCRBV02-01	TCRBJ02-07
V29CSVVRRGADTQYF	27	51	166	202	DQA1_0501__DQB1_0201	0.644224	0.102222	0.748493	CSVVRRGADTQYF	TCRBV29-01	TCRBJ02-03
V20CSARDRRRGGDTQYF	27	51	166	202	DQA1_0501__DQB1_0201	0.644224	0.102222	0.748493	CSARDRRRGGDTQYF	TCRBV20	TCRBJ02-03
V20CSAKPWEGTEAFF	28	24	165	229	DQA1_0501__DQB1_0201	1.61919	0.104438	0.748493	CSAKPWEGTEAFF	TCRBV20	TCRBJ01-01
V20CSARRVQGGSTEAFF	19	14	174	239	DQA1_0501__DQB1_0201	1.86412	0.100762	0.748493	CSARRVQGGSTEAFF	TCRBV20	TCRBJ01-01
V19CASSIFGTVPGYTF	10	24	183	229	DQA1_0501__DQB1_0201	0.521403	0.105817	0.748493	CASSIFGTVPGYTF	TCRBV19-01	TCRBJ01-02
V20CSAGGDRGNEKLFF	17	36	176	217	DQA1_0501__DQB1_0201	0.582229	0.10363	0.748493	CSAGGDRGNEKLFF	TCRBV20	TCRBJ01-04
V28CASSSSSGTPTDTQYF	7	19	186	234	DQA1_0501__DQB1_0201	0.463497	0.102946	0.748493	CASSSSSGTPTDTQYF	TCRBV28-01	TCRBJ02-03
V02CASSEYFQETQYF	44	76	149	177	DQA1_0501__DQB1_0201	0.687743	0.10584	0.748493	CASSEYFQETQYF	TCRBV02-01	TCRBJ02-05
V04CASSQPSGGLHEQFF	5	9	91	63	DQA1_0501__DQB1_0302	0.384615	0.100276	0.748493	CASSQPSGGLHEQFF	TCRBV04-03	TCRBJ02-01
V28CASSPTPSGGRNEQFF	3	7	93	65	DQA1_0501__DQB1_0302	0.299539	0.10074	0.748493	CASSPTPSGGRNEQFF	TCRBV28-01	TCRBJ02-01
V19CASSISWGSQPQHF	29	31	67	41	DQA1_0501__DQB1_0302	0.57246	0.104187	0.748493	CASSISWGSQPQHF	TCRBV19-01	TCRBJ01-05
V19CASSIKSGSQPQHF	29	31	67	41	DQA1_0501__DQB1_0302	0.57246	0.104187	0.748493	CASSIKSGSQPQHF	TCRBV19-01	TCRBJ01-05
V04CASSQPSGGLNEQYF	3	7	93	65	DQA1_0501__DQB1_0302	0.299539	0.10074	0.748493	CASSQPSGGLNEQYF	TCRBV04-03	TCRBJ02-07
V04CASSQPSGGIGEQFF	3	7	93	65	DQA1_0501__DQB1_0302	0.299539	0.10074	0.748493	CASSQPSGGIGEQFF	TCRBV04-03	TCRBJ02-01
V05CASSFAGTSEETQYF	84	87	125	178	DQB1_0201	1.3749	0.102393	0.748493	CASSFAGTSEETQYF	TCRBV05-01	TCRBJ02-05
V12CASSFSPGQNTEAFF	33	58	176	207	DQB1_0201	0.669181	0.101124	0.748493	CASSFSPGQNTEAFF	TCRBV12	TCRBJ01-01
V18CASSPAGIDSPLHF	27	49	182	216	DQB1_0201	0.653958	0.103436	0.748493	CASSPAGIDSPLHF	TCRBV18-01	TCRBJ01-06
V05CASSLVQTRQETQYF	27	49	182	216	DQB1_0201	0.653958	0.103436	0.748493	CASSLVQTRQETQYF	TCRBV05-04	TCRBJ02-05
V28CASSLLGTGAQETQYF	4	18	21	31	DQB1_0402	0.328042	0.105419	0.748493	CASSLLGTGAQETQYF	TCRBV28-01	TCRBJ02-05
V29CSVVRGRDRGTDTQYF	3	1	23	52	DQB1_0604	6.78261	0.101664	0.748493	CSVVRGRDRGTDTQYF	TCRBV29-01	TCRBJ02-03
V09CASSLGGRRNEKLFF	20	31	29	82	DRB1_0101	1.82425	0.100635	0.748493	CASSLGGRRNEKLFF	TCRBV09-01	TCRBJ01-04
V19CASSMNGQGDEKLFF	4	21	45	92	DRB1_0101	0.389418	0.103042	0.748493	CASSMNGQGDEKLFF	TCRBV19-01	TCRBJ01-04
V19CASSVMGQGDEKLFF	4	22	45	91	DRB1_0101	0.367677	0.101605	0.748493	CASSVMGQGDEKLFF	TCRBV19-01	TCRBJ01-04
V19CASSMWGQGDEKLFF	4	22	45	91	DRB1_0101	0.367677	0.101605	0.748493	CASSMWGQGDEKLFF	TCRBV19-01	TCRBJ01-04
V20CSARRLAGAQYNEQFF	4	22	45	91	DRB1_0101	0.367677	0.101605	0.748493	CSARRLAGAQYNEQFF	TCRBV20	TCRBJ02-01
V09CASSGRGDNEKLFF	15	21	34	92	DRB1_0101	1.93277	0.102533	0.748493	CASSGRGDNEKLFF	TCRBV09-01	TCRBJ01-04
V09CASSLRWEYNEQFF	4	21	45	92	DRB1_0101	0.389418	0.103042	0.748493	CASSLRWEYNEQFF	TCRBV09-01	TCRBJ02-01
V09CASRRLSSYNEQFF	41	72	151	182	DRB1_0301	0.68635	0.0999189	0.748493	CASRRLSSYNEQFF	TCRBV09-01	TCRBJ02-01
V05CASITRGGSTDTQYF	33	60	159	194	DRB1_0301	0.671069	0.101102	0.748493	CASITRGGSTDTQYF	TCRBV05-04	TCRBJ02-03
V05CASTNRGGSTDTQYF	34	62	158	192	DRB1_0301	0.666394	0.103322	0.748493	CASTNRGGSTDTQYF	TCRBV05-01	TCRBJ02-03
V09CASSVRTAYQETQYF	22	44	170	210	DRB1_0301	0.617647	0.105668	0.748493	CASSVRTAYQETQYF	TCRBV09-01	TCRBJ02-05
V02CASRPPGPGNTIYF	33	60	159	194	DRB1_0301	0.671069	0.101102	0.748493	CASRPPGPGNTIYF	TCRBV02-01	TCRBJ01-03
V29CSVDRGKRDTQYF	24	19	168	235	DRB1_0301	1.76692	0.104272	0.748493	CSVDRGKRDTQYF	TCRBV29-01	TCRBJ02-03
V28CASSSSSGTHTDTQYF	7	19	185	235	DRB1_0301	0.467994	0.103696	0.748493	CASSSSSGTHTDTQYF	TCRBV28-01	TCRBJ02-03
V20CSARAVQGGSTEAFF	19	14	173	240	DRB1_0301	1.88274	0.0997395	0.748493	CSARAVQGGSTEAFF	TCRBV20	TCRBJ01-01
V14CASSHGNSYGYTF	34	62	158	192	DRB1_0301	0.666394	0.103322	0.748493	CASSHGNSYGYTF	TCRBV14-01	TCRBJ01-02
V30CAWSVSGRYTIYF	24	19	168	235	DRB1_0301	1.76692	0.104272	0.748493	CAWSVSGRYTIYF	TCRBV30-01	TCRBJ01-03
V20CSASNWGRGTDTQYF	19	14	173	240	DRB1_0301	1.88274	0.0997395	0.748493	CSASNWGRGTDTQYF	TCRBV20	TCRBJ02-03
V11CASSPGQDYGYTS	32	30	76	117	DRB1_0401	1.64211	0.104672	0.748493	CASSPGQDYGYTS	TCRBV11-02	TCRBJ01-02
V11CASSPGQDYGCTF	32	30	76	117	DRB1_0401	1.64211	0.104672	0.748493	CASSPGQDYGCTF	TCRBV11-02	TCRBJ01-02
V05CASSFNPGEDTQYF	20	41	88	106	DRB1_0401	0.587583	0.102203	0.748493	CASSFNPGEDTQYF	TCRBV05-05	TCRBJ02-03
V11CASSLDQGGTTNTGELFF	25	22	83	125	DRB1_0401	1.71139	0.104407	0.748493	CASSLDQGGTTNTGELFF	TCRBV11-03	TCRBJ02-02
V05CASSAQQGSGELFF	15	33	93	114	DRB1_0401	0.557185	0.104869	0.748493	CASSAQQGSGELFF	TCRBV05-01	TCRBJ02-02
V24CATSDRTVPNGELFF	5	16	103	131	DRB1_0401	0.397451	0.10509	0.748493	CATSDRTVPNGELFF	TCRBV24-01	TCRBJ02-02
V11CASSLDQGGSTNTGELFF	25	22	83	125	DRB1_0401	1.71139	0.104407	0.748493	CASSLDQGGSTNTGELFF	TCRBV11-03	TCRBJ02-02
V14CASSQGDSSNYGYTF	9	5	99	142	DRB1_0401	2.58182	0.10105	0.748493	CASSQGDSSNYGYTF	TCRBV14-01	TCRBJ01-02
V05CASTPREGGNTEAFF	15	33	93	114	DRB1_0401	0.557185	0.104869	0.748493	CASTPREGGNTEAFF	TCRBV05-01	TCRBJ01-01
V14CASSQFSRVGNTIYF	9	5	99	142	DRB1_0401	2.58182	0.10105	0.748493	CASSQFSRVGNTIYF	TCRBV14-01	TCRBJ01-03
V11CASSLEHGGSSSYNEQFF	20	16	88	131	DRB1_0401	1.8608	0.101704	0.748493	CASSLEHGGSSSYNEQFF	TCRBV11-03	TCRBJ02-01
V11CASSLDQGGTGTNNEQFF	9	5	99	142	DRB1_0401	2.58182	0.10105	0.748493	CASSLDQGGTGTNNEQFF	TCRBV11-03	TCRBJ02-01
V14CASSQFSRIGNTIYF	9	5	99	142	DRB1_0401	2.58182	0.10105	0.748493	CASSQFSRIGNTIYF	TCRBV14-01	TCRBJ01-03
V24CATSDRTVPSGELFF	5	16	103	131	DRB1_0401	0.397451	0.10509	0.748493	CATSDRTVPSGELFF	TCRBV24-01	TCRBJ02-02
V20CSASGMGSYGYTF	25	22	83	125	DRB1_0401	1.71139	0.104407	0.748493	CSASGMGSYGYTF	TCRBV20-01	TCRBJ01-02
V14CASSSFSRAGNTIYF	9	5	99	142	DRB1_0401	2.58182	0.10105	0.748493	CASSSFSRAGNTIYF	TCRBV14-01	TCRBJ01-03
V14CASSYFSRAGNTIYF	9	5	99	142	DRB1_0401	2.58182	0.10105	0.748493	CASSYFSRAGNTIYF	TCRBV14-01	TCRBJ01-03
V19CASRLRDNYNEQFF	9	5	99	142	DRB1_0401	2.58182	0.10105	0.748493	CASRLRDNYNEQFF	TCRBV19-01	TCRBJ02-01
V28CASSTNRDGSPLHF	12	8	96	139	DRB1_0401	2.17188	0.104907	0.748493	CASSTNRDGSPLHF	TCRBV28-01	TCRBJ01-06
V14CASSQSSRAGNTIYF	9	5	99	142	DRB1_0401	2.58182	0.10105	0.748493	CASSQSSRAGNTIYF	TCRBV14-01	TCRBJ01-03
V20CSARVIVGGREKLFF	7	3	101	144	DRB1_0401	3.32673	0.101644	0.748493	CSARVIVGGREKLFF	TCRBV20	TCRBJ01-04
V14CAGSQFSRAGNTIYF	9	5	99	142	DRB1_0401	2.58182	0.10105	0.748493	CAGSQFSRAGNTIYF	TCRBV14-01	TCRBJ01-03
V14CASSLFSRAGNTIYF	9	5	99	142	DRB1_0401	2.58182	0.10105	0.748493	CASSLFSRAGNTIYF	TCRBV14-01	TCRBJ01-03
V20CSATPDSSNTEAFF	12	8	96	139	DRB1_0401	2.17188	0.104907	0.748493	CSATPDSSNTEAFF	TCRBV20	TCRBJ01-01
V28CASSNRDRGDYGYTF	20	16	88	131	DRB1_0401	1.8608	0.101704	0.748493	CASSNRDRGDYGYTF	TCRBV28-01	TCRBJ01-02
V19CASSAKQGEETQYF	3	12	105	135	DRB1_0401	0.321429	0.10441	0.748493	CASSAKQGEETQYF	TCRBV19-01	TCRBJ02-05
V14CASSQGRSLNYGYTF	9	5	99	142	DRB1_0401	2.58182	0.10105	0.748493	CASSQGRSLNYGYTF	TCRBV14-01	TCRBJ01-02
V06CASRLDRDPGQPQHF	3	9	27	22	DRB1_0402	0.271605	0.105557	0.748493	CASRLDRDPGQPQHF	TCRBV06-05	TCRBJ01-05
V06YASRLDRDGQPQHF	3	9	27	22	DRB1_0402	0.271605	0.105557	0.748493	YASRLDRDGQPQHF	TCRBV06	TCRBJ01-05
V06CASRLDRDGYQPQHF	3	9	27	22	DRB1_0402	0.271605	0.105557	0.748493	CASRLDRDGYQPQHF	TCRBV06-05	TCRBJ01-05
V06CASRLRDRDGQPQHF	3	9	27	22	DRB1_0402	0.271605	0.105557	0.748493	CASRLRDRDGQPQHF	TCRBV06-05	TCRBJ01-05
V06CASRLDRDGDQPQHF	3	9	27	22	DRB1_0402	0.271605	0.105557	0.748493	CASRLDRDGDQPQHF	TCRBV06-05	TCRBJ01-05
V06CASRPLDRDGQPQHF	3	9	27	22	DRB1_0402	0.271605	0.105557	0.748493	CASRPLDRDGQPQHF	TCRBV06-05	TCRBJ01-05
V03CASSQASYGANEQFF	3	9	27	22	DRB1_0402	0.271605	0.105557	0.748493	CASSQASYGANEQFF	TCRBV03-01/03-02	TCRBJ02-01
V03CASSPLLAGGMMNEQFF	8	3	22	28	DRB1_0402	3.39394	0.105557	0.748493	CASSPLLAGGMMNEQFF	TCRBV03-01/03-02	TCRBJ02-01
V03CASSPLLAGGKMNEQFF	8	3	22	28	DRB1_0402	3.39394	0.105557	0.748493	CASSPLLAGGKMNEQFF	TCRBV03-01/03-02	TCRBJ02-01
V19CASSTRTGGTNTIYF	5	1	25	30	DRB1_0402	6	0.103516	0.748493	CASSTRTGGTNTIYF	TCRBV19-01	TCRBJ01-03
V19CASSTRTLGGNTIYF	5	1	25	30	DRB1_0402	6	0.103516	0.748493	CASSTRTLGGNTIYF	TCRBV19-01	TCRBJ01-03
V03CASSQASGWANEQFF	3	9	27	22	DRB1_0402	0.271605	0.105557	0.748493	CASSQASGWANEQFF	TCRBV03-01/03-02	TCRBJ02-01
V05CASSQRSGRAETQYF	8	3	22	28	DRB1_0402	3.39394	0.105557	0.748493	CASSQRSGRAETQYF	TCRBV05-04	TCRBJ02-05
V03CASSQWASGGANEQFF	3	9	27	22	DRB1_0402	0.271605	0.105557	0.748493	CASSQWASGGANEQFF	TCRBV03-01/03-02	TCRBJ02-01
V04CASSQDGTRKQETQYF	5	1	25	30	DRB1_0402	6	0.103516	0.748493	CASSQDGTRKQETQYF	TCRBV04-02	TCRBJ02-05
V07CASSLAGQGVSDEQYF	8	3	22	28	DRB1_0402	3.39394	0.105557	0.748493	CASSLAGQGVSDEQYF	TCRBV07-02	TCRBJ02-07
V03CASSQASGGANNEQFF	3	9	27	22	DRB1_0402	0.271605	0.105557	0.748493	CASSQASGGANNEQFF	TCRBV03-01/03-02	TCRBJ02-01
V29CSASGTGVWNTEAFF	8	3	22	28	DRB1_0402	3.39394	0.105557	0.748493	CSASGTGVWNTEAFF	TCRBV29-01	TCRBJ01-01
V03CASSPLLAGGPMNNEQFF	8	3	22	28	DRB1_0402	3.39394	0.105557	0.748493	CASSPLLAGGPMNNEQFF	TCRBV03-01/03-02	TCRBJ02-01
V03CASSQASGGAQEQFF	3	9	27	22	DRB1_0402	0.271605	0.105557	0.748493	CASSQASGGAQEQFF	TCRBV03-01/03-02	TCRBJ02-01
V14CASSQDGSSGANVLTF	14	13	22	45	DRB1_0404	2.2028	0.103814	0.748493	CASSQDGSSGANVLTF	TCRBV14-01	TCRBJ02-06
V06CASSRDRGKHEQYF	7	12	29	19	DRB1_0405	0.382184	0.105878	0.748493	CASSRDRGKHEQYF	TCRBV06-05	TCRBJ02-07
V06CASSRDRGQHEQYF	7	12	29	19	DRB1_0405	0.382184	0.105878	0.748493	CASSRDRGQHEQYF	TCRBV06-05	TCRBJ02-07
V19CASSAGQADQPQHF	7	12	29	19	DRB1_0405	0.382184	0.105878	0.748493	CASSAGQADQPQHF	TCRBV19-01	TCRBJ01-05
V06CASSYNREGHEQYF	7	12	29	19	DRB1_0405	0.382184	0.105878	0.748493	CASSYNREGHEQYF	TCRBV06-05	TCRBJ02-07
V06CASSPDRGRNNEQFF	18	32	40	129	DRB1_0701	1.81406	0.10061	0.748493	CASSPDRGRNNEQFF	TCRBV06	TCRBJ02-01
V04CASSQDLLGGSSYNEQFF	2	10	17	21	DRB1_0801	0.247059	0.100271	0.748493	CASSQDLLGGSSYNEQFF	TCRBV04-02	TCRBJ02-01
V05CASSLQAGTENSPLHF	2	10	17	21	DRB1_0801	0.247059	0.100271	0.748493	CASSLQAGTENSPLHF	TCRBV05-01	TCRBJ01-06
V02CASSGWGRNTGELFF	19	29	16	48	DRB1_1302	1.96552	0.105769	0.748493	CASSGWGRNTGELFF	TCRBV02-01	TCRBJ02-02
V05CASSFEPPNYGYTF	41	37	168	228	DQB1_0201	1.50386	0.106033	0.748886	CASSFEPPNYGYTF	TCRBV05-01	TCRBJ01-02
V05CASSSSGGYDEQFF	21	50	66	94	A_2402	0.598182	0.106171	0.749594	CASSSSGGYDEQFF	TCRBV05-01	TCRBJ02-01
V25CASSERGHQETQYF	22	46	28	32	B_1801	0.546584	0.10621	0.749607	CASSERGHQETQYF	TCRBV25-01	TCRBJ02-05
V04CASSQDGTRREETQYF	13	7	17	24	DRB1_0402	2.62185	0.106339	0.749679	CASSQDGTRREETQYF	TCRBV04-02	TCRBJ02-05
V29CSGRIQGNTEAFF	13	7	17	24	DRB1_0402	2.62185	0.106339	0.749679	CSGRIQGNTEAFF	TCRBV29-01	TCRBJ01-01
V29CSGRSQGNTEAFF	13	7	17	24	DRB1_0402	2.62185	0.106339	0.749679	CSGRSQGNTEAFF	TCRBV29-01	TCRBJ01-01
V19CASSGQYGGNQPQHF	7	21	29	37	DRB1_0404	0.425287	0.10637	0.749679	CASSGQYGGNQPQHF	TCRBV19-01	TCRBJ01-05
V28CASSSTRQGPSYEQYF	2	17	50	124	B_0702	0.291765	0.106945	0.749846	CASSSTRQGPSYEQYF	TCRBV28-01	TCRBJ02-07
V27CASKWSSNNSPLHF	2	17	50	124	B_0702	0.291765	0.106945	0.749846	CASKWSSNNSPLHF	TCRBV27-01	TCRBJ01-06
V02CASGGAGVTDTQYF	20	17	92	142	B_0801	1.81586	0.106687	0.749846	CASGGAGVTDTQYF	TCRBV02-01	TCRBJ02-03
V15CATSEENSPLHF	13	40	22	34	C_1203	0.502273	0.106653	0.749846	CATSEENSPLHF	TCRBV15-01	TCRBJ01-06
V15CATSPENSPLHF	13	40	22	34	C_1203	0.502273	0.106653	0.749846	CATSPENSPLHF	TCRBV15-01	TCRBJ01-06
V15CATSSRENSPLHF	13	40	22	34	C_1203	0.502273	0.106653	0.749846	CATSSRENSPLHF	TCRBV15-01	TCRBJ01-06
V12CASNLRGANYGYTF	28	52	165	201	DQA1_0501__DQB1_0201	0.655944	0.10661	0.749846	CASNLRGANYGYTF	TCRBV12	TCRBJ01-02
V10CAISGTGTPDTQYF	49	48	144	205	DQA1_0501__DQB1_0201	1.45327	0.106618	0.749846	CAISGTGTPDTQYF	TCRBV10-03	TCRBJ02-03
V10CAISGEGQDTDTQYF	12	15	37	98	DRB1_0101	2.11892	0.106935	0.749846	CAISGEGQDTDTQYF	TCRBV10-03	TCRBJ02-03
V19CASSNQGARNEQYF	0	8	49	105	DRB1_0101	0	0.107067	0.749846	CASSNQGARNEQYF	TCRBV19-01	TCRBJ02-07
V20CSARMPGGPNEKLFF	0	8	49	105	DRB1_0101	0	0.107067	0.749846	CSARMPGGPNEKLFF	TCRBV20	TCRBJ01-04
V20CSAGIGTGVGSNQPQHF	0	8	49	105	DRB1_0101	0	0.107067	0.749846	CSAGIGTGVGSNQPQHF	TCRBV20	TCRBJ01-05
V29CSVGDGWGMNTEAFF	44	76	148	178	DRB1_0301	0.696302	0.106542	0.749846	CSVGDGWGMNTEAFF	TCRBV29-01	TCRBJ01-01
V11CASSLDHGGSVSYNEQFF	16	12	92	135	DRB1_0401	1.95652	0.107014	0.749846	CASSLDHGGSVSYNEQFF	TCRBV11-03	TCRBJ02-01
V27CASSEGYYNSPLHF	11	26	97	121	DRB1_0401	0.527756	0.10696	0.749846	CASSEGYYNSPLHF	TCRBV27-01	TCRBJ01-06
V15CATSRQTGYNSPLHF	11	26	97	121	DRB1_0401	0.527756	0.10696	0.749846	CATSRQTGYNSPLHF	TCRBV15-01	TCRBJ01-06
V24CATSDRTVVTGELFF	11	26	97	121	DRB1_0401	0.527756	0.10696	0.749846	CATSDRTVVTGELFF	TCRBV24-01	TCRBJ02-02
V11CASSLDQGGTASTGELFF	16	12	92	135	DRB1_0401	1.95652	0.107014	0.749846	CASSLDQGGTASTGELFF	TCRBV11-03	TCRBJ02-02
V06CASSTDRNLNQPQHF	7	6	28	71	DRB1_1302	2.95833	0.107122	0.749966	CASSTDRNLNQPQHF	TCRBV06-05	TCRBJ01-05
V10CASSLGTGEAFF	1	12	35	78	B_4402	0.185714	0.107205	0.750286	CASSLGTGEAFF	TCRBV10-01	TCRBJ01-01
V28CASSLARDPTGELFF	3	12	109	147	B_0801	0.337156	0.107563	0.751239	CASSLARDPTGELFF	TCRBV28-01	TCRBJ02-02
V02CASTGRYEQYV	10	7	40	71	B_1801	2.53571	0.107679	0.751239	CASTGRYEQYV	TCRBV02-01	TCRBJ02-07
V02CASTIGRYEQYF	10	7	40	71	B_1801	2.53571	0.107679	0.751239	CASTIGRYEQYF	TCRBV02-01	TCRBJ02-07
V04CASSQWGDGETQYF	10	7	40	71	B_1801	2.53571	0.107679	0.751239	CASSQWGDGETQYF	TCRBV04-01	TCRBJ02-05
V19CASSLGSRSNQPQHF	19	32	17	58	B_4402	2.02574	0.10738	0.751239	CASSLGSRSNQPQHF	TCRBV19-01	TCRBJ01-05
V04CASSQRTEDEQYF	7	6	19	47	DQB1_0604	2.88596	0.107655	0.751239	CASSQRTEDEQYF	TCRBV04-03	TCRBJ02-07
V02CASSEARGNGQPQHF	22	35	27	78	DRB1_0101	1.81587	0.107542	0.751239	CASSEARGNGQPQHF	TCRBV02-01	TCRBJ01-05
V27CAGQGVGQPQHF	16	11	176	243	DRB1_0301	2.00826	0.107461	0.751239	CAGQGVGQPQHF	TCRBV27-01	TCRBJ01-05
V11CASSPWGQDYGYTF	33	31	75	116	DRB1_0401	1.64645	0.107603	0.751239	CASSPWGQDYGYTF	TCRBV11-03	TCRBJ01-02
V19CASSPGTGGEGYGYTF	7	4	43	74	B_1801	3.01163	0.107822	0.751529	CASSPGTGGEGYGYTF	TCRBV19-01	TCRBJ01-02
V27CASSLIGFSGYNEQFF	7	4	43	74	B_1801	3.01163	0.107822	0.751529	CASSLIGFSGYNEQFF	TCRBV27-01	TCRBJ02-01
V20CSARRLSGASYNEQFF	8	40	70	171	DQA1_0101	0.488571	0.107833	0.751529	CSARRLSGASYNEQFF	TCRBV20	TCRBJ02-01
V27CAGSLWGNGELFF	7	3	185	251	DRB1_0301	3.16577	0.108036	0.752686	CAGSLWGNGELFF	TCRBV27-01	TCRBJ02-02
V19CASRHRGGNEQFF	3	14	52	76	B_1501	0.313187	0.10813	0.752702	CASRHRGGNEQFF	TCRBV19-01	TCRBJ02-01
V04CASSQDWPGLSYEQYF	15	34	10	52	B_5101	2.29412	0.108121	0.752702	CASSQDWPGLSYEQYF	TCRBV04-03	TCRBJ02-07
V20CSACRDSSNTEAFF	26	23	82	124	DRB1_0401	1.70944	0.108189	0.752702	CSACRDSSNTEAFF	TCRBV20	TCRBJ01-01
V06CASSSPNSDTQYF	26	23	82	124	DRB1_0401	1.70944	0.108189	0.752702	CASSSPNSDTQYF	TCRBV06-05	TCRBJ02-03
V29CSVGEGWGMNTEAFF	45	78	147	176	DRB1_0301	0.690738	0.108321	0.753097	CSVGEGWGMNTEAFF	TCRBV29-01	TCRBJ01-01
V29CSVGLGWGMNTEAFF	45	78	147	176	DRB1_0301	0.690738	0.108321	0.753097	CSVGLGWGMNTEAFF	TCRBV29-01	TCRBJ01-01
V09CASSVAYRGSEQFF	7	23	78	122	C_0304	0.476031	0.108461	0.753355	CASSVAYRGSEQFF	TCRBV09-01	TCRBJ02-01
V20CSARQGHRMNTEAFF	36	30	170	222	DQA1_0301__DQB1_0302	1.56706	0.108432	0.753355	CSARQGHRMNTEAFF	TCRBV20	TCRBJ01-01
V18CASRVGENTEAFF	21	17	87	130	DRB1_0401	1.84584	0.108471	0.753355	CASRVGENTEAFF	TCRBV18-01	TCRBJ01-01
V15CATGRGTGYGYTF	40	42	72	117	B_0801	1.54762	0.108671	0.754481	CATGRGTGYGYTF	TCRBV15-01	TCRBJ01-02
V02CASRMTSGGYEQYF	36	64	157	189	DQA1_0501__DQB1_0201	0.67715	0.108895	0.755518	CASRMTSGGYEQYF	TCRBV02-01	TCRBJ02-07
V10CAINVGQNNSPLHF	1	11	48	102	DRB1_0101	0.193182	0.108888	0.755518	CAINVGQNNSPLHF	TCRBV10-03	TCRBJ01-06
V19CASSIDLEGDEQFF	19	21	86	170	A_0101	1.78848	0.109295	0.756317	CASSIDLEGDEQFF	TCRBV19-01	TCRBJ02-01
V19CASSIRSSLEQFF	21	28	145	319	A_0201	1.65	0.109278	0.756317	CASSIRSSLEQFF	TCRBV19-01	TCRBJ02-01
V14CASSQSGALNTEAFF	18	57	148	290	A_0201	0.618777	0.109111	0.756317	CASSQSGALNTEAFF	TCRBV14-01	TCRBJ01-01
V06CASSEEPRSYEQYF	9	32	86	159	DPA1_0103__DPB1_0201	0.519985	0.109312	0.756317	CASSEEPRSYEQYF	TCRBV06-01	TCRBJ02-07
V28CASSLLGTGRQETQYF	4	17	21	32	DQB1_0402	0.358543	0.109131	0.756317	CASSLLGTGRQETQYF	TCRBV28-01	TCRBJ02-05
V20CSARGSSGGRETQYF	45	77	147	177	DRB1_0301	0.703684	0.109302	0.756317	CSARGSSGGRETQYF	TCRBV20	TCRBJ02-05
V10CAISYTGTTDTQYF	35	32	157	222	DRB1_0301	1.54658	0.109181	0.756317	CAISYTGTTDTQYF	TCRBV10-03	TCRBJ02-03
V19CASIQQGAYGYTF	0	6	6	7	DRB1_1601	0	0.109281	0.756317	CASIQQGAYGYTF	TCRBV19-01	TCRBJ01-02
V28CASSPPSALTDTQYF	9	33	86	158	DPA1_0103__DPB1_0201	0.501057	0.109384	0.756548	CASSPPSALTDTQYF	TCRBV28-01	TCRBJ02-03
V27CASSFIAFADTGELFF	5	2	45	76	B_1801	4.22222	0.109429	0.756603	CASSFIAFADTGELFF	TCRBV27-01	TCRBJ02-02
V19CASSVRDYNQPQHF	51	74	54	117	A_0101	1.49324	0.110868	0.757075	CASSVRDYNQPQHF	TCRBV19-01	TCRBJ01-05
V15CATSVGLAGAYEQYF	18	49	87	142	A_0101	0.599578	0.110669	0.757075	CATSVGLAGAYEQYF	TCRBV15-01	TCRBJ02-07
V19CASKIRDTNTEAFF	12	11	93	180	A_0101	2.11144	0.110618	0.757075	CASKIRDTNTEAFF	TCRBV19-01	TCRBJ01-01
V19CASSVGIATNEKLFF	31	45	135	302	A_0201	1.54107	0.110349	0.757075	CASSVGIATNEKLFF	TCRBV19-01	TCRBJ01-04
V19CASSIRASFEQYF	36	55	130	292	A_0201	1.47021	0.109777	0.757075	CASSIRASFEQYF	TCRBV19-01	TCRBJ02-07
V28CASSLTSAAGELFF	7	39	18	44	A_1101	0.438746	0.109971	0.757075	CASSLTSAAGELFF	TCRBV28-01	TCRBJ02-02
V30CAWASPGQNSPLHF	2	0	28	59	A_2902	inf	0.111083	0.757075	CAWASPGQNSPLHF	TCRBV30-01	TCRBJ01-06
V02CASSDSAGFGYTF	11	27	101	132	B_0801	0.532453	0.110979	0.757075	CASSDSAGFGYTF	TCRBV02-01	TCRBJ01-02
V02CASSDPSAGYGYTF	11	27	101	132	B_0801	0.532453	0.110979	0.757075	CASSDPSAGYGYTF	TCRBV02-01	TCRBJ01-02
V18CASSPGLFDEQFF	11	27	101	132	B_0801	0.532453	0.110979	0.757075	CASSPGLFDEQFF	TCRBV18-01	TCRBJ02-01
V25CASSEALSGEKLFF	6	19	44	59	B_1801	0.423445	0.110574	0.757075	CASSEALSGEKLFF	TCRBV25-01	TCRBJ01-04
V25CASSEAGDSGEKLFF	6	19	44	59	B_1801	0.423445	0.110574	0.757075	CASSEAGDSGEKLFF	TCRBV25-01	TCRBJ01-04
V19CASSIAGDRGNTEAFF	5	25	31	65	B_4402	0.419355	0.110912	0.757075	CASSIAGDRGNTEAFF	TCRBV19-01	TCRBJ01-01
V04CASSFSGTGEAYEQYF	2	16	70	169	C_0401	0.301786	0.110598	0.757075	CASSFSGTGEAYEQYF	TCRBV04-03	TCRBJ02-07
V11CASSLEGRKSYEQYF	26	32	51	106	DPB1_0101	1.68873	0.109723	0.757075	CASSLEGRKSYEQYF	TCRBV11-02	TCRBJ02-07
V18CTSSGQANTEAFF	46	78	147	175	DQA1_0501__DQB1_0201	0.702076	0.110373	0.757075	CTSSGQANTEAFF	TCRBV18-01	TCRBJ01-01
V02CASRPTGSGYTF	35	32	158	221	DQA1_0501__DQB1_0201	1.52987	0.110972	0.757075	CASRPTGSGYTF	TCRBV02-01	TCRBJ01-02
V20CSANGQGVWEQYF	9	13	87	59	DQA1_0501__DQB1_0302	0.469496	0.110718	0.757075	CSANGQGVWEQYF	TCRBV20	TCRBJ02-07
V18CASSPSHLTDTQYF	45	75	164	190	DQB1_0201	0.695122	0.110402	0.757075	CASSPSHLTDTQYF	TCRBV18-01	TCRBJ02-03
V04CASSFRTGDEQYF	10	11	16	42	DQB1_0604	2.38636	0.110278	0.757075	CASSFRTGDEQYF	TCRBV04-01	TCRBJ02-07
V07CASSLAGPPSNSPLHF	23	37	26	76	DRB1_0101	1.81705	0.110768	0.757075	CASSLAGPPSNSPLHF	TCRBV07-02	TCRBJ01-06
V24CATPDRGDQPQHF	16	23	33	90	DRB1_0101	1.89723	0.110568	0.757075	CATPDRGDQPQHF	TCRBV24-01	TCRBJ01-05
V24CATGDRGDQPQHF	16	23	33	90	DRB1_0101	1.89723	0.110568	0.757075	CATGDRGDQPQHF	TCRBV24-01	TCRBJ01-05
V20CSAGTGTGVGSNQPQHF	1	12	48	101	DRB1_0101	0.175347	0.11114	0.757075	CSAGTGTGVGSNQPQHF	TCRBV20	TCRBJ01-05
V12CASSLTGGVQGTQYF	1	12	48	101	DRB1_0101	0.175347	0.11114	0.757075	CASSLTGGVQGTQYF	TCRBV12	TCRBJ02-05
V29CSVKAGWGMNTEAFF	36	64	156	190	DRB1_0301	0.685096	0.110111	0.757075	CSVKAGWGMNTEAFF	TCRBV29-01	TCRBJ01-01
V18CASSPEGQGTPLHF	29	54	163	200	DRB1_0301	0.658941	0.110647	0.757075	CASSPEGQGTPLHF	TCRBV18-01	TCRBJ01-06
V02CASNPQGPGNTIYF	36	64	156	190	DRB1_0301	0.685096	0.110111	0.757075	CASNPQGPGNTIYF	TCRBV02-01	TCRBJ01-03
V05CASLRLGGSTDTQYF	18	37	174	217	DRB1_0301	0.60671	0.110639	0.757075	CASLRLGGSTDTQYF	TCRBV05-06	TCRBJ02-03
V14CASSHGDSYGYTF	36	64	156	190	DRB1_0301	0.685096	0.110111	0.757075	CASSHGDSYGYTF	TCRBV14-01	TCRBJ01-02
V19CASSIGTVPAAFF	18	37	174	217	DRB1_0301	0.60671	0.110639	0.757075	CASSIGTVPAAFF	TCRBV19-01	TCRBJ01-01
V02CASRPGGPGNTIYF	36	64	156	190	DRB1_0301	0.685096	0.110111	0.757075	CASRPGGPGNTIYF	TCRBV02-01	TCRBJ01-03
V18CASSGSGLTDTQYF	23	45	169	209	DRB1_0301	0.632084	0.110617	0.757075	CASSGSGLTDTQYF	TCRBV18-01	TCRBJ02-03
V11CASSLDQGGTPSYNEQFF	44	45	64	102	DRB1_0401	1.55833	0.110831	0.757075	CASSLDQGGTPSYNEQFF	TCRBV11-03	TCRBJ02-01
V11CASSLDQGGTSVYNEQFF	44	45	64	102	DRB1_0401	1.55833	0.110831	0.757075	CASSLDQGGTSVYNEQFF	TCRBV11-03	TCRBJ02-01
V15CATSPRQGYNSPLHF	8	21	100	126	DRB1_0401	0.48	0.110448	0.757075	CATSPRQGYNSPLHF	TCRBV15-01	TCRBJ01-06
V05CASSRQGAVFETQYF	8	21	100	126	DRB1_0401	0.48	0.110448	0.757075	CASSRQGAVFETQYF	TCRBV05-05	TCRBJ02-05
V07CASSLASGLSQPQHF	8	21	100	126	DRB1_0401	0.48	0.110448	0.757075	CASSLASGLSQPQHF	TCRBV07-02	TCRBJ01-05
V18CASSHDSSYGYTF	22	44	86	103	DRB1_0401	0.598837	0.111116	0.757075	CASSHDSSYGYTF	TCRBV18-01	TCRBJ01-02
V27CASSFLVAGQDTQYF	10	8	26	50	DRB1_0404	2.40385	0.11116	0.757075	CASSFLVAGQDTQYF	TCRBV27-01	TCRBJ02-03
V05CASSAGTGVYSNQPQHF	10	8	26	50	DRB1_0404	2.40385	0.11116	0.757075	CASSAGTGVYSNQPQHF	TCRBV05-08	TCRBJ01-05
V07CASSPARSAETQYF	10	8	26	50	DRB1_0404	2.40385	0.11116	0.757075	CASSPARSAETQYF	TCRBV07-08	TCRBJ02-05
V28CASSYSGAYNQPQHF	6	7	52	154	DRB1_0701	2.53846	0.11107	0.757075	CASSYSGAYNQPQHF	TCRBV28-01	TCRBJ01-05
V06CASSVAGWDEKLFF	2	18	56	143	DRB1_0701	0.28373	0.109659	0.757075	CASSVAGWDEKLFF	TCRBV06	TCRBJ01-04
V10CAISTGDNNQPQHF	14	26	12	47	B_3501	2.10897	0.111508	0.757183	CAISTGDNNQPQHF	TCRBV10-03	TCRBJ01-05
V19CASSIGSRGFQPQHF	13	19	23	71	B_4402	2.11213	0.111856	0.757183	CASSIGSRGFQPQHF	TCRBV19-01	TCRBJ01-05
V18CASSPPQGSRTDTQYF	13	19	23	71	B_4402	2.11213	0.111856	0.757183	CASSPPQGSRTDTQYF	TCRBV18-01	TCRBJ02-03
V28CASSFRGPDSYEQYF	13	19	23	71	B_4402	2.11213	0.111856	0.757183	CASSFRGPDSYEQYF	TCRBV28-01	TCRBJ02-07
V14CASSQGREWSPLHF	18	31	60	180	DQA1_0101	1.74194	0.111602	0.757183	CASSQGREWSPLHF	TCRBV14-01	TCRBJ01-06
V11CASSPGTSGARTDTQYF	18	31	60	180	DQA1_0101	1.74194	0.111602	0.757183	CASSPGTSGARTDTQYF	TCRBV11-02	TCRBJ02-03
V18CASSYDRDNSPLHF	10	50	41	108	DQA1_0201	0.526829	0.111387	0.757183	CASSYDRDNSPLHF	TCRBV18-01	TCRBJ01-06
V05CASYPGSTQETQYF	14	31	179	222	DQA1_0501__DQB1_0201	0.560101	0.111766	0.757183	CASYPGSTQETQYF	TCRBV05-01	TCRBJ02-05
V29CSVVTSGGPETQYF	14	31	179	222	DQA1_0501__DQB1_0201	0.560101	0.111766	0.757183	CSVVTSGGPETQYF	TCRBV29-01	TCRBJ02-05
V19CASSIAGNLNEQFF	23	41	54	160	DQB1_0501	1.66215	0.111354	0.757183	CASSIAGNLNEQFF	TCRBV19-01	TCRBJ02-01
V15CATSRDMGWDEKLFF	43	41	149	213	DRB1_0301	1.49926	0.111739	0.757183	CATSRDMGWDEKLFF	TCRBV15-01	TCRBJ01-04
V12CASRGSGDNQPQHF	14	31	178	223	DRB1_0301	0.565785	0.111856	0.757183	CASRGSGDNQPQHF	TCRBV12	TCRBJ01-05
V05CASQPGSTQETQYF	14	31	178	223	DRB1_0301	0.565785	0.111856	0.757183	CASQPGSTQETQYF	TCRBV05-01	TCRBJ02-05
V05CASIPGSTQETQYF	14	31	178	223	DRB1_0301	0.565785	0.111856	0.757183	CASIPGSTQETQYF	TCRBV05-01	TCRBJ02-05
V07CASSLGVAGFYGYTF	16	34	92	113	DRB1_0401	0.578005	0.111826	0.757183	CASSLGVAGFYGYTF	TCRBV07-09	TCRBJ01-02
V11CASSLDQGGSSYNSPLHF	16	34	92	113	DRB1_0401	0.578005	0.111826	0.757183	CASSLDQGGSSYNSPLHF	TCRBV11-03	TCRBJ01-06
V20CSARYSGGLTYEQYF	15	25	43	136	DRB1_0701	1.89767	0.111387	0.757183	CSARYSGGLTYEQYF	TCRBV20	TCRBJ02-07
V14CASSPPGPNTEAFF	15	25	43	136	DRB1_0701	1.89767	0.111387	0.757183	CASSPPGPNTEAFF	TCRBV14-01	TCRBJ01-01
V07CASSLVEQYNSPLHF	59	156	160	314	DPB1_0401	0.742228	0.111997	0.75788	CASSLVEQYNSPLHF	TCRBV07-08	TCRBJ01-06
V29CSVVATSGGETQYF	14	30	179	223	DQA1_0501__DQB1_0201	0.581378	0.112154	0.758186	CSVVATSGGETQYF	TCRBV29-01	TCRBJ02-05
V18CASSPTQGFDSPLHF	14	30	179	223	DQA1_0501__DQB1_0201	0.581378	0.112154	0.758186	CASSPTQGFDSPLHF	TCRBV18-01	TCRBJ01-06
V28CASSSGARYNEQFF	37	66	155	188	DRB1_0301	0.679961	0.112156	0.758186	CASSSGARYNEQFF	TCRBV28-01	TCRBJ02-01
V09CASGTSPLHF	19	28	54	139	C_0702	1.74669	0.112235	0.758468	CASGTSPLHF	TCRBV09-01	TCRBJ01-06
V19CASSIRSSAEQYF	113	260	53	87	A_0201	0.713425	0.112474	0.759568	CASSIRSSAEQYF	TCRBV19-01	TCRBJ02-07
V06CASSPQGGGVGYTF	11	39	155	308	A_0201	0.560463	0.112647	0.759568	CASSPQGGGVGYTF	TCRBV06-05	TCRBJ01-02
V18CASSYTSGGANEQFF	21	21	66	120	DPA1_0103__DPB1_0301	1.81818	0.112637	0.759568	CASSYTSGGANEQFF	TCRBV18-01	TCRBJ02-01
V18CASSHTSGGANEQFF	21	21	66	120	DPA1_0103__DPB1_0301	1.81818	0.112637	0.759568	CASSHTSGGANEQFF	TCRBV18-01	TCRBJ02-01
V24CATSERTSSRSTDTQYF	2	19	49	139	DQA1_0201	0.298604	0.112608	0.759568	CATSERTSSRSTDTQYF	TCRBV24-01	TCRBJ02-03
V29CSIDTDTQYF	46	76	163	189	DQB1_0201	0.701808	0.112645	0.759568	CSIDTDTQYF	TCRBV29-01	TCRBJ02-03
V04CASSQYGTVATNEKLFF	22	43	86	104	DRB1_0401	0.618713	0.112701	0.759568	CASSQYGTVATNEKLFF	TCRBV04-03	TCRBJ01-04
V04CASSQGGTVATNEKLFF	22	43	86	104	DRB1_0401	0.618713	0.112701	0.759568	CASSQGGTVATNEKLFF	TCRBV04-02	TCRBJ01-04
V06CASTDRGLKTQYF	30	26	163	227	DQA1_0501__DQB1_0201	1.60689	0.112755	0.759675	CASTDRGLKTQYF	TCRBV06-05	TCRBJ02-05
V05CASSLDSGPSNSPLHF	0	4	30	27	DRB1_0402	0	0.112809	0.759784	CASSLDSGPSNSPLHF	TCRBV05-01	TCRBJ01-06
V20CSASPTYGETQYF	9	29	21	30	A_2902	0.44335	0.113217	0.760232	CSASPTYGETQYF	TCRBV20	TCRBJ02-05
V20CSASPTTGETQYF	9	29	21	30	A_2902	0.44335	0.113217	0.760232	CSASPTTGETQYF	TCRBV20	TCRBJ02-05
V27CASSLSGTWLEKLFF	5	3	25	56	A_2902	3.73333	0.113162	0.760232	CASSLSGTWLEKLFF	TCRBV27-01	TCRBJ01-04
V27CASSLGGTWGEKLFF	5	3	25	56	A_2902	3.73333	0.113162	0.760232	CASSLGGTWGEKLFF	TCRBV27-01	TCRBJ01-04
V02CASGLAGGVTDTQYF	21	18	91	141	B_0801	1.80769	0.113062	0.760232	CASGLAGGVTDTQYF	TCRBV02-01	TCRBJ02-03
V19CASSIGLGWSTEAFF	21	18	91	141	B_0801	1.80769	0.113062	0.760232	CASSIGLGWSTEAFF	TCRBV19-01	TCRBJ01-01
V19CASSLGTRSNQPQHF	21	37	15	53	B_4402	2.00541	0.112961	0.760232	CASSLGTRSNQPQHF	TCRBV19-01	TCRBJ01-05
V04CASSHSWTGESYEQYF	6	30	66	155	C_0401	0.469697	0.113179	0.760232	CASSHSWTGESYEQYF	TCRBV04-03	TCRBJ02-07
V18CASYSGQANTEAFF	47	79	146	174	DQA1_0501__DQB1_0201	0.709034	0.113016	0.760232	CASYSGQANTEAFF	TCRBV18-01	TCRBJ01-01
V28CASSPTSAAGEAFF	0	9	25	74	A_1101	0	0.113598	0.761449	CASSPTSAAGEAFF	TCRBV28-01	TCRBJ01-01
V07CASRLTRDTDTQYF	11	12	15	40	DQA1_0102__DQB1_0604	2.44444	0.11372	0.761449	CASRLTRDTDTQYF	TCRBV07-03	TCRBJ02-03
V20CSARTRQRSYEQYF	11	12	15	40	DQA1_0102__DQB1_0604	2.44444	0.11372	0.761449	CSARTRQRSYEQYF	TCRBV20	TCRBJ02-07
V02CAASGTGEKLFF	25	8	89	58	DQA1_0301__DQB1_0201	2.03652	0.113551	0.761449	CAASGTGEKLFF	TCRBV02-01	TCRBJ01-04
V02CACSGTGEKLFF	25	8	89	58	DQA1_0301__DQB1_0201	2.03652	0.113551	0.761449	CACSGTGEKLFF	TCRBV02-01	TCRBJ01-04
V02CASRPQGRPGNTIYF	30	55	163	198	DQA1_0501__DQB1_0201	0.662577	0.113892	0.761449	CASRPQGRPGNTIYF	TCRBV02-01	TCRBJ01-03
V07CATSWYQETQYF	36	33	157	220	DQA1_0501__DQB1_0201	1.52866	0.113858	0.761449	CATSWYQETQYF	TCRBV07-09	TCRBJ02-05
V18CASSPAGKDSPLHF	37	63	172	202	DQB1_0201	0.689738	0.113741	0.761449	CASSPAGKDSPLHF	TCRBV18-01	TCRBJ01-06
V29CSVRQGPGTDTQYF	24	39	25	74	DRB1_0101	1.82154	0.113833	0.761449	CSVRQGPGTDTQYF	TCRBV29-01	TCRBJ02-03
V20CSAPTHGGNEQFF	24	39	25	74	DRB1_0101	1.82154	0.113833	0.761449	CSAPTHGGNEQFF	TCRBV20	TCRBJ02-01
V29CSGRPQGNTEAFF	14	8	16	23	DRB1_0402	2.51562	0.11382	0.761449	CSGRPQGNTEAFF	TCRBV29-01	TCRBJ01-01
V29CSGRAQGNTEAFF	14	8	16	23	DRB1_0402	2.51562	0.11382	0.761449	CSGRAQGNTEAFF	TCRBV29-01	TCRBJ01-01
V29CSGRVQGNTEAFF	14	8	16	23	DRB1_0402	2.51562	0.11382	0.761449	CSGRVQGNTEAFF	TCRBV29-01	TCRBJ01-01
V12CASRQTGLGNTIYF	4	15	32	43	DRB1_0404	0.358333	0.113976	0.761497	CASRQTGLGNTIYF	TCRBV12	TCRBJ01-03
V06CASSWGGTGDQPQHF	4	15	32	43	DRB1_0404	0.358333	0.113976	0.761497	CASSWGGTGDQPQHF	TCRBV06-02/06-03	TCRBJ01-05
V19CASSIDGWEETQYF	56	83	49	108	A_0101	1.48709	0.114379	0.76394	CASSIDGWEETQYF	TCRBV19-01	TCRBJ02-05
V20CSASLVDGNEQFF	10	11	16	41	DQA1_0102__DQB1_0604	2.32955	0.114666	0.76509	CSASLVDGNEQFF	TCRBV20-01	TCRBJ02-01
V20CSAISLAETQYF	10	11	16	41	DQA1_0102__DQB1_0604	2.32955	0.114666	0.76509	CSAISLAETQYF	TCRBV20	TCRBJ02-05
V20CSARDRRLGNTGELFF	38	67	155	186	DQA1_0501__DQB1_0201	0.680597	0.1146	0.76509	CSARDRRLGNTGELFF	TCRBV20	TCRBJ02-02
V19CASSNIRSSYEQYF	112	258	54	89	A_0201	0.715475	0.114719	0.765186	CASSNIRSSYEQYF	TCRBV19-01	TCRBJ02-07
V07CASSRGPNLYEQYF	8	22	104	137	B_0801	0.479021	0.114854	0.765252	CASSRGPNLYEQYF	TCRBV07-09	TCRBJ02-07
V25CASNRVGTDTQYF	8	22	104	137	B_0801	0.479021	0.114854	0.765252	CASNRVGTDTQYF	TCRBV25-01	TCRBJ02-03
V05CASSLGLFVGELFF	11	15	66	176	DQA1_0101__DQB1_0501	1.95556	0.11506	0.765252	CASSLGLFVGELFF	TCRBV05-04	TCRBJ02-02
V11CASSPLQDYGYTF	49	47	207	288	DQA1_0301	1.45051	0.114858	0.765252	CASSPLQDYGYTF	TCRBV11-02	TCRBJ01-02
V18CASSPERQGSPLHF	24	46	169	207	DQA1_0501__DQB1_0201	0.639053	0.115031	0.765252	CASSPERQGSPLHF	TCRBV18-01	TCRBJ01-06
V02CASRTTGPETQYF	24	46	169	207	DQA1_0501__DQB1_0201	0.639053	0.115031	0.765252	CASRTTGPETQYF	TCRBV02-01	TCRBJ02-05
V20CSARDRRGGVDTQYF	47	77	162	188	DQB1_0201	0.708353	0.115072	0.765252	CSARDRRGGVDTQYF	TCRBV20	TCRBJ02-03
V14CASSEGPSYGYTF	30	55	162	199	DRB1_0301	0.670034	0.114976	0.765252	CASSEGPSYGYTF	TCRBV14-01	TCRBJ01-02
V11CASSPGQMDYGYTF	34	33	74	114	DRB1_0401	1.58722	0.11489	0.765252	CASSPGQMDYGYTF	TCRBV11-02	TCRBJ01-02
V19CASSIDLEVTEAFF	39	53	66	138	A_0101	1.53859	0.115122	0.765328	CASSIDLEVTEAFF	TCRBV19-01	TCRBJ01-01
V02CASRQQGPGNTIYF	38	67	154	187	DRB1_0301	0.688699	0.115185	0.76535	CASRQQGPGNTIYF	TCRBV02-01	TCRBJ01-03
V04CASSQGTVSATNEKLFF	23	45	85	102	DRB1_0401	0.613333	0.115202	0.76535	CASSQGTVSATNEKLFF	TCRBV04-02	TCRBJ01-04
V18CASSKQGQSSYEQYF	16	13	96	146	B_0801	1.87179	0.115453	0.766002	CASSKQGQSSYEQYF	TCRBV18-01	TCRBJ02-07
V20CSARDFDFTGELFF	16	13	96	146	B_0801	1.87179	0.115453	0.766002	CSARDFDFTGELFF	TCRBV20	TCRBJ02-02
V11CASSLDQGGSTAYNEQFF	17	13	91	134	DRB1_0401	1.92561	0.115435	0.766002	CASSLDQGGSTAYNEQFF	TCRBV11-03	TCRBJ02-01
V20CSVGQGVVYGYTF	17	13	91	134	DRB1_0401	1.92561	0.115435	0.766002	CSVGQGVVYGYTF	TCRBV20	TCRBJ01-02
V29CSVEGQGFIDTQYF	2	11	27	38	C_0802	0.255892	0.115586	0.766261	CSVEGQGFIDTQYF	TCRBV29-01	TCRBJ02-03
V04CASSRGLASETQYF	5	5	5	19	DPA1_0103__DPB1_1101	3.8	0.115606	0.766261	CASSRGLASETQYF	TCRBV04-01	TCRBJ02-05
V28CASSFAGARNQPQHF	28	57	30	104	DRB1_0701	1.70292	0.115603	0.766261	CASSFAGARNQPQHF	TCRBV28-01	TCRBJ01-05
V15CATSIGLAGAYEQYF	19	51	86	140	A_0101	0.606475	0.115821	0.766418	CATSIGLAGAYEQYF	TCRBV15-01	TCRBJ02-07
V15CATSLLGGETQYF	19	37	190	228	DQB1_0201	0.616216	0.115789	0.766418	CATSLLGGETQYF	TCRBV15-01	TCRBJ02-05
V20CSAREGRRENTEAFF	19	37	190	228	DQB1_0201	0.616216	0.115789	0.766418	CSAREGRRENTEAFF	TCRBV20	TCRBJ01-01
V11CASSLDQGGTSRYNEQFF	45	47	63	100	DRB1_0401	1.51976	0.115737	0.766418	CASSLDQGGTSRYNEQFF	TCRBV11-03	TCRBJ02-01
V07CASSPLRGSQQPQHF	13	9	95	138	DRB1_0401	2.09825	0.115772	0.766418	CASSPLRGSQQPQHF	TCRBV07-02	TCRBJ01-05
V07CASSLALPPNSPLHF	23	38	26	75	DRB1_0101	1.74595	0.115929	0.766621	CASSLALPPNSPLHF	TCRBV07-02	TCRBJ01-06
V11CASSLDQGGTRSYNEQFF	46	48	62	99	DRB1_0401	1.53024	0.115923	0.766621	CASSLDQGGTRSYNEQFF	TCRBV11-03	TCRBJ02-01
V18CASSHGQGHTEAFF	4	25	54	136	DRB1_0701	0.402963	0.115976	0.766682	CASSHGQGHTEAFF	TCRBV18-01	TCRBJ01-01
V19CASSIVPGQLNYGYTF	12	28	96	119	DRB1_0401	0.53125	0.116077	0.767098	CASSIVPGQLNYGYTF	TCRBV19-01	TCRBJ01-02
V19CASSIGPLEYNEQFF	10	32	95	159	A_0101	0.523026	0.116444	0.769265	CASSIGPLEYNEQFF	TCRBV19-01	TCRBJ02-01
V02CASGDSGETQYF	12	13	102	53	DQA1_0301__DQB1_0201	0.479638	0.116591	0.769982	CASGDSGETQYF	TCRBV02-01	TCRBJ02-05
V07CASSFGGGRALDEQFF	16	36	96	123	B_0801	0.569444	0.116642	0.770069	CASSFGGGRALDEQFF	TCRBV07-06	TCRBJ02-01
V09CASSGKQGAGETQYF	5	19	80	126	C_0304	0.414474	0.11678	0.770727	CASSGKQGAGETQYF	TCRBV09-01	TCRBJ02-05
V20CSGPGQGTTEAFF	25	30	80	161	A_0101	1.67708	0.117621	0.771336	CSGPGQGTTEAFF	TCRBV20	TCRBJ01-01
V07CASSPPVVSTDTQYF	25	30	80	161	A_0101	1.67708	0.117621	0.771336	CASSPPVVSTDTQYF	TCRBV07-09	TCRBJ02-03
V19CASSIDLEFYEQYF	25	30	80	161	A_0101	1.67708	0.117621	0.771336	CASSIDLEFYEQYF	TCRBV19-01	TCRBJ02-07
V04CASSLDWEETQYF	25	30	80	161	A_0101	1.67708	0.117621	0.771336	CASSLDWEETQYF	TCRBV04-03	TCRBJ02-05
V24CATSWDGDTQYF	14	40	91	151	A_0101	0.580769	0.117367	0.771336	CATSWDGDTQYF	TCRBV24-01	TCRBJ02-03
V15CATSLGLAGSYEQYF	10	31	95	160	A_0101	0.543294	0.117483	0.771336	CATSLGLAGSYEQYF	TCRBV15-01	TCRBJ02-07
V06CASLPGPATNEKLFF	7	25	98	166	A_0101	0.474286	0.116919	0.771336	CASLPGPATNEKLFF	TCRBV06-05	TCRBJ01-04
V02CASSPGQVAPGELFF	4	20	162	327	A_0201	0.403704	0.117817	0.771336	CASSPGQVAPGELFF	TCRBV02-01	TCRBJ02-02
V09CASSVEWDSSYNEQFF	25	35	57	130	A_0301	1.62907	0.117466	0.771336	CASSVEWDSSYNEQFF	TCRBV09-01	TCRBJ02-01
V14CASSPGTVNEQFF	12	13	70	152	A_0301	2.0044	0.117507	0.771336	CASSPGTVNEQFF	TCRBV14-01	TCRBJ02-01
V06CASSPAGAPNTGELFF	6	20	49	70	B_1501	0.428571	0.117855	0.771336	CASSPAGAPNTGELFF	TCRBV06	TCRBJ02-02
V06CAGSRGQQETQYF	2	7	14	10	DPB1_0202	0.204082	0.117538	0.771336	CAGSRGQQETQYF	TCRBV06-05	TCRBJ02-05
V07CASSARGQQPQHF	58	98	161	372	DPB1_0401	1.36747	0.117582	0.771336	CASSARGQQPQHF	TCRBV07-02	TCRBJ01-05
V03CASSQAQGLQETQYF	32	71	190	290	DQA1_0501	0.687917	0.117912	0.771336	CASSQAQGLQETQYF	TCRBV03-01/03-02	TCRBJ02-05
V02CASHRDNNQPQHF	32	71	190	290	DQA1_0501	0.687917	0.117912	0.771336	CASHRDNNQPQHF	TCRBV02-01	TCRBJ01-05
V02CARDRGDEQFF	11	25	182	228	DQA1_0501__DQB1_0201	0.551209	0.117448	0.771336	CARDRGDEQFF	TCRBV02-01	TCRBJ02-01
V24CATSDSRIGRQPQHF	21	16	172	237	DQA1_0501__DQB1_0201	1.8085	0.117871	0.771336	CATSDSRIGRQPQHF	TCRBV24-01	TCRBJ01-05
V20CSAPTFGGNEQFF	24	40	25	73	DRB1_0101	1.752	0.117553	0.771336	CSAPTFGGNEQFF	TCRBV20	TCRBJ02-01
V20CSAQTDPYNEQFF	19	38	173	216	DRB1_0301	0.624277	0.117855	0.771336	CSAQTDPYNEQFF	TCRBV20	TCRBJ02-01
V05CASSLDASVYTF	11	26	181	228	DRB1_0301	0.532937	0.11779	0.771336	CASSLDASVYTF	TCRBV05-01	TCRBJ01-02
V11CASSLDQGGTTSYNEQFF	48	50	60	97	DRB1_0401	1.552	0.117765	0.771336	CASSLDQGGTTSYNEQFF	TCRBV11-03	TCRBJ02-01
V20CSAIVAGKETQYF	17	36	91	111	DRB1_0401	0.576007	0.117853	0.771336	CSAIVAGKETQYF	TCRBV20	TCRBJ02-05
V05CASSVQQGSGEQYF	12	27	96	120	DRB1_0401	0.555556	0.117614	0.771336	CASSVQQGSGEQYF	TCRBV05-01	TCRBJ02-07
V05CASSAQQGSGEQYF	12	27	96	120	DRB1_0401	0.555556	0.117614	0.771336	CASSAQQGSGEQYF	TCRBV05-01	TCRBJ02-07
V09CASSVGGTGAKYGYTF	12	27	96	120	DRB1_0401	0.555556	0.117614	0.771336	CASSVGGTGAKYGYTF	TCRBV09-01	TCRBJ01-02
V18CASSRGEEEKLFF	17	36	91	111	DRB1_0401	0.576007	0.117853	0.771336	CASSRGEEEKLFF	TCRBV18-01	TCRBJ01-04
V11CASSLDQGGTGTHNEQFF	10	6	98	141	DRB1_0401	2.39796	0.117777	0.771336	CASSLDQGGTGTHNEQFF	TCRBV11-03	TCRBJ02-01
V20CSARDRRQGDNQPQHF	31	56	162	197	DQA1_0501__DQB1_0201	0.67317	0.117969	0.771352	CSARDRRQGDNQPQHF	TCRBV20	TCRBJ01-05
V28CASSLLGTGVQETQYF	5	20	20	29	DQB1_0402	0.3625	0.117991	0.771352	CASSLLGTGVQETQYF	TCRBV28-01	TCRBJ02-05
V09CASSVEQGRPDTQYF	31	57	161	197	DRB1_0301	0.665468	0.118116	0.771912	CASSVEQGRPDTQYF	TCRBV09-01	TCRBJ02-03
V27CASSYAGGPNYEQYF	7	5	39	76	B_4001	2.72821	0.118236	0.772345	CASSYAGGPNYEQYF	TCRBV27-01	TCRBJ02-07
V20CSALMGSQPQHF	15	31	194	234	DQB1_0201	0.583638	0.118259	0.772345	CSALMGSQPQHF	TCRBV20	TCRBJ01-05
V27CARGGYYGYTF	14	14	32	67	B_4001	2.09375	0.118381	0.77267	CARGGYYGYTF	TCRBV27-01	TCRBJ01-02
V06CASSDRDRGWGYTF	17	25	32	88	DRB1_0101	1.87	0.118386	0.77267	CASSDRDRGWGYTF	TCRBV06-05	TCRBJ01-02
V15CATSRDVGWDEKLFF	44	43	148	211	DRB1_0301	1.45883	0.11847	0.77297	CATSRDVGWDEKLFF	TCRBV15-01	TCRBJ01-04
V14CASSQSPGGLQYF	40	107	126	240	A_0201	0.712061	0.118839	0.773903	CASSQSPGGLQYF	TCRBV14-01	TCRBJ02-03
V14CASSQSPGGKQYF	40	107	126	240	A_0201	0.712061	0.118839	0.773903	CASSQSPGGKQYF	TCRBV14-01	TCRBJ02-07
V09CASSLGSPGELFF	26	36	56	129	A_0301	1.66369	0.118681	0.773903	CASSLGSPGELFF	TCRBV09-01	TCRBJ02-02
V20CSARDIQATGELFF	23	24	199	337	DQA1_0501	1.62291	0.118845	0.773903	CSARDIQATGELFF	TCRBV20	TCRBJ02-02
V25CASSEYQETEAFF	37	33	172	232	DQB1_0201	1.51233	0.118805	0.773903	CASSEYQETEAFF	TCRBV25-01	TCRBJ01-01
V02CASRTAGGPYNEQFF	12	16	37	97	DRB1_0101	1.96622	0.118821	0.773903	CASRTAGGPYNEQFF	TCRBV02-01	TCRBJ02-01
V19CASSIDLEGETQYF	39	54	66	137	A_0101	1.49916	0.118891	0.773947	CASSIDLEGETQYF	TCRBV19-01	TCRBJ02-05
V19CASSIDVAGGGTGELFF	1	12	71	173	C_0401	0.203052	0.118997	0.774145	CASSIDVAGGGTGELFF	TCRBV19-01	TCRBJ02-02
V19CASSMTQGDEKLFF	5	24	44	89	DRB1_0101	0.421402	0.118998	0.774145	CASSMTQGDEKLFF	TCRBV19-01	TCRBJ01-04
V06CASTEEGLSNQPQHF	9	14	42	144	DQA1_0201	2.20408	0.119109	0.774614	CASTEEGLSNQPQHF	TCRBV06	TCRBJ01-05
V06CASSYNFRGHEQYF	4	9	32	22	DRB1_0405	0.305556	0.119262	0.775107	CASSYNFRGHEQYF	TCRBV06-05	TCRBJ02-07
V06CASSYNRGHEQYV	4	9	32	22	DRB1_0405	0.305556	0.119262	0.775107	CASSYNRGHEQYV	TCRBV06-05	TCRBJ02-07
V29CSVEVDDNEQFF	13	12	42	78	B_1501	2.0119	0.119407	0.775297	CSVEVDDNEQFF	TCRBV29-01	TCRBJ02-01
V02CASSEARGASQPQHF	19	33	59	178	DQA1_0101	1.73703	0.119387	0.775297	CASSEARGASQPQHF	TCRBV02-01	TCRBJ01-05
V03CASSQMYSGANVLTF	19	33	59	178	DQA1_0101	1.73703	0.119387	0.775297	CASSQMYSGANVLTF	TCRBV03-01/03-02	TCRBJ02-06
V19CASRQAGEQYF	28	82	191	386	DPA1_0103__DPB1_0401	0.690078	0.119575	0.775763	CASRQAGEQYF	TCRBV19-01	TCRBJ02-07
V29CSVGTLGGNTEAFF	24	45	54	166	DQA1_0101	1.63951	0.11954	0.775763	CSVGTLGGNTEAFF	TCRBV29-01	TCRBJ01-01
V20CSARVYQGGSTEAFF	17	12	176	241	DQA1_0501__DQB1_0201	1.93987	0.119673	0.775763	CSARVYQGGSTEAFF	TCRBV20	TCRBJ01-01
V20CSRSGRGLETQYF	17	12	176	241	DQA1_0501__DQB1_0201	1.93987	0.119673	0.775763	CSRSGRGLETQYF	TCRBV20	TCRBJ02-05
V24CATSDSRQGRVQPQHF	17	12	176	241	DQA1_0501__DQB1_0201	1.93987	0.119673	0.775763	CATSDSRQGRVQPQHF	TCRBV24-01	TCRBJ01-05
V04CASSQWTVATNEKLFF	24	46	84	101	DRB1_0401	0.627329	0.119847	0.77664	CASSQWTVATNEKLFF	TCRBV04-01	TCRBJ01-04
V05CASCPGSTQETQYF	15	32	177	222	DRB1_0301	0.587924	0.119993	0.777337	CASCPGSTQETQYF	TCRBV05-01	TCRBJ02-05
V12CASRFSGQNTEAFF	25	47	168	206	DQA1_0501__DQB1_0201	0.652229	0.120198	0.777911	CASRFSGQNTEAFF	TCRBV12-02	TCRBJ01-01
V06CASSLSPQGGYEQYF	25	47	168	206	DQA1_0501__DQB1_0201	0.652229	0.120198	0.777911	CASSLSPQGGYEQYF	TCRBV06-06	TCRBJ02-07
V05CASSRQSISSYNSPLHF	1	13	57	148	DRB1_0701	0.19973	0.120154	0.777911	CASSRQSISSYNSPLHF	TCRBV05-01	TCRBJ01-06
V02CALGGNEQFF	40	70	152	184	DRB1_0301	0.691729	0.120391	0.778907	CALGGNEQFF	TCRBV02-01	TCRBJ02-01
V29CSVESGGTNEKLFF	32	89	134	258	A_0201	0.692269	0.120578	0.779864	CSVESGGTNEKLFF	TCRBV29-01	TCRBJ01-04
V04CASSHGQGEGYEQYF	32	60	80	99	B_0801	0.66	0.120691	0.780347	CASSHGQGEGYEQYF	TCRBV04-01	TCRBJ02-07
V19CASMIRDTNQPQHF	41	57	64	134	A_0101	1.50603	0.121895	0.781013	CASMIRDTNQPQHF	TCRBV19-01	TCRBJ01-05
V05CASNLYDNEQFF	25	31	80	160	A_0101	1.6129	0.122361	0.781013	CASNLYDNEQFF	TCRBV05-01	TCRBJ02-01
V07CASTPPGVSTDTQYF	25	31	80	160	A_0101	1.6129	0.122361	0.781013	CASTPPGVSTDTQYF	TCRBV07-09	TCRBJ02-03
V04CASSQDGEEIQYF	25	31	80	160	A_0101	1.6129	0.122361	0.781013	CASSQDGEEIQYF	TCRBV04-03	TCRBJ02-04
V15CATSTGLAGAYEQYF	20	53	85	138	A_0101	0.612653	0.120842	0.781013	CATSTGLAGAYEQYF	TCRBV15-01	TCRBJ02-07
V14CASSQAGGALNTEAFF	12	41	154	306	A_0201	0.581565	0.122628	0.781013	CASSQAGGALNTEAFF	TCRBV14-01	TCRBJ01-01
V29CSVEDPDRNSYNEQFF	10	19	15	64	A_1101	2.24561	0.122021	0.781013	CSVEDPDRNSYNEQFF	TCRBV29-01	TCRBJ02-01
V15CATSRGTTGYGYTF	46	50	66	109	B_0801	1.51939	0.121848	0.781013	CATSRGTTGYGYTF	TCRBV15-01	TCRBJ01-02
V15CATRGTGYGYTF	45	49	67	110	B_0801	1.50777	0.121147	0.781013	CATRGTGYGYTF	TCRBV15-01	TCRBJ01-02
V09CASSVETGGNGELFF	17	37	95	122	B_0801	0.590043	0.122647	0.781013	CASSVETGGNGELFF	TCRBV09-01	TCRBJ02-02
V06CASSYSRGGASDGYTF	17	14	95	145	B_0801	1.85338	0.122329	0.781013	CASSYSRGGASDGYTF	TCRBV06-05	TCRBJ01-02
V18CASSPQSGQSSYEQYF	17	14	95	145	B_0801	1.85338	0.122329	0.781013	CASSPQSGQSSYEQYF	TCRBV18-01	TCRBJ02-07
V27CASSLSPGTGFHEQYF	17	14	95	145	B_0801	1.85338	0.122329	0.781013	CASSLSPGTGFHEQYF	TCRBV27-01	TCRBJ02-07
V27CASSPISSPLHF	30	36	25	54	B_1501	1.8	0.12161	0.781013	CASSPISSPLHF	TCRBV27-01	TCRBJ01-06
V27CASSPISNSPLHF	29	35	26	55	B_1501	1.75275	0.12215	0.781013	CASSPISNSPLHF	TCRBV27-01	TCRBJ01-06
V04CASSQESAGGPGDTQYF	10	27	45	63	B_1501	0.518519	0.121934	0.781013	CASSQESAGGPGDTQYF	TCRBV04-02	TCRBJ02-03
V07CASSVTSGRHNEQFF	14	21	22	69	B_4402	2.09091	0.122063	0.781013	CASSVTSGRHNEQFF	TCRBV07-09	TCRBJ02-01
V18CASSPPKQGRTDTQYF	13	20	23	70	B_4402	1.97826	0.121187	0.781013	CASSPPKQGRTDTQYF	TCRBV18-01	TCRBJ02-03
V19CASSYGTRGTGELFF	13	20	23	70	B_4402	1.97826	0.121187	0.781013	CASSYGTRGTGELFF	TCRBV19-01	TCRBJ02-02
V19CASSMGGRFYNEQFF	6	28	30	62	B_4402	0.442857	0.122091	0.781013	CASSMGGRFYNEQFF	TCRBV19-01	TCRBJ02-01
V06CASSSGRGGHNEQFF	4	17	28	45	C_1601	0.378151	0.122038	0.781013	CASSSGRGGHNEQFF	TCRBV06-05	TCRBJ02-01
V06CASSYGRVGHNEQFF	4	18	28	44	C_1601	0.349206	0.121366	0.781013	CASSYGRVGHNEQFF	TCRBV06-05	TCRBJ02-01
V02CASSEDGTPGNTIYF	17	18	60	120	DPB1_0101	1.88889	0.122102	0.781013	CASSEDGTPGNTIYF	TCRBV02-01	TCRBJ01-03
V02CASSEFGTPGNTIYF	17	18	60	120	DPB1_0101	1.88889	0.122102	0.781013	CASSEFGTPGNTIYF	TCRBV02-01	TCRBJ01-03
V06CASGPRQGAAYEQYF	2	28	38	156	DPB1_0402	0.293233	0.122064	0.781013	CASGPRQGAAYEQYF	TCRBV06-05	TCRBJ02-07
V19CASSMGQGMDEKLFF	4	25	74	186	DQA1_0101	0.402162	0.121831	0.781013	CASSMGQGMDEKLFF	TCRBV19-01	TCRBJ01-04
V03CASSRTGTGVSPLHF	9	12	69	199	DQA1_0101	2.16304	0.12261	0.781013	CASSRTGTGVSPLHF	TCRBV03-01/03-02	TCRBJ01-06
V05CASSLVVQEYEQYF	7	40	44	118	DQA1_0201	0.469318	0.121568	0.781013	CASSLVVQEYEQYF	TCRBV05-05	TCRBJ02-07
V02CAEGGNEQFF	40	67	169	198	DQB1_0201	0.699461	0.122105	0.781013	CAEGGNEQFF	TCRBV02-01	TCRBJ02-01
V20CSARQDRVLNTEAFF	20	38	189	227	DQB1_0201	0.632136	0.122713	0.781013	CSARQDRVLNTEAFF	TCRBV20	TCRBJ01-01
V20CSARNTEYGYTF	67	71	125	183	DRB1_0301	1.38152	0.121872	0.781013	CSARNTEYGYTF	TCRBV20	TCRBJ01-02
V12CASSLRLAEYDEQFF	6	17	102	130	DRB1_0401	0.449827	0.12257	0.781013	CASSLRLAEYDEQFF	TCRBV12	TCRBJ02-01
V20CSADRDSSNTEAFF	28	26	80	121	DRB1_0401	1.62885	0.12269	0.781013	CSADRDSSNTEAFF	TCRBV20	TCRBJ01-01
V18CASQTGENTEAFF	28	26	80	121	DRB1_0401	1.62885	0.12269	0.781013	CASQTGENTEAFF	TCRBV18-01	TCRBJ01-01
V11CASSLGVSGGANEQFF	28	26	80	121	DRB1_0401	1.62885	0.12269	0.781013	CASSLGVSGGANEQFF	TCRBV11-02	TCRBJ02-01
V18CASTTGENTEAFF	28	26	80	121	DRB1_0401	1.62885	0.12269	0.781013	CASTTGENTEAFF	TCRBV18-01	TCRBJ01-01
V12CASSLRLAETYNEQFF	6	17	102	130	DRB1_0401	0.449827	0.12257	0.781013	CASSLRLAETYNEQFF	TCRBV12	TCRBJ02-01
V12CASSLGPGPGDTQYF	6	17	102	130	DRB1_0401	0.449827	0.12257	0.781013	CASSLGPGPGDTQYF	TCRBV12	TCRBJ02-03
V27CASSLTGRWSSYEQYF	2	10	34	48	DRB1_0404	0.282353	0.121793	0.781013	CASSLTGRWSSYEQYF	TCRBV27-01	TCRBJ02-07
V27CASSLTGRVSSYEQYF	2	10	34	48	DRB1_0404	0.282353	0.121793	0.781013	CASSLTGRVSSYEQYF	TCRBV27-01	TCRBJ02-07
V24CATSGGTTGETQYF	2	10	34	48	DRB1_0404	0.282353	0.121793	0.781013	CATSGGTTGETQYF	TCRBV24-01	TCRBJ02-05
V18CASSAGTGGLGYTF	2	10	34	48	DRB1_0404	0.282353	0.121793	0.781013	CASSAGTGGLGYTF	TCRBV18-01	TCRBJ01-02
V07CASSLEWQGGDTQYF	2	10	34	48	DRB1_0404	0.282353	0.121793	0.781013	CASSLEWQGGDTQYF	TCRBV07-06	TCRBJ02-03
V29CSVHDRLAGGTDTQYF	2	11	34	47	DRB1_0404	0.251337	0.121578	0.781013	CSVHDRLAGGTDTQYF	TCRBV29-01	TCRBJ02-03
V29CSVDIRLAGGTDTQYF	2	10	34	48	DRB1_0404	0.282353	0.121793	0.781013	CSVDIRLAGGTDTQYF	TCRBV29-01	TCRBJ02-03
V29CSVDRWAGGTDTQYF	2	10	34	48	DRB1_0404	0.282353	0.121793	0.781013	CSVDRWAGGTDTQYF	TCRBV29-01	TCRBJ02-03
V29CSVDRLASGTDTQYF	2	11	34	47	DRB1_0404	0.251337	0.121578	0.781013	CSVDRLASGTDTQYF	TCRBV29-01	TCRBJ02-03
V06CASSYSRGHGQYF	9	14	27	17	DRB1_0405	0.404762	0.121661	0.781013	CASSYSRGHGQYF	TCRBV06-05	TCRBJ02-07
V06CASSYGGTPSPLHF	15	7	21	24	DRB1_0405	2.44898	0.121815	0.781013	CASSYGGTPSPLHF	TCRBV06-05	TCRBJ01-06
V20CSADMPGGNSPLHF	9	3	27	28	DRB1_0405	3.11111	0.122782	0.781013	CSADMPGGNSPLHF	TCRBV20	TCRBJ01-06
V30CAWTRTGSLNTEAFF	9	3	27	28	DRB1_0405	3.11111	0.122782	0.781013	CAWTRTGSLNTEAFF	TCRBV30-01	TCRBJ01-01
V20CSAPGQGNPEQYF	32	42	73	149	A_0101	1.55512	0.123154	0.78189	CSAPGQGNPEQYF	TCRBV20	TCRBJ02-07
V12CASSPTSIEQFF	32	42	73	149	A_0101	1.55512	0.123154	0.78189	CASSPTSIEQFF	TCRBV12-03/12-04	TCRBJ02-01
V27CASSPIDSPLHF	31	38	24	52	B_1501	1.76754	0.123317	0.78189	CASSPIDSPLHF	TCRBV27-01	TCRBJ01-06
V27CASRTGAANEQFF	12	33	34	48	B_4001	0.513369	0.123231	0.78189	CASRTGAANEQFF	TCRBV27-01	TCRBJ02-01
V27CASRTGASNEQFF	12	33	34	48	B_4001	0.513369	0.123231	0.78189	CASRTGASNEQFF	TCRBV27-01	TCRBJ02-01
V19CASSIGTRSLNQPQHF	10	13	26	77	B_4402	2.27811	0.12331	0.78189	CASSIGTRSLNQPQHF	TCRBV19-01	TCRBJ01-05
V19CASSRIGTRSNQPQHF	10	13	26	77	B_4402	2.27811	0.12331	0.78189	CASSRIGTRSNQPQHF	TCRBV19-01	TCRBJ01-05
V18CASSATSGGANEQFF	22	23	65	118	DPA1_0103__DPB1_0301	1.73645	0.122987	0.78189	CASSATSGGANEQFF	TCRBV18-01	TCRBJ02-01
V14CASSQGREYSPLHF	19	34	59	177	DQA1_0101	1.67647	0.123837	0.78189	CASSQGREYSPLHF	TCRBV14-01	TCRBJ01-06
V11CASSIAASTDTQYF	10	42	67	149	DQA1_0101__DQB1_0501	0.529495	0.123657	0.78189	CASSIAASTDTQYF	TCRBV11-03	TCRBJ02-03
V06CASSEAEGGVEKLFF	16	31	190	221	DQA1_0301__DQB1_0302	0.60034	0.123389	0.78189	CASSEAEGGVEKLFF	TCRBV06-01	TCRBJ01-04
V20CSARVGRRENTEAFF	20	39	173	214	DQA1_0501__DQB1_0201	0.634356	0.123598	0.78189	CSARVGRRENTEAFF	TCRBV20	TCRBJ01-01
V07CASSFNRGKGETQYF	20	39	173	214	DQA1_0501__DQB1_0201	0.634356	0.123598	0.78189	CASSFNRGKGETQYF	TCRBV07-02	TCRBJ02-05
V20CSARDPLHSTDTQYF	46	43	163	222	DQB1_0201	1.45698	0.123857	0.78189	CSARDPLHSTDTQYF	TCRBV20	TCRBJ02-03
V29CSVGSGWGMNTEAFF	53	88	139	166	DRB1_0301	0.719261	0.123516	0.78189	CSVGSGWGMNTEAFF	TCRBV29-01	TCRBJ01-01
V09CASRALSSYNEQFF	41	71	151	183	DRB1_0301	0.699841	0.123209	0.78189	CASRALSSYNEQFF	TCRBV09-01	TCRBJ02-01
V15CATSRQHYNSPLHF	9	22	99	125	DRB1_0401	0.516529	0.123793	0.78189	CATSRQHYNSPLHF	TCRBV15-01	TCRBJ01-06
V06CASSYSSSGGRTEAFF	18	37	90	110	DRB1_0401	0.594595	0.123693	0.78189	CASSYSSSGGRTEAFF	TCRBV06-05	TCRBJ01-01
V20CSARGQGGNSGYTF	9	22	99	125	DRB1_0401	0.516529	0.123793	0.78189	CSARGQGGNSGYTF	TCRBV20	TCRBJ01-02
V05CASSAVGLASGELFF	9	22	99	125	DRB1_0401	0.516529	0.123793	0.78189	CASSAVGLASGELFF	TCRBV05-01	TCRBJ02-02
V07CASSLASGLAQPQHF	9	22	99	125	DRB1_0401	0.516529	0.123793	0.78189	CASSLASGLAQPQHF	TCRBV07-02	TCRBJ01-05
V05CASSPREVGNTEAFF	18	37	90	110	DRB1_0401	0.594595	0.123693	0.78189	CASSPREVGNTEAFF	TCRBV05-08	TCRBJ01-01
V18CASSPPGGLYTQYF	9	22	99	125	DRB1_0401	0.516529	0.123793	0.78189	CASSPPGGLYTQYF	TCRBV18-01	TCRBJ02-03
V03CASSQVGTGKGYGYTF	14	21	16	10	DRB1_0402	0.416667	0.123648	0.78189	CASSQVGTGKGYGYTF	TCRBV03-01/03-02	TCRBJ01-02
V19CASRETGVGEKLFF	1	14	50	144	DQA1_0201	0.205714	0.12399	0.782483	CASRETGVGEKLFF	TCRBV19-01	TCRBJ01-04
V07CASSLGGTGRVSYEQYF	7	7	70	184	DQA1_0101__DQB1_0501	2.62857	0.124058	0.78267	CASSLGGTGRVSYEQYF	TCRBV07-02	TCRBJ02-07
V25CASSAGSGEKLFF	7	21	43	57	B_1801	0.44186	0.124176	0.782921	CASSAGSGEKLFF	TCRBV25-01	TCRBJ01-04
V07CASTVRGNQPQHF	44	71	175	399	DPB1_0401	1.41296	0.124158	0.782921	CASTVRGNQPQHF	TCRBV07-09	TCRBJ01-05
V07CASTLVSANTGELFF	15	23	62	168	DQA1_0101__DQB1_0501	1.76718	0.124216	0.782921	CASTLVSANTGELFF	TCRBV07-08	TCRBJ02-02
V10CAISGTGGTTDTQYF	46	45	147	208	DQA1_0501__DQB1_0201	1.44641	0.124321	0.783094	CAISGTGGTTDTQYF	TCRBV10-03	TCRBJ02-03
V19CASSTTAWTEAFF	9	35	40	78	DRB1_0101	0.501429	0.124306	0.783094	CASSTTAWTEAFF	TCRBV19-01	TCRBJ01-01
V11CASSLDHHGYTF	15	42	90	149	A_0101	0.59127	0.124373	0.783172	CASSLDHHGYTF	TCRBV11-02	TCRBJ01-02
V05CASSVKQGRDNYGYTF	2	9	106	138	DRB1_0401	0.289308	0.124426	0.78326	CASSVKQGRDNYGYTF	TCRBV05-05	TCRBJ01-02
V07CASSVEQYNSPLHF	54	143	165	327	DPB1_0401	0.748379	0.124581	0.78381	CASSVEQYNSPLHF	TCRBV07-09	TCRBJ01-06
V27CASIGHLQETQYF	1	14	57	147	DRB1_0701	0.184211	0.124591	0.78381	CASIGHLQETQYF	TCRBV27-01	TCRBJ02-05
V06CASCRGVSGANVLTF	4	15	46	63	B_1801	0.365217	0.124902	0.784045	CASCRGVSGANVLTF	TCRBV06-05	TCRBJ02-06
V06CAIGGPFYGYTF	10	9	36	72	B_4001	2.22222	0.124805	0.784045	CAIGGPFYGYTF	TCRBV06-06	TCRBJ01-02
V19CASAGGPNYGYTF	10	9	36	72	B_4001	2.22222	0.124805	0.784045	CASAGGPNYGYTF	TCRBV19-01	TCRBJ01-02
V15CATSRDGTEGEKLFF	2	13	24	40	DQB1_0604	0.25641	0.12473	0.784045	CATSRDGTEGEKLFF	TCRBV15-01	TCRBJ01-04
V29CSVEGGTGADEQYF	21	17	171	237	DRB1_0301	1.71207	0.124846	0.784045	CSVEGGTGADEQYF	TCRBV29-01	TCRBJ02-07
V11CASSLDQSGSTSSYNEQFF	18	14	90	133	DRB1_0401	1.9	0.124888	0.784045	CASSLDQSGSTSSYNEQFF	TCRBV11-03	TCRBJ02-01
V07CASSLDGQSGNQPQHF	18	14	90	133	DRB1_0401	1.9	0.124888	0.784045	CASSLDGQSGNQPQHF	TCRBV07-02	TCRBJ01-05
V19CASSRGTSPETQYF	19	61	200	407	DPA1_0103__DPB1_0401	0.633852	0.124995	0.784379	CASSRGTSPETQYF	TCRBV19-01	TCRBJ02-05
V19CASRIGPLEHNEQFF	5	20	100	171	A_0101	0.4275	0.125227	0.784852	CASRIGPLEHNEQFF	TCRBV19-01	TCRBJ02-01
V09CASSKAVDSTDTQYF	5	20	100	171	A_0101	0.4275	0.125227	0.784852	CASSKAVDSTDTQYF	TCRBV09-01	TCRBJ02-03
V09CASSNQGAYEQYF	12	56	39	102	DQA1_0201	0.56044	0.125146	0.784852	CASSNQGAYEQYF	TCRBV09-01	TCRBJ02-07
V14CASSHGMPSYGYTF	26	49	166	205	DRB1_0301	0.655274	0.125184	0.784852	CASSHGMPSYGYTF	TCRBV14-01	TCRBJ01-02
V20CSAQRLAGASYNEQFF	14	57	64	154	DQA1_0101	0.591009	0.1254	0.785688	CSAQRLAGASYNEQFF	TCRBV20	TCRBJ02-01
V19CASTTTQNQPQHF	3	18	46	95	DRB1_0101	0.344203	0.125592	0.786648	CASTTTQNQPQHF	TCRBV19-01	TCRBJ01-05
V19CASRPTGGIYEQYF	16	56	22	41	B_4403	0.532468	0.125792	0.787657	CASRPTGGIYEQYF	TCRBV19-01	TCRBJ02-07
V10CAISGTDTTDTQYF	39	35	170	230	DQB1_0201	1.50756	0.12595	0.788177	CAISGTDTTDTQYF	TCRBV10-03	TCRBJ02-03
V02CASSEARGGAGQPQHF	18	27	31	86	DRB1_0101	1.84946	0.125954	0.788177	CASSEARGGAGQPQHF	TCRBV02-01	TCRBJ01-05
V11CASSIRVSYNEQFF	29	27	79	120	DRB1_0401	1.6315	0.126103	0.788614	CASSIRVSYNEQFF	TCRBV11-02	TCRBJ02-01
V03CASSQVGTGTNYGYTF	13	20	17	11	DRB1_0402	0.420588	0.126077	0.788614	CASSQVGTGTNYGYTF	TCRBV03-01/03-02	TCRBJ01-02
V19CASSRVEGLAYEQYF	3	14	102	177	A_0101	0.371849	0.126765	0.789668	CASSRVEGLAYEQYF	TCRBV19-01	TCRBJ02-07
V29CSVGMGGTNEKLFF	88	209	78	138	A_0201	0.744939	0.127138	0.789668	CSVGMGGTNEKLFF	TCRBV29-01	TCRBJ01-04
V05CASSRREGDQPQHF	8	38	44	103	B_0702	0.492823	0.12708	0.789668	CASSRREGDQPQHF	TCRBV05-05	TCRBJ01-05
V02CAGGLAGVTDTQYF	22	20	90	139	B_0801	1.69889	0.126838	0.789668	CAGGLAGVTDTQYF	TCRBV02-01	TCRBJ02-03
V02CASSERGRIYEQYF	14	37	56	82	C_0501	0.554054	0.126498	0.789668	CASSERGRIYEQYF	TCRBV02-01	TCRBJ02-07
V19CASSTLNGGNTIYF	4	13	61	79	DPA1_0201__DPB1_0101	0.398487	0.126998	0.789668	CASSTLNGGNTIYF	TCRBV19-01	TCRBJ01-03
V29CSASLPNTEAFF	4	13	61	79	DPA1_0201__DPB1_0101	0.398487	0.126998	0.789668	CSASLPNTEAFF	TCRBV29-01	TCRBJ01-01
V07CASSLVYSANTGELFF	20	33	57	158	DQA1_0101__DQB1_0501	1.67996	0.127101	0.789668	CASSLVYSANTGELFF	TCRBV07-09	TCRBJ02-02
V07CASSFQFGANVLTF	46	78	210	257	DQA1_0301	0.721734	0.126706	0.789668	CASSFQFGANVLTF	TCRBV07	TCRBJ02-06
V05CASSLAGKSEETQYF	57	58	136	195	DQA1_0501__DQB1_0201	1.4091	0.126559	0.789668	CASSLAGKSEETQYF	TCRBV05-01	TCRBJ02-05
V07CASSLYGPPNSPLHF	30	54	19	59	DRB1_0101	1.72515	0.126676	0.789668	CASSLYGPPNSPLHF	TCRBV07-02	TCRBJ01-06
V03CASSQVLAATGELFF	17	26	32	87	DRB1_0101	1.77764	0.126909	0.789668	CASSQVLAATGELFF	TCRBV03-01/03-02	TCRBJ02-02
V04CASSHGTVATNEKLFF	26	49	82	98	DRB1_0401	0.634146	0.126603	0.789668	CASSHGTVATNEKLFF	TCRBV04-02	TCRBJ01-04
V03CASSQTGTGRNYGYTF	12	19	18	12	DRB1_0402	0.421053	0.126884	0.789668	CASSQTGTGRNYGYTF	TCRBV03-01/03-02	TCRBJ01-02
V29CSVSGTGVWNTEAFF	9	4	21	27	DRB1_0402	2.89286	0.127131	0.789668	CSVSGTGVWNTEAFF	TCRBV29-01	TCRBJ01-01
V14CASSKGPDTQYF	9	4	21	27	DRB1_0402	2.89286	0.127131	0.789668	CASSKGPDTQYF	TCRBV14-01	TCRBJ02-03
V03CASSVARDSPLHF	4	10	26	21	DRB1_0402	0.323077	0.127131	0.789668	CASSVARDSPLHF	TCRBV03-01/03-02	TCRBJ01-06
V03CASSYARDSPLHF	4	10	26	21	DRB1_0402	0.323077	0.127131	0.789668	CASSYARDSPLHF	TCRBV03-01/03-02	TCRBJ01-06
V03CASSGARDSPLHF	4	10	26	21	DRB1_0402	0.323077	0.127131	0.789668	CASSGARDSPLHF	TCRBV03-01/03-02	TCRBJ01-06
V06CASSPYRGQSPLHF	9	4	21	27	DRB1_0402	2.89286	0.127131	0.789668	CASSPYRGQSPLHF	TCRBV06-05	TCRBJ01-06
V04CASSQDGSRREETQYF	9	4	21	27	DRB1_0402	2.89286	0.127131	0.789668	CASSQDGSRREETQYF	TCRBV04-02	TCRBJ02-05
V20CSTSPGPSYEQYF	1	8	18	23	DRB1_0801	0.159722	0.126872	0.789668	CSTSPGPSYEQYF	TCRBV20	TCRBJ02-07
V19CASLSGRSTDTQYF	34	93	132	254	A_0201	0.703486	0.127197	0.789785	CASLSGRSTDTQYF	TCRBV19-01	TCRBJ02-03
V09CASSDRRGYTF	23	45	29	96	B_0702	1.69195	0.127844	0.789833	CASSDRRGYTF	TCRBV09-01	TCRBJ01-02
V29CSVEGGKGSDTQYF	6	18	106	141	B_0801	0.443396	0.127329	0.789833	CSVEGGKGSDTQYF	TCRBV29-01	TCRBJ02-03
V14CASSLGQGFPEQYF	9	23	103	136	B_0801	0.516674	0.127455	0.789833	CASSLGQGFPEQYF	TCRBV14-01	TCRBJ02-07
V11CASSLEAGGINEKLFF	4	14	46	64	B_1801	0.397516	0.127806	0.789833	CASSLEAGGINEKLFF	TCRBV11-02	TCRBJ01-04
V11CASSLEAGEGNEKLFF	4	14	46	64	B_1801	0.397516	0.127806	0.789833	CASSLEAGEGNEKLFF	TCRBV11-02	TCRBJ01-04
V27CASRTGARNEQFF	13	35	33	46	B_4001	0.517749	0.127631	0.789833	CASRTGARNEQFF	TCRBV27-01	TCRBJ02-01
V06CASSEEPPPYEQYF	7	8	29	82	B_4402	2.47414	0.127877	0.789833	CASSEEPPPYEQYF	TCRBV06-01	TCRBJ02-07
V19CASSIGTRGRNQPQHF	14	22	22	68	B_4402	1.96694	0.127877	0.789833	CASSIGTRGRNQPQHF	TCRBV19-01	TCRBJ01-05
V19CASTPGTRGTGELFF	7	8	29	82	B_4402	2.47414	0.127877	0.789833	CASTPGTRGTGELFF	TCRBV19-01	TCRBJ02-02
V09CASSERGNQNTEAFF	12	16	48	121	C_0602	1.89062	0.127863	0.789833	CASSERGNQNTEAFF	TCRBV09-01	TCRBJ01-01
V29CSVVTSGGRTQYF	12	27	181	226	DQA1_0501__DQB1_0201	0.554942	0.127348	0.789833	CSVVTSGGRTQYF	TCRBV29-01	TCRBJ02-05
V05CASTRDSYDEQFF	12	27	181	226	DQA1_0501__DQB1_0201	0.554942	0.127348	0.789833	CASTRDSYDEQFF	TCRBV05-06	TCRBJ02-01
V04CASSQGQGATKNIQYF	25	11	71	61	DQA1_0501__DQB1_0302	1.95262	0.127972	0.789833	CASSQGQGATKNIQYF	TCRBV04-01	TCRBJ02-04
V05CASSLEDRDNQYF	13	9	179	245	DRB1_0301	1.97703	0.127973	0.789833	CASSLEDRDNQYF	TCRBV05-06	TCRBJ02-04
V06CASRPDGLSNSPLHF	12	27	180	227	DRB1_0301	0.560494	0.127802	0.789833	CASRPDGLSNSPLHF	TCRBV06-04	TCRBJ01-06
V11CASSLDQGGSSPYNEQFF	59	65	49	82	DRB1_0401	1.519	0.127985	0.789833	CASSLDQGGSSPYNEQFF	TCRBV11-03	TCRBJ02-01
V07CASSLGQSDGNQPQHF	14	10	94	137	DRB1_0401	2.04043	0.127989	0.789833	CASSLGQSDGNQPQHF	TCRBV07-09	TCRBJ01-05
V06CASSSGQRNGYTF	23	20	85	127	DRB1_0401	1.71824	0.127852	0.789833	CASSSGQRNGYTF	TCRBV06-05	TCRBJ01-02
V06CASSYNRGAHEQYF	10	15	26	16	DRB1_0405	0.410256	0.127993	0.789833	CASSYNRGAHEQYF	TCRBV06-05	TCRBJ02-07
V07CASILGGQGLSGNTIYF	7	7	28	70	DRB1_1302	2.5	0.127774	0.789833	CASILGGQGLSGNTIYF	TCRBV07-09	TCRBJ01-03
V19CASSIRQDTNQPQHF	44	62	61	129	A_0101	1.50079	0.128264	0.791264	CASSIRQDTNQPQHF	TCRBV19-01	TCRBJ01-05
V19CASSIDLASGVYNEQFF	22	23	28	55	B_1801	1.87888	0.12869	0.792184	CASSIDLASGVYNEQFF	TCRBV19-01	TCRBJ02-01
V27CASSPGTSGGANEQFF	22	23	28	55	B_1801	1.87888	0.12869	0.792184	CASSPGTSGGANEQFF	TCRBV27-01	TCRBJ02-01
V28CASSLTGGGSQETQYF	3	20	40	92	DQA1_0201__DQB1_0202	0.345	0.128613	0.792184	CASSLTGGGSQETQYF	TCRBV28-01	TCRBJ02-05
V04CASSSRENYGYTF	21	6	93	60	DQA1_0301__DQB1_0201	2.25806	0.128595	0.792184	CASSSRENYGYTF	TCRBV04-01	TCRBJ01-02
V02CASMTTGETQYF	34	60	159	193	DQA1_0501__DQB1_0201	0.687841	0.128575	0.792184	CASMTTGETQYF	TCRBV02-01	TCRBJ02-05
V18CASSPEDQGSPLHF	21	41	172	212	DQA1_0501__DQB1_0201	0.63131	0.128619	0.792184	CASSPEDQGSPLHF	TCRBV18-01	TCRBJ01-06
V29CSARQGWGMNTEAFF	16	33	176	221	DRB1_0301	0.608815	0.128646	0.792184	CSARQGWGMNTEAFF	TCRBV29-01	TCRBJ01-01
V18CASSPLQGRTDTIYF	6	17	187	236	DQA1_0501__DQB1_0201	0.445423	0.128827	0.792298	CASSPLQGRTDTIYF	TCRBV18-01	TCRBJ01-03
V18CASSPEGMGSPLHF	34	61	158	193	DRB1_0301	0.680847	0.128796	0.792298	CASSPEGMGSPLHF	TCRBV18-01	TCRBJ01-06
V07CASSLEEGEPQHF	34	61	158	193	DRB1_0301	0.680847	0.128796	0.792298	CASSLEEGEPQHF	TCRBV07-08	TCRBJ01-05
V29CSVGTGGLNEKLFF	66	164	100	183	A_0201	0.736463	0.12891	0.79233	CSVGTGGLNEKLFF	TCRBV29-01	TCRBJ01-04
V27CASSLWGHNGELFF	10	6	183	247	DQA1_0501__DQB1_0201	2.24954	0.128911	0.79233	CASSLWGHNGELFF	TCRBV27-01	TCRBJ02-02
V30CAWSLRERDTQYF	12	42	207	426	DPA1_0103__DPB1_0401	0.587992	0.129006	0.792454	CAWSLRERDTQYF	TCRBV30-01	TCRBJ02-03
V02CASQGQGEKLFF	48	47	145	206	DQA1_0501__DQB1_0201	1.45092	0.129011	0.792454	CASQGQGEKLFF	TCRBV02-01	TCRBJ01-04
V20CSARDKGGENTGELFF	13	30	99	129	B_0801	0.564646	0.1292	0.793174	CSARDKGGENTGELFF	TCRBV20	TCRBJ02-02
V25CASSEGGSGEKLFF	13	31	37	47	B_1801	0.532694	0.129384	0.793174	CASSEGGSGEKLFF	TCRBV25-01	TCRBJ01-04
V02CASSDTGEDQPQHF	27	50	166	203	DQA1_0501__DQB1_0201	0.660361	0.129249	0.793174	CASSDTGEDQPQHF	TCRBV02-01	TCRBJ01-05
V05CASSWGLAGGDYNEQFF	57	56	152	209	DQB1_0201	1.39955	0.129248	0.793174	CASSWGLAGGDYNEQFF	TCRBV05-01	TCRBJ02-01
V05CASSVVGPGETQYF	21	41	171	213	DRB1_0301	0.637997	0.129405	0.793174	CASSVVGPGETQYF	TCRBV05-01	TCRBJ02-05
V09CASSVEQFGRTDTQYF	21	41	171	213	DRB1_0301	0.637997	0.129405	0.793174	CASSVEQFGRTDTQYF	TCRBV09-01	TCRBJ02-03
V18CASSLDQANTEAFF	21	41	171	213	DRB1_0301	0.637997	0.129405	0.793174	CASSLDQANTEAFF	TCRBV18-01	TCRBJ01-01
V07CASSPTAAGNQPQHF	18	38	94	121	B_0801	0.609742	0.12954	0.79352	CASSPTAAGNQPQHF	TCRBV07-02	TCRBJ01-05
V20CSAGGGTGINIQYF	6	16	187	237	DQA1_0501__DQB1_0201	0.475267	0.129541	0.79352	CSAGGGTGINIQYF	TCRBV20	TCRBJ02-04
V10CAISESEASGDNNEQFF	16	44	89	147	A_0101	0.600613	0.131176	0.7939	CAISESEASGDNNEQFF	TCRBV10-03	TCRBJ02-01
V09CASSLGGGTYGYTF	34	52	132	295	A_0201	1.46125	0.130136	0.7939	CASSLGGGTYGYTF	TCRBV09-01	TCRBJ01-02
V09CASSVGVGTETSPLHF	18	15	94	144	B_0801	1.8383	0.130656	0.7939	CASSVGVGTETSPLHF	TCRBV09-01	TCRBJ01-06
V02CADGLAGVTDTQYF	18	15	94	144	B_0801	1.8383	0.130656	0.7939	CADGLAGVTDTQYF	TCRBV02-01	TCRBJ02-03
V27CASRAGYPGNEQFF	2	9	110	150	B_0801	0.30303	0.1306	0.7939	CASRAGYPGNEQFF	TCRBV27-01	TCRBJ02-01
V14CASSQGAGRVGNEQFF	4	15	51	75	B_1501	0.392157	0.131027	0.7939	CASSQGAGRVGNEQFF	TCRBV14-01	TCRBJ02-01
V19CASHLTSGAYNEQFF	4	15	51	75	B_1501	0.392157	0.131027	0.7939	CASHLTSGAYNEQFF	TCRBV19-01	TCRBJ02-01
V27CASSPGTTINEQFF	14	15	32	66	B_4001	1.925	0.13118	0.7939	CASSPGTTINEQFF	TCRBV27-01	TCRBJ02-01
V27CASRTGAANEQYF	4	16	42	65	B_4001	0.386905	0.130324	0.7939	CASRTGAANEQYF	TCRBV27-01	TCRBJ02-07
V27CASSRTGAVDTQYF	4	16	42	65	B_4001	0.386905	0.130324	0.7939	CASSRTGAVDTQYF	TCRBV27-01	TCRBJ02-03
V19CASSRSLYTEAFF	14	15	32	66	B_4001	1.925	0.13118	0.7939	CASSRSLYTEAFF	TCRBV19-01	TCRBJ01-01
V06CAIQDGQNTEAFF	7	7	53	130	C_0602	2.45283	0.130785	0.7939	CAIQDGQNTEAFF	TCRBV06-01	TCRBJ01-01
V06CAGQDGQNTEAFF	7	7	53	130	C_0602	2.45283	0.130785	0.7939	CAGQDGQNTEAFF	TCRBV06-06	TCRBJ01-01
V19CASSIGGRVRDTQYF	13	33	74	108	DPA1_0103__DPB1_0301	0.574939	0.130335	0.7939	CASSIGGRVRDTQYF	TCRBV19-01	TCRBJ02-03
V30CAWSVRRANTQYF	20	63	199	405	DPA1_0103__DPB1_0401	0.646088	0.131188	0.7939	CAWSVRRANTQYF	TCRBV30-01	TCRBJ02-03
V07CASSYKGSYNSPLHF	20	18	45	74	DPA1_0201__DPB1_0101	1.82716	0.130874	0.7939	CASSYKGSYNSPLHF	TCRBV07-02	TCRBJ01-06
V20CSAREWGKGNTEAFF	9	15	42	143	DQA1_0201	2.04286	0.13084	0.7939	CSAREWGKGNTEAFF	TCRBV20	TCRBJ01-01
V07CASSPNYLSTDTQYF	53	53	203	282	DQA1_0301	1.38916	0.131053	0.7939	CASSPNYLSTDTQYF	TCRBV07-03	TCRBJ02-03
V19CASSMGQAGDEKLFF	3	10	37	39	DQA1_0301__DQB1_0501	0.316216	0.131172	0.7939	CASSMGQAGDEKLFF	TCRBV19-01	TCRBJ01-04
V02CASSDQGGQDTQYF	40	36	169	229	DQB1_0201	1.50559	0.129931	0.7939	CASSDQGGQDTQYF	TCRBV02-01	TCRBJ02-03
V07CASSLALAGDAYNEQFF	27	48	182	217	DQB1_0201	0.670673	0.130244	0.7939	CASSLALAGDAYNEQFF	TCRBV07-09	TCRBJ02-01
V11CASSQDGNTDTQYF	40	36	169	229	DQB1_0201	1.50559	0.129931	0.7939	CASSQDGNTDTQYF	TCRBV11-03	TCRBJ02-03
V07CASSFQSGGPPYNEQFF	5	4	44	109	DRB1_0101	3.09659	0.130958	0.7939	CASSFQSGGPPYNEQFF	TCRBV07-02	TCRBJ02-01
V06CASSETMGSNSPLHF	13	18	36	95	DRB1_0101	1.90586	0.13082	0.7939	CASSETMGSNSPLHF	TCRBV06-01	TCRBJ01-06
V06CASSDRDRNGGYTF	13	18	36	95	DRB1_0101	1.90586	0.13082	0.7939	CASSDRDRNGGYTF	TCRBV06-01	TCRBJ01-02
V06CASSEASPRAGYEQYF	5	4	44	109	DRB1_0101	3.09659	0.130958	0.7939	CASSEASPRAGYEQYF	TCRBV06-01	TCRBJ02-07
V09CASSLRGDNEKLFF	13	18	36	95	DRB1_0101	1.90586	0.13082	0.7939	CASSLRGDNEKLFF	TCRBV09-01	TCRBJ01-04
V11CASSSPGQVSGNTIYF	5	4	44	109	DRB1_0101	3.09659	0.130958	0.7939	CASSSPGQVSGNTIYF	TCRBV11-02	TCRBJ01-03
V19CASSPGAGWGETQYF	5	4	44	109	DRB1_0101	3.09659	0.130958	0.7939	CASSPGAGWGETQYF	TCRBV19-01	TCRBJ02-05
V14CASSHGPSGGYTF	27	50	165	204	DRB1_0301	0.667636	0.130182	0.7939	CASSHGPSGGYTF	TCRBV14-01	TCRBJ01-02
V02CASTTVGETQYF	48	48	144	206	DRB1_0301	1.43056	0.131184	0.7939	CASTTVGETQYF	TCRBV02-01	TCRBJ02-05
V11CASSLDQGGSSHYNEQFF	59	66	49	81	DRB1_0401	1.47774	0.130438	0.7939	CASSLDQGGSSHYNEQFF	TCRBV11-03	TCRBJ02-01
V11CASSYRVSYNEQFF	30	28	78	119	DRB1_0401	1.63462	0.130193	0.7939	CASSYRVSYNEQFF	TCRBV11-02	TCRBJ02-01
V18CASSYDSSYGYTF	19	38	89	109	DRB1_0401	0.61236	0.130173	0.7939	CASSYDSSYGYTF	TCRBV18-01	TCRBJ01-02
V11CASSHRVSYNEQFF	30	28	78	119	DRB1_0401	1.63462	0.130193	0.7939	CASSHRVSYNEQFF	TCRBV11-02	TCRBJ02-01
V20CSASRQGAGGNTIYF	19	38	89	109	DRB1_0401	0.61236	0.130173	0.7939	CSASRQGAGGNTIYF	TCRBV20-01	TCRBJ01-03
V30CAWSVSSGTSTDTQYF	4	13	104	134	DRB1_0401	0.39645	0.130158	0.7939	CAWSVSSGTSTDTQYF	TCRBV30-01	TCRBJ02-03
V20CSAPQGADSPLHF	19	38	89	109	DRB1_0401	0.61236	0.130173	0.7939	CSAPQGADSPLHF	TCRBV20	TCRBJ01-06
V19CASSPGTQADQPQHF	2	6	34	25	DRB1_0405	0.245098	0.131156	0.7939	CASSPGTQADQPQHF	TCRBV19-01	TCRBJ01-05
V20CSARHSGGGTGELFF	12	51	46	110	DRB1_0701	0.56266	0.129669	0.7939	CSARHSGGGTGELFF	TCRBV20	TCRBJ02-02
V19CASSPTGGIYEQFF	14	50	24	47	B_4403	0.548333	0.13128	0.793981	CASSPTGGIYEQFF	TCRBV19-01	TCRBJ02-01
V19CASSPTGGEIYEQYF	14	50	24	47	B_4403	0.548333	0.13128	0.793981	CASSPTGGEIYEQYF	TCRBV19-01	TCRBJ02-07
V07CASIPPGVSTDTQYF	21	25	84	166	A_0101	1.66	0.132273	0.794526	CASIPPGVSTDTQYF	TCRBV07-09	TCRBJ02-03
V19CASSDDLEETQYF	27	34	78	157	A_0101	1.59842	0.132811	0.794526	CASSDDLEETQYF	TCRBV19-01	TCRBJ02-05
V19CASSIDLDTNQPQHF	21	25	84	166	A_0101	1.66	0.132273	0.794526	CASSIDLDTNQPQHF	TCRBV19-01	TCRBJ01-05
V19CASSIDGEVYEQYF	34	46	71	145	A_0101	1.50949	0.133935	0.794526	CASSIDGEVYEQYF	TCRBV19-01	TCRBJ02-07
V24CATSHDGDEQFF	8	27	97	164	A_0101	0.500955	0.13142	0.794526	CATSHDGDEQFF	TCRBV24-01	TCRBJ02-01
V19CASSARSSGELFF	24	34	142	313	A_0201	1.55592	0.136258	0.794526	CASSARSSGELFF	TCRBV19-01	TCRBJ02-02
V06CATSRQGGNYGYTF	22	65	144	282	A_0201	0.662821	0.132554	0.794526	CATSRQGGNYGYTF	TCRBV06-05	TCRBJ01-02
V07CASSPDRGPSQPQHF	17	54	149	293	A_0201	0.619065	0.132181	0.794526	CASSPDRGPSQPQHF	TCRBV07-08	TCRBJ01-05
V13CASRVRGGMNTEAFF	12	14	154	333	A_0201	1.85343	0.134804	0.794526	CASRVRGGMNTEAFF	TCRBV13-01	TCRBJ01-01
V06CASSGQGGGGGYTF	13	43	153	304	A_0201	0.600699	0.132334	0.794526	CASSGQGGGGGYTF	TCRBV06	TCRBJ01-02
V29CSVEDPDRESYNEQFF	11	22	14	61	A_1101	2.17857	0.136234	0.794526	CSVEDPDRESYNEQFF	TCRBV29-01	TCRBJ02-01
V28CASSLPSATGELFF	4	28	21	55	A_1101	0.37415	0.132868	0.794526	CASSLPSATGELFF	TCRBV28-01	TCRBJ02-02
V04CASSHAQGQGNSPLHF	13	10	21	38	A_3002	2.35238	0.133426	0.794526	CASSHAQGQGNSPLHF	TCRBV04-01	TCRBJ01-06
V27CASRGVSFYEQYF	6	16	28	32	A_3002	0.428571	0.135395	0.794526	CASRGVSFYEQYF	TCRBV27-01	TCRBJ02-07
V05CASKMEGTEAFF	3	19	14	27	A_3101	0.304511	0.135362	0.794526	CASKMEGTEAFF	TCRBV05-01	TCRBJ01-01
V05CASKEEGTEAFF	3	19	14	27	A_3101	0.304511	0.135362	0.794526	CASKEEGTEAFF	TCRBV05-01	TCRBJ01-01
V05CASKSEGTEAFF	3	19	14	27	A_3101	0.304511	0.135362	0.794526	CASKSEGTEAFF	TCRBV05-01	TCRBJ01-01
V27CASSSLWSPLHF	29	29	83	130	B_0801	1.56627	0.135798	0.794526	CASSSLWSPLHF	TCRBV27-01	TCRBJ01-06
V20CSATDRPSYEQYV	4	14	108	145	B_0801	0.383598	0.135426	0.794526	CSATDRPSYEQYV	TCRBV20	TCRBJ02-07
V05CASSLFGQDIYEQYF	4	14	108	145	B_0801	0.383598	0.135426	0.794526	CASSLFGQDIYEQYF	TCRBV05-01	TCRBJ02-07
V06CASSYGGQSPYGYTF	23	21	89	138	B_0801	1.69823	0.132142	0.794526	CASSYGGQSPYGYTF	TCRBV06-05	TCRBJ01-02
V19CASQLTSGDYNEQFF	7	21	48	69	B_1501	0.479167	0.133676	0.794526	CASQLTSGDYNEQFF	TCRBV19-01	TCRBJ02-01
V19CASKLTSGSYNEQFF	7	22	48	68	B_1501	0.450758	0.133137	0.794526	CASKLTSGSYNEQFF	TCRBV19-01	TCRBJ02-01
V19CASRMTSGAYNEQFF	7	22	48	68	B_1501	0.450758	0.133137	0.794526	CASRMTSGAYNEQFF	TCRBV19-01	TCRBJ02-01
V19CASSSSSGDYNEQFF	7	21	48	69	B_1501	0.479167	0.133676	0.794526	CASSSSSGDYNEQFF	TCRBV19-01	TCRBJ02-01
V14CASSQGAGRSGNEQFF	2	11	53	79	B_1501	0.271012	0.131693	0.794526	CASSQGAGRSGNEQFF	TCRBV14-01	TCRBJ02-01
V19CASEGIDTQYF	7	21	48	69	B_1501	0.479167	0.133676	0.794526	CASEGIDTQYF	TCRBV19-01	TCRBJ02-03
V19CASSITSGSLDEQFF	7	21	48	69	B_1501	0.479167	0.133676	0.794526	CASSITSGSLDEQFF	TCRBV19-01	TCRBJ02-01
V06CASSPAGAANTGELFF	7	22	48	68	B_1501	0.450758	0.133137	0.794526	CASSPAGAANTGELFF	TCRBV06	TCRBJ02-02
V14CASSQGAGRLDNEQFF	2	10	53	80	B_1501	0.301887	0.133168	0.794526	CASSQGAGRLDNEQFF	TCRBV14-01	TCRBJ02-01
V10CAISEGRGDSYEQYF	7	7	4	16	B_3503	4	0.134538	0.794526	CAISEGRGDSYEQYF	TCRBV10-03	TCRBJ02-07
V19CASTIGGDYNEQFF	7	7	4	16	B_3503	4	0.134538	0.794526	CASTIGGDYNEQFF	TCRBV19-01	TCRBJ02-01
V27CASRTGAINEQFF	13	34	33	47	B_4001	0.544563	0.132119	0.794526	CASRTGAINEQFF	TCRBV27-01	TCRBJ02-01
V27CASSFGTTDNEQFF	11	10	35	71	B_4001	2.23143	0.134527	0.794526	CASSFGTTDNEQFF	TCRBV27-01	TCRBJ02-01
V27CASSLSRGLLNEAFF	2	11	44	70	B_4001	0.289256	0.131908	0.794526	CASSLSRGLLNEAFF	TCRBV27-01	TCRBJ01-01
V19CASSLGTRGYNEQFF	15	24	21	66	B_4402	1.96429	0.134941	0.794526	CASSLGTRGYNEQFF	TCRBV19-01	TCRBJ02-01
V19CASSIFGTRSNQPQHF	10	14	26	76	B_4402	2.08791	0.134796	0.794526	CASSIFGTRSNQPQHF	TCRBV19-01	TCRBJ01-05
V09CASSVAYRGGEAFF	6	21	79	124	C_0304	0.448463	0.136034	0.794526	CASSVAYRGGEAFF	TCRBV09-01	TCRBJ01-01
V19CASSQDREGNQPQHF	62	80	94	167	C_0701	1.37686	0.135695	0.794526	CASSQDREGNQPQHF	TCRBV19-01	TCRBJ01-05
V06CASSYSTGERYNEQFF	49	60	107	187	C_0701	1.42726	0.134611	0.794526	CASSYSTGERYNEQFF	TCRBV06-05	TCRBJ02-01
V02CASSPLGTENYGYTF	2	11	52	85	DPA1_0103__DPB1_0101	0.297203	0.136108	0.794526	CASSPLGTENYGYTF	TCRBV02-01	TCRBJ01-02
V28CASSGGRAYQETQYF	3	1	51	95	DPA1_0103__DPB1_0101	5.58824	0.133139	0.794526	CASSGGRAYQETQYF	TCRBV28-01	TCRBJ02-05
V19CASSLTTLYEQYF	6	21	71	117	DPB1_0101	0.470825	0.136081	0.794526	CASSLTTLYEQYF	TCRBV19-01	TCRBJ02-07
V12CASSFGRGGDTGELFF	23	28	54	110	DPB1_0101	1.67328	0.133042	0.794526	CASSFGRGGDTGELFF	TCRBV12	TCRBJ02-02
V12CASSWRREMNTEAFF	20	47	67	95	DPB1_0301	0.603366	0.134233	0.794526	CASSWRREMNTEAFF	TCRBV12	TCRBJ01-01
V30CAWSADRNQETQYF	16	25	61	166	DQA1_0101__DQB1_0501	1.74164	0.133813	0.794526	CAWSADRNQETQYF	TCRBV30-01	TCRBJ02-05
V29CSVGNRGGTGELFF	20	34	57	157	DQA1_0101__DQB1_0501	1.62023	0.134064	0.794526	CSVGNRGGTGELFF	TCRBV29-01	TCRBJ02-02
V07CASSLGSGFYNSPLHF	14	63	37	95	DQA1_0201	0.570571	0.133513	0.794526	CASSLGSGFYNSPLHF	TCRBV07-09	TCRBJ01-06
V18CASSRTGERSPLHF	8	42	43	116	DQA1_0201	0.513843	0.132899	0.794526	CASSRTGERSPLHF	TCRBV18-01	TCRBJ01-06
V04CASSQAGTGSPYGYTF	5	31	46	127	DQA1_0201	0.445302	0.135996	0.794526	CASSQAGTGSPYGYTF	TCRBV04-03	TCRBJ01-02
V14CASSPPGHSGNTIYF	46	45	210	290	DQA1_0301	1.41164	0.136272	0.794526	CASSPPGHSGNTIYF	TCRBV14-01	TCRBJ01-03
V04CASSQPSGGINEQFF	50	46	156	206	DQA1_0301__DQB1_0302	1.43534	0.133645	0.794526	CASSQPSGGINEQFF	TCRBV04-03	TCRBJ02-01
V29CSANKGGTGELFF	6	2	34	47	DQA1_0301__DQB1_0501	4.14706	0.132975	0.794526	CSANKGGTGELFF	TCRBV29-01	TCRBJ02-02
V18CASSPGLVSYTQYF	28	51	165	202	DQA1_0501__DQB1_0201	0.672133	0.13401	0.794526	CASSPGLVSYTQYF	TCRBV18-01	TCRBJ02-03
V29CSVEGGRGVDTQYF	35	62	158	191	DQA1_0501__DQB1_0201	0.682421	0.131839	0.794526	CSVEGGRGVDTQYF	TCRBV29-01	TCRBJ02-03
V20CSARDRRTSSGNTIYF	35	61	158	192	DQA1_0501__DQB1_0201	0.69724	0.132645	0.794526	CSARDRRTSSGNTIYF	TCRBV20	TCRBJ01-03
V05CASTLGGPDSNQPQHF	17	35	176	218	DQA1_0501__DQB1_0201	0.601623	0.135859	0.794526	CASTLGGPDSNQPQHF	TCRBV05-05	TCRBJ01-05
V19CASSIRTVPGYTF	17	34	176	219	DQA1_0501__DQB1_0201	0.622159	0.136001	0.794526	CASSIRTVPGYTF	TCRBV19-01	TCRBJ01-02
V07CAGSWYQETQYF	34	31	159	222	DQA1_0501__DQB1_0201	1.53135	0.136005	0.794526	CAGSWYQETQYF	TCRBV07-09	TCRBJ02-05
V02CASRTTGTGYTF	22	18	171	235	DQA1_0501__DQB1_0201	1.67966	0.133275	0.794526	CASRTTGTGYTF	TCRBV02-01	TCRBJ01-02
V20CSARDPYLSTDTQYF	40	38	153	215	DQA1_0501__DQB1_0201	1.47919	0.131494	0.794526	CSARDPYLSTDTQYF	TCRBV20	TCRBJ02-03
V29CSVEGGAGVDTQYF	17	34	176	219	DQA1_0501__DQB1_0201	0.622159	0.136001	0.794526	CSVEGGAGVDTQYF	TCRBV29-01	TCRBJ02-03
V24CATSDSRQGRAQPQHF	17	13	176	240	DQA1_0501__DQB1_0201	1.78322	0.131758	0.794526	CATSDSRQGRAQPQHF	TCRBV24-01	TCRBJ01-05
V05CASSLESRVNYGYTF	45	73	164	192	DQB1_0201	0.721684	0.13606	0.794526	CASSLESRVNYGYTF	TCRBV05-01	TCRBJ01-02
V05CASSPTADSGANVLTF	48	46	161	219	DQB1_0201	1.41939	0.13323	0.794526	CASSPTADSGANVLTF	TCRBV05-06	TCRBJ02-06
V28CASVSGAYNEQFF	35	60	174	205	DQB1_0201	0.687261	0.132927	0.794526	CASVSGAYNEQFF	TCRBV28-01	TCRBJ02-01
V20CSARDRHGGEKLFF	57	90	152	175	DQB1_0201	0.729167	0.133735	0.794526	CSARDRHGGEKLFF	TCRBV20	TCRBJ01-04
V02CASAVGDSPLHF	17	33	192	232	DQB1_0201	0.622475	0.135243	0.794526	CASAVGDSPLHF	TCRBV02-01	TCRBJ01-06
V02CASRGLGRNTGELFF	13	16	13	37	DQB1_0604	2.3125	0.135247	0.794526	CASRGLGRNTGELFF	TCRBV02-01	TCRBJ02-02
V19CASSMGQRDEKLFF	6	27	43	86	DRB1_0101	0.444444	0.135868	0.794526	CASSMGQRDEKLFF	TCRBV19-01	TCRBJ01-04
V09CASSVRFESYEQYF	10	37	39	76	DRB1_0101	0.526681	0.133404	0.794526	CASSVRFESYEQYF	TCRBV09-01	TCRBJ02-07
V03CASSFRQPNEKLFF	10	12	39	101	DRB1_0101	2.15812	0.132314	0.794526	CASSFRQPNEKLFF	TCRBV03-01/03-02	TCRBJ01-04
V02CASSEALRGAGQPQHF	18	28	31	85	DRB1_0101	1.76267	0.132581	0.794526	CASSEALRGAGQPQHF	TCRBV02-01	TCRBJ01-05
V05CASSSTGMRYEQYF	6	26	43	87	DRB1_0101	0.466905	0.135694	0.794526	CASSSTGMRYEQYF	TCRBV05-04	TCRBJ02-07
V05CASSSTGHRYEQYF	6	27	43	86	DRB1_0101	0.444444	0.135868	0.794526	CASSSTGHRYEQYF	TCRBV05-06	TCRBJ02-07
V05CASSSTGWRYEQYF	6	26	43	87	DRB1_0101	0.466905	0.135694	0.794526	CASSSTGWRYEQYF	TCRBV05-06	TCRBJ02-07
V29CSVARGWGMNTEAFF	45	76	147	178	DRB1_0301	0.716971	0.133545	0.794526	CSVARGWGMNTEAFF	TCRBV29-01	TCRBJ01-01
V12CASNGRGANYGYTF	22	42	170	212	DRB1_0301	0.653221	0.136123	0.794526	CASNGRGANYGYTF	TCRBV12	TCRBJ01-02
V02CASVGTGEKLFF	60	62	132	192	DRB1_0301	1.40762	0.13298	0.794526	CASVGTGEKLFF	TCRBV02-01	TCRBJ01-04
V02CASKRDVNQPQHF	62	100	130	154	DRB1_0301	0.734462	0.136287	0.794526	CASKRDVNQPQHF	TCRBV02-01	TCRBJ01-05
V02CASRDRGREQFF	36	63	156	191	DRB1_0301	0.699634	0.136025	0.794526	CASRDRGREQFF	TCRBV02-01	TCRBJ02-01
V29CSVVAGWAMNTEAFF	9	22	183	232	DRB1_0301	0.518629	0.132124	0.794526	CSVVAGWAMNTEAFF	TCRBV29-01	TCRBJ01-01
V10CAISPGTGTTDTQYF	40	39	152	215	DRB1_0301	1.45074	0.135493	0.794526	CAISPGTGTTDTQYF	TCRBV10-03	TCRBJ02-03
V20CSASHDPYNEQFF	28	52	164	202	DRB1_0301	0.663227	0.134467	0.794526	CSASHDPYNEQFF	TCRBV20-01	TCRBJ02-01
V05CASSPTDFSGANVLTF	40	39	152	215	DRB1_0301	1.45074	0.135493	0.794526	CASSPTDFSGANVLTF	TCRBV05-01	TCRBJ02-06
V02CASRHQGPGNTIYF	36	63	156	191	DRB1_0301	0.699634	0.136025	0.794526	CASRHQGPGNTIYF	TCRBV02-01	TCRBJ01-03
V28CASISGAYNEQFF	36	63	156	191	DRB1_0301	0.699634	0.136025	0.794526	CASISGAYNEQFF	TCRBV28-01	TCRBJ02-01
V05CASSLNQNSEAFF	27	24	165	230	DRB1_0301	1.56818	0.135711	0.794526	CASSLNQNSEAFF	TCRBV05-01	TCRBJ01-01
V02CASRDSRGDEQFF	9	22	183	232	DRB1_0301	0.518629	0.132124	0.794526	CASRDSRGDEQFF	TCRBV02-01	TCRBJ02-01
V02CASRARGDEQFF	22	42	170	212	DRB1_0301	0.653221	0.136123	0.794526	CASRARGDEQFF	TCRBV02-01	TCRBJ02-01
V09CASSVEQGYRTDTQYF	22	42	170	212	DRB1_0301	0.653221	0.136123	0.794526	CASSVEQGYRTDTQYF	TCRBV09-01	TCRBJ02-03
V18CASSPTSGWDTEAFF	22	18	170	236	DRB1_0301	1.69673	0.132047	0.794526	CASSPTSGWDTEAFF	TCRBV18-01	TCRBJ01-01
V11CASSLDQGGSGSQNEQFF	14	30	94	117	DRB1_0401	0.580851	0.133619	0.794526	CASSLDQGGSGSQNEQFF	TCRBV11-03	TCRBJ02-01
V11CASSLDQGGSGSWNEQFF	14	30	94	117	DRB1_0401	0.580851	0.133619	0.794526	CASSLDQGGSGSWNEQFF	TCRBV11-03	TCRBJ02-01
V07CASSLGGTVRRETQYF	14	30	94	117	DRB1_0401	0.580851	0.133619	0.794526	CASSLGGTVRRETQYF	TCRBV07-02	TCRBJ02-05
V20CSATEGLAQETQYF	14	30	94	117	DRB1_0401	0.580851	0.133619	0.794526	CSATEGLAQETQYF	TCRBV20	TCRBJ02-05
V05CASSLSQGAVEKLFF	20	40	88	107	DRB1_0401	0.607955	0.134941	0.794526	CASSLSQGAVEKLFF	TCRBV05-05	TCRBJ01-04
V05CASSFSTSPQETQYF	10	24	98	123	DRB1_0401	0.522959	0.135286	0.794526	CASSFSTSPQETQYF	TCRBV05-04	TCRBJ02-05
V15CATSRQGTYNSPLHF	10	24	98	123	DRB1_0401	0.522959	0.135286	0.794526	CATSRQGTYNSPLHF	TCRBV15-01	TCRBJ01-06
V20CSARGSQGGNYGYTF	14	30	94	117	DRB1_0401	0.580851	0.133619	0.794526	CSARGSQGGNYGYTF	TCRBV20	TCRBJ01-02
V24CATEGQLTDTQYF	10	24	98	123	DRB1_0401	0.522959	0.135286	0.794526	CATEGQLTDTQYF	TCRBV24-01	TCRBJ02-03
V02CASYRDYTDTQYF	14	30	94	117	DRB1_0401	0.580851	0.133619	0.794526	CASYRDYTDTQYF	TCRBV02-01	TCRBJ02-03
V02CASCRDYTDTQYF	14	30	94	117	DRB1_0401	0.580851	0.133619	0.794526	CASCRDYTDTQYF	TCRBV02-01	TCRBJ02-03
V05CASSLVRLASGELFF	10	24	98	123	DRB1_0401	0.522959	0.135286	0.794526	CASSLVRLASGELFF	TCRBV05-01	TCRBJ02-02
V11CASSLDQGGTARTGELFF	18	15	90	132	DRB1_0401	1.76	0.135825	0.794526	CASSLDQGGTARTGELFF	TCRBV11-03	TCRBJ02-02
V18CASSPFDSASGNTIYF	18	15	90	132	DRB1_0401	1.76	0.135825	0.794526	CASSPFDSASGNTIYF	TCRBV18-01	TCRBJ01-03
V20CSGTQGADSPLHF	10	24	98	123	DRB1_0401	0.522959	0.135286	0.794526	CSGTQGADSPLHF	TCRBV20	TCRBJ01-06
V30CAWSVMGEANYGYTF	8	4	100	143	DRB1_0401	2.86	0.131597	0.794526	CAWSVMGEANYGYTF	TCRBV30-01	TCRBJ01-02
V03CASNLRQGGTEAFF	10	24	98	123	DRB1_0401	0.522959	0.135286	0.794526	CASNLRQGGTEAFF	TCRBV03-01/03-02	TCRBJ01-01
V02CASPRDYTDTQYF	14	30	94	117	DRB1_0401	0.580851	0.133619	0.794526	CASPRDYTDTQYF	TCRBV02-01	TCRBJ02-03
V12CASSSQTISYEQYF	11	7	97	140	DRB1_0401	2.26804	0.136179	0.794526	CASSSQTISYEQYF	TCRBV12	TCRBJ02-07
V24CATSDRTVLTGELFF	10	24	98	123	DRB1_0401	0.522959	0.135286	0.794526	CATSDRTVLTGELFF	TCRBV24-01	TCRBJ02-02
V11CASSLDQGGTALYNEQFF	11	7	97	140	DRB1_0401	2.26804	0.136179	0.794526	CASSLDQGGTALYNEQFF	TCRBV11-03	TCRBJ02-01
V20CSAKRGRSDTEAFF	18	15	90	132	DRB1_0401	1.76	0.135825	0.794526	CSAKRGRSDTEAFF	TCRBV20	TCRBJ01-01
V05CASSPDQTHGYTF	5	16	31	42	DRB1_0404	0.423387	0.136149	0.794526	CASSPDQTHGYTF	TCRBV05-01	TCRBJ01-02
V20CSARPQGGLTEAFF	5	16	31	42	DRB1_0404	0.423387	0.136149	0.794526	CSARPQGGLTEAFF	TCRBV20	TCRBJ01-01
V20CSARAAGGPGTGELFF	5	16	31	42	DRB1_0404	0.423387	0.136149	0.794526	CSARAAGGPGTGELFF	TCRBV20	TCRBJ02-02
V03CASSQEIGASGANVLTF	16	8	20	23	DRB1_0405	2.3	0.132296	0.794526	CASSQEIGASGANVLTF	TCRBV03-01/03-02	TCRBJ02-06
V07CASSSGAGFYNSPLHF	8	39	50	122	DRB1_0701	0.500513	0.134712	0.794526	CASSSGAGFYNSPLHF	TCRBV07-09	TCRBJ01-06
V07CASSSGQGAFYNSPLHF	5	28	53	133	DRB1_0701	0.448113	0.135437	0.794526	CASSSGQGAFYNSPLHF	TCRBV07-02	TCRBJ01-06
V28CASSATGARNQPQHF	22	43	36	118	DRB1_0701	1.677	0.131501	0.794526	CASSATGARNQPQHF	TCRBV28-01	TCRBJ01-05
V06CASSNDRGRGTDTQYF	5	28	53	133	DRB1_0701	0.448113	0.135437	0.794526	CASSNDRGRGTDTQYF	TCRBV06	TCRBJ02-03
V28CANSLTGARNQPQHF	12	20	46	141	DRB1_0701	1.83913	0.133866	0.794526	CANSLTGARNQPQHF	TCRBV28-01	TCRBJ01-05
V28CASRGQGTYNSPLHF	4	20	31	57	DRB1_1302	0.367742	0.13439	0.794526	CASRGQGTYNSPLHF	TCRBV28-01	TCRBJ01-06
V14CASSPWTHNEQFF	13	15	69	150	A_0301	1.88406	0.136458	0.795078	CASSPWTHNEQFF	TCRBV14-01	TCRBJ02-01
V11CASSFSGSSGDTQYF	3	13	21	29	A_2601	0.318681	0.136533	0.795078	CASSFSGSSGDTQYF	TCRBV11-02	TCRBJ02-03
V07CASSHGTGGLSSYEQYF	3	3	5	22	B_1302	4.4	0.136541	0.795078	CASSHGTGGLSSYEQYF	TCRBV07-02	TCRBJ02-07
V03CASSQEGGDAQYF	30	29	78	118	DRB1_0401	1.56499	0.136479	0.795078	CASSQEGGDAQYF	TCRBV03-01/03-02	TCRBJ02-03
V19CASSIDLEANQPQHF	17	19	88	172	A_0101	1.7488	0.137448	0.796641	CASSIDLEANQPQHF	TCRBV19-01	TCRBJ01-05
V10CAISVSEGGATEAFF	3	11	31	37	A_3002	0.325513	0.137481	0.796641	CAISVSEGGATEAFF	TCRBV10-03	TCRBJ01-01
V05CASSLESGLIAKNIQYF	0	4	34	44	A_3002	0	0.137763	0.796641	CASSLESGLIAKNIQYF	TCRBV05-04	TCRBJ02-04
V05CASSLESGLPKNIQYF	0	4	34	44	A_3002	0	0.137763	0.796641	CASSLESGLPKNIQYF	TCRBV05-01	TCRBJ02-04
V18CASSPPMESYGYTF	16	61	36	80	B_0702	0.582878	0.137009	0.796641	CASSPPMESYGYTF	TCRBV18-01	TCRBJ01-02
V18CASSPPHESYGYTF	16	61	36	80	B_0702	0.582878	0.137009	0.796641	CASSPPHESYGYTF	TCRBV18-01	TCRBJ01-02
V04CASSQTRQGFQPQHF	6	6	5	17	B_3503	3.4	0.137736	0.796641	CASSQTRQGFQPQHF	TCRBV04-01	TCRBJ01-05
V04CASSQTRQGTQPQHF	6	6	5	17	B_3503	3.4	0.137736	0.796641	CASSQTRQGTQPQHF	TCRBV04-03	TCRBJ01-05
V10CAIKERGDSYEQYF	6	6	5	17	B_3503	3.4	0.137736	0.796641	CAIKERGDSYEQYF	TCRBV10-03	TCRBJ02-07
V04CASSQTRQGLQPQHF	6	6	5	17	B_3503	3.4	0.137736	0.796641	CASSQTRQGLQPQHF	TCRBV04-01	TCRBJ01-05
V19CASTVGGDYNEQFF	6	6	5	17	B_3503	3.4	0.137736	0.796641	CASTVGGDYNEQFF	TCRBV19-01	TCRBJ02-01
V10CAISERGQDSYEQYF	6	6	5	17	B_3503	3.4	0.137736	0.796641	CAISERGQDSYEQYF	TCRBV10-03	TCRBJ02-07
V19CASSWTLSTEAFF	5	3	41	78	B_4001	3.17073	0.137324	0.796641	CASSWTLSTEAFF	TCRBV19-01	TCRBJ01-01
V27CASSPGLTDNEQFF	8	6	38	75	B_4001	2.63158	0.137688	0.796641	CASSPGLTDNEQFF	TCRBV27-01	TCRBJ02-01
V27CASSSGTTFNEQFF	8	6	38	75	B_4001	2.63158	0.137688	0.796641	CASSSGTTFNEQFF	TCRBV27-01	TCRBJ02-01
V06CANGGTFYGYTF	5	3	41	78	B_4001	3.17073	0.137324	0.796641	CANGGTFYGYTF	TCRBV06-06	TCRBJ01-02
V10CAISEDRAVINEQFF	5	3	41	78	B_4001	3.17073	0.137324	0.796641	CAISEDRAVINEQFF	TCRBV10-03	TCRBJ02-01
V30CAWSKRRADTQYF	21	65	198	403	DPA1_0103__DPB1_0401	0.657576	0.13729	0.796641	CAWSKRRADTQYF	TCRBV30-01	TCRBJ02-03
V20CSGGTSGSGDEQFF	1	18	50	198	DQB1_0301	0.22	0.137544	0.796641	CSGGTSGSGDEQFF	TCRBV20	TCRBJ02-01
V19CASSIPWQGRTTEAFF	5	2	103	145	DRB1_0401	3.51942	0.137473	0.796641	CASSIPWQGRTTEAFF	TCRBV19-01	TCRBJ01-01
V19CASSIPWQGRWTEAFF	5	2	103	145	DRB1_0401	3.51942	0.137473	0.796641	CASSIPWQGRWTEAFF	TCRBV19-01	TCRBJ01-01
V19CASSIPWQGRVTEAFF	5	2	103	145	DRB1_0401	3.51942	0.137473	0.796641	CASSIPWQGRVTEAFF	TCRBV19-01	TCRBJ01-01
V29CSVAIGLYNEQFF	5	2	103	145	DRB1_0401	3.51942	0.137473	0.796641	CSVAIGLYNEQFF	TCRBV29-01	TCRBJ02-01
V03CASSQEQGASGANVLTF	19	10	17	21	DRB1_0405	2.34706	0.137663	0.796641	CASSQEQGASGANVLTF	TCRBV03-01/03-02	TCRBJ02-06
V06CASRQARDSYEQYF	12	23	39	135	DQA1_0201	1.80602	0.137985	0.797551	CASRQARDSYEQYF	TCRBV06-05	TCRBJ02-07
V10CAISKGQDTDTQYF	19	30	30	83	DRB1_0101	1.75222	0.13804	0.797551	CAISKGQDTDTQYF	TCRBV10-03	TCRBJ02-03
V02CASSEVRGAGQPQHF	19	30	30	83	DRB1_0101	1.75222	0.13804	0.797551	CASSEVRGAGQPQHF	TCRBV02-01	TCRBJ01-05
V19CASSADREGNQPQHF	65	84	91	163	C_0701	1.38605	0.138182	0.79814	CASSADREGNQPQHF	TCRBV19-01	TCRBJ01-05
V19CASTPRTGGIYEQYF	7	32	31	65	B_4403	0.458669	0.138474	0.798676	CASTPRTGGIYEQYF	TCRBV19-01	TCRBJ02-07
V20CSARDRLAGERGELFF	13	28	179	226	DRB1_0301	0.586193	0.138389	0.798676	CSARDRLAGERGELFF	TCRBV20	TCRBJ02-02
V24CATSAQQGSYGYTF	17	31	41	130	DRB1_0701	1.73879	0.138367	0.798676	CATSAQQGSYGYTF	TCRBV24-01	TCRBJ01-02
V20CSASASGGTGYEQYF	7	9	51	152	DRB1_0701	2.31808	0.138436	0.798676	CSASASGGTGYEQYF	TCRBV20-01	TCRBJ02-07
V19CASSSAPIQGYSNQPQHF	7	9	51	152	DRB1_0701	2.31808	0.138436	0.798676	CASSSAPIQGYSNQPQHF	TCRBV19-01	TCRBJ01-05
V07CASSLVGTGGLSSYEQYF	2	1	6	24	B_1302	8	0.138563	0.798731	CASSLVGTGGLSSYEQYF	TCRBV07-02	TCRBJ02-07
V07CASSLGLTGGLSSYEQYF	2	1	6	24	B_1302	8	0.138563	0.798731	CASSLGLTGGLSSYEQYF	TCRBV07-08	TCRBJ02-07
V19CASSIDLEDYEQYF	27	35	78	156	A_0101	1.54286	0.138797	0.798991	CASSIDLEDYEQYF	TCRBV19-01	TCRBJ02-07
V29CSVEGGRAADTQYF	14	31	98	128	B_0801	0.589862	0.138839	0.798991	CSVEGGRAADTQYF	TCRBV29-01	TCRBJ02-03
V20CSARDQVSGSYNEQFF	14	31	98	128	B_0801	0.589862	0.138839	0.798991	CSARDQVSGSYNEQFF	TCRBV20	TCRBJ02-01
V20CSARPLKTQYF	14	31	98	128	B_0801	0.589862	0.138839	0.798991	CSARPLKTQYF	TCRBV20-01	TCRBJ02-05
V29CSVEGGRSADTQYF	14	31	98	128	B_0801	0.589862	0.138839	0.798991	CSVEGGRSADTQYF	TCRBV29-01	TCRBJ02-03
V20CSARANGDSNQPQHF	31	30	77	117	DRB1_0401	1.57013	0.138847	0.798991	CSARANGDSNQPQHF	TCRBV20	TCRBJ01-05
V05CASKEGVEAFF	3	18	14	28	A_3101	0.333333	0.139302	0.799311	CASKEGVEAFF	TCRBV05-01	TCRBJ01-01
V05CASHKEGTEAFF	3	18	14	28	A_3101	0.333333	0.139302	0.799311	CASHKEGTEAFF	TCRBV05-01	TCRBJ01-01
V05CASKEGSEAFF	3	18	14	28	A_3101	0.333333	0.139302	0.799311	CASKEGSEAFF	TCRBV05-01	TCRBJ01-01
V05CASKELGTEAFF	3	18	14	28	A_3101	0.333333	0.139302	0.799311	CASKELGTEAFF	TCRBV05-01	TCRBJ01-01
V05CASKEGHTEAFF	3	18	14	28	A_3101	0.333333	0.139302	0.799311	CASKEGHTEAFF	TCRBV05-01	TCRBJ01-01
V05CASNKEGTEAFF	3	18	14	28	A_3101	0.333333	0.139302	0.799311	CASNKEGTEAFF	TCRBV05-01	TCRBJ01-01
V05CASKIEGTEAFF	3	18	14	28	A_3101	0.333333	0.139302	0.799311	CASKIEGTEAFF	TCRBV05-05	TCRBJ01-01
V05CASKERGTEAFF	3	18	14	28	A_3101	0.333333	0.139302	0.799311	CASKERGTEAFF	TCRBV05-01	TCRBJ01-01
V05CASKVEGTEAFF	3	18	14	28	A_3101	0.333333	0.139302	0.799311	CASKVEGTEAFF	TCRBV05-01	TCRBJ01-01
V05CASKETGTEAFF	3	18	14	28	A_3101	0.333333	0.139302	0.799311	CASKETGTEAFF	TCRBV05-01	TCRBJ01-01
V02CASSTGQVAPGELFF	3	17	163	330	A_0201	0.357272	0.140906	0.801358	CASSTGQVAPGELFF	TCRBV02-01	TCRBJ02-02
V03CASRDGQETQYF	18	45	12	14	A_2902	0.466667	0.140762	0.801358	CASRDGQETQYF	TCRBV03-01/03-02	TCRBJ02-05
V04CASSPGQGEGFEQYF	20	41	92	118	B_0801	0.625663	0.140864	0.801358	CASSPGQGEGFEQYF	TCRBV04-01	TCRBJ02-07
V09CASSVETGGPTGELFF	20	41	92	118	B_0801	0.625663	0.140864	0.801358	CASSVETGGPTGELFF	TCRBV09-01	TCRBJ02-02
V25CASNTGTDTQYF	10	25	102	134	B_0801	0.52549	0.140332	0.801358	CASNTGTDTQYF	TCRBV25-01	TCRBJ02-03
V27CASSSGRLAGHNEQFF	2	11	9	12	B_3503	0.242424	0.139822	0.801358	CASSSGRLAGHNEQFF	TCRBV27-01	TCRBJ02-01
V27CASSSGRLAGYNEQFF	2	11	9	12	B_3503	0.242424	0.139822	0.801358	CASSSGRLAGYNEQFF	TCRBV27-01	TCRBJ02-01
V29CSGGPEGVYGYTF	0	4	17	22	B_3801	0	0.140426	0.801358	CSGGPEGVYGYTF	TCRBV29-01	TCRBJ01-02
V07CASSYRVFETQYF	28	40	67	151	DPA1_0103__DPB1_0201	1.57761	0.139875	0.801358	CASSYRVFETQYF	TCRBV07-02	TCRBJ02-05
V19CASRVAGVDTQYF	17	54	202	414	DPA1_0103__DPB1_0401	0.645215	0.140714	0.801358	CASRVAGVDTQYF	TCRBV19-01	TCRBJ02-03
V11CASSLLTGSYTEAFF	3	19	74	172	DQA1_0101__DQB1_0501	0.366999	0.139758	0.801358	CASSLLTGSYTEAFF	TCRBV11-03	TCRBJ01-01
V20CSAGDRRLGNQPQHF	23	19	170	234	DQA1_0501__DQB1_0201	1.66625	0.140612	0.801358	CSAGDRRLGNQPQHF	TCRBV20	TCRBJ01-05
V20CSGRDPLSTDTQYF	28	25	164	229	DRB1_0301	1.5639	0.140458	0.801358	CSGRDPLSTDTQYF	TCRBV20	TCRBJ02-03
V27CASQGVGEPQHF	14	10	178	244	DRB1_0301	1.9191	0.139928	0.801358	CASQGVGEPQHF	TCRBV27-01	TCRBJ01-05
V11CASSLDQGGSGSLNEQFF	15	32	93	115	DRB1_0401	0.579637	0.140977	0.801358	CASSLDQGGSGSLNEQFF	TCRBV11-03	TCRBJ02-01
V19CASSERQGVSNQPQHF	15	32	93	115	DRB1_0401	0.579637	0.140977	0.801358	CASSERQGVSNQPQHF	TCRBV19-01	TCRBJ01-05
V15CATSAQGYNSPLHF	7	18	101	129	DRB1_0401	0.4967	0.140979	0.801358	CATSAQGYNSPLHF	TCRBV15-01	TCRBJ01-06
V06CATRGTSGGIGELFF	7	18	101	129	DRB1_0401	0.4967	0.140979	0.801358	CATRGTSGGIGELFF	TCRBV06-05	TCRBJ02-02
V05CASSTQQGSGELFF	15	32	93	115	DRB1_0401	0.579637	0.140977	0.801358	CASSTQQGSGELFF	TCRBV05-01	TCRBJ02-02
V12CASSMRLAEYNEQFF	7	18	101	129	DRB1_0401	0.4967	0.140979	0.801358	CASSMRLAEYNEQFF	TCRBV12	TCRBJ02-01
V06CASRGTSGGHGELFF	7	18	101	129	DRB1_0401	0.4967	0.140979	0.801358	CASRGTSGGHGELFF	TCRBV06	TCRBJ02-02
V12CASGLRLAEYNEQFF	7	18	101	129	DRB1_0401	0.4967	0.140979	0.801358	CASGLRLAEYNEQFF	TCRBV12-05	TCRBJ02-01
V12CASSCRLAEYNEQFF	7	18	101	129	DRB1_0401	0.4967	0.140979	0.801358	CASSCRLAEYNEQFF	TCRBV12-01	TCRBJ02-01
V24CATSDGGKNIQYF	21	41	87	106	DRB1_0401	0.624054	0.140324	0.801358	CATSDGGKNIQYF	TCRBV24-01	TCRBJ02-04
V11CASSVYEYGYTF	7	18	101	129	DRB1_0401	0.4967	0.140979	0.801358	CASSVYEYGYTF	TCRBV11-02	TCRBJ01-02
V07CASSQEWSSYNSPLHF	7	18	101	129	DRB1_0401	0.4967	0.140979	0.801358	CASSQEWSSYNSPLHF	TCRBV07-02	TCRBJ01-06
V11CASSAYEYGYTF	7	18	101	129	DRB1_0401	0.4967	0.140979	0.801358	CASSAYEYGYTF	TCRBV11-02	TCRBJ01-02
V20CSAPTTSGSSTDTQYF	7	18	101	129	DRB1_0401	0.4967	0.140979	0.801358	CSAPTTSGSSTDTQYF	TCRBV20	TCRBJ02-03
V03CASSQEQGANGANVLTF	11	4	25	27	DRB1_0405	2.97	0.140505	0.801358	CASSQEQGANGANVLTF	TCRBV03-01/03-02	TCRBJ02-06
V03CASSQEQGAVGANVLTF	11	4	25	27	DRB1_0405	2.97	0.140505	0.801358	CASSQEQGAVGANVLTF	TCRBV03-01/03-02	TCRBJ02-06
V03CASSQEQGARGANVLTF	11	4	25	27	DRB1_0405	2.97	0.140505	0.801358	CASSQEQGARGANVLTF	TCRBV03-01/03-02	TCRBJ02-06
V03CASSQEQGAHGANVLTF	11	4	25	27	DRB1_0405	2.97	0.140505	0.801358	CASSQEQGAHGANVLTF	TCRBV03-01/03-02	TCRBJ02-06
V20CSADSPGGNSPLHF	11	4	25	27	DRB1_0405	2.97	0.140505	0.801358	CSADSPGGNSPLHF	TCRBV20	TCRBJ01-06
V19CASSIARRGDHQPQHF	1	7	64	85	DPA1_0201__DPB1_0101	0.189732	0.141061	0.801538	CASSIARRGDHQPQHF	TCRBV19-01	TCRBJ01-05
V24CATSDPLTGDNEQFF	51	52	141	202	DRB1_0301	1.40507	0.14109	0.801538	CATSDPLTGDNEQFF	TCRBV24-01	TCRBJ02-01
V27CASSSLPSPLHF	31	31	81	128	B_0801	1.58025	0.141778	0.801614	CASSSLPSPLHF	TCRBV27-01	TCRBJ01-06
V27CASSDRDYSPLHF	24	28	61	117	C_0304	1.64403	0.141901	0.801614	CASSDRDYSPLHF	TCRBV27-01	TCRBJ01-06
V27CASSRRDYSPLHF	24	28	61	117	C_0304	1.64403	0.141901	0.801614	CASSRRDYSPLHF	TCRBV27-01	TCRBJ01-06
V11CASSPEGRGSYEQYF	24	30	53	108	DPB1_0101	1.63019	0.141564	0.801614	CASSPEGRGSYEQYF	TCRBV11-01	TCRBJ02-07
V02CASSTGTPGNTIYF	24	30	53	108	DPB1_0101	1.63019	0.141564	0.801614	CASSTGTPGNTIYF	TCRBV02-01	TCRBJ01-03
V19CASSNTFNTEAFF	27	54	51	157	DQA1_0101	1.53922	0.141509	0.801614	CASSNTFNTEAFF	TCRBV19-01	TCRBJ01-01
V06CASSPPRAGAGANVLTF	5	6	46	152	DQA1_0201	2.75362	0.141574	0.801614	CASSPPRAGAGANVLTF	TCRBV06-02/06-03	TCRBJ02-06
V05CASSLEDRDKQYF	14	10	179	243	DQA1_0501__DQB1_0201	1.90056	0.141504	0.801614	CASSLEDRDKQYF	TCRBV05-06	TCRBJ02-07
V20CSAKDRVRGNQPQHF	23	43	170	210	DQA1_0501__DQB1_0201	0.660739	0.141257	0.801614	CSAKDRVRGNQPQHF	TCRBV20	TCRBJ01-05
V15CATSRGVGRPQHF	23	43	170	210	DQA1_0501__DQB1_0201	0.660739	0.141257	0.801614	CATSRGVGRPQHF	TCRBV15-01	TCRBJ01-05
V19CASSISGSRPQHF	28	29	68	43	DQA1_0501__DQB1_0302	0.610548	0.14186	0.801614	CASSISGSRPQHF	TCRBV19-01	TCRBJ01-05
V20CSARGSAGGRETQYF	49	82	143	172	DRB1_0301	0.718745	0.141575	0.801614	CSARGSAGGRETQYF	TCRBV20	TCRBJ02-05
V05CASSLRTTGDTGELFF	38	66	154	188	DRB1_0301	0.702873	0.141904	0.801614	CASSLRTTGDTGELFF	TCRBV05-01	TCRBJ02-02
V11CASSPVGQDYGYTF	32	31	76	116	DRB1_0401	1.57555	0.141887	0.801614	CASSPVGQDYGYTF	TCRBV11-03	TCRBJ01-02
V10CASRLAGSETQYF	32	31	76	116	DRB1_0401	1.57555	0.141887	0.801614	CASRLAGSETQYF	TCRBV10-02	TCRBJ02-05
V12CASSLADGPYGYTF	32	31	76	116	DRB1_0401	1.57555	0.141887	0.801614	CASSLADGPYGYTF	TCRBV12	TCRBJ01-02
V19CASSTRQGVNNQPQHF	15	11	93	136	DRB1_0401	1.99413	0.141385	0.801614	CASSTRQGVNNQPQHF	TCRBV19-01	TCRBJ01-05
V11CASSLDQGGTAVTGELFF	15	11	93	136	DRB1_0401	1.99413	0.141385	0.801614	CASSLDQGGTAVTGELFF	TCRBV11-03	TCRBJ02-02
V07CASSPARISETQYF	8	6	28	52	DRB1_0404	2.47619	0.141748	0.801614	CASSPARISETQYF	TCRBV07-02	TCRBJ02-05
V14CASSQGSWGANVLTF	12	11	24	47	DRB1_0404	2.13636	0.141582	0.801614	CASSQGSWGANVLTF	TCRBV14-01	TCRBJ02-06
V09CATSSGNEQFF	28	58	24	83	B_0702	1.66954	0.142001	0.801939	CATSSGNEQFF	TCRBV09-01	TCRBJ02-01
V11CASSLDQSGSTSYNEQFF	24	22	84	125	DRB1_0401	1.62338	0.142102	0.802281	CASSLDQSGSTSYNEQFF	TCRBV11-03	TCRBJ02-01
V04CASSQGQGMTKNIQYF	20	8	76	64	DQA1_0501__DQB1_0302	2.10526	0.142145	0.802298	CASSQGQGMTKNIQYF	TCRBV04-02	TCRBJ02-04
V11CASSKSGLNNEQFF	15	15	40	75	B_1501	1.875	0.142723	0.802313	CASSKSGLNNEQFF	TCRBV11-03	TCRBJ02-01
V11CASSTSGLNNEQFF	15	15	40	75	B_1501	1.875	0.142723	0.802313	CASSTSGLNNEQFF	TCRBV11-02	TCRBJ02-01
V15CATSRDGGPSEKLFF	12	46	65	145	DQA1_0101__DQB1_0501	0.58194	0.142295	0.802313	CATSRDGGPSEKLFF	TCRBV15-01	TCRBJ01-04
V24CATSDGGQGVEKLFF	3	23	48	135	DQA1_0201	0.366848	0.142456	0.802313	CATSDGGQGVEKLFF	TCRBV24-01	TCRBJ01-04
V09CASRKLSSYNEQFF	38	65	155	188	DQA1_0501__DQB1_0201	0.709082	0.142189	0.802313	CASRKLSSYNEQFF	TCRBV09-01	TCRBJ02-01
V28CATSSGAYNEQFF	30	54	163	199	DQA1_0501__DQB1_0201	0.678255	0.142466	0.802313	CATSSGAYNEQFF	TCRBV28-01	TCRBJ02-01
V19CASSIGTVPVAFF	18	36	175	217	DQA1_0501__DQB1_0201	0.62	0.142748	0.802313	CASSIGTVPVAFF	TCRBV19-01	TCRBJ01-01
V18CASSPPPRGDYNEQFF	18	36	175	217	DQA1_0501__DQB1_0201	0.62	0.142748	0.802313	CASSPPPRGDYNEQFF	TCRBV18-01	TCRBJ02-01
V07CASSGSGGGDEKLFF	18	36	175	217	DQA1_0501__DQB1_0201	0.62	0.142748	0.802313	CASSGSGGGDEKLFF	TCRBV07-09	TCRBJ01-04
V07CASSPRAGGRYGYTF	18	36	175	217	DQA1_0501__DQB1_0201	0.62	0.142748	0.802313	CASSPRAGGRYGYTF	TCRBV07-06	TCRBJ01-02
V20CSANTDPYNEQFF	18	36	175	217	DQA1_0501__DQB1_0201	0.62	0.142748	0.802313	CSANTDPYNEQFF	TCRBV20	TCRBJ02-01
V02CASRGSGRNTGELFF	14	18	12	35	DQB1_0604	2.26852	0.142624	0.802313	CASRGSGRNTGELFF	TCRBV02-01	TCRBJ02-02
V10CAISEGQRDTDTQYF	14	20	35	93	DRB1_0101	1.86	0.142428	0.802313	CAISEGQRDTDTQYF	TCRBV10-03	TCRBJ02-03
V28CASSVRDRGDYGYTF	19	16	89	131	DRB1_0401	1.74789	0.142361	0.802313	CASSVRDRGDYGYTF	TCRBV28-01	TCRBJ01-02
V24CATSDFPGPSYNEQFF	19	16	89	131	DRB1_0401	1.74789	0.142361	0.802313	CATSDFPGPSYNEQFF	TCRBV24-01	TCRBJ02-01
V06CASSLLAEGHYNEQFF	5	4	30	70	C_1203	2.91667	0.142901	0.802724	CASSLLAEGHYNEQFF	TCRBV06-02/06-03	TCRBJ02-01
V06CASSLLAEGKYNEQFF	5	4	30	70	C_1203	2.91667	0.142901	0.802724	CASSLLAEGKYNEQFF	TCRBV06-02/06-03	TCRBJ02-01
V19CASSISKGSQPQHF	29	30	67	42	DQA1_0501__DQB1_0302	0.60597	0.142964	0.802848	CASSISKGSQPQHF	TCRBV19-01	TCRBJ01-05
V19CASSIGPLSHNEQFF	6	21	99	170	A_0101	0.49062	0.145497	0.80304	CASSIGPLSHNEQFF	TCRBV19-01	TCRBJ02-01
V15CATSHGLAGAYEQYF	18	48	87	143	A_0101	0.616379	0.144187	0.80304	CATSHGLAGAYEQYF	TCRBV15-01	TCRBJ02-07
V15CATSVGLAGSYEQYF	9	29	96	162	A_0101	0.523707	0.145311	0.80304	CATSVGLAGSYEQYF	TCRBV15-01	TCRBJ02-07
V14CASSQSPGGSQYF	40	106	126	241	A_0201	0.721773	0.14364	0.80304	CASSQSPGGSQYF	TCRBV14-01	TCRBJ02-03
V14CASSQSPGGRQYF	40	106	126	241	A_0201	0.721773	0.14364	0.80304	CASSQSPGGRQYF	TCRBV14-01	TCRBJ02-07
V19CASSGRSSGELFF	37	58	129	289	A_0201	1.42916	0.145006	0.80304	CASSGRSSGELFF	TCRBV19-01	TCRBJ02-02
V09CASSVVPSSHEQYF	19	58	147	289	A_0201	0.64403	0.145785	0.80304	CASSVVPSSHEQYF	TCRBV09-01	TCRBJ02-07
V05CASSSAGGYNEQYF	22	51	65	93	A_2402	0.617195	0.143866	0.80304	CASSSAGGYNEQYF	TCRBV05-01	TCRBJ02-07
V18CASSPPTEIYGYTF	18	66	34	75	B_0702	0.601604	0.143446	0.80304	CASSPPTEIYGYTF	TCRBV18-01	TCRBJ01-02
V09CASMSGNEQFF	29	61	23	80	B_0702	1.6536	0.144183	0.80304	CASMSGNEQFF	TCRBV09-01	TCRBJ02-01
V09CASFSPLHF	13	22	39	119	B_0702	1.80303	0.144189	0.80304	CASFSPLHF	TCRBV09-01	TCRBJ01-06
V09CASRSPLHF	13	22	39	119	B_0702	1.80303	0.144189	0.80304	CASRSPLHF	TCRBV09-01	TCRBJ01-06
V29CSVGAGDNEQYF	24	23	88	136	B_0801	1.61265	0.145502	0.80304	CSVGAGDNEQYF	TCRBV29-01	TCRBJ02-07
V25CATNRGTDTQYF	7	19	105	140	B_0801	0.491228	0.143984	0.80304	CATNRGTDTQYF	TCRBV25-01	TCRBJ02-03
V27CASSLSPGTGSHEQYF	24	23	88	136	B_0801	1.61265	0.145502	0.80304	CASSLSPGTGSHEQYF	TCRBV27-01	TCRBJ02-07
V02CASSPDSYSGNTIYF	8	23	47	67	B_1501	0.495837	0.145452	0.80304	CASSPDSYSGNTIYF	TCRBV02-01	TCRBJ01-03
V25CASSESGHQETQYF	18	39	32	39	B_1801	0.5625	0.145984	0.80304	CASSESGHQETQYF	TCRBV25-01	TCRBJ02-05
V11CASSLEAGMNEKLFF	5	16	45	62	B_1801	0.430556	0.145623	0.80304	CASSLEAGMNEKLFF	TCRBV11-03	TCRBJ01-04
V29CSAPLQGTEAFF	2	17	24	56	B_3501	0.27451	0.144329	0.80304	CSAPLQGTEAFF	TCRBV29-01	TCRBJ01-01
V27CASRGGRYYGYTF	14	14	71	131	C_0304	1.84507	0.145845	0.80304	CASRGGRYYGYTF	TCRBV27-01	TCRBJ01-02
V27CASSPSQGDSNQPQHF	42	50	114	197	C_0701	1.45158	0.14356	0.80304	CASSPSQGDSNQPQHF	TCRBV27-01	TCRBJ01-05
V27CASSFRAGRAYEQYF	22	23	134	224	C_0701	1.59896	0.14641	0.80304	CASSFRAGRAYEQYF	TCRBV27-01	TCRBJ02-07
V20CSAREVGGPSTDTQYF	18	21	59	117	DPB1_0101	1.69976	0.144148	0.80304	CSAREVGGPSTDTQYF	TCRBV20	TCRBJ02-03
V07CASSLEQYVNSPLHF	52	137	167	333	DPB1_0401	0.756851	0.143545	0.80304	CASSLEQYVNSPLHF	TCRBV07-09	TCRBJ01-06
V09CASSVRFETYEQYF	8	38	70	173	DQA1_0101	0.520301	0.146549	0.80304	CASSVRFETYEQYF	TCRBV09-01	TCRBJ02-07
V30CAQSAGQDNSPLHF	5	28	73	183	DQA1_0101	0.447652	0.143487	0.80304	CAQSAGQDNSPLHF	TCRBV30-01	TCRBJ01-06
V11CASSFSAGDNSPLHF	5	28	73	183	DQA1_0101	0.447652	0.143487	0.80304	CASSFSAGDNSPLHF	TCRBV11-02	TCRBJ01-06
V11CASSASGDNSPLHF	8	38	70	173	DQA1_0101	0.520301	0.146549	0.80304	CASSASGDNSPLHF	TCRBV11-03	TCRBJ01-06
V27CASSLSGHQGYGYTF	8	38	70	173	DQA1_0101	0.520301	0.146549	0.80304	CASSLSGHQGYGYTF	TCRBV27-01	TCRBJ01-02
V19CASSNAGNNEQFF	22	38	55	153	DQA1_0101__DQB1_0501	1.61053	0.145142	0.80304	CASSNAGNNEQFF	TCRBV19-01	TCRBJ02-01
V30CAWRIRGRETQYF	13	19	64	172	DQA1_0101__DQB1_0501	1.83882	0.143955	0.80304	CAWRIRGRETQYF	TCRBV30-01	TCRBJ02-05
V10CAISPGQDSDTQYF	10	13	67	178	DQA1_0101__DQB1_0501	2.04363	0.145541	0.80304	CAISPGQDSDTQYF	TCRBV10-03	TCRBJ02-03
V07CASSVDYLSTDTQYF	83	90	173	245	DQA1_0301	1.30604	0.145521	0.80304	CASSVDYLSTDTQYF	TCRBV07-02	TCRBJ02-03
V05CASMPDGGYNSPLHF	6	8	108	58	DQA1_0301__DQB1_0201	0.402778	0.146406	0.80304	CASMPDGGYNSPLHF	TCRBV05-06	TCRBJ01-06
V28CASSFLGTGYQETQYF	3	14	22	34	DQA1_0401__DQB1_0402	0.331169	0.145634	0.80304	CASSFLGTGYQETQYF	TCRBV28-01	TCRBJ02-05
V15CATSTLGGETQYF	20	48	202	313	DQA1_0501	0.645627	0.143595	0.80304	CATSTLGGETQYF	TCRBV15-01	TCRBJ02-05
V05CASSFWARDTQYF	85	94	108	159	DQA1_0501__DQB1_0201	1.33126	0.14513	0.80304	CASSFWARDTQYF	TCRBV05-01	TCRBJ02-03
V15CATSRDEGWDEKLFF	43	42	150	211	DQA1_0501__DQB1_0201	1.44016	0.144843	0.80304	CATSRDEGWDEKLFF	TCRBV15-01	TCRBJ01-04
V18CASSGQAINTEAFF	50	82	143	171	DQA1_0501__DQB1_0201	0.729149	0.14391	0.80304	CASSGQAINTEAFF	TCRBV18-01	TCRBJ01-01
V15CATSRDPGWDEKLFF	52	53	141	200	DQA1_0501__DQB1_0201	1.39168	0.144752	0.80304	CATSRDPGWDEKLFF	TCRBV15-01	TCRBJ01-04
V02CASQGPGEKLFF	35	33	158	220	DQA1_0501__DQB1_0201	1.47679	0.145646	0.80304	CASQGPGEKLFF	TCRBV02-01	TCRBJ01-04
V02CASQGFGETQYF	35	33	158	220	DQA1_0501__DQB1_0201	1.47679	0.145646	0.80304	CASQGFGETQYF	TCRBV02-01	TCRBJ02-05
V09CASSTRDSKTYEQYF	7	18	186	235	DQA1_0501__DQB1_0201	0.491338	0.145884	0.80304	CASSTRDSKTYEQYF	TCRBV09-01	TCRBJ02-07
V09CASSVPSAYQETQYF	7	18	186	235	DQA1_0501__DQB1_0201	0.491338	0.145884	0.80304	CASSVPSAYQETQYF	TCRBV09-01	TCRBJ02-05
V07CASSVGTRESQPQHF	1	7	192	246	DQA1_0501__DQB1_0201	0.183036	0.145784	0.80304	CASSVGTRESQPQHF	TCRBV07-02	TCRBJ01-05
V07CASSFSSREDGYTF	7	18	186	235	DQA1_0501__DQB1_0201	0.491338	0.145884	0.80304	CASSFSSREDGYTF	TCRBV07-02	TCRBJ01-02
V04CASSQGQQTKNIQYF	19	8	77	64	DQA1_0501__DQB1_0302	1.97403	0.143231	0.80304	CASSQGQQTKNIQYF	TCRBV04-02	TCRBJ02-04
V29CSVDTDIQYF	38	64	171	201	DQB1_0201	0.697917	0.143169	0.80304	CSVDTDIQYF	TCRBV29-01	TCRBJ02-04
V20CSARDRRLAETDTQYF	38	63	171	202	DQB1_0201	0.712522	0.144027	0.80304	CSARDRRLAETDTQYF	TCRBV20	TCRBJ02-03
V07CASSLALAGSQNEQFF	24	44	185	221	DQB1_0201	0.651597	0.146228	0.80304	CASSLALAGSQNEQFF	TCRBV07-02	TCRBJ02-01
V05CASSLEDRDSQYF	15	10	194	255	DQB1_0201	1.97165	0.14606	0.80304	CASSLEDRDSQYF	TCRBV05-06	TCRBJ02-03
V02CASRTGHLSNQPQHF	29	25	180	240	DQB1_0201	1.54667	0.146358	0.80304	CASRTGHLSNQPQHF	TCRBV02-01	TCRBJ01-05
V29CSVAQGWGMNTEAFF	51	84	141	170	DRB1_0301	0.732016	0.146272	0.80304	CSVAQGWGMNTEAFF	TCRBV29-01	TCRBJ01-01
V29CSVSDGWGMNTEAFF	18	36	174	218	DRB1_0301	0.626437	0.143367	0.80304	CSVSDGWGMNTEAFF	TCRBV29-01	TCRBJ01-01
V28CASSSSSGTETDTQYF	7	18	185	236	DRB1_0301	0.496096	0.146534	0.80304	CASSSSSGTETDTQYF	TCRBV28-01	TCRBJ02-03
V02CASARDINYGYTF	18	36	174	218	DRB1_0301	0.626437	0.143367	0.80304	CASARDINYGYTF	TCRBV02-01	TCRBJ01-02
V27CASSLWGANGELFF	29	26	163	228	DRB1_0301	1.56017	0.145758	0.80304	CASSLWGANGELFF	TCRBV27-01	TCRBJ02-02
V05CASSLGGPFDSNQPQHF	18	36	174	218	DRB1_0301	0.626437	0.143367	0.80304	CASSLGGPFDSNQPQHF	TCRBV05-06	TCRBJ01-05
V28CASSSSSGTATDTQYF	7	18	185	236	DRB1_0301	0.496096	0.146534	0.80304	CASSSSSGTATDTQYF	TCRBV28-01	TCRBJ02-03
V11CASSLDQGGTFSYNEQFF	44	46	64	101	DRB1_0401	1.50951	0.144626	0.80304	CASSLDQGGTFSYNEQFF	TCRBV11-03	TCRBJ02-01
V04CASSQGTPVATNEKLFF	22	42	86	105	DRB1_0401	0.639535	0.14632	0.80304	CASSQGTPVATNEKLFF	TCRBV04-01	TCRBJ01-04
V05CASSFQQGSGEQFF	22	42	86	105	DRB1_0401	0.639535	0.14632	0.80304	CASSFQQGSGEQFF	TCRBV05-01	TCRBJ02-01
V20CSARAQGADNQPQHF	33	32	75	115	DRB1_0401	1.58125	0.14558	0.80304	CSARAQGADNQPQHF	TCRBV20	TCRBJ01-05
V24CATSDRTHPTGELFF	11	25	97	122	DRB1_0401	0.553402	0.146537	0.80304	CATSDRTHPTGELFF	TCRBV24-01	TCRBJ02-02
V20CSAMRDSSNTEAFF	25	23	83	124	DRB1_0401	1.62389	0.146102	0.80304	CSAMRDSSNTEAFF	TCRBV20	TCRBJ01-01
V07CASSPPAAAAYEQYF	11	25	97	122	DRB1_0401	0.553402	0.146537	0.80304	CASSPPAAAAYEQYF	TCRBV07-02	TCRBJ02-07
V20CSARPQGADNQPQHF	25	23	83	124	DRB1_0401	1.62389	0.146102	0.80304	CSARPQGADNQPQHF	TCRBV20	TCRBJ01-05
V11CASSLDQGGGSYNEQFF	22	42	86	105	DRB1_0401	0.639535	0.14632	0.80304	CASSLDQGGGSYNEQFF	TCRBV11-02	TCRBJ02-01
V20CSAERDSSNTEAFF	25	23	83	124	DRB1_0401	1.62389	0.146102	0.80304	CSAERDSSNTEAFF	TCRBV20	TCRBJ01-01
V27CASSSKRGGPYEQYF	11	25	97	122	DRB1_0401	0.553402	0.146537	0.80304	CASSSKRGGPYEQYF	TCRBV27-01	TCRBJ02-07
V20CSVTQGADSPLHF	11	25	97	122	DRB1_0401	0.553402	0.146537	0.80304	CSVTQGADSPLHF	TCRBV20	TCRBJ01-06
V06CASRGTSGGSGELFF	11	25	97	122	DRB1_0401	0.553402	0.146537	0.80304	CASRGTSGGSGELFF	TCRBV06-05	TCRBJ02-02
V09CASSVAAPDETQYF	11	25	97	122	DRB1_0401	0.553402	0.146537	0.80304	CASSVAAPDETQYF	TCRBV09-01	TCRBJ02-05
V05CASSLVSLASGELFF	11	25	97	122	DRB1_0401	0.553402	0.146537	0.80304	CASSLVSLASGELFF	TCRBV05-05	TCRBJ02-02
V12CASGPWTSGDNEQFF	1	7	107	140	DRB1_0401	0.186916	0.143461	0.80304	CASGPWTSGDNEQFF	TCRBV12	TCRBJ02-01
V19CASSTRSGGGNTIYF	6	2	24	29	DRB1_0402	3.625	0.146645	0.80304	CASSTRSGGGNTIYF	TCRBV19-01	TCRBJ01-03
V03CASSPFSGDGTDTQYF	6	2	24	29	DRB1_0402	3.625	0.146645	0.80304	CASSPFSGDGTDTQYF	TCRBV03-01/03-02	TCRBJ02-03
V04CASSQDGTRLEETQYF	6	2	24	29	DRB1_0402	3.625	0.146645	0.80304	CASSQDGTRLEETQYF	TCRBV04-02	TCRBJ02-05
V29CSAAGTGVWNTEAFF	6	2	24	29	DRB1_0402	3.625	0.146645	0.80304	CSAAGTGVWNTEAFF	TCRBV29-01	TCRBJ01-01
V03CASSAQAGDQPQHF	5	11	25	20	DRB1_0402	0.363636	0.145511	0.80304	CASSAQAGDQPQHF	TCRBV03-01/03-02	TCRBJ01-05
V12CASSLSWRDSNQPQHF	2	7	28	24	DRB1_0402	0.244898	0.146645	0.80304	CASSLSWRDSNQPQHF	TCRBV12	TCRBJ01-05
V18CVSSAGTGGGYTF	1	8	35	50	DRB1_0404	0.178571	0.146099	0.80304	CVSSAGTGGGYTF	TCRBV18-01	TCRBJ01-02
V24CATSGGTSGEAQYF	1	8	35	50	DRB1_0404	0.178571	0.146099	0.80304	CATSGGTSGEAQYF	TCRBV24-01	TCRBJ02-03
V18CASSSAGTGGGYTF	1	8	35	50	DRB1_0404	0.178571	0.146099	0.80304	CASSSAGTGGGYTF	TCRBV18-01	TCRBJ01-02
V18CASSAGTPGGYTF	1	8	35	50	DRB1_0404	0.178571	0.146099	0.80304	CASSAGTPGGYTF	TCRBV18-01	TCRBJ01-02
V18CASSAQTGGGYTF	1	8	35	50	DRB1_0404	0.178571	0.146099	0.80304	CASSAQTGGGYTF	TCRBV18-01	TCRBJ01-02
V18CASSAAGTGGGYTF	1	8	35	50	DRB1_0404	0.178571	0.146099	0.80304	CASSAAGTGGGYTF	TCRBV18-01	TCRBJ01-02
V27CASSRTLVGNSPLHF	1	8	35	50	DRB1_0404	0.178571	0.146099	0.80304	CASSRTLVGNSPLHF	TCRBV27-01	TCRBJ01-06
V11CASSPGTANNQPQHF	1	8	35	50	DRB1_0404	0.178571	0.146099	0.80304	CASSPGTANNQPQHF	TCRBV11-02	TCRBJ01-05
V06CASSYNRGHIQYF	5	9	31	22	DRB1_0405	0.394265	0.145837	0.80304	CASSYNRGHIQYF	TCRBV06-05	TCRBJ02-04
V20CSALRLAGGPEQFF	17	32	41	129	DRB1_0701	1.67149	0.145709	0.80304	CSALRLAGGPEQFF	TCRBV20	TCRBJ02-01
V20CSASETGATQYF	6	22	24	37	A_2902	0.420455	0.146755	0.803421	CSASETGATQYF	TCRBV20	TCRBJ02-03
V11CASSLEAGGVEKLFF	9	24	41	54	B_1801	0.493902	0.146978	0.803985	CASSLEAGGVEKLFF	TCRBV11-01	TCRBJ01-04
V11CASSLEAGGREKLFF	9	24	41	54	B_1801	0.493902	0.146978	0.803985	CASSLEAGGREKLFF	TCRBV11-02	TCRBJ01-04
V28CASSRLDRDNSPLHF	17	22	78	169	DPA1_0103__DPB1_0201	1.67424	0.146916	0.803985	CASSRLDRDNSPLHF	TCRBV28-01	TCRBJ01-06
V19CASSIDLEGNEQYF	23	28	82	163	A_0101	1.63284	0.147077	0.804189	CASSIDLEGNEQYF	TCRBV19-01	TCRBJ02-07
V07CASSLAWGREGGYTF	6	20	216	341	DQA1_0501	0.473611	0.147096	0.804189	CASSLAWGREGGYTF	TCRBV07-08	TCRBJ01-02
V05CASSLEGQASLYEQYF	25	72	141	275	A_0201	0.677206	0.148002	0.804927	CASSLEGQASLYEQYF	TCRBV05-01	TCRBJ02-07
V04CASSYGQGEGYEQYF	30	56	82	103	B_0801	0.672909	0.147751	0.804927	CASSYGQGEGYEQYF	TCRBV04-01	TCRBJ02-07
V04CASSPQGTGDEKLFF	23	26	32	64	B_1501	1.76923	0.147483	0.804927	CASSPQGTGDEKLFF	TCRBV04-01	TCRBJ01-04
V27CASSATGFSSYNEQFF	1	7	49	71	B_1801	0.206997	0.147996	0.804927	CASSATGFSSYNEQFF	TCRBV27-01	TCRBJ02-01
V04CASSRGTGLGMNTEAFF	14	15	63	123	DPB1_0101	1.82222	0.148034	0.804927	CASSRGTGLGMNTEAFF	TCRBV04-03	TCRBJ01-01
V02CASSELGTPGNTIYF	19	22	58	116	DPB1_0101	1.72727	0.147345	0.804927	CASSELGTPGNTIYF	TCRBV02-01	TCRBJ01-03
V20CSARVDRGHYEQYF	70	74	186	261	DQA1_0301	1.32738	0.147813	0.804927	CSARVDRGHYEQYF	TCRBV20	TCRBJ02-07
V29CSVSPGWAMNTEAFF	14	29	179	224	DQA1_0501__DQB1_0201	0.604123	0.147865	0.804927	CSVSPGWAMNTEAFF	TCRBV29-01	TCRBJ01-01
V02CATKRDNNQPQHF	14	29	179	224	DQA1_0501__DQB1_0201	0.604123	0.147865	0.804927	CATKRDNNQPQHF	TCRBV02-01	TCRBJ01-05
V05CASLRGGMTDTQYF	14	29	179	224	DQA1_0501__DQB1_0201	0.604123	0.147865	0.804927	CASLRGGMTDTQYF	TCRBV05-04	TCRBJ02-03
V02CASSYGTGEKLFF	44	43	149	210	DQA1_0501__DQB1_0201	1.44217	0.147777	0.804927	CASSYGTGEKLFF	TCRBV02-01	TCRBJ01-04
V20CSARDRPVVNTEAFF	40	68	153	185	DQA1_0501__DQB1_0201	0.711265	0.147567	0.804927	CSARDRPVVNTEAFF	TCRBV20	TCRBJ01-01
V02CASRVAGGPSNEQFF	10	13	39	100	DRB1_0101	1.97239	0.14748	0.804927	CASRVAGGPSNEQFF	TCRBV02-01	TCRBJ02-01
V07CASSLAGGDPSGNTIYF	10	13	39	100	DRB1_0101	1.97239	0.14748	0.804927	CASSLAGGDPSGNTIYF	TCRBV07-09	TCRBJ01-03
V02CAGRDRGETQYF	40	69	152	185	DRB1_0301	0.705568	0.147897	0.804927	CAGRDRGETQYF	TCRBV02-01	TCRBJ02-05
V05CASSFWTPNYGYTF	36	34	156	220	DRB1_0301	1.49321	0.147984	0.804927	CASSFWTPNYGYTF	TCRBV05-06	TCRBJ01-02
V07CASSLNGPGSTGELFF	1	7	35	51	DRB1_0404	0.208163	0.148005	0.804927	CASSLNGPGSTGELFF	TCRBV07-02	TCRBJ02-02
V11CASSPGTAHQPQHF	1	7	35	51	DRB1_0404	0.208163	0.148005	0.804927	CASSPGTAHQPQHF	TCRBV11-02	TCRBJ01-05
V05CASSLLWRDQPQHF	13	14	6	17	DRB1_0801	2.63095	0.14779	0.804927	CASSLLWRDQPQHF	TCRBV05-05	TCRBJ01-05
V03CASSPRDRITDTQYF	6	30	3	52	DRB1_1301	3.46667	0.147296	0.804927	CASSPRDRITDTQYF	TCRBV03-01/03-02	TCRBJ02-03
V28CASSLHTSATGELFF	2	19	23	64	A_1101	0.292906	0.148885	0.804965	CASSLHTSATGELFF	TCRBV28-01	TCRBJ02-02
V28CASSLTSTATGELFF	2	19	23	64	A_1101	0.292906	0.148885	0.804965	CASSLTSTATGELFF	TCRBV28-01	TCRBJ02-02
V28CASSLTESATGELFF	2	19	23	64	A_1101	0.292906	0.148885	0.804965	CASSLTESATGELFF	TCRBV28-01	TCRBJ02-02
V19CASSIGMGWSTEAFF	19	17	93	142	B_0801	1.70651	0.14854	0.804965	CASSIGMGWSTEAFF	TCRBV19-01	TCRBJ01-01
V11CASSISGLNNEQFF	16	16	39	74	B_1501	1.89744	0.148189	0.804965	CASSISGLNNEQFF	TCRBV11-03	TCRBJ02-01
V29CSVEVADNEQFF	16	16	39	74	B_1501	1.89744	0.148189	0.804965	CSVEVADNEQFF	TCRBV29-01	TCRBJ02-01
V19CASSIDQASGAYNEQFF	12	10	38	68	B_1801	2.14737	0.148559	0.804965	CASSIDQASGAYNEQFF	TCRBV19-01	TCRBJ02-01
V19CASSIWTGLDQPQHF	13	50	59	135	C_0401	0.594915	0.14861	0.804965	CASSIWTGLDQPQHF	TCRBV19-01	TCRBJ01-05
V29CSVRDNINQPQHF	18	57	201	413	DPB1_0401	0.648861	0.148433	0.804965	CSVRDNINQPQHF	TCRBV29-01	TCRBJ01-05
V30CAWSDVGRNNQPQHF	30	25	176	227	DQB1_0302	1.54773	0.148852	0.804965	CAWSDVGRNNQPQHF	TCRBV30-01	TCRBJ01-05
V10CAISLGQDTDTQYF	21	34	28	79	DRB1_0101	1.74265	0.148276	0.804965	CAISLGQDTDTQYF	TCRBV10-03	TCRBJ02-03
V29CSVRGGWAMNTEAFF	19	15	173	239	DRB1_0301	1.7499	0.148829	0.804965	CSVRGGWAMNTEAFF	TCRBV29-01	TCRBJ01-01
V20CSARDRLAGEPGELFF	14	30	178	224	DRB1_0301	0.587266	0.148371	0.804965	CSARDRLAGEPGELFF	TCRBV20	TCRBJ02-02
V02CASRDRGVDEQFF	14	30	178	224	DRB1_0301	0.587266	0.148371	0.804965	CASRDRGVDEQFF	TCRBV02-01	TCRBJ02-01
V09CASSPGTILQETQYF	6	18	30	40	DRB1_0404	0.444444	0.148364	0.804965	CASSPGTILQETQYF	TCRBV09-01	TCRBJ02-05
V14CASSVGSSGANVLTF	13	12	23	46	DRB1_0404	2.16667	0.148848	0.804965	CASSVGSSGANVLTF	TCRBV14-01	TCRBJ02-06
V14CASSQGSVSGANVLTF	13	12	23	46	DRB1_0404	2.16667	0.148848	0.804965	CASSQGSVSGANVLTF	TCRBV14-01	TCRBJ02-06
V07CASSIVRSGELFF	13	12	23	46	DRB1_0404	2.16667	0.148848	0.804965	CASSIVRSGELFF	TCRBV07-02	TCRBJ02-02
V07CASSKVRSGELFF	13	12	23	46	DRB1_0404	2.16667	0.148848	0.804965	CASSKVRSGELFF	TCRBV07-02	TCRBJ02-02
V14CASSQLGSSGANVLTF	13	12	23	46	DRB1_0404	2.16667	0.148848	0.804965	CASSQLGSSGANVLTF	TCRBV14-01	TCRBJ02-06
V07CASSNVRSGELFF	13	12	23	46	DRB1_0404	2.16667	0.148848	0.804965	CASSNVRSGELFF	TCRBV07-03	TCRBJ02-02
V10CAIAGTGTTDTQYF	36	34	157	219	DQA1_0501__DQB1_0201	1.47696	0.149117	0.806007	CAIAGTGTTDTQYF	TCRBV10-03	TCRBJ02-03
V29CSASSGWGMNTEAFF	23	20	169	234	DRB1_0301	1.59231	0.149232	0.806408	CSASSGWGMNTEAFF	TCRBV29-01	TCRBJ01-01
V20CSARREMMYEQYF	2	7	17	16	DPA1_0103__DPB1_0601	0.268908	0.14944	0.807248	CSARREMMYEQYF	TCRBV20	TCRBJ02-07
V14CASSQEEDQPQHF	7	29	42	84	DRB1_0101	0.482759	0.149468	0.807248	CASSQEEDQPQHF	TCRBV14-01	TCRBJ01-05
V20CSAPTGTYGEQYF	23	44	85	103	DRB1_0401	0.633422	0.149905	0.808304	CSAPTGTYGEQYF	TCRBV20	TCRBJ02-07
V05CASSEREGGNTEAFF	23	44	85	103	DRB1_0401	0.633422	0.149905	0.808304	CASSEREGGNTEAFF	TCRBV05-01	TCRBJ01-01
V20CSPSGGSYGYTF	20	17	88	130	DRB1_0401	1.73797	0.149879	0.808304	CSPSGGSYGYTF	TCRBV20	TCRBJ01-02
V18CAGSTGENTEAFF	20	17	88	130	DRB1_0401	1.73797	0.149879	0.808304	CAGSTGENTEAFF	TCRBV18-01	TCRBJ01-01
V07CASSLGQSGAQPQHF	20	17	88	130	DRB1_0401	1.73797	0.149879	0.808304	CASSLGQSGAQPQHF	TCRBV07-06	TCRBJ01-05
V30CAWCRDSNNSPLHF	20	17	88	130	DRB1_0401	1.73797	0.149879	0.808304	CAWCRDSNNSPLHF	TCRBV30-01	TCRBJ01-06
V09CASSSGQGVTYEQYF	19	50	86	141	A_0101	0.623023	0.150402	0.808316	CASSSGQGVTYEQYF	TCRBV09-01	TCRBJ02-07
V15CATSLGLAGAYEQYF	19	50	86	141	A_0101	0.623023	0.150402	0.808316	CATSLGLAGAYEQYF	TCRBV15-01	TCRBJ02-07
V24CATTDGDTQYF	19	49	86	142	A_0101	0.640247	0.15103	0.808316	CATTDGDTQYF	TCRBV24-01	TCRBJ02-03
V20CSASETGYTQYF	6	21	24	38	A_2902	0.452381	0.150721	0.808316	CSASETGYTQYF	TCRBV20-01	TCRBJ02-03
V20CSASETDETQYF	6	21	24	38	A_2902	0.452381	0.150721	0.808316	CSASETDETQYF	TCRBV20	TCRBJ02-05
V04CASSPSQGEGYEQYF	22	44	90	115	B_0801	0.638889	0.151297	0.808316	CASSPSQGEGYEQYF	TCRBV04-03	TCRBJ02-07
V29CGVVPRGTEAFF	11	8	101	151	B_0801	2.05569	0.150457	0.808316	CGVVPRGTEAFF	TCRBV29-01	TCRBJ01-01
V30CAWMDKGNTIYF	7	8	4	15	B_3503	3.28125	0.151182	0.808316	CAWMDKGNTIYF	TCRBV30-01	TCRBJ01-03
V27CASSPTGVLDGYTF	2	0	15	26	B_3801	inf	0.150609	0.808316	CASSPTGVLDGYTF	TCRBV27-01	TCRBJ01-02
V27CASRTGAVDTQYF	5	18	41	63	B_4001	0.426829	0.150805	0.808316	CASRTGAVDTQYF	TCRBV27-01	TCRBJ02-03
V10CAISETQGGDQPQHF	5	18	41	63	B_4001	0.426829	0.150805	0.808316	CAISETQGGDQPQHF	TCRBV10-03	TCRBJ01-05
V10CAIRGLASNEQFF	11	11	35	70	B_4001	2	0.151011	0.808316	CAIRGLASNEQFF	TCRBV10-03	TCRBJ02-01
V19CASSIGTRTNQPQHF	17	29	19	61	B_4402	1.88203	0.151505	0.808316	CASSIGTRTNQPQHF	TCRBV19-01	TCRBJ01-05
V19CASSLGTRGNQPQHF	17	29	19	61	B_4402	1.88203	0.151505	0.808316	CASSLGTRGNQPQHF	TCRBV19-01	TCRBJ01-05
V06CASSELEPPYEQYF	2	14	34	76	B_4402	0.319328	0.151219	0.808316	CASSELEPPYEQYF	TCRBV06-01	TCRBJ02-07
V09CASSLSSGGTYGYTF	2	15	36	82	B_4403	0.303704	0.150867	0.808316	CASSLSSGGTYGYTF	TCRBV09-01	TCRBJ01-02
V02CASSERTPGNTIYF	26	33	51	105	DPB1_0101	1.6221	0.151218	0.808316	CASSERTPGNTIYF	TCRBV02-01	TCRBJ01-03
V29CSVGTGGENEQFF	50	85	169	385	DPB1_0401	1.34006	0.149966	0.808316	CSVGTGGENEQFF	TCRBV29-01	TCRBJ02-01
V06CASSPRQGGAAYEQYF	3	32	37	152	DPB1_0402	0.385135	0.151174	0.808316	CASSPRQGGAAYEQYF	TCRBV06-06	TCRBJ02-07
V20CSARVPSGSESYNEQFF	5	4	21	48	DQA1_0102__DQB1_0604	2.85714	0.150973	0.808316	CSARVPSGSESYNEQFF	TCRBV20	TCRBJ02-01
V18CASSPGENEPQHF	88	96	168	239	DQA1_0301	1.30407	0.151642	0.808316	CASSPGENEPQHF	TCRBV18-01	TCRBJ01-05
V29CSVGSARDQPQHF	16	34	18	71	DQA1_0301__DQB1_0301	1.85621	0.150761	0.808316	CSVGSARDQPQHF	TCRBV29-01	TCRBJ01-05
V29CSVGAARDQPQHF	16	34	18	71	DQA1_0301__DQB1_0301	1.85621	0.150761	0.808316	CSVGAARDQPQHF	TCRBV29-01	TCRBJ01-05
V06CASSYSNPQGGYEQYF	25	46	168	207	DQA1_0501__DQB1_0201	0.669643	0.151577	0.808316	CASSYSNPQGGYEQYF	TCRBV06-05	TCRBJ02-07
V19CASSIGTVPLAFF	19	37	174	216	DQA1_0501__DQB1_0201	0.637465	0.150083	0.808316	CASSIGTVPLAFF	TCRBV19-01	TCRBJ01-01
V20CSARDRRLGSTDTQYF	32	56	161	197	DQA1_0501__DQB1_0201	0.699201	0.151519	0.808316	CSARDRRLGSTDTQYF	TCRBV20	TCRBJ02-03
V20CSASQDPYNEQFF	41	69	152	184	DQA1_0501__DQB1_0201	0.719298	0.151014	0.808316	CSASQDPYNEQFF	TCRBV20	TCRBJ02-01
V05CASSAESVNYGYTF	32	55	177	210	DQB1_0201	0.690293	0.151585	0.808316	CASSAESVNYGYTF	TCRBV05-04	TCRBJ01-02
V28CASSSKAYNEQFF	32	55	177	210	DQB1_0201	0.690293	0.151585	0.808316	CASSSKAYNEQFF	TCRBV28-01	TCRBJ02-01
V09CASSVRFEPYEQYF	7	28	42	85	DRB1_0101	0.505952	0.15161	0.808316	CASSVRFEPYEQYF	TCRBV09-01	TCRBJ02-07
V19CASSSTMDTEAFF	12	41	37	72	DRB1_0101	0.569545	0.150567	0.808316	CASSSTMDTEAFF	TCRBV19-01	TCRBJ01-01
V14CASSQEMDQPQHF	7	28	42	85	DRB1_0101	0.505952	0.15161	0.808316	CASSQEMDQPQHF	TCRBV14-01	TCRBJ01-05
V03CASSYDRFSYEQYF	4	20	45	93	DRB1_0101	0.413333	0.150453	0.808316	CASSYDRFSYEQYF	TCRBV03-01/03-02	TCRBJ02-07
V29CSVGAGWMNTEAFF	32	57	160	197	DRB1_0301	0.691228	0.151275	0.808316	CSVGAGWMNTEAFF	TCRBV29-01	TCRBJ01-01
V05CASSHVGPGETQYF	19	37	173	217	DRB1_0301	0.644118	0.151305	0.808316	CASSHVGPGETQYF	TCRBV05-01	TCRBJ02-05
V05CASLRGGTTDTQYF	19	37	173	217	DRB1_0301	0.644118	0.151305	0.808316	CASLRGGTTDTQYF	TCRBV05-04	TCRBJ02-03
V05CASSLAATSEETQYF	69	74	123	180	DRB1_0301	1.36454	0.151369	0.808316	CASSLAATSEETQYF	TCRBV05-01	TCRBJ02-05
V02CASSDQGGTDEQYF	30	27	162	227	DRB1_0301	1.55693	0.151585	0.808316	CASSDQGGTDEQYF	TCRBV02-01	TCRBJ02-07
V02CASHRDTNYGYTF	41	70	151	184	DRB1_0301	0.713718	0.150829	0.808316	CASHRDTNYGYTF	TCRBV02-01	TCRBJ01-02
V02CASSWTGHTGELFF	33	33	75	114	DRB1_0401	1.52	0.150916	0.808316	CASSWTGHTGELFF	TCRBV02-01	TCRBJ02-02
V20CSANSGGSYGYTF	26	24	82	123	DRB1_0401	1.625	0.150901	0.808316	CSANSGGSYGYTF	TCRBV20	TCRBJ01-02
V07CASSLEWGDGDTQYF	3	12	33	46	DRB1_0404	0.348485	0.150871	0.808316	CASSLEWGDGDTQYF	TCRBV07-03	TCRBJ02-03
V10CAISSGTTNEQFF	6	4	13	27	DRB1_0801	3.11538	0.150473	0.808316	CAISSGTTNEQFF	TCRBV10-03	TCRBJ02-01
V15CATSRGDTGYGYTF	44	48	68	111	B_0801	1.49632	0.151699	0.808404	CATSRGDTGYGYTF	TCRBV15-01	TCRBJ01-02
V20CSARDRRAGADTQYF	52	82	157	183	DQB1_0201	0.739164	0.151808	0.808766	CSARDRRAGADTQYF	TCRBV20	TCRBJ02-03
V09CASSQNGYEQYF	24	34	58	131	A_0301	1.59432	0.151941	0.808991	CASSQNGYEQYF	TCRBV09-01	TCRBJ02-07
V19CASSVTSGSFNEQFF	15	36	40	54	B_1501	0.5625	0.151971	0.808991	CASSVTSGSFNEQFF	TCRBV19-01	TCRBJ02-01
V09CASSVAYRGGTQYF	7	22	78	123	C_0304	0.501748	0.151932	0.808991	CASSVAYRGGTQYF	TCRBV09-01	TCRBJ02-03
V06CASSRQGGNNGYTF	20	60	146	287	A_0201	0.655251	0.152316	0.809124	CASSRQGGNNGYTF	TCRBV06-05	TCRBJ01-02
V14CASSQTGALNTEAFF	20	60	146	287	A_0201	0.655251	0.152316	0.809124	CASSQTGALNTEAFF	TCRBV14-01	TCRBJ01-01
V05CASSLKRETYNEQFF	32	49	50	116	A_0301	1.5151	0.152139	0.809124	CASSLKRETYNEQFF	TCRBV05-04	TCRBJ02-01
V19CATSRTSGDYNEQFF	5	17	50	73	B_1501	0.429412	0.152481	0.809124	CATSRTSGDYNEQFF	TCRBV19-01	TCRBJ02-01
V06CASSPAGAMNTGELFF	5	17	50	73	B_1501	0.429412	0.152481	0.809124	CASSPAGAMNTGELFF	TCRBV06	TCRBJ02-02
V02CASSKDSYSGNTIYF	5	17	50	73	B_1501	0.429412	0.152481	0.809124	CASSKDSYSGNTIYF	TCRBV02-01	TCRBJ01-03
V06CASSPAGAKNTGELFF	5	17	50	73	B_1501	0.429412	0.152481	0.809124	CASSPAGAKNTGELFF	TCRBV06-04	TCRBJ02-02
V06CASSPWGTGNYEQYF	11	10	44	80	B_1501	2	0.152094	0.809124	CASSPWGTGNYEQYF	TCRBV06-02	TCRBJ02-07
V19CASRETSGAYNEQFF	5	17	50	73	B_1501	0.429412	0.152481	0.809124	CASRETSGAYNEQFF	TCRBV19-01	TCRBJ02-01
V11CASSLSGLNNEQYF	11	10	44	80	B_1501	2	0.152094	0.809124	CASSLSGLNNEQYF	TCRBV11-03	TCRBJ02-07
V06CASSYSAGEEYNEQFF	35	41	121	206	C_0701	1.45334	0.152268	0.809124	CASSYSAGEEYNEQFF	TCRBV06-06	TCRBJ02-01
V05CASLRGGGSTDTQYF	25	47	167	207	DRB1_0301	0.65932	0.152475	0.809124	CASLRGGGSTDTQYF	TCRBV05-05	TCRBJ02-03
V03CASSQEDGGYNEQFF	46	77	210	258	DQA1_0301	0.733952	0.152582	0.809451	CASSQEDGGYNEQFF	TCRBV03-01/03-02	TCRBJ02-01
V14CASSQSPGGEQYF	44	115	122	232	A_0201	0.727584	0.153027	0.810922	CASSQSPGGEQYF	TCRBV14-01	TCRBJ02-07
V15CATSWENSPLHF	13	39	22	35	C_1203	0.530303	0.153282	0.810922	CATSWENSPLHF	TCRBV15-01	TCRBJ01-06
V15CATSMENSPLHF	13	39	22	35	C_1203	0.530303	0.153282	0.810922	CATSMENSPLHF	TCRBV15-01	TCRBJ01-06
V15CATSFENSPLHF	13	39	22	35	C_1203	0.530303	0.153282	0.810922	CATSFENSPLHF	TCRBV15-01	TCRBJ01-06
V15CATSAENSPLHF	13	39	22	35	C_1203	0.530303	0.153282	0.810922	CATSAENSPLHF	TCRBV15-01	TCRBJ01-06
V12CASSYRREMNTEAFF	25	55	62	87	DPB1_0301	0.63783	0.153305	0.810922	CASSYRREMNTEAFF	TCRBV12	TCRBJ01-01
V18CASSIDRDNSPLHF	10	48	41	110	DQA1_0201	0.558943	0.153264	0.810922	CASSIDRDNSPLHF	TCRBV18-01	TCRBJ01-06
V18CASSRDRVDNSPLHF	6	34	45	124	DQA1_0201	0.486275	0.15326	0.810922	CASSRDRVDNSPLHF	TCRBV18-01	TCRBJ01-06
V10CAASGTGTTDTQYF	37	35	156	218	DQA1_0501__DQB1_0201	1.47729	0.15301	0.810922	CAASGTGTTDTQYF	TCRBV10-03	TCRBJ02-03
V09CASSVEQGRKDTQYF	25	46	167	208	DRB1_0301	0.676907	0.152971	0.810922	CASSVEQGRKDTQYF	TCRBV09-01	TCRBJ02-03
V02CASSGNGRNTGELFF	19	30	16	47	DRB1_1302	1.86042	0.153013	0.810922	CASSGNGRNTGELFF	TCRBV02-01	TCRBJ02-02
V09CASSPWTAPQETQYF	1	8	54	82	B_1501	0.189815	0.153502	0.81112	CASSPWTAPQETQYF	TCRBV09-01	TCRBJ02-05
V20CSAESGTERYGYTF	11	14	38	99	DRB1_0101	2.04699	0.153565	0.81112	CSAESGTERYGYTF	TCRBV20	TCRBJ01-02
V24CATSADRGDQPQHF	15	22	34	91	DRB1_0101	1.82487	0.153585	0.81112	CATSADRGDQPQHF	TCRBV24-01	TCRBJ01-05
V20CSAETGTARYGYTF	11	14	38	99	DRB1_0101	2.04699	0.153565	0.81112	CSAETGTARYGYTF	TCRBV20	TCRBJ01-02
V28CASSSTPLNYGYTF	13	44	36	69	DRB1_0101	0.566288	0.153446	0.81112	CASSSTPLNYGYTF	TCRBV28-01	TCRBJ01-02
V05CASSYRGQGNNEQFF	15	22	34	91	DRB1_0101	1.82487	0.153585	0.81112	CASSYRGQGNNEQFF	TCRBV05-04	TCRBJ02-01
V02CASYGTGEKLFF	56	58	136	196	DRB1_0301	1.39148	0.153995	0.813069	CASYGTGEKLFF	TCRBV02-01	TCRBJ01-04
V04CASSSQVSTGELFF	15	12	93	135	DRB1_0401	1.81452	0.154213	0.81336	CASSSQVSTGELFF	TCRBV04-03	TCRBJ02-02
V04CASSQVSTRELFF	15	12	93	135	DRB1_0401	1.81452	0.154213	0.81336	CASSQVSTRELFF	TCRBV04-03	TCRBJ02-02
V20CSPHQGNEQYF	15	12	93	135	DRB1_0401	1.81452	0.154213	0.81336	CSPHQGNEQYF	TCRBV20-01	TCRBJ02-07
V12CASSQGFPGELFF	15	12	93	135	DRB1_0401	1.81452	0.154213	0.81336	CASSQGFPGELFF	TCRBV12-03/12-04	TCRBJ02-02
V25CASQRGTDTQYF	16	34	96	125	B_0801	0.612745	0.154456	0.813574	CASQRGTDTQYF	TCRBV25-01	TCRBJ02-03
V25CASMRGTDTQYF	16	34	96	125	B_0801	0.612745	0.154456	0.813574	CASMRGTDTQYF	TCRBV25-01	TCRBJ02-03
V04CASSRAGETNEQFF	1	8	45	73	B_4001	0.202778	0.154341	0.813574	CASSRAGETNEQFF	TCRBV04-01	TCRBJ02-01
V15CATSNENSPLHF	14	41	21	33	C_1203	0.536585	0.154439	0.813574	CATSNENSPLHF	TCRBV15-01	TCRBJ01-06
V18CASSKDRSNSPLHF	6	35	45	123	DQA1_0201	0.468571	0.154316	0.813574	CASSKDRSNSPLHF	TCRBV18-01	TCRBJ01-06
V10CASSARRDPYEQYF	1	11	16	35	A_3101	0.198864	0.154639	0.813683	CASSARRDPYEQYF	TCRBV10-02	TCRBJ02-07
V09CASSPTGRISGNTIYF	1	11	16	35	A_3101	0.198864	0.154639	0.813683	CASSPTGRISGNTIYF	TCRBV09-01	TCRBJ01-03
V27CASSPSWGDSNQPQHF	36	42	120	205	C_0701	1.46429	0.154562	0.813683	CASSPSWGDSNQPQHF	TCRBV27-01	TCRBJ01-05
V20CSARMGHRMNTEAFF	31	26	175	226	DQB1_0302	1.53978	0.154582	0.813683	CSARMGHRMNTEAFF	TCRBV20	TCRBJ01-01
V20CSARDRKGAETQYF	37	34	172	231	DQB1_0201	1.46153	0.154733	0.813962	CSARDRKGAETQYF	TCRBV20	TCRBJ02-05
V11CASSLDQGGTASYNEQFF	48	52	60	95	DRB1_0401	1.46154	0.154873	0.814487	CASSLDQGGTASYNEQFF	TCRBV11-03	TCRBJ02-01
V20CSARDGTENGYTF	48	79	118	268	A_0201	1.37996	0.155014	0.814757	CSARDGTENGYTF	TCRBV20	TCRBJ01-02
V28CASRLPGGGNEQFF	8	12	18	61	B_3501	2.25926	0.155047	0.814757	CASRLPGGGNEQFF	TCRBV28-01	TCRBJ02-01
V30CAWSQRRADTQYF	24	71	195	397	DPA1_0103__DPB1_0401	0.688191	0.155024	0.814757	CAWSQRRADTQYF	TCRBV30-01	TCRBJ02-03
V27CASSLSPGTGVSYEQYF	26	25	86	134	B_0801	1.62047	0.155092	0.814781	CASSLSPGTGVSYEQYF	TCRBV27-01	TCRBJ02-07
V04CASSQDFPGDSYEQYF	12	27	13	59	B_5101	2.01709	0.155157	0.814907	CASSQDFPGDSYEQYF	TCRBV04-01	TCRBJ02-07
V19CASSIRSADEQYF	67	164	99	183	A_0201	0.755174	0.155228	0.814983	CASSIRSADEQYF	TCRBV19-01	TCRBJ02-07
V10CAISESMAGEDYNEQFF	4	18	78	147	A_0301	0.418803	0.155385	0.814983	CAISESMAGEDYNEQFF	TCRBV10-03	TCRBJ02-01
V15CATSNGTGYGYTF	44	49	68	110	B_0801	1.45258	0.155293	0.814983	CATSNGTGYGYTF	TCRBV15-01	TCRBJ01-02
V15CATSVGTGYGYTF	45	50	67	109	B_0801	1.46418	0.15572	0.814983	CATSVGTGYGYTF	TCRBV15-01	TCRBJ01-02
V27CASSLSPGTGLSYEQYF	20	18	92	141	B_0801	1.7029	0.155382	0.814983	CASSLSPGTGLSYEQYF	TCRBV27-01	TCRBJ02-07
V04CASSRGTGGMDTEAFF	15	16	62	122	DPB1_0101	1.84476	0.155388	0.814983	CASSRGTGGMDTEAFF	TCRBV04-03	TCRBJ01-01
V20CSAWPLETQYF	33	58	159	196	DRB1_0301	0.701366	0.155566	0.814983	CSAWPLETQYF	TCRBV20-01	TCRBJ02-05
V11CASSPSGQDYGYTF	35	35	73	112	DRB1_0401	1.53425	0.155625	0.814983	CASSPSGQDYGYTF	TCRBV11-03	TCRBJ01-02
V15CATSVQGYNSPLHF	8	20	100	127	DRB1_0401	0.508	0.155781	0.814983	CATSVQGYNSPLHF	TCRBV15-01	TCRBJ01-06
V15CATSTQGYNSPLHF	8	20	100	127	DRB1_0401	0.508	0.155781	0.814983	CATSTQGYNSPLHF	TCRBV15-01	TCRBJ01-06
V05CASRPGLTGETQYF	8	20	100	127	DRB1_0401	0.508	0.155781	0.814983	CASRPGLTGETQYF	TCRBV05-04	TCRBJ02-05
V12CASSYRLAEYNEQFF	8	20	100	127	DRB1_0401	0.508	0.155781	0.814983	CASSYRLAEYNEQFF	TCRBV12	TCRBJ02-01
V10CASSDEKSTEAFF	8	20	100	127	DRB1_0401	0.508	0.155781	0.814983	CASSDEKSTEAFF	TCRBV10-01	TCRBJ01-01
V12CASSLRLGEYNEQFF	8	20	100	127	DRB1_0401	0.508	0.155781	0.814983	CASSLRLGEYNEQFF	TCRBV12	TCRBJ02-01
V24CATSDRGVPTGELFF	8	20	100	127	DRB1_0401	0.508	0.155781	0.814983	CATSDRGVPTGELFF	TCRBV24-01	TCRBJ02-02
V20CSAPGHGTTEAFF	24	30	81	161	A_0101	1.59012	0.156589	0.816303	CSAPGHGTTEAFF	TCRBV20	TCRBJ01-01
V19CASSTRSSEQYF	48	80	118	267	A_0201	1.35763	0.157556	0.816303	CASSTRSSEQYF	TCRBV19-01	TCRBJ02-07
V20CSASETGTQYF	7	24	23	35	A_2902	0.443841	0.157398	0.816303	CSASETGTQYF	TCRBV20-01	TCRBJ02-03
V09CASSVSAWGDTQYF	8	19	26	29	A_3002	0.469636	0.156391	0.816303	CASSVSAWGDTQYF	TCRBV09-01	TCRBJ02-03
V27CASSLSPGTGYYEQYF	46	51	66	108	B_0801	1.47594	0.156877	0.816303	CASSLSPGTGYYEQYF	TCRBV27-01	TCRBJ02-07
V09CASSVAETGGTGELFF	23	45	89	114	B_0801	0.654682	0.157312	0.816303	CASSVAETGGTGELFF	TCRBV09-01	TCRBJ02-02
V29CSVWWRDNEQFF	5	3	50	87	B_1501	2.9	0.156158	0.816303	CSVWWRDNEQFF	TCRBV29-01	TCRBJ02-01
V27CASSLVQFANTGELFF	8	6	42	72	B_1801	2.28571	0.157518	0.816303	CASSLVQFANTGELFF	TCRBV27-01	TCRBJ02-02
V27CASSPGTSGVAEQFF	8	6	42	72	B_1801	2.28571	0.157518	0.816303	CASSPGTSGVAEQFF	TCRBV27-01	TCRBJ02-01
V27CASTAGGPNTGELFF	12	12	34	69	B_4001	2.02941	0.157056	0.816303	CASTAGGPNTGELFF	TCRBV27-01	TCRBJ02-02
V19CASTPTGGHYEQYF	9	37	29	60	B_4403	0.503262	0.15705	0.816303	CASTPTGGHYEQYF	TCRBV19-01	TCRBJ02-07
V19CASTPTGGEYEQYF	9	37	29	60	B_4403	0.503262	0.15705	0.816303	CASTPTGGEYEQYF	TCRBV19-01	TCRBJ02-07
V28CATQRRGNQPQHF	2	13	58	124	C_0602	0.328912	0.157169	0.816303	CATQRRGNQPQHF	TCRBV28-01	TCRBJ01-05
V02CASSEARGALQPQHF	17	31	61	180	DQA1_0101	1.61819	0.157443	0.816303	CASSEARGALQPQHF	TCRBV02-01	TCRBJ01-05
V11CASSPGASGRTDTQYF	17	31	61	180	DQA1_0101	1.61819	0.157443	0.816303	CASSPGASGRTDTQYF	TCRBV11-03	TCRBJ02-03
V28CASSLGTGGFKVYGYTF	5	5	72	186	DQA1_0101__DQB1_0501	2.58333	0.156645	0.816303	CASSLGTGGFKVYGYTF	TCRBV28-01	TCRBJ01-02
V28CASSLGTGGFKAYGYTF	5	5	72	186	DQA1_0101__DQB1_0501	2.58333	0.156645	0.816303	CASSLGTGGFKAYGYTF	TCRBV28-01	TCRBJ01-02
V09CASSPRFEGYEQYF	6	28	71	163	DQA1_0101__DQB1_0501	0.491952	0.156892	0.816303	CASSPRFEGYEQYF	TCRBV09-01	TCRBJ02-07
V11CASSGQLDGYTF	10	18	41	140	DQA1_0201	1.89702	0.156743	0.816303	CASSGQLDGYTF	TCRBV11-02	TCRBJ01-02
V11CASSQGQLDGYTF	10	18	41	140	DQA1_0201	1.89702	0.156743	0.816303	CASSQGQLDGYTF	TCRBV11-02	TCRBJ01-02
V07CASSRQGGGYNSPLHF	4	2	9	22	DQA1_0201__DQB1_0302	4.88889	0.156806	0.816303	CASSRQGGGYNSPLHF	TCRBV07-06	TCRBJ01-06
V05CASSRGMAGSTDTQYF	26	46	183	219	DQB1_0201	0.676408	0.15692	0.816303	CASSRGMAGSTDTQYF	TCRBV05-01	TCRBJ02-03
V20CSARDSLAGETGELFF	26	46	183	219	DQB1_0201	0.676408	0.15692	0.816303	CSARDSLAGETGELFF	TCRBV20	TCRBJ02-02
V19CAARGRGYNEQFF	37	36	155	218	DRB1_0301	1.44552	0.157097	0.816303	CAARGRGYNEQFF	TCRBV19-01	TCRBJ02-01
V06CASSDRGLRTQYF	37	36	155	218	DRB1_0301	1.44552	0.157097	0.816303	CASSDRGLRTQYF	TCRBV06-05	TCRBJ02-03
V04CASSKLDRNTEAFF	26	48	166	206	DRB1_0301	0.672189	0.157394	0.816303	CASSKLDRNTEAFF	TCRBV04-03	TCRBJ01-01
V11CASSLDQGGSTSYNEQFF	70	82	38	65	DRB1_0401	1.46021	0.157278	0.816303	CASSLDQGGSTSYNEQFF	TCRBV11-03	TCRBJ02-01
V11CASSLDQGGSFSYNEQFF	70	82	38	65	DRB1_0401	1.46021	0.157278	0.816303	CASSLDQGGSFSYNEQFF	TCRBV11-03	TCRBJ02-01
V05CASSLYQGAVEKLFF	17	34	91	113	DRB1_0401	0.620879	0.157013	0.816303	CASSLYQGAVEKLFF	TCRBV05-01	TCRBJ01-04
V05CASSLQGAVGKLFF	17	34	91	113	DRB1_0401	0.620879	0.157013	0.816303	CASSLQGAVGKLFF	TCRBV05-04	TCRBJ01-04
V06CASSYSSVGGDTEAFF	17	34	91	113	DRB1_0401	0.620879	0.157013	0.816303	CASSYSSVGGDTEAFF	TCRBV06-05	TCRBJ01-01
V27CASSSRGGSPYEQYF	17	34	91	113	DRB1_0401	0.620879	0.157013	0.816303	CASSSRGGSPYEQYF	TCRBV27-01	TCRBJ02-07
V19CASSELAHSYNEQFF	5	14	103	133	DRB1_0401	0.461165	0.156583	0.816303	CASSELAHSYNEQFF	TCRBV19-01	TCRBJ02-01
V30CAWSGGTDNGYTF	5	14	103	133	DRB1_0401	0.461165	0.156583	0.816303	CAWSGGTDNGYTF	TCRBV30-01	TCRBJ01-02
V19CASSITRLSQPQHF	5	14	103	133	DRB1_0401	0.461165	0.156583	0.816303	CASSITRLSQPQHF	TCRBV19-01	TCRBJ01-05
V20CSARVPSGSQYNEQFF	8	9	27	68	DRB1_1302	2.23868	0.157581	0.816303	CSARVPSGSQYNEQFF	TCRBV20	TCRBJ02-01
V20CSARVPSGSHYNEQFF	8	9	27	68	DRB1_1302	2.23868	0.157581	0.816303	CSARVPSGSHYNEQFF	TCRBV20	TCRBJ02-01
V20CSARVPSGSWYNEQFF	8	9	27	68	DRB1_1302	2.23868	0.157581	0.816303	CSARVPSGSWYNEQFF	TCRBV20	TCRBJ02-01
V29CSVAGGWGMNTEAFF	58	94	134	160	DRB1_0301	0.736742	0.157776	0.817099	CSVAGGWGMNTEAFF	TCRBV29-01	TCRBJ01-01
V20CSARDSSDSKETQYF	0	5	25	43	DQA1_0401__DQB1_0402	0	0.157961	0.817215	CSARDSSDSKETQYF	TCRBV20	TCRBJ02-05
V02CAGRDRGDEQFF	11	24	182	229	DQA1_0501__DQB1_0201	0.576694	0.157898	0.817215	CAGRDRGDEQFF	TCRBV02-01	TCRBJ02-01
V06CASRNSGASVDTQYF	11	24	182	229	DQA1_0501__DQB1_0201	0.576694	0.157898	0.817215	CASRNSGASVDTQYF	TCRBV06-05	TCRBJ02-03
V27CASSPYGGPQHF	31	28	162	225	DQA1_0501__DQB1_0201	1.5377	0.157942	0.817215	CASSPYGGPQHF	TCRBV27-01	TCRBJ01-05
V03CASRSIQETQYF	3	14	27	45	A_2902	0.357143	0.158121	0.817217	CASRSIQETQYF	TCRBV03-01/03-02	TCRBJ02-05
V19CASSTMGQGDEKLFF	4	11	36	38	DQA1_0301__DQB1_0501	0.383838	0.158063	0.817217	CASSTMGQGDEKLFF	TCRBV19-01	TCRBJ01-04
V07CASSQSSREDGYTF	5	14	188	239	DQA1_0501__DQB1_0201	0.454027	0.158125	0.817217	CASSQSSREDGYTF	TCRBV07-08	TCRBJ01-02
V27CASSPMGGPQHF	30	28	162	226	DRB1_0301	1.49471	0.158052	0.817217	CASSPMGGPQHF	TCRBV27-01	TCRBJ01-05
V19CASSTRSSGELFF	39	63	127	284	A_0201	1.38433	0.158174	0.817258	CASSTRSSGELFF	TCRBV19-01	TCRBJ02-02
V02CASSVGQGAWETQYF	21	18	87	129	DRB1_0401	1.72989	0.158307	0.817733	CASSVGQGAWETQYF	TCRBV02-01	TCRBJ02-05
V04CASSQDKRTGGGETQYF	2	18	32	87	DQA1_0301__DQB1_0301	0.302083	0.158436	0.818193	CASSQDKRTGGGETQYF	TCRBV04-03	TCRBJ02-05
V19CASSKQKNYGYTF	12	26	96	121	DRB1_0401	0.581731	0.15855	0.818359	CASSKQKNYGYTF	TCRBV19-01	TCRBJ01-02
V12CASSGPTGAGNTIYF	12	26	96	121	DRB1_0401	0.581731	0.15855	0.818359	CASSGPTGAGNTIYF	TCRBV12	TCRBJ01-03
V05CASTLNQNTEAFF	34	40	188	321	DQA1_0501	1.45133	0.158626	0.818541	CASTLNQNTEAFF	TCRBV05-01	TCRBJ01-01
V02CASRPQGPSGNTIYF	34	59	159	194	DQA1_0501__DQB1_0201	0.703123	0.158673	0.818571	CASRPQGPSGNTIYF	TCRBV02-01	TCRBJ01-03
V07CASSLAGLAGAPYEQYF	12	16	23	61	DRB1_1302	1.98913	0.158769	0.818856	CASSLAGLAGAPYEQYF	TCRBV07-09	TCRBJ02-07
V19CATTPTGGIYEQYF	9	36	29	61	B_4403	0.525862	0.158972	0.819694	CATTPTGGIYEQYF	TCRBV19-01	TCRBJ02-07
V03CASSLGGGANYGYTF	20	24	57	114	DPB1_0101	1.66667	0.159108	0.82018	CASSLGGGANYGYTF	TCRBV03-01/03-02	TCRBJ01-02
V19CASSEDREGNQPQHF	59	76	97	171	C_0701	1.36856	0.159447	0.821509	CASSEDREGNQPQHF	TCRBV19-01	TCRBJ01-05
V11CASSFSGKNSPLHF	9	40	69	171	DQA1_0101	0.557609	0.159445	0.821509	CASSFSGKNSPLHF	TCRBV11-03	TCRBJ01-06
V15CATSRDSGWDEKLFF	47	47	146	206	DQA1_0501__DQB1_0201	1.41096	0.15979	0.822851	CATSRDSGWDEKLFF	TCRBV15-01	TCRBJ01-04
V02CASSGVGDNSPLHF	47	47	146	206	DQA1_0501__DQB1_0201	1.41096	0.15979	0.822851	CASSGVGDNSPLHF	TCRBV02-01	TCRBJ01-06
V19CASTIRDTNQPQHF	42	60	63	131	A_0101	1.45556	0.159874	0.823074	CASTIRDTNQPQHF	TCRBV19-01	TCRBJ01-05
V11CASSLGGGITF	17	15	48	77	DPA1_0201__DPB1_0101	1.81806	0.160226	0.823192	CASSLGGGITF	TCRBV11-02	TCRBJ01-02
V14CASSNRGQYNSPLHF	0	5	25	44	DQB1_0402	0	0.160153	0.823192	CASSNRGQYNSPLHF	TCRBV14-01	TCRBJ01-06
V18CASSPEGQGYSPLHF	34	59	158	195	DRB1_0301	0.711221	0.16021	0.823192	CASSPEGQGYSPLHF	TCRBV18-01	TCRBJ01-06
V20CSARPQRGGNTEAFF	7	20	29	38	DRB1_0404	0.458621	0.160132	0.823192	CSARPQRGGNTEAFF	TCRBV20	TCRBJ01-01
V06CATSRDRGHEQYF	6	10	30	21	DRB1_0405	0.42	0.160163	0.823192	CATSRDRGHEQYF	TCRBV06-05	TCRBJ02-07
V06CASSYRDRGDGQYF	6	10	30	21	DRB1_0405	0.42	0.160163	0.823192	CASSYRDRGDGQYF	TCRBV06-05	TCRBJ02-07
V19CASTPGQWDQPQHF	6	10	30	21	DRB1_0405	0.42	0.160163	0.823192	CASTPGQWDQPQHF	TCRBV19-01	TCRBJ01-05
V06CASSYNRQHEQYF	6	10	30	21	DRB1_0405	0.42	0.160163	0.823192	CASSYNRQHEQYF	TCRBV06-02/06-03	TCRBJ02-07
V27CASSFMADNQPQHF	31	42	74	149	A_0101	1.48616	0.16064	0.823725	CASSFMADNQPQHF	TCRBV27-01	TCRBJ01-05
V14CASSQSPGGTQYF	47	120	119	227	A_0201	0.747129	0.160392	0.823725	CASSQSPGGTQYF	TCRBV14-01	TCRBJ02-05
V19CASSGIRASYEQYF	33	51	133	296	A_0201	1.44007	0.160497	0.823725	CASSGIRASYEQYF	TCRBV19-01	TCRBJ02-07
V19CASISGGPNYGYTF	8	7	38	74	B_4001	2.22556	0.160759	0.823725	CASISGGPNYGYTF	TCRBV19-01	TCRBJ01-02
V06CASSYSAGEIYNEQFF	46	57	110	190	C_0701	1.39394	0.160684	0.823725	CASSYSAGEIYNEQFF	TCRBV06-05	TCRBJ02-01
V20CSARDRYGGEKLFF	57	89	152	176	DQB1_0201	0.741573	0.160735	0.823725	CSARDRYGGEKLFF	TCRBV20	TCRBJ01-04
V03CASSQDWGTVEQYF	7	2	29	29	DRB1_0405	3.5	0.160782	0.823725	CASSQDWGTVEQYF	TCRBV03-01/03-02	TCRBJ02-07
V10CAISEGGNLGNTIYF	7	2	29	29	DRB1_0405	3.5	0.160782	0.823725	CAISEGGNLGNTIYF	TCRBV10-03	TCRBJ01-03
V03CASSQDWGTAEQYF	7	2	29	29	DRB1_0405	3.5	0.160782	0.823725	CASSQDWGTAEQYF	TCRBV03-01/03-02	TCRBJ02-07
V10CAISEGGNVGNTIYF	7	2	29	29	DRB1_0405	3.5	0.160782	0.823725	CAISEGGNVGNTIYF	TCRBV10-03	TCRBJ01-03
V18CASSPTPPPDTQYF	7	2	29	29	DRB1_0405	3.5	0.160782	0.823725	CASSPTPPPDTQYF	TCRBV18-01	TCRBJ02-03
V10CAISESRASGDNNEQFF	21	53	84	138	A_0101	0.650943	0.161544	0.824271	CAISESRASGDNNEQFF	TCRBV10-03	TCRBJ02-01
V09CASSAGQGVTYEQFF	7	23	98	168	A_0101	0.521739	0.162944	0.824271	CASSAGQGVTYEQFF	TCRBV09-01	TCRBJ02-01
V11CASSLDHTGYTF	15	41	90	150	A_0101	0.609756	0.162758	0.824271	CASSLDHTGYTF	TCRBV11-02	TCRBJ01-02
V19CASSEDSEETQYF	32	43	73	148	A_0101	1.50876	0.162272	0.824271	CASSEDSEETQYF	TCRBV19-01	TCRBJ02-05
V19CASSFRDFNQPQHF	24	31	81	160	A_0101	1.52927	0.163917	0.824271	CASSFRDFNQPQHF	TCRBV19-01	TCRBJ01-05
V29CSVASGGTNEKLFF	36	96	130	251	A_0201	0.724038	0.161287	0.824271	CSVASGGTNEKLFF	TCRBV29-01	TCRBJ01-04
V02CASSDGQVAPGELFF	6	24	160	323	A_0201	0.504687	0.161614	0.824271	CASSDGQVAPGELFF	TCRBV02-01	TCRBJ02-02
V09CASSGRRYTF	20	39	32	102	B_0702	1.63462	0.161717	0.824271	CASSGRRYTF	TCRBV09-01	TCRBJ01-02
V09CASSDRANGYTF	15	26	37	115	B_0702	1.79314	0.163862	0.824271	CASSDRANGYTF	TCRBV09-01	TCRBJ01-02
V09CASRGSPLHF	15	26	37	115	B_0702	1.79314	0.163862	0.824271	CASRGSPLHF	TCRBV09-01	TCRBJ01-06
V04CASSFAGGGSPLHF	8	20	104	139	B_0801	0.534615	0.161901	0.824271	CASSFAGGGSPLHF	TCRBV04-01	TCRBJ01-06
V07CASSRGTPNYEQYF	12	27	100	132	B_0801	0.586667	0.163275	0.824271	CASSRGTPNYEQYF	TCRBV07-02	TCRBJ02-07
V11CASSLVGKFTGELFF	12	27	100	132	B_0801	0.586667	0.163275	0.824271	CASSLVGKFTGELFF	TCRBV11-02	TCRBJ02-02
V29CSVGSGIDYEQYF	12	27	100	132	B_0801	0.586667	0.163275	0.824271	CSVGSGIDYEQYF	TCRBV29-01	TCRBJ02-07
V04CASSPGPTGEGYEQYF	8	21	104	138	B_0801	0.505495	0.161513	0.824271	CASSPGPTGEGYEQYF	TCRBV04-02	TCRBJ02-07
V20CSARPLETQFF	8	21	104	138	B_0801	0.505495	0.161513	0.824271	CSARPLETQFF	TCRBV20-01	TCRBJ02-01
V29CSVESGRGADTQYF	12	27	100	132	B_0801	0.586667	0.163275	0.824271	CSVESGRGADTQYF	TCRBV29-01	TCRBJ02-03
V29CSVEERQDYEQYF	17	18	38	72	B_1501	1.78947	0.162993	0.824271	CSVEERQDYEQYF	TCRBV29-01	TCRBJ02-07
V29CSVEERDGEQYF	17	18	38	72	B_1501	1.78947	0.162993	0.824271	CSVEERDGEQYF	TCRBV29-01	TCRBJ02-07
V07CASSLEVDTNYGYTF	17	18	38	72	B_1501	1.78947	0.162993	0.824271	CASSLEVDTNYGYTF	TCRBV07-09	TCRBJ01-02
V11CASSSAGLNNEQFF	17	18	38	72	B_1501	1.78947	0.162993	0.824271	CASSSAGLNNEQFF	TCRBV11-03	TCRBJ02-01
V18CASSPSPQGRTDTQYF	11	17	25	73	B_4402	1.88941	0.162935	0.824271	CASSPSPQGRTDTQYF	TCRBV18-01	TCRBJ02-03
V18CASSPPQGRVDTQYF	11	17	25	73	B_4402	1.88941	0.162935	0.824271	CASSPPQGRVDTQYF	TCRBV18-01	TCRBJ02-03
V19CASSIGDTRGNQPQHF	12	18	24	72	B_4402	2	0.163511	0.824271	CASSIGDTRGNQPQHF	TCRBV19-01	TCRBJ01-05
V06CASSYSAGEKYNEQFF	37	44	119	203	C_0701	1.43449	0.161598	0.824271	CASSYSAGEKYNEQFF	TCRBV06-05	TCRBJ02-01
V07CASSLEQYQNSPLHF	49	130	170	340	DPB1_0401	0.753846	0.161675	0.824271	CASSLEQYQNSPLHF	TCRBV07-09	TCRBJ01-06
V11CASSFSTGDNSPLHF	6	31	72	180	DQA1_0101	0.483871	0.163654	0.824271	CASSFSTGDNSPLHF	TCRBV11-01	TCRBJ01-06
V30CAWSVEGDGGYTF	6	30	72	181	DQA1_0101	0.502778	0.162518	0.824271	CAWSVEGDGGYTF	TCRBV30-01	TCRBJ01-02
V29CSVGANDQPQHF	17	38	17	67	DQA1_0301__DQB1_0301	1.76316	0.163549	0.824271	CSVGANDQPQHF	TCRBV29-01	TCRBJ01-05
V15CATSRDLGWDEKLFF	48	48	145	205	DQA1_0501__DQB1_0201	1.41379	0.162723	0.824271	CATSRDLGWDEKLFF	TCRBV15-01	TCRBJ01-04
V19CASSIDSQTSYEQYF	25	22	168	231	DQA1_0501__DQB1_0201	1.5625	0.16277	0.824271	CASSIDSQTSYEQYF	TCRBV19-01	TCRBJ02-07
V03CASTSSPGANVLTF	8	19	185	234	DQA1_0501__DQB1_0201	0.532575	0.163408	0.824271	CASTSSPGANVLTF	TCRBV03-01/03-02	TCRBJ02-06
V02CASSEYDQETQYF	45	75	148	178	DQA1_0501__DQB1_0201	0.721622	0.161171	0.824271	CASSEYDQETQYF	TCRBV02-01	TCRBJ02-05
V29CSVQRDRGYNEQFF	35	60	158	193	DQA1_0501__DQB1_0201	0.712553	0.162971	0.824271	CSVQRDRGYNEQFF	TCRBV29-01	TCRBJ02-01
V20CSARDRVTGYNEQFF	45	75	148	178	DQA1_0501__DQB1_0201	0.721622	0.161171	0.824271	CSARDRVTGYNEQFF	TCRBV20	TCRBJ02-01
V20CSAREDTYTEAFF	82	122	127	143	DQB1_0201	0.756809	0.161061	0.824271	CSAREDTYTEAFF	TCRBV20	TCRBJ01-01
V09CASRGLSSYNEQFF	44	71	165	194	DQB1_0201	0.728638	0.161401	0.824271	CASRGLSSYNEQFF	TCRBV09-01	TCRBJ02-01
V07CASNLALAGSYNEQFF	21	39	188	226	DQB1_0201	0.6473	0.163804	0.824271	CASNLALAGSYNEQFF	TCRBV07-09	TCRBJ02-01
V20CSARDRVRGANQPQHF	27	47	182	218	DQB1_0201	0.688099	0.162654	0.824271	CSARDRVRGANQPQHF	TCRBV20	TCRBJ01-05
V05CASSQALDTGELFF	15	23	34	90	DRB1_0101	1.72634	0.163763	0.824271	CASSQALDTGELFF	TCRBV05-01	TCRBJ02-02
V06CASSEAMARSSYEQYF	3	2	46	111	DRB1_0101	3.61957	0.163037	0.824271	CASSEAMARSSYEQYF	TCRBV06-01	TCRBJ02-07
V29CSVDAGWGMNTEAFF	45	75	147	179	DRB1_0301	0.730612	0.162049	0.824271	CSVDAGWGMNTEAFF	TCRBV29-01	TCRBJ01-01
V04CASRSGLAGSNEQFF	39	38	153	216	DRB1_0301	1.44892	0.163933	0.824271	CASRSGLAGSNEQFF	TCRBV04-01	TCRBJ02-01
V02CASSEVVDNSPLHF	39	38	153	216	DRB1_0301	1.44892	0.163933	0.824271	CASSEVVDNSPLHF	TCRBV02-01	TCRBJ01-06
V14CASSHTPSYGYTF	27	49	165	205	DRB1_0301	0.684601	0.162722	0.824271	CASSHTPSYGYTF	TCRBV14-01	TCRBJ01-02
V19CAIRGRGYNEQFF	39	38	153	216	DRB1_0301	1.44892	0.163933	0.824271	CAIRGRGYNEQFF	TCRBV19-01	TCRBJ02-01
V12CASSFYSGQNTEAFF	27	49	165	205	DRB1_0301	0.684601	0.162722	0.824271	CASSFYSGQNTEAFF	TCRBV12	TCRBJ01-01
V20CSARDRRTGGDQPQHF	27	49	165	205	DRB1_0301	0.684601	0.162722	0.824271	CSARDRRTGGDQPQHF	TCRBV20	TCRBJ01-05
V11CASSLDQGGSSAYNEQFF	64	73	44	74	DRB1_0401	1.47447	0.161985	0.824271	CASSLDQGGSSAYNEQFF	TCRBV11-03	TCRBJ02-01
V11CASSLDQGGSSTYNEQFF	61	69	47	78	DRB1_0401	1.46716	0.163117	0.824271	CASSLDQGGSSTYNEQFF	TCRBV11-03	TCRBJ02-01
V11CASSLDQGGSSRYNEQFF	60	68	48	79	DRB1_0401	1.45221	0.163755	0.824271	CASSLDQGGSSRYNEQFF	TCRBV11-03	TCRBJ02-01
V11CASSLDQGGSSDYNEQFF	58	65	50	82	DRB1_0401	1.46338	0.163005	0.824271	CASSLDQGGSSDYNEQFF	TCRBV11-03	TCRBJ02-01
V11CASSLDQGGSISSYNEQFF	58	65	50	82	DRB1_0401	1.46338	0.163005	0.824271	CASSLDQGGSISSYNEQFF	TCRBV11-03	TCRBJ02-01
V02CASSENYGSQPQHF	36	37	72	110	DRB1_0401	1.48649	0.163393	0.824271	CASSENYGSQPQHF	TCRBV02-01	TCRBJ01-05
V11CASSLDQGGTATYNEQFF	16	13	92	134	DRB1_0401	1.79264	0.163651	0.824271	CASSLDQGGTATYNEQFF	TCRBV11-03	TCRBJ02-01
V20CSAYRDSSNTEAFF	27	26	81	121	DRB1_0401	1.55128	0.163212	0.824271	CSAYRDSSNTEAFF	TCRBV20	TCRBJ01-01
V20CSATMDSSNTEAFF	8	5	100	142	DRB1_0401	2.272	0.162878	0.824271	CSATMDSSNTEAFF	TCRBV20	TCRBJ01-01
V30CAWSFLSGTSTDTQYF	3	11	105	136	DRB1_0401	0.353247	0.162629	0.824271	CAWSFLSGTSTDTQYF	TCRBV30-01	TCRBJ02-03
V20CSATQDSSNTEAFF	8	5	100	142	DRB1_0401	2.272	0.162878	0.824271	CSATQDSSNTEAFF	TCRBV20	TCRBJ01-01
V03CASSRQEGVYEQYF	18	36	90	111	DRB1_0401	0.616667	0.162744	0.824271	CASSRQEGVYEQYF	TCRBV03-01/03-02	TCRBJ02-07
V04CASSQVRGTSGRGEQFF	3	11	105	136	DRB1_0401	0.353247	0.162629	0.824271	CASSQVRGTSGRGEQFF	TCRBV04-01	TCRBJ02-01
V29CSVDQRGDYGYTF	18	36	90	111	DRB1_0401	0.616667	0.162744	0.824271	CSVDQRGDYGYTF	TCRBV29-01	TCRBJ01-02
V04CASSQDRAGPYYGYTF	18	36	90	111	DRB1_0401	0.616667	0.162744	0.824271	CASSQDRAGPYYGYTF	TCRBV04-02	TCRBJ01-02
V11CASSLDQGSSYNSPLHF	18	36	90	111	DRB1_0401	0.616667	0.162744	0.824271	CASSLDQGSSYNSPLHF	TCRBV11-02	TCRBJ01-06
V30CAWSQGTDLGYTF	3	11	105	136	DRB1_0401	0.353247	0.162629	0.824271	CAWSQGTDLGYTF	TCRBV30-01	TCRBJ01-02
V06CASSAPGQGYSNQPQHF	16	13	92	134	DRB1_0401	1.79264	0.163651	0.824271	CASSAPGQGYSNQPQHF	TCRBV06-01	TCRBJ01-05
V10CASSGSDKNTEAFF	3	11	105	136	DRB1_0401	0.353247	0.162629	0.824271	CASSGSDKNTEAFF	TCRBV10-02	TCRBJ01-01
V11CASSLEQGGSNEQFF	16	13	92	134	DRB1_0401	1.79264	0.163651	0.824271	CASSLEQGGSNEQFF	TCRBV11-03	TCRBJ02-01
V18CASSPPAGNDYTF	3	11	105	136	DRB1_0401	0.353247	0.162629	0.824271	CASSPPAGNDYTF	TCRBV18-01	TCRBJ01-02
V11CASSLDQAGSRSYNEQFF	3	11	105	136	DRB1_0401	0.353247	0.162629	0.824271	CASSLDQAGSRSYNEQFF	TCRBV11-03	TCRBJ02-01
V03CASSPASGGANEQFF	6	12	24	19	DRB1_0402	0.395833	0.160936	0.824271	CASSPASGGANEQFF	TCRBV03-01/03-02	TCRBJ02-01
V14CASSQGQSSGANVLTF	13	13	23	45	DRB1_0404	1.95652	0.162801	0.824271	CASSQGQSSGANVLTF	TCRBV14-01	TCRBJ02-06
V14CASSSGSSGANVLTF	13	13	23	45	DRB1_0404	1.95652	0.162801	0.824271	CASSSGSSGANVLTF	TCRBV14-01	TCRBJ02-06
V20CSARKSGGLTYEQYF	14	25	44	136	DRB1_0701	1.73091	0.162309	0.824271	CSARKSGGLTYEQYF	TCRBV20	TCRBJ02-07
V07CASSLEQYNSPQHF	50	132	169	338	DPB1_0401	0.757576	0.164043	0.824616	CASSLEQYNSPQHF	TCRBV07-09	TCRBJ01-05
V12CASNIRGANYGYTF	21	40	172	213	DQA1_0501__DQB1_0201	0.650145	0.164116	0.82478	CASNIRGANYGYTF	TCRBV12	TCRBJ01-02
V05CASSRRGQGNNEQFF	16	24	33	89	DRB1_0101	1.79798	0.164261	0.825299	CASSRRGQGNNEQFF	TCRBV05-08	TCRBJ02-01
V19CASTPTGGLYEQYF	10	39	28	58	B_4403	0.531136	0.164759	0.826525	CASTPTGGLYEQYF	TCRBV19-01	TCRBJ02-07
V20CSARGGPIEKLFF	99	110	157	225	DQA1_0301	1.28981	0.164734	0.826525	CSARGGPIEKLFF	TCRBV20	TCRBJ01-04
V02CASSENGDNSPLHF	60	63	133	190	DQA1_0501__DQB1_0201	1.36054	0.164811	0.826525	CASSENGDNSPLHF	TCRBV02-01	TCRBJ01-06
V04CASSQPSGKGYNEQFF	16	6	80	66	DQA1_0501__DQB1_0302	2.2	0.164815	0.826525	CASSQPSGKGYNEQFF	TCRBV04-02	TCRBJ02-01
V05CASSIDRGSNYGYTF	49	46	157	206	DQB1_0302	1.39767	0.164856	0.826525	CASSIDRGSNYGYTF	TCRBV05-06	TCRBJ01-02
V20CSAESGTSRYGYTF	11	15	38	98	DRB1_0101	1.89123	0.164888	0.826525	CSAESGTSRYGYTF	TCRBV20	TCRBJ01-02
V29CSVAPGWRMNTEAFF	21	40	171	214	DRB1_0301	0.657018	0.164702	0.826525	CSVAPGWRMNTEAFF	TCRBV29-01	TCRBJ01-01
V20CSAIDRVRGNQPQHF	21	40	171	214	DRB1_0301	0.657018	0.164702	0.826525	CSAIDRVRGNQPQHF	TCRBV20	TCRBJ01-05
V02CASSTQQYQETQYF	8	19	184	235	DRB1_0301	0.537757	0.164664	0.826525	CASSTQQYQETQYF	TCRBV02-01	TCRBJ02-05
V11CASSLDQGGSSLYNEQFF	59	67	49	80	DRB1_0401	1.43771	0.164917	0.826525	CASSLDQGGSSLYNEQFF	TCRBV11-03	TCRBJ02-01
V28CASRWGQGGHQPQHF	3	10	189	244	DRB1_0301	0.387302	0.164987	0.82667	CASRWGQGGHQPQHF	TCRBV28-01	TCRBJ01-05
V14CASSQGLSSGANVLTF	14	14	22	44	DRB1_0404	2	0.165141	0.827233	CASSQGLSSGANVLTF	TCRBV14-01	TCRBJ02-06
V02CASRGTLSPLHF	39	38	154	215	DQA1_0501__DQB1_0201	1.43284	0.165219	0.827415	CASRGTLSPLHF	TCRBV02-01	TCRBJ01-06
V19CASSPSIGGSYEQYF	12	11	38	67	B_1801	1.92344	0.165427	0.82804	CASSPSIGGSYEQYF	TCRBV19-01	TCRBJ02-07
V09CASSVRWETNEQYF	2	14	75	177	DQA1_0101__DQB1_0501	0.337143	0.165423	0.82804	CASSVRWETNEQYF	TCRBV09-01	TCRBJ02-07
V04CASSQRTDDEQYF	6	5	20	47	DQA1_0102__DQB1_0604	2.82	0.165468	0.82804	CASSQRTDDEQYF	TCRBV04-02	TCRBJ02-07
V25CASAQGNNSPLHF	1	8	104	183	A_0101	0.219952	0.165937	0.82896	CASAQGNNSPLHF	TCRBV25-01	TCRBJ01-06
V09CASSMGTGANTEAFF	11	35	71	130	A_0301	0.575453	0.166106	0.82896	CASSMGTGANTEAFF	TCRBV09-01	TCRBJ01-01
V04CASSPGMGEGYEQYF	25	48	87	111	B_0801	0.664511	0.166084	0.82896	CASSPGMGEGYEQYF	TCRBV04-01	TCRBJ02-07
V29CSVEQTDYEQYF	27	33	28	57	B_1501	1.66558	0.165822	0.82896	CSVEQTDYEQYF	TCRBV29-01	TCRBJ02-07
V19CASAMTSGAYNEQFF	3	12	52	78	B_1501	0.375	0.165779	0.82896	CASAMTSGAYNEQFF	TCRBV19-01	TCRBJ02-01
V27CATRTGAVNEQFF	3	13	43	68	B_4001	0.364937	0.166067	0.82896	CATRTGAVNEQFF	TCRBV27-01	TCRBJ02-01
V09CASSVTPDRGMNTEAFF	3	13	43	68	B_4001	0.364937	0.166067	0.82896	CASSVTPDRGMNTEAFF	TCRBV09-01	TCRBJ01-01
V28CASSLGTWGEQFF	12	32	73	113	C_0304	0.580479	0.165948	0.82896	CASSLGTWGEQFF	TCRBV28-01	TCRBJ02-01
V19CASSIDGGPRETQYF	19	33	53	152	C_0401	1.65123	0.165772	0.82896	CASSIDGGPRETQYF	TCRBV19-01	TCRBJ02-05
V06CATQDGQNTEAFF	8	9	52	128	C_0602	2.18803	0.16579	0.82896	CATQDGQNTEAFF	TCRBV06-06	TCRBJ01-01
V20CSAMEDLNTEAFF	36	62	157	191	DQA1_0501__DQB1_0201	0.70639	0.165994	0.82896	CSAMEDLNTEAFF	TCRBV20	TCRBJ01-01
V12CASSLTGRTSTDTQYF	5	15	18	22	B_1402	0.407407	0.166153	0.828985	CASSLTGRTSTDTQYF	TCRBV12	TCRBJ02-03
V19CASSTRSSWEQYF	42	68	124	279	A_0201	1.38971	0.167424	0.829206	CASSTRSSWEQYF	TCRBV19-01	TCRBJ02-07
V05CATSSAGGYNEQFF	18	42	69	102	A_2402	0.63354	0.166694	0.829206	CATSSAGGYNEQFF	TCRBV05-01	TCRBJ02-01
V15CATSREEGLGYTF	11	44	15	29	B_3501	0.483333	0.167343	0.829206	CATSREEGLGYTF	TCRBV15-01	TCRBJ01-02
V27CASSHGTTSNEQFF	6	4	40	77	B_4001	2.8875	0.167215	0.829206	CASSHGTTSNEQFF	TCRBV27-01	TCRBJ02-01
V19CASIGVGPNYGYTF	6	4	40	77	B_4001	2.8875	0.167215	0.829206	CASIGVGPNYGYTF	TCRBV19-01	TCRBJ01-02
V27CASSSGTTKNEQFF	6	4	40	77	B_4001	2.8875	0.167215	0.829206	CASSSGTTKNEQFF	TCRBV27-01	TCRBJ02-01
V27CASSSWTTNNEQFF	6	4	40	77	B_4001	2.8875	0.167215	0.829206	CASSSWTTNNEQFF	TCRBV27-01	TCRBJ02-01
V06CAVGGEFYGYTF	6	4	40	77	B_4001	2.8875	0.167215	0.829206	CAVGGEFYGYTF	TCRBV06-06	TCRBJ01-02
V19CASIGGPNGYTF	6	4	40	77	B_4001	2.8875	0.167215	0.829206	CASIGGPNGYTF	TCRBV19-01	TCRBJ01-02
V20CSARVGDDFYGYTF	6	4	40	77	B_4001	2.8875	0.167215	0.829206	CSARVGDDFYGYTF	TCRBV20	TCRBJ01-02
V04CASSQDWPGNSYEQYF	14	33	11	53	B_5101	2.04408	0.1671	0.829206	CASSQDWPGNSYEQYF	TCRBV04-02	TCRBJ02-07
V07CASSPDSPLGTDTQYF	6	25	213	443	DPA1_0103__DPB1_0401	0.499155	0.166783	0.829206	CASSPDSPLGTDTQYF	TCRBV07-08	TCRBJ02-03
V02CASSEGPTPGNTIYF	15	17	62	121	DPB1_0101	1.72201	0.166844	0.829206	CASSEGPTPGNTIYF	TCRBV02-01	TCRBJ01-03
V24CATSYRDSYGYTF	21	23	66	119	DPB1_0301	1.64625	0.167161	0.829206	CATSYRDSYGYTF	TCRBV24-01	TCRBJ01-02
V07CASSSDGEYNSPLHF	14	22	63	169	DQA1_0101__DQB1_0501	1.70707	0.167112	0.829206	CASSSDGEYNSPLHF	TCRBV07-09	TCRBJ01-06
V05CASSFWGRRDTQYF	79	87	114	166	DQA1_0501__DQB1_0201	1.32224	0.167157	0.829206	CASSFWGRRDTQYF	TCRBV05-04	TCRBJ02-03
V05CARSLYREAFF	16	12	177	241	DQA1_0501__DQB1_0201	1.81544	0.167111	0.829206	CARSLYREAFF	TCRBV05-03	TCRBJ01-01
V15CATSRDLAWDEKLFF	16	12	177	241	DQA1_0501__DQB1_0201	1.81544	0.167111	0.829206	CATSRDLAWDEKLFF	TCRBV15-01	TCRBJ01-04
V20CSATGQGVWEQFF	9	12	87	60	DQA1_0501__DQB1_0302	0.517241	0.166655	0.829206	CSATGQGVWEQFF	TCRBV20	TCRBJ02-01
V20CSARDRRLAKTDTQYF	36	60	173	205	DQB1_0201	0.710983	0.167385	0.829206	CSARDRRLAKTDTQYF	TCRBV20	TCRBJ02-03
V29CSVMAGWGMNTEAFF	36	62	156	192	DRB1_0301	0.71464	0.166802	0.829206	CSVMAGWGMNTEAFF	TCRBV29-01	TCRBJ01-01
V29CSVRGGWGMNTEAFF	36	62	156	192	DRB1_0301	0.71464	0.166802	0.829206	CSVRGGWGMNTEAFF	TCRBV29-01	TCRBJ01-01
V02CASQGNGEKLFF	32	30	160	224	DRB1_0301	1.49333	0.166997	0.829206	CASQGNGEKLFF	TCRBV02-01	TCRBJ01-04
V02CASKGLAGVTDTQYF	49	50	143	204	DRB1_0301	1.39804	0.167272	0.829206	CASKGLAGVTDTQYF	TCRBV02-01	TCRBJ02-03
V02CASRMTGSGYTF	32	30	160	224	DRB1_0301	1.49333	0.166997	0.829206	CASRMTGSGYTF	TCRBV02-01	TCRBJ01-02
V02CASSDQGGPDTQYF	49	50	143	204	DRB1_0301	1.39804	0.167272	0.829206	CASSDQGGPDTQYF	TCRBV02-01	TCRBJ02-03
V06CASSYGGQNPYGYTF	32	30	160	224	DRB1_0301	1.49333	0.166997	0.829206	CASSYGGQNPYGYTF	TCRBV06-05	TCRBJ01-02
V02CASSENAGSQPQHF	38	39	70	108	DRB1_0401	1.5033	0.167439	0.829206	CASSENAGSQPQHF	TCRBV02-01	TCRBJ01-05
V30CAWDRDSNNSPLHF	21	19	87	128	DRB1_0401	1.62613	0.16724	0.829206	CAWDRDSNNSPLHF	TCRBV30-01	TCRBJ01-06
V20CSARDNTWGELFF	6	24	29	53	DRB1_1302	0.456897	0.167371	0.829206	CSARDNTWGELFF	TCRBV20	TCRBJ01-04
V09CASSVTAENEKLFF	13	28	95	119	DRB1_0401	0.581579	0.167567	0.829637	CASSVTAENEKLFF	TCRBV09-01	TCRBJ01-04
V28CASSFLGTGPQETQYF	4	16	21	32	DQA1_0401__DQB1_0402	0.380952	0.167625	0.829718	CASSFLGTGPQETQYF	TCRBV28-01	TCRBJ02-05
V19CASSIDGASGSYNEQFF	18	19	32	59	B_1801	1.74671	0.167703	0.829902	CASSIDGASGSYNEQFF	TCRBV19-01	TCRBJ02-01
V19CASSKDSEETQYF	33	45	72	146	A_0101	1.48704	0.167936	0.830054	CASSKDSEETQYF	TCRBV19-01	TCRBJ02-05
V04CASSQDGEEDTQYF	33	45	72	146	A_0101	1.48704	0.167936	0.830054	CASSQDGEEDTQYF	TCRBV04-02	TCRBJ02-03
V19CASSPLEGLAYEQYF	8	7	97	184	A_0101	2.16789	0.167986	0.830054	CASSPLEGLAYEQYF	TCRBV19-01	TCRBJ02-07
V29CSVRIQTDTQYF	6	16	59	76	DPA1_0201__DPB1_0101	0.483051	0.168056	0.830054	CSVRIQTDTQYF	TCRBV29-01	TCRBJ02-03
V07CASSVRGMQPQHF	56	97	163	373	DPB1_0401	1.32111	0.168067	0.830054	CASSVRGMQPQHF	TCRBV07-02	TCRBJ01-05
V11CASSLLTGSRTEAFF	4	21	73	170	DQA1_0101__DQB1_0501	0.443575	0.168148	0.830054	CASSLLTGSRTEAFF	TCRBV11-02	TCRBJ01-01
V09CASSVRFEANEQFF	4	21	73	170	DQA1_0101__DQB1_0501	0.443575	0.168148	0.830054	CASSVRFEANEQFF	TCRBV09-01	TCRBJ02-01
V02CASRLDRGDEQFF	12	25	197	240	DQB1_0201	0.584772	0.168061	0.830054	CASRLDRGDEQFF	TCRBV02-01	TCRBJ02-01
V10CAISEAADLNTEAFF	4	23	54	138	DRB1_0701	0.444444	0.167897	0.830054	CAISEAADLNTEAFF	TCRBV10-03	TCRBJ01-01
V20CSADKRERSYEQYF	1	10	34	67	DRB1_1302	0.197059	0.16805	0.830054	CSADKRERSYEQYF	TCRBV20	TCRBJ02-07
V25CASSAFSLTDTQYF	4	22	68	163	C_0401	0.435829	0.168361	0.830899	CASSAFSLTDTQYF	TCRBV25-01	TCRBJ02-03
V02CASSLGQVAPGELFF	4	18	162	329	A_0201	0.451303	0.16886	0.831495	CASSLGQVAPGELFF	TCRBV02-01	TCRBJ02-02
V07CASSPERGPSQPQHF	4	18	162	329	A_0201	0.451303	0.16886	0.831495	CASSPERGPSQPQHF	TCRBV07-08	TCRBJ01-05
V07CASSSTGPAGNQPQHF	18	37	94	122	B_0801	0.631397	0.16876	0.831495	CASSSTGPAGNQPQHF	TCRBV07-08	TCRBJ01-05
V11CASSRAGLNNEQFF	18	19	37	71	B_1501	1.81792	0.168808	0.831495	CASSRAGLNNEQFF	TCRBV11-03	TCRBJ02-01
V29CSVEDSRDYEQYF	18	19	37	71	B_1501	1.81792	0.168808	0.831495	CSVEDSRDYEQYF	TCRBV29-01	TCRBJ02-07
V19CASSLWTGDQPQHF	16	59	56	126	C_0401	0.610169	0.168668	0.831495	CASSLWTGDQPQHF	TCRBV19-01	TCRBJ01-05
V20CSARLALKETQYF	52	85	204	250	DQA1_0301	0.749712	0.168584	0.831495	CSARLALKETQYF	TCRBV20	TCRBJ02-05
V02CASRTTGSGYTF	40	39	153	214	DQA1_0501__DQB1_0201	1.43456	0.168653	0.831495	CASRTTGSGYTF	TCRBV02-01	TCRBJ01-02
V04CASRGGLAGANEQFF	20	17	172	237	DRB1_0301	1.62107	0.168897	0.831495	CASRGGLAGANEQFF	TCRBV04-01	TCRBJ02-01
V10CAISEGGWDYEQYF	20	17	172	237	DRB1_0301	1.62107	0.168897	0.831495	CAISEGGWDYEQYF	TCRBV10-03	TCRBJ02-07
V14CASSHGPSYGYTF	66	103	127	150	DQA1_0501__DQB1_0201	0.756823	0.168939	0.831497	CASSHGPSYGYTF	TCRBV14-01	TCRBJ01-02
V07CASSLNSREDGYTF	26	23	167	230	DQA1_0501__DQB1_0201	1.55689	0.169174	0.832452	CASSLNSREDGYTF	TCRBV07-02	TCRBJ01-02
V19CASSIRDKGQPQHF	47	69	58	122	A_0101	1.43278	0.171153	0.832491	CASSIRDKGQPQHF	TCRBV19-01	TCRBJ01-05
V19CASSIDDETYEQYF	20	24	85	167	A_0101	1.63725	0.171281	0.832491	CASSIDDETYEQYF	TCRBV19-01	TCRBJ02-07
V19CASSIDLDNNQPQHF	20	24	85	167	A_0101	1.63725	0.171281	0.832491	CASSIDLDNNQPQHF	TCRBV19-01	TCRBJ01-05
V20CSARDSTVNGYTF	13	42	153	305	A_0201	0.617025	0.170352	0.832491	CSARDSTVNGYTF	TCRBV20	TCRBJ01-02
V28CASSHQISNQPQHF	34	54	132	293	A_0201	1.39759	0.170616	0.832491	CASSHQISNQPQHF	TCRBV28-01	TCRBJ01-05
V14CASSHGSHNEQFF	15	19	67	146	A_0301	1.72035	0.170622	0.832491	CASSHGSHNEQFF	TCRBV14-01	TCRBJ02-01
V05CASSSAGGYDEQFF	19	44	68	100	A_2402	0.635027	0.171417	0.832491	CASSSAGGYDEQFF	TCRBV05-04	TCRBJ02-01
V27CASSLQGANGEQYF	21	42	31	99	B_0702	1.59677	0.17079	0.832491	CASSLQGANGEQYF	TCRBV27-01	TCRBJ02-07
V27CASSPRDRETDTQYF	15	27	37	114	B_0702	1.71171	0.169974	0.832491	CASSPRDRETDTQYF	TCRBV27-01	TCRBJ02-03
V11CASSLGTGGPFSYEQYF	4	5	4	20	B_1302	4	0.169505	0.832491	CASSLGTGGPFSYEQYF	TCRBV11-02	TCRBJ02-07
V29CSVEMADYEQYF	34	44	21	46	B_1501	1.69264	0.169638	0.832491	CSVEMADYEQYF	TCRBV29-01	TCRBJ02-07
V29CSVEITDYEQYF	28	35	27	55	B_1501	1.62963	0.17082	0.832491	CSVEITDYEQYF	TCRBV29-01	TCRBJ02-07
V27CASSHGGQNYGYTF	22	42	14	48	B_4402	1.79592	0.169675	0.832491	CASSHGGQNYGYTF	TCRBV27-01	TCRBJ01-02
V09CASSGHQGAGETQYF	5	17	80	128	C_0304	0.470588	0.169525	0.832491	CASSGHQGAGETQYF	TCRBV09-01	TCRBJ02-05
V06CASSYSTSGEHNEQFF	5	18	80	127	C_0304	0.440972	0.17049	0.832491	CASSYSTSGEHNEQFF	TCRBV06-06	TCRBJ02-01
V20CSARRSSGLSTDTQYF	3	9	16	14	DPA1_0103__DPB1_0601	0.291667	0.169339	0.832491	CSARRSSGLSTDTQYF	TCRBV20	TCRBJ02-03
V12CASSYRGGDTGELFF	29	39	48	99	DPB1_0101	1.53365	0.170562	0.832491	CASSYRGGDTGELFF	TCRBV12	TCRBJ02-02
V18CASSKDRENSPLHF	12	54	39	104	DQA1_0201	0.592593	0.169837	0.832491	CASSKDRENSPLHF	TCRBV18-01	TCRBJ01-06
V28CASSLTAGGGQETQYF	4	25	47	133	DQA1_0201	0.452766	0.170993	0.832491	CASSLTAGGGQETQYF	TCRBV28-01	TCRBJ02-05
V07CASSAGSGFYNSPLHF	2	18	49	140	DQA1_0201	0.31746	0.169933	0.832491	CASSAGSGFYNSPLHF	TCRBV07-09	TCRBJ01-06
V02CASSERQAVYGYTF	46	46	210	289	DQA1_0301	1.37619	0.170462	0.832491	CASSERQAVYGYTF	TCRBV02-01	TCRBJ01-02
V19CASSIDSQNSYEQYF	20	17	173	236	DQA1_0501__DQB1_0201	1.6049	0.17107	0.832491	CASSIDSQNSYEQYF	TCRBV19-01	TCRBJ02-07
V29CSVVTSGGFTQYF	12	26	181	227	DQA1_0501__DQB1_0201	0.578836	0.170313	0.832491	CSVVTSGGFTQYF	TCRBV29-01	TCRBJ02-03
V02CASHRDQNYGYTF	12	26	181	227	DQA1_0501__DQB1_0201	0.578836	0.170313	0.832491	CASHRDQNYGYTF	TCRBV02-01	TCRBJ01-02
V10CAISEGGWNYEQYF	20	17	173	236	DQA1_0501__DQB1_0201	1.6049	0.17107	0.832491	CAISEGGWNYEQYF	TCRBV10-03	TCRBJ02-07
V28CASSLLGTGFQETQYF	4	16	21	33	DQB1_0402	0.392857	0.170034	0.832491	CASSLLGTGFQETQYF	TCRBV28-01	TCRBJ02-05
V20CSAPTQGGNEQFF	27	48	22	65	DRB1_0101	1.66193	0.170494	0.832491	CSAPTQGGNEQFF	TCRBV20	TCRBJ02-01
V05CASSLVGTDREDTQYF	5	5	44	108	DRB1_0101	2.45455	0.171426	0.832491	CASSLVGTDREDTQYF	TCRBV05-01	TCRBJ02-03
V20CSAEGGVSRYGYTF	5	5	44	108	DRB1_0101	2.45455	0.171426	0.832491	CSAEGGVSRYGYTF	TCRBV20	TCRBJ01-02
V14CASSHGSSYGYTF	37	64	155	190	DRB1_0301	0.708669	0.170203	0.832491	CASSHGSSYGYTF	TCRBV14-01	TCRBJ01-02
V05CASSFQQGSGEQYF	19	37	89	110	DRB1_0401	0.63468	0.169712	0.832491	CASSFQQGSGEQYF	TCRBV05-01	TCRBJ02-07
V14CASSQGDSFNYGYTF	12	9	96	138	DRB1_0401	1.91667	0.171412	0.832491	CASSQGDSFNYGYTF	TCRBV14-01	TCRBJ01-02
V20CSARDLGGSTGYTF	9	21	99	126	DRB1_0401	0.545455	0.171006	0.832491	CSARDLGGSTGYTF	TCRBV20	TCRBJ01-02
V07CASSLGDSSTDTRYF	9	21	99	126	DRB1_0401	0.545455	0.171006	0.832491	CASSLGDSSTDTRYF	TCRBV07-07	TCRBJ02-03
V24CATSDGEEYGYTF	9	21	99	126	DRB1_0401	0.545455	0.171006	0.832491	CATSDGEEYGYTF	TCRBV24-01	TCRBJ01-02
V07CASTSLGDSSTDTQYF	9	21	99	126	DRB1_0401	0.545455	0.171006	0.832491	CASTSLGDSSTDTQYF	TCRBV07-02	TCRBJ02-03
V18CASSPNPGGLETQYF	9	21	99	126	DRB1_0401	0.545455	0.171006	0.832491	CASSPNPGGLETQYF	TCRBV18-01	TCRBJ02-05
V05CASSLVGLASYGELFF	9	21	99	126	DRB1_0401	0.545455	0.171006	0.832491	CASSLVGLASYGELFF	TCRBV05-06	TCRBJ02-02
V05CASSRYQGAVETQYF	9	21	99	126	DRB1_0401	0.545455	0.171006	0.832491	CASSRYQGAVETQYF	TCRBV05-04	TCRBJ02-05
V06CASSAPLGYSNQPQHF	12	9	96	138	DRB1_0401	1.91667	0.171412	0.832491	CASSAPLGYSNQPQHF	TCRBV06-01	TCRBJ01-05
V20CSAQVGLAQETQYF	9	21	99	126	DRB1_0401	0.545455	0.171006	0.832491	CSAQVGLAQETQYF	TCRBV20	TCRBJ02-05
V07CASSLAESGLNQPQHF	9	21	99	126	DRB1_0401	0.545455	0.171006	0.832491	CASSLAESGLNQPQHF	TCRBV07-02	TCRBJ01-05
V06CASSYEQEDYEQYF	9	21	99	126	DRB1_0401	0.545455	0.171006	0.832491	CASSYEQEDYEQYF	TCRBV06-05	TCRBJ02-07
V06CASSYSIPGTVNTEAFF	9	21	99	126	DRB1_0401	0.545455	0.171006	0.832491	CASSYSIPGTVNTEAFF	TCRBV06	TCRBJ01-01
V07CASSLSQGGGSEKLFF	7	33	51	128	DRB1_0701	0.532383	0.171177	0.832491	CASSLSQGGGSEKLFF	TCRBV07-09	TCRBJ01-04
V02CASRRLNSNQPQHF	7	33	51	128	DRB1_0701	0.532383	0.171177	0.832491	CASRRLNSNQPQHF	TCRBV02-01	TCRBJ01-05
V05CASSLFAGTENSPLHF	2	9	17	22	DRB1_0801	0.287582	0.169885	0.832491	CASSLFAGTENSPLHF	TCRBV05-04	TCRBJ01-06
V05CASSLMAGTENSPLHF	2	9	17	22	DRB1_0801	0.287582	0.169885	0.832491	CASSLMAGTENSPLHF	TCRBV05-01	TCRBJ01-06
V05CASSLAGTESNSPLHF	2	9	17	22	DRB1_0801	0.287582	0.169885	0.832491	CASSLAGTESNSPLHF	TCRBV05-01	TCRBJ01-06
V05CASSLAGTEINSPLHF	2	9	17	22	DRB1_0801	0.287582	0.169885	0.832491	CASSLAGTEINSPLHF	TCRBV05-06	TCRBJ01-06
V04CASSQDRAILYEQYF	7	5	12	26	DRB1_0801	3.03333	0.170794	0.832491	CASSQDRAILYEQYF	TCRBV04-03	TCRBJ02-07
V05CASSLAFTENSPLHF	2	9	17	22	DRB1_0801	0.287582	0.169885	0.832491	CASSLAFTENSPLHF	TCRBV05-04	TCRBJ01-06
V05CASSLDAGTENSPLHF	2	9	17	22	DRB1_0801	0.287582	0.169885	0.832491	CASSLDAGTENSPLHF	TCRBV05-04	TCRBJ01-06
V05CASSLAITENSPLHF	2	9	17	22	DRB1_0801	0.287582	0.169885	0.832491	CASSLAITENSPLHF	TCRBV05-01	TCRBJ01-06
V14CASSQSPGGVQYF	40	105	126	242	A_0201	0.73167	0.173031	0.832868	CASSQSPGGVQYF	TCRBV14-01	TCRBJ02-04
V14CASSQSPGGWQYF	40	105	126	242	A_0201	0.73167	0.173031	0.832868	CASSQSPGGWQYF	TCRBV14-01	TCRBJ02-07
V19CASSKRSSGELFF	23	33	143	314	A_0201	1.53041	0.172554	0.832868	CASSKRSSGELFF	TCRBV19-01	TCRBJ02-02
V20CSGSPTGETQYF	9	28	21	31	A_2902	0.47449	0.171802	0.832868	CSGSPTGETQYF	TCRBV20	TCRBJ02-05
V20CSASPTGEAQYF	9	28	21	31	A_2902	0.47449	0.171802	0.832868	CSASPTGEAQYF	TCRBV20	TCRBJ02-05
V20CSASPKTGETQYF	9	28	21	31	A_2902	0.47449	0.171802	0.832868	CSASPKTGETQYF	TCRBV20	TCRBJ02-05
V20CSASHPTGETQYF	9	28	21	31	A_2902	0.47449	0.171802	0.832868	CSASHPTGETQYF	TCRBV20	TCRBJ02-05
V20CSASKPTGETQYF	9	28	21	31	A_2902	0.47449	0.171802	0.832868	CSASKPTGETQYF	TCRBV20-01	TCRBJ02-05
V27CASSLTGTWGEKLFF	6	5	24	54	A_2902	2.7	0.171976	0.832868	CASSLTGTWGEKLFF	TCRBV27-01	TCRBJ01-04
V29CSVGAGDIEQYF	21	20	91	139	B_0801	1.60385	0.172346	0.832868	CSVGAGDIEQYF	TCRBV29-01	TCRBJ02-07
V10CAISEFGRSTDTQYF	13	29	99	130	B_0801	0.588645	0.172803	0.832868	CAISEFGRSTDTQYF	TCRBV10-03	TCRBJ02-03
V29CSVEYADYEQYF	33	43	22	47	B_1501	1.63953	0.172907	0.832868	CSVEYADYEQYF	TCRBV29-01	TCRBJ02-07
V29CSVEFADYEQYF	33	43	22	47	B_1501	1.63953	0.172907	0.832868	CSVEFADYEQYF	TCRBV29-01	TCRBJ02-07
V19CASSPLTSGDYNEQFF	6	19	49	71	B_1501	0.457572	0.173083	0.832868	CASSPLTSGDYNEQFF	TCRBV19-01	TCRBJ02-01
V02CASSGDSYSGNTIYF	6	19	49	71	B_1501	0.457572	0.173083	0.832868	CASSGDSYSGNTIYF	TCRBV02-01	TCRBJ01-03
V19CASSPSDGGSYEQYF	13	12	37	66	B_1801	1.93243	0.171965	0.832868	CASSPSDGGSYEQYF	TCRBV19-01	TCRBJ02-07
V19CASSPGLVNEQYF	13	12	37	66	B_1801	1.93243	0.171965	0.832868	CASSPGLVNEQYF	TCRBV19-01	TCRBJ02-07
V27CASSYVGFANTGELFF	9	7	41	71	B_1801	2.22648	0.172061	0.832868	CASSYVGFANTGELFF	TCRBV27-01	TCRBJ02-02
V15CATSREEGIGYTF	11	43	15	30	B_3501	0.511628	0.172456	0.832868	CATSREEGIGYTF	TCRBV15-01	TCRBJ01-02
V15CATSREEGTGYTF	11	43	15	30	B_3501	0.511628	0.172456	0.832868	CATSREEGTGYTF	TCRBV15-01	TCRBJ01-02
V15CATSREHGDGYTF	11	43	15	30	B_3501	0.511628	0.172456	0.832868	CATSREHGDGYTF	TCRBV15-01	TCRBJ01-02
V15CATSRENGDGYTF	11	43	15	30	B_3501	0.511628	0.172456	0.832868	CATSRENGDGYTF	TCRBV15-01	TCRBJ01-02
V15CATSREIGDGYTF	11	43	15	30	B_3501	0.511628	0.172456	0.832868	CATSREIGDGYTF	TCRBV15-01	TCRBJ01-02
V27CASRTGAVETQYF	6	19	40	62	B_4001	0.489474	0.172822	0.832868	CASRTGAVETQYF	TCRBV27-01	TCRBJ02-05
V29CSVEGQAKEQYF	6	19	40	62	B_4001	0.489474	0.172822	0.832868	CSVEGQAKEQYF	TCRBV29-01	TCRBJ02-07
V19CASSIGTRHSNQPQHF	12	19	24	71	B_4402	1.86842	0.172749	0.832868	CASSIGTRHSNQPQHF	TCRBV19-01	TCRBJ01-05
V04CASSQDWPGVSYEQYF	14	34	11	52	B_5101	1.94652	0.171986	0.832868	CASSQDWPGVSYEQYF	TCRBV04-03	TCRBJ02-07
V02CASSENGTPGNTIYF	16	18	61	120	DPB1_0101	1.74863	0.172106	0.832868	CASSENGTPGNTIYF	TCRBV02-01	TCRBJ01-03
V12CASGLVRDGESSYNEQFF	6	4	71	134	DPB1_0101	2.83099	0.172816	0.832868	CASGLVRDGESSYNEQFF	TCRBV12-05	TCRBJ02-01
V03CASSRGSRGYTF	19	35	59	176	DQA1_0101	1.61937	0.172954	0.832868	CASSRGSRGYTF	TCRBV03-01/03-02	TCRBJ01-02
V06CASSDRGKKTQYF	33	31	160	222	DQA1_0501__DQB1_0201	1.47702	0.172981	0.832868	CASSDRGKKTQYF	TCRBV06-04	TCRBJ02-05
V20CSARDRVAGETGELFF	22	41	170	213	DRB1_0301	0.67231	0.171936	0.832868	CSARDRVAGETGELFF	TCRBV20	TCRBJ02-02
V24CATSDSRQGKQPQHF	40	40	152	214	DRB1_0301	1.40789	0.172481	0.832868	CATSDSRQGKQPQHF	TCRBV24-01	TCRBJ01-05
V30CAWTRDSNNSPLHF	22	20	86	127	DRB1_0401	1.62442	0.17294	0.832868	CAWTRDSNNSPLHF	TCRBV30-01	TCRBJ01-06
V02CASSAGQGAWETQYF	22	20	86	127	DRB1_0401	1.62442	0.17294	0.832868	CASSAGQGAWETQYF	TCRBV02-01	TCRBJ02-05
V02CASSGGQGAWETQYF	22	20	86	127	DRB1_0401	1.62442	0.17294	0.832868	CASSGGQGAWETQYF	TCRBV02-01	TCRBJ02-05
V06CASSRDRDGHEQYF	7	11	29	20	DRB1_0405	0.438871	0.172793	0.832868	CASSRDRDGHEQYF	TCRBV06-05	TCRBJ02-07
V06CASSYDRTGHEQYF	7	11	29	20	DRB1_0405	0.438871	0.172793	0.832868	CASSYDRTGHEQYF	TCRBV06-05	TCRBJ02-07
V07CASSYGTGKGNTIYF	16	47	80	146	DPB1_0201	0.621277	0.173188	0.833037	CASSYGTGKGNTIYF	TCRBV07-02	TCRBJ01-03
V11CASSLLDGSNTEAFF	4	23	74	188	DQA1_0101	0.441833	0.173273	0.833037	CASSLLDGSNTEAFF	TCRBV11-02	TCRBJ01-01
V28CASRIGKETQYF	3	16	32	61	DRB1_1302	0.357422	0.173284	0.833037	CASRIGKETQYF	TCRBV28-01	TCRBJ02-05
V28CASRWGKETQYF	3	16	32	61	DRB1_1302	0.357422	0.173284	0.833037	CASRWGKETQYF	TCRBV28-01	TCRBJ02-05
V14CASSQNRHTDTQYF	4	18	20	35	A_6801	0.388889	0.174054	0.833374	CASSQNRHTDTQYF	TCRBV14-01	TCRBJ02-03
V19CASSMTSGSFDEQFF	6	18	49	72	B_1501	0.489796	0.174197	0.833374	CASSMTSGSFDEQFF	TCRBV19-01	TCRBJ02-01
V19CASSLDSGDYNEQFF	6	18	49	72	B_1501	0.489796	0.174197	0.833374	CASSLDSGDYNEQFF	TCRBV19-01	TCRBJ02-01
V19CASSRTSGSLDEQFF	6	18	49	72	B_1501	0.489796	0.174197	0.833374	CASSRTSGSLDEQFF	TCRBV19-01	TCRBJ02-01
V19CASRSTSGAYNEQFF	6	18	49	72	B_1501	0.489796	0.174197	0.833374	CASRSTSGAYNEQFF	TCRBV19-01	TCRBJ02-01
V02CASSMDSYSGNTIYF	6	18	49	72	B_1501	0.489796	0.174197	0.833374	CASSMDSYSGNTIYF	TCRBV02-01	TCRBJ01-03
V19CASSQTSGSLDEQFF	6	18	49	72	B_1501	0.489796	0.174197	0.833374	CASSQTSGSLDEQFF	TCRBV19-01	TCRBJ02-01
V09CASSERGNRNTEAFF	11	15	49	122	C_0602	1.82585	0.174088	0.833374	CASSERGNRNTEAFF	TCRBV09-01	TCRBJ01-01
V30CAWRPGISYGYTF	5	11	50	244	DQA1_0102	2.21818	0.173813	0.833374	CAWRPGISYGYTF	TCRBV30-01	TCRBJ01-02
V02CASQGTGEKLFF	87	97	106	156	DQA1_0501__DQB1_0201	1.31998	0.174197	0.833374	CASQGTGEKLFF	TCRBV02-01	TCRBJ01-04
V19CASTMGQGDEKLFF	5	23	44	90	DRB1_0101	0.444664	0.173557	0.833374	CASTMGQGDEKLFF	TCRBV19-01	TCRBJ01-04
V19CASSMGQGLDEKLFF	5	22	44	91	DRB1_0101	0.470041	0.173636	0.833374	CASSMGQGLDEKLFF	TCRBV19-01	TCRBJ01-04
V28CASLDRADYGYTF	5	22	44	91	DRB1_0101	0.470041	0.173636	0.833374	CASLDRADYGYTF	TCRBV28-01	TCRBJ01-02
V05CASSWGQGDTAFF	50	82	142	172	DRB1_0301	0.738578	0.173471	0.833374	CASSWGQGDTAFF	TCRBV05-08	TCRBJ01-01
V18CASSQRGPSTDTQYF	38	65	154	189	DRB1_0301	0.717483	0.173491	0.833374	CASSQRGPSTDTQYF	TCRBV18-01	TCRBJ02-03
V11CASSLDQGGSAYTGELFF	17	14	91	133	DRB1_0401	1.77473	0.174194	0.833374	CASSLDQGGSAYTGELFF	TCRBV11-03	TCRBJ02-02
V03CASSATQGLNEKLFF	6	3	102	144	DRB1_0401	2.82353	0.174199	0.833374	CASSATQGLNEKLFF	TCRBV03-01/03-02	TCRBJ01-04
V02CASSEHRQVYGYTF	17	14	91	133	DRB1_0401	1.77473	0.174194	0.833374	CASSEHRQVYGYTF	TCRBV02-01	TCRBJ01-02
V03CASSQTGTGRSYGYTF	7	13	23	18	DRB1_0402	0.421405	0.173665	0.833374	CASSQTGTGRSYGYTF	TCRBV03-01/03-02	TCRBJ01-02
V30CAWQQGYNSPLHF	7	13	23	18	DRB1_0402	0.421405	0.173665	0.833374	CAWQQGYNSPLHF	TCRBV30-01	TCRBJ01-06
V07CASSSVRSGKLFF	6	4	30	54	DRB1_0404	2.7	0.174228	0.833374	CASSSVRSGKLFF	TCRBV07-02	TCRBJ01-04
V06CASSEWPPPYEQYF	8	11	28	79	B_4402	2.05195	0.174478	0.833975	CASSEWPPPYEQYF	TCRBV06-01	TCRBJ02-07
V12CASSQGGFSYNSPLHF	4	6	110	60	DQA1_0301__DQB1_0201	0.363636	0.174462	0.833975	CASSQGGFSYNSPLHF	TCRBV12	TCRBJ01-06
V19CASSTTAPTEAFF	9	34	40	79	DRB1_0101	0.522794	0.174441	0.833975	CASSTTAPTEAFF	TCRBV19-01	TCRBJ01-01
V20CSAPGQGTETEAFF	26	34	79	157	A_0101	1.51973	0.174605	0.83418	CSAPGQGTETEAFF	TCRBV20	TCRBJ01-01
V19CASSIDIEDTQYF	26	34	79	157	A_0101	1.51973	0.174605	0.83418	CASSIDIEDTQYF	TCRBV19-01	TCRBJ02-03
V07CASSSDRGPSQPQHF	18	54	148	293	A_0201	0.65991	0.174768	0.834366	CASSSDRGPSQPQHF	TCRBV07-08	TCRBJ01-05
V04CASSHSATGESYEQYF	7	32	65	153	C_0401	0.514904	0.174686	0.834366	CASSHSATGESYEQYF	TCRBV04-03	TCRBJ02-07
V20CSARNSGGGTGELFF	12	49	46	112	DRB1_0701	0.596273	0.174851	0.834366	CSARNSGGGTGELFF	TCRBV20	TCRBJ02-02
V18CASSKPGATGNTIYF	3	15	32	62	DRB1_1302	0.3875	0.174852	0.834366	CASSKPGATGNTIYF	TCRBV18-01	TCRBJ01-03
V18CASSDPGATGNTIYF	3	15	32	62	DRB1_1302	0.3875	0.174852	0.834366	CASSDPGATGNTIYF	TCRBV18-01	TCRBJ01-03
V19CASNLAGNQPQHF	7	31	70	160	DQA1_0101__DQB1_0501	0.516129	0.174953	0.834653	CASNLAGNQPQHF	TCRBV19-01	TCRBJ01-05
V07CASSLEQMYNSPLHF	55	143	164	327	DPB1_0401	0.766886	0.175033	0.834804	CASSLEQMYNSPLHF	TCRBV07-09	TCRBJ01-06
V18CASSTGGRSTGELFF	4	5	3	15	DQB1_0502	4	0.175068	0.834804	CASSTGGRSTGELFF	TCRBV18-01	TCRBJ02-02
V07CASSSDGPLDEQFF	18	25	148	322	A_0201	1.56649	0.175222	0.835255	CASSSDGPLDEQFF	TCRBV07-03	TCRBJ02-01
V18CASSGQAATEAFF	51	83	142	170	DQA1_0501__DQB1_0201	0.735619	0.175288	0.835255	CASSGQAATEAFF	TCRBV18-01	TCRBJ01-01
V20CSARDRTLGQETQYF	51	83	142	170	DQA1_0501__DQB1_0201	0.735619	0.175288	0.835255	CSARDRTLGQETQYF	TCRBV20	TCRBJ02-05
V20CSARDRRLANTDTQYF	38	62	171	203	DQB1_0201	0.727599	0.175435	0.835556	CSARDRRLANTDTQYF	TCRBV20	TCRBJ02-03
V20CSARDRRLAYTDTQYF	38	62	171	203	DQB1_0201	0.727599	0.175435	0.835556	CSARDRRLAYTDTQYF	TCRBV20	TCRBJ02-03
V25CASSEQGSGEKLFF	12	28	38	50	B_1801	0.56391	0.175856	0.836735	CASSEQGSGEKLFF	TCRBV25-01	TCRBJ01-04
V25CASSELGSGEKLFF	12	28	38	50	B_1801	0.56391	0.175856	0.836735	CASSELGSGEKLFF	TCRBV25-01	TCRBJ01-04
V02CASIDRGDEQFF	17	34	175	220	DRB1_0301	0.628571	0.175872	0.836735	CASIDRGDEQFF	TCRBV02-01	TCRBJ02-01
V30CAWSVLSGTSTDTQYF	20	39	88	108	DRB1_0401	0.629371	0.175933	0.836735	CAWSVLSGTSTDTQYF	TCRBV30-01	TCRBJ02-03
V28CASSQTGARNQPQHF	21	42	37	119	DRB1_0701	1.60811	0.175892	0.836735	CASSQTGARNQPQHF	TCRBV28-01	TCRBJ01-05
V28CASSTTGARNQPQHF	21	42	37	119	DRB1_0701	1.60811	0.175892	0.836735	CASSTTGARNQPQHF	TCRBV28-01	TCRBJ01-05
V05CASSSAGKGYNEQFF	20	46	67	98	A_2402	0.635951	0.176386	0.838692	CASSSAGKGYNEQFF	TCRBV05-04	TCRBJ02-01
V12CASSRRGGDTGELFF	30	41	47	97	DPB1_0101	1.51012	0.176492	0.838994	CASSRRGGDTGELFF	TCRBV12	TCRBJ02-02
V19CASSIRDIGQPQHF	51	76	54	115	A_0101	1.42909	0.176883	0.839564	CASSIRDIGQPQHF	TCRBV19-01	TCRBJ01-05
V14CASSQSPGGIQYF	41	106	125	241	A_0201	0.745736	0.176708	0.839564	CASSQSPGGIQYF	TCRBV14-01	TCRBJ02-04
V14CASSQSPGGMQYF	41	106	125	241	A_0201	0.745736	0.176708	0.839564	CASSQSPGGMQYF	TCRBV14-01	TCRBJ02-07
V03CASSGGGLSSYNEQFF	11	13	71	152	A_0301	1.81148	0.176989	0.839564	CASSGGGLSSYNEQFF	TCRBV03-01/03-02	TCRBJ02-01
V09CASSVETGGGGELFF	19	38	93	121	B_0801	0.650538	0.176989	0.839564	CASSVETGGGGELFF	TCRBV09-01	TCRBJ02-02
V02CASSERGRITYEQYF	3	12	67	107	C_0501	0.399254	0.176811	0.839564	CASSERGRITYEQYF	TCRBV02-01	TCRBJ02-07
V28CASSPGMRGNQPQHF	23	41	186	224	DQB1_0201	0.675584	0.176928	0.839564	CASSPGMRGNQPQHF	TCRBV28-01	TCRBJ01-05
V25CASRKGVDYGYTF	13	25	193	227	DQB1_0302	0.611606	0.17698	0.839564	CASRKGVDYGYTF	TCRBV25-01	TCRBJ01-02
V18CASSPGGRTTGELFF	5	6	1	7	DRB1_1601	5.83333	0.176987	0.839564	CASSPGGRTTGELFF	TCRBV18-01	TCRBJ02-02
V29CSVKPGWGMNTEAFF	39	66	153	188	DRB1_0301	0.726084	0.177128	0.839628	CSVKPGWGMNTEAFF	TCRBV29-01	TCRBJ01-01
V18CASSSRGPSTDTQYF	39	66	153	188	DRB1_0301	0.726084	0.177128	0.839628	CASSSRGPSTDTQYF	TCRBV18-01	TCRBJ02-03
V02CAIRDRGETQYF	39	66	153	188	DRB1_0301	0.726084	0.177128	0.839628	CAIRDRGETQYF	TCRBV02-01	TCRBJ02-05
V05CASSWGLAGGIYNEQFF	63	65	146	200	DQB1_0201	1.32771	0.177194	0.839742	CASSWGLAGGIYNEQFF	TCRBV05-01	TCRBJ02-01
V20CSARDGTTGNGYTF	44	73	122	274	A_0201	1.35369	0.178041	0.839786	CSARDGTTGNGYTF	TCRBV20	TCRBJ01-02
V19CASSTRSYSYEQYF	44	73	122	274	A_0201	1.35369	0.178041	0.839786	CASSTRSYSYEQYF	TCRBV19-01	TCRBJ02-07
V20CSASRPTGETQYF	11	32	19	27	A_2902	0.488487	0.177799	0.839786	CSASRPTGETQYF	TCRBV20-01	TCRBJ02-05
V09CASSVGVGTANSPLHF	22	21	90	138	B_0801	1.60635	0.177793	0.839786	CASSVGVGTANSPLHF	TCRBV09-01	TCRBJ01-06
V19CATEGDTQYF	11	28	44	62	B_1501	0.553571	0.177885	0.839786	CATEGDTQYF	TCRBV19-01	TCRBJ02-03
V29CSVRRRDNEQFF	11	28	44	62	B_1501	0.553571	0.177885	0.839786	CSVRRRDNEQFF	TCRBV29-01	TCRBJ02-01
V27CATRGGYYGYTF	13	14	33	67	B_4001	1.88528	0.177549	0.839786	CATRGGYYGYTF	TCRBV27-01	TCRBJ01-02
V09CASSISSGGTYGYTF	1	11	37	86	B_4403	0.211302	0.177968	0.839786	CASSISSGGTYGYTF	TCRBV09-01	TCRBJ01-02
V18CASSTGLTSYEQYF	41	41	152	212	DQA1_0501__DQB1_0201	1.39474	0.177393	0.839786	CASSTGLTSYEQYF	TCRBV18-01	TCRBJ02-07
V05CASSVGGAGSYNEQFF	41	41	152	212	DQA1_0501__DQB1_0201	1.39474	0.177393	0.839786	CASSVGGAGSYNEQFF	TCRBV05-04	TCRBJ02-01
V07CASSNPTGLQETQYF	77	119	115	135	DRB1_0301	0.759591	0.177468	0.839786	CASSNPTGLQETQYF	TCRBV07-08	TCRBJ02-05
V29CSVTSGWGMNTEAFF	23	43	169	211	DRB1_0301	0.667813	0.177932	0.839786	CSVTSGWGMNTEAFF	TCRBV29-01	TCRBJ01-01
V18CASSPESQGSPLHF	23	43	169	211	DRB1_0301	0.667813	0.177932	0.839786	CASSPESQGSPLHF	TCRBV18-01	TCRBJ01-06
V06CASSLGGQPYGYTF	30	53	162	201	DRB1_0301	0.702306	0.177357	0.839786	CASSLGGQPYGYTF	TCRBV06-05	TCRBJ01-02
V18CASSPTRIYNEQFF	52	85	140	169	DRB1_0301	0.738487	0.177728	0.839786	CASSPTRIYNEQFF	TCRBV18-01	TCRBJ02-01
V06CASSYSPQGGIYEQYF	30	53	162	201	DRB1_0301	0.702306	0.177357	0.839786	CASSYSPQGGIYEQYF	TCRBV06-02/06-03	TCRBJ02-07
V19CASTRGRGYNEQFF	52	54	140	200	DRB1_0301	1.37566	0.177625	0.839786	CASTRGRGYNEQFF	TCRBV19-01	TCRBJ02-01
V05CASGRQGSDEQYF	14	29	94	118	DRB1_0401	0.606016	0.177586	0.839786	CASGRQGSDEQYF	TCRBV05-01	TCRBJ02-07
V20CSATVGLAQETQYF	14	29	94	118	DRB1_0401	0.606016	0.177586	0.839786	CSATVGLAQETQYF	TCRBV20	TCRBJ02-05
V20CSARPQLGGNTEAFF	4	14	32	44	DRB1_0404	0.392857	0.17749	0.839786	CSARPQLGGNTEAFF	TCRBV20	TCRBJ01-01
V07CASSLWNGHGYTF	21	18	172	235	DQA1_0501__DQB1_0201	1.59399	0.178379	0.841054	CASSLWNGHGYTF	TCRBV07-02	TCRBJ01-02
V10CAIKGTGTTDTQYF	33	32	159	222	DRB1_0301	1.43986	0.178394	0.841054	CAIKGTGTTDTQYF	TCRBV10-03	TCRBJ02-03
V30CAWNLGQVVTEAFF	5	18	100	173	A_0101	0.480556	0.178507	0.84106	CAWNLGQVVTEAFF	TCRBV30-01	TCRBJ01-01
V04CASSQGQGMKNIQYF	24	11	72	61	DQA1_0501__DQB1_0302	1.84848	0.178521	0.84106	CASSQGQGMKNIQYF	TCRBV04-01	TCRBJ02-04
V04CASSQGQGRKNIQYF	24	11	72	61	DQA1_0501__DQB1_0302	1.84848	0.178521	0.84106	CASSQGQGRKNIQYF	TCRBV04-02	TCRBJ02-04
V10CAISESMASGDNNEQFF	17	45	88	146	A_0101	0.626768	0.178699	0.841306	CAISESMASGDNNEQFF	TCRBV10-03	TCRBJ02-01
V18CASSTGLVSYEQYF	66	71	127	182	DQA1_0501__DQB1_0201	1.33215	0.178691	0.841306	CASSTGLVSYEQYF	TCRBV18-01	TCRBJ02-07
V29CSVLRAGGETQYF	34	31	175	234	DQB1_0201	1.46654	0.178688	0.841306	CSVLRAGGETQYF	TCRBV29-01	TCRBJ02-05
V09CASQSGDGYEQYF	23	34	143	313	A_0201	1.48067	0.178805	0.841317	CASQSGDGYEQYF	TCRBV09-01	TCRBJ02-07
V27CASSLGDRGLSYEQYF	3	22	22	61	A_1101	0.378099	0.17887	0.841317	CASSLGDRGLSYEQYF	TCRBV27-01	TCRBJ02-07
V19CATSRDETYEQYF	3	22	22	61	A_1101	0.378099	0.17887	0.841317	CATSRDETYEQYF	TCRBV19-01	TCRBJ02-07
V19CASTPTGGIYEQYF	17	57	21	40	B_4403	0.568087	0.178761	0.841317	CASTPTGGIYEQYF	TCRBV19-01	TCRBJ02-07
V24CATSDGEGQYF	17	44	88	147	A_0101	0.645403	0.17911	0.842248	CATSDGEGQYF	TCRBV24-01	TCRBJ02-07
V20CSARVGNSRSSYEQYF	27	23	179	229	DQB1_0302	1.50182	0.179192	0.84232	CSARVGNSRSSYEQYF	TCRBV20	TCRBJ02-07
V19CASSNQGARHEQFF	0	6	49	107	DRB1_0101	0	0.179209	0.84232	CASSNQGARHEQFF	TCRBV19-01	TCRBJ02-01
V15CATSMGLAGSYEQYF	8	25	97	166	A_0101	0.547629	0.179362	0.84284	CATSMGLAGSYEQYF	TCRBV15-01	TCRBJ02-07
V27CASGGDGTYNERFF	11	13	155	334	A_0201	1.82333	0.179674	0.84284	CASGGDGTYNERFF	TCRBV27-01	TCRBJ02-01
V18CASSPPITESYGYTF	15	57	37	84	B_0702	0.59744	0.179595	0.84284	CASSPPITESYGYTF	TCRBV18-01	TCRBJ01-02
V18CASSPPTESGGYTF	15	57	37	84	B_0702	0.59744	0.179595	0.84284	CASSPPTESGGYTF	TCRBV18-01	TCRBJ01-02
V29CSVEIAQDYEQYF	6	4	49	86	B_1501	2.63265	0.179491	0.84284	CSVEIAQDYEQYF	TCRBV29-01	TCRBJ02-07
V29CSVEWNRDNEQFF	6	4	49	86	B_1501	2.63265	0.179491	0.84284	CSVEWNRDNEQFF	TCRBV29-01	TCRBJ02-01
V19CASSIGFGRVTDTQYF	9	25	78	116	DPA1_0103__DPB1_0301	0.535385	0.179698	0.84284	CASSIGFGRVTDTQYF	TCRBV19-01	TCRBJ02-03
V07CASSNKGSYNSPLHF	18	17	47	75	DPA1_0201__DPB1_0101	1.68961	0.179659	0.84284	CASSNKGSYNSPLHF	TCRBV07-09	TCRBJ01-06
V20CSARDRVWVNTEAFF	40	67	153	186	DQA1_0501__DQB1_0201	0.725783	0.179637	0.84284	CSARDRVWVNTEAFF	TCRBV20	TCRBJ01-01
V19CASTIGPLEHNEQFF	5	19	100	172	A_0101	0.452632	0.180312	0.844535	CASTIGPLEHNEQFF	TCRBV19-01	TCRBJ02-01
V09CASSGGLGGVYNEQFF	5	19	100	172	A_0101	0.452632	0.180312	0.844535	CASSGGLGGVYNEQFF	TCRBV09-01	TCRBJ02-01
V20CSARRLAGATSYNEQFF	7	33	71	178	DQA1_0101	0.531797	0.180255	0.844535	CSARRLAGATSYNEQFF	TCRBV20	TCRBJ02-01
V05CASSFRMGQGNNEQFF	8	10	41	103	DRB1_0101	2.00976	0.180161	0.844535	CASSFRMGQGNNEQFF	TCRBV05-06	TCRBJ02-01
V15CATSRDRRPADTQYF	8	10	41	103	DRB1_0101	2.00976	0.180161	0.844535	CATSRDRRPADTQYF	TCRBV15-01	TCRBJ02-03
V09CASRQLSSYNEQFF	40	68	152	186	DRB1_0301	0.719814	0.180267	0.844535	CASRQLSSYNEQFF	TCRBV09-01	TCRBJ02-01
V28CALQRRGNQPQHF	0	6	60	131	C_0602	0	0.180369	0.844601	CALQRRGNQPQHF	TCRBV28-01	TCRBJ01-05
V19CASQIRDNNQPQHF	25	60	80	131	A_0101	0.682292	0.181321	0.844735	CASQIRDNNQPQHF	TCRBV19-01	TCRBJ01-05
V29CSVGWGGTNEKLFF	90	210	76	137	A_0201	0.772556	0.181299	0.844735	CSVGWGGTNEKLFF	TCRBV29-01	TCRBJ01-04
V10CASSESWPGPYEQYF	29	45	137	302	A_0201	1.4206	0.18118	0.844735	CASSESWPGPYEQYF	TCRBV10-01	TCRBJ02-07
V07CASSLVQGPSREQYF	19	26	147	321	A_0201	1.59576	0.181076	0.844735	CASSLVQGPSREQYF	TCRBV07-08	TCRBJ02-07
V20CSASDPTGETQYF	10	29	20	30	A_2902	0.517241	0.180451	0.844735	CSASDPTGETQYF	TCRBV20	TCRBJ02-05
V14CASSQTRHTDTQYF	4	17	20	36	A_6801	0.423529	0.181355	0.844735	CASSQTRHTDTQYF	TCRBV14-01	TCRBJ02-03
V02CAVGLAGVTDTQYF	17	15	95	144	B_0801	1.71789	0.181351	0.844735	CAVGLAGVTDTQYF	TCRBV02-01	TCRBJ02-03
V02CAWGLAGVTDTQYF	17	15	95	144	B_0801	1.71789	0.181351	0.844735	CAWGLAGVTDTQYF	TCRBV02-01	TCRBJ02-03
V29CSVEGNGRGTDTQYF	17	15	95	144	B_0801	1.71789	0.181351	0.844735	CSVEGNGRGTDTQYF	TCRBV29-01	TCRBJ02-03
V27CASSPLTGTQYF	39	43	73	116	B_0801	1.44122	0.18137	0.844735	CASSPLTGTQYF	TCRBV27-01	TCRBJ02-03
V20CSARDFDVTGELFF	17	15	95	144	B_0801	1.71789	0.181351	0.844735	CSARDFDVTGELFF	TCRBV20	TCRBJ02-02
V25CASSERDHQETQYF	13	30	37	48	B_1801	0.562162	0.180572	0.844735	CASSERDHQETQYF	TCRBV25-01	TCRBJ02-05
V07CASSKTESGANVLTF	23	45	15	52	B_4403	1.77185	0.180601	0.844735	CASSKTESGANVLTF	TCRBV07-09	TCRBJ02-06
V19CASSPPTGGIYEQYF	14	49	24	48	B_4403	0.571429	0.181375	0.844735	CASSPPTGGIYEQYF	TCRBV19-01	TCRBJ02-07
V19CASSPATGGIYEQYF	14	49	24	48	B_4403	0.571429	0.181375	0.844735	CASSPATGGIYEQYF	TCRBV19-01	TCRBJ02-07
V19CASSPTPGGIYEQYF	14	49	24	48	B_4403	0.571429	0.181375	0.844735	CASSPTPGGIYEQYF	TCRBV19-01	TCRBJ02-07
V12CASSFRRGGDTGELFF	22	28	55	110	DPB1_0101	1.57143	0.18101	0.844735	CASSFRRGGDTGELFF	TCRBV12	TCRBJ02-02
V06CASSYRGMGPLHF	1	11	42	101	DQA1_0201__DQB1_0202	0.218615	0.180928	0.844735	CASSYRGMGPLHF	TCRBV06-05	TCRBJ01-06
V06CASSGYRGGPLHF	1	11	42	101	DQA1_0201__DQB1_0202	0.218615	0.180928	0.844735	CASSGYRGGPLHF	TCRBV06-04	TCRBJ01-06
V29CSGRQGWGMNTEAFF	13	27	180	226	DQA1_0501__DQB1_0201	0.604527	0.181395	0.844735	CSGRQGWGMNTEAFF	TCRBV29-01	TCRBJ01-01
V12CASRGYGDNQPQHF	13	27	180	226	DQA1_0501__DQB1_0201	0.604527	0.181395	0.844735	CASRGYGDNQPQHF	TCRBV12	TCRBJ01-05
V02CASRAAGGPYNEQFF	12	17	37	96	DRB1_0101	1.83148	0.181409	0.844735	CASRAAGGPYNEQFF	TCRBV02-01	TCRBJ02-01
V29CSVQPGWGMNTEAFF	40	67	152	187	DRB1_0301	0.734485	0.181102	0.844735	CSVQPGWGMNTEAFF	TCRBV29-01	TCRBJ01-01
V29CSVADGWGMNTEAFF	40	67	152	187	DRB1_0301	0.734485	0.181102	0.844735	CSVADGWGMNTEAFF	TCRBV29-01	TCRBJ01-01
V27CASSFLVAGVDTQYF	9	8	27	50	DRB1_0404	2.08333	0.181549	0.844991	CASSFLVAGVDTQYF	TCRBV27-01	TCRBJ02-03
V07CASSSGLAGVTNTGELFF	9	8	27	50	DRB1_0404	2.08333	0.181549	0.844991	CASSSGLAGVTNTGELFF	TCRBV07-03	TCRBJ02-02
V29CSVGYGGTNEKLFF	89	208	77	139	A_0201	0.772415	0.181976	0.845129	CSVGYGGTNEKLFF	TCRBV29-01	TCRBJ01-04
V05CASSLELGQASSYEQYF	25	70	141	277	A_0201	0.701621	0.182319	0.845129	CASSLELGQASSYEQYF	TCRBV05-01	TCRBJ02-07
V20CSASPVTGETQYF	11	31	19	28	A_2902	0.52292	0.182607	0.845129	CSASPVTGETQYF	TCRBV20-01	TCRBJ02-05
V20CSASPTGVTQYF	11	31	19	28	A_2902	0.52292	0.182607	0.845129	CSASPTGVTQYF	TCRBV20	TCRBJ02-03
V20CSASPTGYTQYF	11	31	19	28	A_2902	0.52292	0.182607	0.845129	CSASPTGYTQYF	TCRBV20-01	TCRBJ02-03
V18CASSPAPTESYGYTF	15	56	37	85	B_0702	0.615347	0.181792	0.845129	CASSPAPTESYGYTF	TCRBV18-01	TCRBJ01-02
V07CASSSTGPGRNQPQHF	6	16	106	143	B_0801	0.505896	0.182578	0.845129	CASSSTGPGRNQPQHF	TCRBV07-09	TCRBJ01-05
V25CASSEYAGSGEKLFF	7	19	43	59	B_1801	0.505508	0.181894	0.845129	CASSEYAGSGEKLFF	TCRBV25-01	TCRBJ01-04
V27CASSPGTSGGVNEQFF	21	23	29	55	B_1801	1.73163	0.182454	0.845129	CASSPGTSGGVNEQFF	TCRBV27-01	TCRBJ02-01
V20CSAETGTGRYGYTF	15	26	63	185	DQA1_0101	1.69414	0.182421	0.845129	CSAETGTGRYGYTF	TCRBV20	TCRBJ01-02
V07CASSLAWLAGSYNEQFF	31	52	178	213	DQB1_0201	0.713375	0.182657	0.845129	CASSLAWLAGSYNEQFF	TCRBV07-06	TCRBJ02-01
V05CASTRASYNEQFF	31	52	178	213	DQB1_0201	0.713375	0.182657	0.845129	CASTRASYNEQFF	TCRBV05-05	TCRBJ02-01
V11CASSLDAGTGIYGYTF	13	27	179	227	DRB1_0301	0.610594	0.182263	0.845129	CASSLDAGTGIYGYTF	TCRBV11-02	TCRBJ01-02
V06CASSKMGRDTEAFF	27	25	165	229	DRB1_0301	1.49891	0.182035	0.845129	CASSKMGRDTEAFF	TCRBV06-05	TCRBJ01-01
V07CASSFNRGEKETQYF	13	27	179	227	DRB1_0301	0.610594	0.182263	0.845129	CASSFNRGEKETQYF	TCRBV07-06	TCRBJ02-05
V02CASSENTGSQPQHF	41	44	67	103	DRB1_0401	1.4325	0.182449	0.845129	CASSENTGSQPQHF	TCRBV02-01	TCRBJ01-05
V14CASSQGDSTNYGYTF	9	6	99	141	DRB1_0401	2.13636	0.182886	0.845129	CASSQGDSTNYGYTF	TCRBV14-01	TCRBJ01-02
V14CASSQGDSGNYGYTF	9	6	99	141	DRB1_0401	2.13636	0.182886	0.845129	CASSQGDSGNYGYTF	TCRBV14-01	TCRBJ01-02
V14CASSQFSRAGNTIYF	9	6	99	141	DRB1_0401	2.13636	0.182886	0.845129	CASSQFSRAGNTIYF	TCRBV14-01	TCRBJ01-03
V05CASNEGNSNTGELFF	9	6	99	141	DRB1_0401	2.13636	0.182886	0.845129	CASNEGNSNTGELFF	TCRBV05-01	TCRBJ02-02
V11CASSLDQGGTAQYNEQFF	9	6	99	141	DRB1_0401	2.13636	0.182886	0.845129	CASSLDQGGTAQYNEQFF	TCRBV11-03	TCRBJ02-01
V20CSARKQEKQPQHF	9	6	99	141	DRB1_0401	2.13636	0.182886	0.845129	CSARKQEKQPQHF	TCRBV20	TCRBJ01-05
V03CASSPLLAGGLMNEQFF	7	3	23	28	DRB1_0402	2.84058	0.182162	0.845129	CASSPLLAGGLMNEQFF	TCRBV03-01/03-02	TCRBJ02-01
V04CASSQEGTRREETQYF	7	3	23	28	DRB1_0402	2.84058	0.182162	0.845129	CASSQEGTRREETQYF	TCRBV04-01	TCRBJ02-05
V07CASSFRAKQPQHF	7	3	23	28	DRB1_0402	2.84058	0.182162	0.845129	CASSFRAKQPQHF	TCRBV07-02	TCRBJ01-05
V03CASSPYSGGGTDTQYF	3	8	27	23	DRB1_0402	0.319444	0.182162	0.845129	CASSPYSGGGTDTQYF	TCRBV03-01/03-02	TCRBJ02-03
V03CASSQASGGAINEQFF	3	8	27	23	DRB1_0402	0.319444	0.182162	0.845129	CASSQASGGAINEQFF	TCRBV03-01/03-02	TCRBJ02-01
V03CASSPLLEGGPMNEQFF	7	3	23	28	DRB1_0402	2.84058	0.182162	0.845129	CASSPLLEGGPMNEQFF	TCRBV03-01/03-02	TCRBJ02-01
V03CASSQASGGAMNEQFF	3	8	27	23	DRB1_0402	0.319444	0.182162	0.845129	CASSQASGGAMNEQFF	TCRBV03-01/03-02	TCRBJ02-01
V03CASSLNTNYGYTF	3	8	27	23	DRB1_0402	0.319444	0.182162	0.845129	CASSLNTNYGYTF	TCRBV03-01/03-02	TCRBJ01-02
V14CASSQAWMNTEAFF	13	52	45	109	DRB1_0701	0.605556	0.18199	0.845129	CASSQAWMNTEAFF	TCRBV14-01	TCRBJ01-01
V19CASSHDLEETQYF	27	36	78	155	A_0101	1.49038	0.183128	0.845461	CASSHDLEETQYF	TCRBV19-01	TCRBJ02-05
V13CASTLRGSRYEQYF	0	6	95	185	DPA1_0103__DPB1_0201	0	0.183067	0.845461	CASTLRGSRYEQYF	TCRBV13-01	TCRBJ02-07
V11CASSLDGGTGAYGYTF	18	35	175	218	DQA1_0501__DQB1_0201	0.640653	0.183527	0.845461	CASSLDGGTGAYGYTF	TCRBV11-02	TCRBJ01-02
V02CAIGGNEQFF	41	68	152	185	DQA1_0501__DQB1_0201	0.733843	0.183201	0.845461	CAIGGNEQFF	TCRBV02-01	TCRBJ02-01
V19CASSIGTVPHAFF	18	35	175	218	DQA1_0501__DQB1_0201	0.640653	0.183527	0.845461	CASSIGTVPHAFF	TCRBV19-01	TCRBJ01-01
V19CASSIGTVPIAFF	18	35	175	218	DQA1_0501__DQB1_0201	0.640653	0.183527	0.845461	CASSIGTVPIAFF	TCRBV19-01	TCRBJ01-01
V20CSARDRQVVNTEAFF	41	68	152	185	DQA1_0501__DQB1_0201	0.733843	0.183201	0.845461	CSARDRQVVNTEAFF	TCRBV20	TCRBJ01-01
V19CASSIGTVPQAFF	18	35	175	218	DQA1_0501__DQB1_0201	0.640653	0.183527	0.845461	CASSIGTVPQAFF	TCRBV19-01	TCRBJ01-01
V10CAISESGMGAEAFF	18	35	175	218	DQA1_0501__DQB1_0201	0.640653	0.183527	0.845461	CAISESGMGAEAFF	TCRBV10-03	TCRBJ01-01
V29CSVAEGWGMNTEAFF	41	69	151	185	DRB1_0301	0.727997	0.18326	0.845461	CSVAEGWGMNTEAFF	TCRBV29-01	TCRBJ01-01
V29CSVSNGWGMNTEAFF	18	35	174	219	DRB1_0301	0.647291	0.183921	0.845461	CSVSNGWGMNTEAFF	TCRBV29-01	TCRBJ01-01
V19CASSIGTVPSAFF	18	35	174	219	DRB1_0301	0.647291	0.183921	0.845461	CASSIGTVPSAFF	TCRBV19-01	TCRBJ01-01
V19CASSIGTVPMAFF	18	35	174	219	DRB1_0301	0.647291	0.183921	0.845461	CASSIGTVPMAFF	TCRBV19-01	TCRBJ01-01
V25CASNAGTDTQYF	18	35	174	219	DRB1_0301	0.647291	0.183921	0.845461	CASNAGTDTQYF	TCRBV25-01	TCRBJ02-03
V03CASSQTGTGKGYGYTF	8	14	22	17	DRB1_0402	0.441558	0.183928	0.845461	CASSQTGTGKGYGYTF	TCRBV03-01/03-02	TCRBJ01-02
V07CASSLRTGIYSNQPQHF	13	8	17	23	DRB1_0402	2.19853	0.183928	0.845461	CASSLRTGIYSNQPQHF	TCRBV07-08	TCRBJ01-05
V07CASSLRTGEYSNQPQHF	13	8	17	23	DRB1_0402	2.19853	0.183928	0.845461	CASSLRTGEYSNQPQHF	TCRBV07-08	TCRBJ01-05
V03CASSQVGTGRSYEQYF	8	14	22	17	DRB1_0402	0.441558	0.183928	0.845461	CASSQVGTGRSYEQYF	TCRBV03-01/03-02	TCRBJ02-07
V06CASSRDRGHREQYF	8	12	28	19	DRB1_0405	0.452381	0.183837	0.845461	CASSRDRGHREQYF	TCRBV06-05	TCRBJ02-07
V06CASSYDRGIHEQYF	8	12	28	19	DRB1_0405	0.452381	0.183837	0.845461	CASSYDRGIHEQYF	TCRBV06-05	TCRBJ02-07
V20CSARVPSGSNSYNEQFF	9	11	26	66	DRB1_1302	2.07692	0.183881	0.845461	CSARVPSGSNSYNEQFF	TCRBV20	TCRBJ02-01
V07CASSQGGQGLSGNTIYF	9	11	26	66	DRB1_1302	2.07692	0.183881	0.845461	CASSQGGQGLSGNTIYF	TCRBV07-02	TCRBJ01-03
V20CSARQRQRSYEQYF	9	11	26	66	DRB1_1302	2.07692	0.183881	0.845461	CSARQRQRSYEQYF	TCRBV20	TCRBJ02-07
V02CASRYTGSGYTF	34	33	159	220	DQA1_0501__DQB1_0201	1.42558	0.184244	0.845945	CASRYTGSGYTF	TCRBV02-01	TCRBJ01-02
V20CSAGDPLSTDTQYF	34	33	159	220	DQA1_0501__DQB1_0201	1.42558	0.184244	0.845945	CSAGDPLSTDTQYF	TCRBV20	TCRBJ02-03
V18CASSPRGPSADTQYF	24	44	168	210	DRB1_0301	0.681818	0.184083	0.845945	CASSPRGPSADTQYF	TCRBV18-01	TCRBJ02-03
V09CASSVARSAYQETQYF	6	16	186	238	DRB1_0301	0.479839	0.184142	0.845945	CASSVARSAYQETQYF	TCRBV09-01	TCRBJ02-05
V28CASSWTGARNQPQHF	22	45	36	116	DRB1_0701	1.57531	0.184233	0.845945	CASSWTGARNQPQHF	TCRBV28-01	TCRBJ01-05
V02CASSGTGKKLFF	28	10	86	56	DQA1_0301__DQB1_0201	1.82326	0.184333	0.845966	CASSGTGKKLFF	TCRBV02-01	TCRBJ01-04
V29CSVLGGWAMNTEAFF	13	9	180	244	DQA1_0501__DQB1_0201	1.95802	0.184292	0.845966	CSVLGGWAMNTEAFF	TCRBV29-01	TCRBJ01-01
V19CASSIGSGWSTEAFF	23	22	89	137	B_0801	1.6093	0.184468	0.845996	CASSIGSGWSTEAFF	TCRBV19-01	TCRBJ01-01
V29CSVEVIDNEQFF	13	13	42	77	B_1501	1.83333	0.184476	0.845996	CSVEVIDNEQFF	TCRBV29-01	TCRBJ02-01
V19CASSTTAATEAFF	17	64	61	147	DQA1_0101	0.640113	0.184456	0.845996	CASSTTAATEAFF	TCRBV19-01	TCRBJ01-01
V04CASSTRTGDEQYF	13	19	22	58	DRB1_1302	1.80383	0.184509	0.845996	CASSTRTGDEQYF	TCRBV04-02	TCRBJ02-07
V11CASSFSGTSGDEQYF	19	6	95	60	DQA1_0301__DQB1_0201	2	0.184596	0.846204	CASSFSGTSGDEQYF	TCRBV11-03	TCRBJ02-07
V07CASSSIAGAPDTQYF	17	18	70	126	A_2402	1.7	0.184884	0.846229	CASSSIAGAPDTQYF	TCRBV07-02	TCRBJ02-03
V19CAGGTGDSNQPQHF	9	15	17	58	B_3501	2.04706	0.184878	0.846229	CAGGTGDSNQPQHF	TCRBV19-01	TCRBJ01-05
V30CAWSYVGRNNQPQHF	28	24	178	228	DQA1_0301__DQB1_0302	1.49438	0.18497	0.846229	CAWSYVGRNNQPQHF	TCRBV30-01	TCRBJ01-05
V30CAWSTVGRNNQPQHF	28	24	178	228	DQA1_0301__DQB1_0302	1.49438	0.18497	0.846229	CAWSTVGRNNQPQHF	TCRBV30-01	TCRBJ01-05
V30CAWSPVGRNNQPQHF	28	24	178	228	DQA1_0301__DQB1_0302	1.49438	0.18497	0.846229	CAWSPVGRNNQPQHF	TCRBV30-01	TCRBJ01-05
V09CASSVGQVRSYNSPLHF	38	47	184	314	DQA1_0501	1.37974	0.184844	0.846229	CASSVGQVRSYNSPLHF	TCRBV09-01	TCRBJ01-06
V02CASSEAADNSPLHF	38	47	184	314	DQA1_0501	1.37974	0.184844	0.846229	CASSEAADNSPLHF	TCRBV02-01	TCRBJ01-06
V30CAWSMVGRNNQPQHF	28	24	178	228	DQB1_0302	1.49438	0.18497	0.846229	CAWSMVGRNNQPQHF	TCRBV30-01	TCRBJ01-05
V18CASSPGGRFTGELFF	5	7	2	13	DQB1_0502	4.64286	0.185024	0.846229	CASSPGGRFTGELFF	TCRBV18-01	TCRBJ02-02
V18CASSPGGRQTGELFF	5	7	2	13	DQB1_0502	4.64286	0.185024	0.846229	CASSPGGRQTGELFF	TCRBV18-01	TCRBJ02-02
V05CASSFKRELYNEQFF	12	14	70	151	A_0301	1.84898	0.185286	0.846244	CASSFKRELYNEQFF	TCRBV05-04	TCRBJ02-01
V27CASRTSGSVNEQFF	16	30	36	111	B_0702	1.64444	0.185434	0.846244	CASRTSGSVNEQFF	TCRBV27-01	TCRBJ02-01
V27CASRTSGSANEQFF	16	30	36	111	B_0702	1.64444	0.185434	0.846244	CASRTSGSANEQFF	TCRBV27-01	TCRBJ02-01
V07CASSETESGANVLTF	23	46	15	51	B_4403	1.7	0.18561	0.846244	CASSETESGANVLTF	TCRBV07-09	TCRBJ02-06
V25CASAPGDEQFF	8	30	65	137	C_0702	0.562051	0.185398	0.846244	CASAPGDEQFF	TCRBV25-01	TCRBJ02-01
V02CAWGGNEQFF	41	66	168	199	DQB1_0201	0.735841	0.18531	0.846244	CAWGGNEQFF	TCRBV02-01	TCRBJ02-01
V06CASSYSSSHGDTEAFF	10	23	98	124	DRB1_0401	0.550133	0.185703	0.846244	CASSYSSSHGDTEAFF	TCRBV06-05	TCRBJ01-01
V15CATSRQVYNSPLHF	10	23	98	124	DRB1_0401	0.550133	0.185703	0.846244	CATSRQVYNSPLHF	TCRBV15-01	TCRBJ01-06
V20CSARGQGGNVGYTF	10	23	98	124	DRB1_0401	0.550133	0.185703	0.846244	CSARGQGGNVGYTF	TCRBV20	TCRBJ01-02
V15CATSRQAYNSPLHF	10	23	98	124	DRB1_0401	0.550133	0.185703	0.846244	CATSRQAYNSPLHF	TCRBV15-01	TCRBJ01-06
V05CASSFVGLASGELFF	10	23	98	124	DRB1_0401	0.550133	0.185703	0.846244	CASSFVGLASGELFF	TCRBV05-01	TCRBJ02-02
V30CAWSVRGTGTEKLFF	10	23	98	124	DRB1_0401	0.550133	0.185703	0.846244	CAWSVRGTGTEKLFF	TCRBV30-01	TCRBJ01-04
V05CASSFYGSPQETQYF	10	23	98	124	DRB1_0401	0.550133	0.185703	0.846244	CASSFYGSPQETQYF	TCRBV05-05	TCRBJ02-05
V12CASSLILAEYNEQFF	10	23	98	124	DRB1_0401	0.550133	0.185703	0.846244	CASSLILAEYNEQFF	TCRBV12	TCRBJ02-01
V29CSVDQIDYGYTF	10	23	98	124	DRB1_0401	0.550133	0.185703	0.846244	CSVDQIDYGYTF	TCRBV29-01	TCRBJ01-02
V30CAWSLRGTGNEKLFF	10	23	98	124	DRB1_0401	0.550133	0.185703	0.846244	CAWSLRGTGNEKLFF	TCRBV30-01	TCRBJ01-04
V05CASSLEVSVNYGYTF	42	70	151	183	DQA1_0501__DQB1_0201	0.727152	0.185936	0.846919	CASSLEVSVNYGYTF	TCRBV05-06	TCRBJ01-02
V02CASKDRGDTQYF	42	70	151	183	DQA1_0501__DQB1_0201	0.727152	0.185936	0.846919	CASKDRGDTQYF	TCRBV02-01	TCRBJ02-03
V19CASSSRSSTYEQYF	37	60	129	287	A_0201	1.37196	0.186139	0.84746	CASSSRSSTYEQYF	TCRBV19-01	TCRBJ02-07
V27CAARTSGSYNEQFF	8	12	44	129	B_0702	1.95455	0.186115	0.84746	CAARTSGSYNEQFF	TCRBV27-01	TCRBJ02-01
V07CASTLDGFNQPQHF	28	37	77	154	A_0101	1.51351	0.186244	0.847584	CASTLDGFNQPQHF	TCRBV07-09	TCRBJ01-05
V07CASSLGGPERYF	7	22	39	59	B_4001	0.481352	0.186252	0.847584	CASSLGGPERYF	TCRBV07-06	TCRBJ02-07
V06CASSYSRPQGGYEQYF	32	56	160	198	DRB1_0301	0.707143	0.186293	0.847584	CASSYSRPQGGYEQYF	TCRBV06-02/06-03	TCRBJ02-07
V19CASSITSGSLDTQYF	12	30	43	60	B_1501	0.55814	0.18645	0.848106	CASSITSGSLDTQYF	TCRBV19-01	TCRBJ02-03
V04CASSQERTSGGVNEQFF	6	4	44	74	B_1801	2.52273	0.187176	0.848134	CASSQERTSGGVNEQFF	TCRBV04-01	TCRBJ02-01
V19CASGSPGTGGGYGYTF	6	4	44	74	B_1801	2.52273	0.187176	0.848134	CASGSPGTGGGYGYTF	TCRBV19-01	TCRBJ01-02
V19CASSPGTGSGGYGYTF	6	4	44	74	B_1801	2.52273	0.187176	0.848134	CASSPGTGSGGYGYTF	TCRBV19-01	TCRBJ01-02
V27CASSLIGFSTYNEQFF	6	4	44	74	B_1801	2.52273	0.187176	0.848134	CASSLIGFSTYNEQFF	TCRBV27-01	TCRBJ02-01
V28CASRPPGGINEQFF	6	8	20	65	B_3501	2.4375	0.186799	0.848134	CASRPPGGINEQFF	TCRBV28-01	TCRBJ02-01
V07CASSLAIWGSNQPQHF	6	8	20	65	B_3501	2.4375	0.186799	0.848134	CASSLAIWGSNQPQHF	TCRBV07-08	TCRBJ01-05
V15CATSRDGGPAEKLFF	12	45	65	146	DQA1_0101__DQB1_0501	0.598974	0.187047	0.848134	CATSRDGGPAEKLFF	TCRBV15-01	TCRBJ01-04
V20CSASALLAGRQETQYF	1	12	33	93	DQA1_0301__DQB1_0301	0.234848	0.186826	0.848134	CSASALLAGRQETQYF	TCRBV20	TCRBJ02-05
V07CASSLAQLAGSYNEQFF	32	54	177	211	DQB1_0201	0.706424	0.186627	0.848134	CASSLAQLAGSYNEQFF	TCRBV07-02	TCRBJ02-01
V29CSVATGWGMNTEAFF	42	70	150	184	DRB1_0301	0.736	0.186594	0.848134	CSVATGWGMNTEAFF	TCRBV29-01	TCRBJ01-01
V02CASRVTGSGYTF	43	44	149	210	DRB1_0301	1.37736	0.186577	0.848134	CASRVTGSGYTF	TCRBV02-01	TCRBJ01-02
V11CASSLDQGGSGSDNEQFF	15	31	93	116	DRB1_0401	0.603538	0.186962	0.848134	CASSLDQGGSGSDNEQFF	TCRBV11-03	TCRBJ02-01
V19CASSDRQGVSNQPQHF	15	31	93	116	DRB1_0401	0.603538	0.186962	0.848134	CASSDRQGVSNQPQHF	TCRBV19-01	TCRBJ01-05
V06CASSYSSSMGDTEAFF	10	22	98	125	DRB1_0401	0.579777	0.186905	0.848134	CASSYSSSMGDTEAFF	TCRBV06-05	TCRBJ01-01
V20CSAFEGLAQETQYF	10	22	98	125	DRB1_0401	0.579777	0.186905	0.848134	CSAFEGLAQETQYF	TCRBV20	TCRBJ02-05
V05CASCPREGGNTEAFF	15	31	93	116	DRB1_0401	0.603538	0.186962	0.848134	CASCPREGGNTEAFF	TCRBV05-01	TCRBJ01-01
V06CASSVDRNLNQPQHF	6	6	29	71	DRB1_1302	2.44828	0.186985	0.848134	CASSVDRNLNQPQHF	TCRBV06	TCRBJ01-05
V07CTSSLGGPEQYF	7	21	39	60	B_4001	0.512821	0.187316	0.848192	CTSSLGGPEQYF	TCRBV07-02	TCRBJ02-07
V27CASRTGASEQFF	7	21	39	60	B_4001	0.512821	0.187316	0.848192	CASRTGASEQFF	TCRBV27-01	TCRBJ02-01
V07CASSLGGPEEYF	7	21	39	60	B_4001	0.512821	0.187316	0.848192	CASSLGGPEEYF	TCRBV07-08	TCRBJ02-07
V30CAWTVRVRETQYF	23	35	196	433	DPA1_0103__DPB1_0401	1.45175	0.187781	0.848197	CAWTVRVRETQYF	TCRBV30-01	TCRBJ02-05
V04CASSGGTGGMNTEAFF	17	20	60	118	DPB1_0101	1.67167	0.187815	0.848197	CASSGGTGGMNTEAFF	TCRBV04-01	TCRBJ01-01
V18CASSPSGPINSPLHF	35	34	158	219	DQA1_0501__DQB1_0201	1.42684	0.187821	0.848197	CASSPSGPINSPLHF	TCRBV18-01	TCRBJ01-06
V06CASNDWSSYNEQFF	35	34	158	219	DQA1_0501__DQB1_0201	1.42684	0.187821	0.848197	CASNDWSSYNEQFF	TCRBV06	TCRBJ02-01
V28CASSLLGTGYQETQYF	5	18	20	31	DQB1_0402	0.430556	0.187502	0.848197	CASSLLGTGYQETQYF	TCRBV28-01	TCRBJ02-05
V28CASSLLGTGSQETQYF	5	18	20	31	DQB1_0402	0.430556	0.187502	0.848197	CASSLLGTGSQETQYF	TCRBV28-01	TCRBJ02-05
V29CSIRDRVQETQYF	3	16	46	97	DRB1_0101	0.39538	0.187866	0.848197	CSIRDRVQETQYF	TCRBV29-01	TCRBJ02-05
V29CSFRDRVQETQYF	3	16	46	97	DRB1_0101	0.39538	0.187866	0.848197	CSFRDRVQETQYF	TCRBV29-01	TCRBJ02-05
V02CASSEAMGAGQPQHF	18	29	31	84	DRB1_0101	1.68187	0.187525	0.848197	CASSEAMGAGQPQHF	TCRBV02-01	TCRBJ01-05
V04CASSQGLAGAGAETQYF	3	16	46	97	DRB1_0101	0.39538	0.187866	0.848197	CASSQGLAGAGAETQYF	TCRBV04-03	TCRBJ02-05
V02CASSWTGGAGANVLTF	3	16	46	97	DRB1_0101	0.39538	0.187866	0.848197	CASSWTGGAGANVLTF	TCRBV02-01	TCRBJ02-06
V04CASSQGTQVATNEKLFF	22	41	86	106	DRB1_0401	0.661373	0.18791	0.848197	CASSQGTQVATNEKLFF	TCRBV04-02	TCRBJ01-04
V28CASSSPRFNYGYTF	22	41	86	106	DRB1_0401	0.661373	0.18791	0.848197	CASSSPRFNYGYTF	TCRBV28-01	TCRBJ01-02
V05CASSFPLGEDTQYF	22	41	86	106	DRB1_0401	0.661373	0.18791	0.848197	CASSFPLGEDTQYF	TCRBV05-01	TCRBJ02-03
V09CASSGKDGYEQYF	30	47	136	300	A_0201	1.40801	0.188014	0.848478	CASSGKDGYEQYF	TCRBV09-01	TCRBJ02-07
V20CSARDRTGIEKLFF	55	85	154	180	DQB1_0201	0.756303	0.188075	0.848561	CSARDRTGIEKLFF	TCRBV20	TCRBJ01-04
V11CASSLDQGGSGSFNEQFF	15	30	93	117	DRB1_0401	0.629032	0.188292	0.848965	CASSLDQGGSGSFNEQFF	TCRBV11-03	TCRBJ02-01
V19CASSHRQGVSNQPQHF	15	30	93	117	DRB1_0401	0.629032	0.188292	0.848965	CASSHRQGVSNQPQHF	TCRBV19-01	TCRBJ01-05
V05CASSQQQGSGELFF	15	30	93	117	DRB1_0401	0.629032	0.188292	0.848965	CASSQQQGSGELFF	TCRBV05-01	TCRBJ02-02
V14CASSQAGFMNTEAFF	14	55	44	106	DRB1_0701	0.613223	0.188471	0.849584	CASSQAGFMNTEAFF	TCRBV14-01	TCRBJ01-01
V05CASSTREGDQPQHF	9	39	43	102	B_0702	0.547406	0.18858	0.849884	CASSTREGDQPQHF	TCRBV05-06	TCRBJ01-05
V05CASSLGLAGPPNTGELFF	2	17	12	29	B_2705	0.284314	0.188678	0.850035	CASSLGLAGPPNTGELFF	TCRBV05-04	TCRBJ02-02
V20CSARDRRGQGTQYF	78	115	131	150	DQB1_0201	0.776635	0.188699	0.850035	CSARDRRGQGTQYF	TCRBV20	TCRBJ02-03
V09CASRELSSYNEQFF	43	71	150	182	DQA1_0501__DQB1_0201	0.734836	0.188851	0.850528	CASRELSSYNEQFF	TCRBV09-01	TCRBJ02-01
V04CASSPGQEEGYEQYF	21	41	91	118	B_0801	0.664165	0.18899	0.850966	CASSPGQEEGYEQYF	TCRBV04-01	TCRBJ02-07
V09CASRRRDGYTF	12	20	40	121	B_0702	1.815	0.189173	0.851215	CASRRRDGYTF	TCRBV09-01	TCRBJ01-02
V20CSARDRTSPGSYEQYF	12	20	40	121	B_0702	1.815	0.189173	0.851215	CSARDRTSPGSYEQYF	TCRBV20	TCRBJ02-07
V20CSARDRRLAATDTQYF	42	67	167	198	DQB1_0201	0.74323	0.18917	0.851215	CSARDRRLAATDTQYF	TCRBV20	TCRBJ02-03
V10CAISEFQDTDTQYF	15	25	62	166	DQA1_0101__DQB1_0501	1.60645	0.189485	0.851871	CAISEFQDTDTQYF	TCRBV10-03	TCRBJ02-03
V04CASSQPSGGALNEQFF	11	14	85	58	DQA1_0501__DQB1_0302	0.536134	0.189532	0.851871	CASSQPSGGALNEQFF	TCRBV04-02	TCRBJ02-01
V20CSARDRVRGHNQPQHF	25	44	184	221	DQB1_0201	0.682436	0.189501	0.851871	CSARDRVRGHNQPQHF	TCRBV20	TCRBJ01-05
V20CSARDRVRGYNQPQHF	25	44	184	221	DQB1_0201	0.682436	0.189501	0.851871	CSARDRVRGYNQPQHF	TCRBV20	TCRBJ01-05
V20CSARDQLAGETGELFF	25	44	184	221	DQB1_0201	0.682436	0.189501	0.851871	CSARDQLAGETGELFF	TCRBV20	TCRBJ02-02
V19CASSTTSGSFDEQFF	7	20	48	70	B_1501	0.510417	0.189939	0.852508	CASSTTSGSFDEQFF	TCRBV19-01	TCRBJ02-01
V19CASEGKDTQYF	7	20	48	70	B_1501	0.510417	0.189939	0.852508	CASEGKDTQYF	TCRBV19-01	TCRBJ02-03
V27CASSKGGREQFF	7	20	48	70	B_1501	0.510417	0.189939	0.852508	CASSKGGREQFF	TCRBV27-01	TCRBJ02-01
V02CASSADSYSGNTIYF	7	20	48	70	B_1501	0.510417	0.189939	0.852508	CASSADSYSGNTIYF	TCRBV02-01	TCRBJ01-03
V19CASIRTSGDYNEQFF	7	20	48	70	B_1501	0.510417	0.189939	0.852508	CASIRTSGDYNEQFF	TCRBV19-01	TCRBJ02-01
V06CASSTPAGANTGELFF	7	20	48	70	B_1501	0.510417	0.189939	0.852508	CASSTPAGANTGELFF	TCRBV06	TCRBJ02-02
V18CASSPGQGHTGAFF	1	11	57	150	DRB1_0701	0.239234	0.189971	0.852508	CASSPGQGHTGAFF	TCRBV18-01	TCRBJ01-01
V06CAISRGVSGANVLTF	4	13	46	65	B_1801	0.434783	0.190253	0.85339	CAISRGVSGANVLTF	TCRBV06-05	TCRBJ02-06
V27CASSGTSEDTQYF	4	13	46	65	B_1801	0.434783	0.190253	0.85339	CASSGTSEDTQYF	TCRBV27-01	TCRBJ02-03
V07CASSLKDGFNQPQHF	29	39	76	152	A_0101	1.48718	0.19352	0.854174	CASSLKDGFNQPQHF	TCRBV07-09	TCRBJ01-05
V07CASSLMDGFNQPQHF	28	38	77	153	A_0101	1.46411	0.191344	0.854174	CASSLMDGFNQPQHF	TCRBV07-09	TCRBJ01-05
V20CSARDGIGNGYTF	49	83	117	264	A_0201	1.3321	0.195348	0.854174	CSARDGIGNGYTF	TCRBV20	TCRBJ01-02
V29CSVGAQGTNEKLFF	28	77	138	270	A_0201	0.711462	0.198058	0.854174	CSVGAQGTNEKLFF	TCRBV29-01	TCRBJ01-04
V14CASSQQGALNTEAFF	27	74	139	273	A_0201	0.716605	0.19314	0.854174	CASSQQGALNTEAFF	TCRBV14-01	TCRBJ01-01
V12CASRFGHSSYEQYF	25	38	141	309	A_0201	1.44177	0.197065	0.854174	CASRFGHSSYEQYF	TCRBV12	TCRBJ02-07
V19CASSIRSSDIQYF	5	20	161	327	A_0201	0.507764	0.196575	0.854174	CASSIRSSDIQYF	TCRBV19-01	TCRBJ02-04
V02CASSRGQVAPGELFF	5	20	161	327	A_0201	0.507764	0.196575	0.854174	CASSRGQVAPGELFF	TCRBV02-01	TCRBJ02-02
V14CASSRGGALNTEAFF	11	37	155	310	A_0201	0.594595	0.19407	0.854174	CASSRGGALNTEAFF	TCRBV14-01	TCRBJ01-01
V27CATFSASYEQYF	8	9	158	338	A_0201	1.90155	0.195783	0.854174	CATFSASYEQYF	TCRBV27-01	TCRBJ02-07
V28CASSMTSASGELFF	6	10	19	73	A_1101	2.30526	0.195904	0.854174	CASSMTSASGELFF	TCRBV28-01	TCRBJ02-02
V12CASSTTSGGPSTDTQYF	2	14	15	32	A_3101	0.304762	0.195377	0.854174	CASSTTSGGPSTDTQYF	TCRBV12	TCRBJ02-03
V09CASSGRTIYF	25	53	27	88	B_0702	1.53739	0.19159	0.854174	CASSGRTIYF	TCRBV09-01	TCRBJ01-03
V09CASIGNTIYF	30	66	22	75	B_0702	1.54959	0.197163	0.854174	CASIGNTIYF	TCRBV09-01	TCRBJ01-03
V09CASGNTIYF	30	66	22	75	B_0702	1.54959	0.197163	0.854174	CASGNTIYF	TCRBV09-01	TCRBJ01-03
V27CASRTSGSHNEQFF	17	32	35	109	B_0702	1.65446	0.191927	0.854174	CASRTSGSHNEQFF	TCRBV27-01	TCRBJ02-01
V27CASRTSGSLNEQFF	17	32	35	109	B_0702	1.65446	0.191927	0.854174	CASRTSGSLNEQFF	TCRBV27-01	TCRBJ02-01
V04CASSPGQGEGYEQHF	22	43	90	116	B_0801	0.659432	0.193762	0.854174	CASSPGQGEGYEQHF	TCRBV04-01	TCRBJ02-07
V02CATGLAGVTDTQYF	24	24	88	135	B_0801	1.53409	0.198044	0.854174	CATGLAGVTDTQYF	TCRBV02-01	TCRBJ02-03
V27CASSSLHSPLHF	31	33	81	126	B_0801	1.46128	0.194384	0.854174	CASSSLHSPLHF	TCRBV27-01	TCRBJ01-06
V20CSVRPWNTEAFF	23	23	89	136	B_0801	1.52809	0.193871	0.854174	CSVRPWNTEAFF	TCRBV20	TCRBJ01-01
V29CSVGPAGDYEQYF	24	24	88	135	B_0801	1.53409	0.198044	0.854174	CSVGPAGDYEQYF	TCRBV29-01	TCRBJ02-07
V05CASSLELAGVGKDTQYF	13	11	99	148	B_0801	1.76676	0.197938	0.854174	CASSLELAGVGKDTQYF	TCRBV05-01	TCRBJ02-03
V19CASSLTSGDYYNEQFF	4	14	51	76	B_1501	0.42577	0.19578	0.854174	CASSLTSGDYYNEQFF	TCRBV19-01	TCRBJ02-01
V29CSVEIAGDYEQYF	20	23	35	67	B_1501	1.6646	0.191851	0.854174	CSVEIAGDYEQYF	TCRBV29-01	TCRBJ02-07
V29CSVEITDNEQFF	4	14	51	76	B_1501	0.42577	0.19578	0.854174	CSVEITDNEQFF	TCRBV29-01	TCRBJ02-01
V29CSVEGLGGDYEQYF	14	14	41	76	B_1501	1.85366	0.192857	0.854174	CSVEGLGGDYEQYF	TCRBV29-01	TCRBJ02-07
V06CANSPGQGKYEQYF	4	14	51	76	B_1501	0.42577	0.19578	0.854174	CANSPGQGKYEQYF	TCRBV06-05	TCRBJ02-07
V06CAGSPGQGKYEQYF	4	14	51	76	B_1501	0.42577	0.19578	0.854174	CAGSPGQGKYEQYF	TCRBV06-05	TCRBJ02-07
V27CASKNRGQPQHF	4	14	51	76	B_1501	0.42577	0.19578	0.854174	CASKNRGQPQHF	TCRBV27-01	TCRBJ01-05
V25CASSEAGFGEKLFF	8	21	42	57	B_1801	0.517007	0.195179	0.854174	CASSEAGFGEKLFF	TCRBV25-01	TCRBJ01-04
V18CASSKPGVGSYEQYF	14	14	36	64	B_1801	1.77778	0.19502	0.854174	CASSKPGVGSYEQYF	TCRBV18-01	TCRBJ02-07
V05CASSLGLAGGKPNTGELFF	2	16	12	30	B_2705	0.3125	0.192485	0.854174	CASSLGLAGGKPNTGELFF	TCRBV05-01	TCRBJ02-02
V05CASSLGGLAGGPNTGELFF	2	16	12	30	B_2705	0.3125	0.192485	0.854174	CASSLGGLAGGPNTGELFF	TCRBV05-01	TCRBJ02-02
V27CASRRGAVDTQYF	4	15	42	66	B_4001	0.419048	0.195888	0.854174	CASRRGAVDTQYF	TCRBV27-01	TCRBJ02-03
V27CASRGGYGYGYTF	14	16	32	65	B_4001	1.77734	0.196186	0.854174	CASRGGYGYGYTF	TCRBV27-01	TCRBJ01-02
V27CASSFGTTSNEQFF	9	9	37	72	B_4001	1.94595	0.198027	0.854174	CASSFGTTSNEQFF	TCRBV27-01	TCRBJ02-01
V19CASSYGLSTEAFF	14	16	32	65	B_4001	1.77734	0.196186	0.854174	CASSYGLSTEAFF	TCRBV19-01	TCRBJ01-01
V05CASSLVGGDNNQPQHF	9	9	37	72	B_4001	1.94595	0.198027	0.854174	CASSLVGGDNNQPQHF	TCRBV05-08	TCRBJ01-05
V19CAGSIGTRSNQPQHF	9	13	27	77	B_4402	1.97436	0.195085	0.854174	CAGSIGTRSNQPQHF	TCRBV19-01	TCRBJ01-05
V19CASSIGTRSSNQPQHF	13	22	23	68	B_4402	1.74704	0.194596	0.854174	CASSIGTRSSNQPQHF	TCRBV19-01	TCRBJ01-05
V06CASSEFSPPYEQYF	9	13	27	77	B_4402	1.97436	0.195085	0.854174	CASSEFSPPYEQYF	TCRBV06-01	TCRBJ02-07
V18CASSPPQGRITDTQYF	13	22	23	68	B_4402	1.74704	0.194596	0.854174	CASSPPQGRITDTQYF	TCRBV18-01	TCRBJ02-03
V19CASSWGTRGTGELFF	14	23	22	67	B_4402	1.85375	0.193195	0.854174	CASSWGTRGTGELFF	TCRBV19-01	TCRBJ02-02
V19CASSMGGRIYNEQFF	7	29	29	61	B_4402	0.507729	0.192261	0.854174	CASSMGGRIYNEQFF	TCRBV19-01	TCRBJ02-01
V19CASSIWTGWDQPQHF	13	49	59	136	C_0401	0.611553	0.194252	0.854174	CASSIWTGWDQPQHF	TCRBV19-01	TCRBJ01-05
V28CASSRVDRDNSPLHF	16	21	79	170	DPA1_0103__DPB1_0201	1.63954	0.191169	0.854174	CASSRVDRDNSPLHF	TCRBV28-01	TCRBJ01-06
V19CASSFGQGAGTGELFF	5	42	30	126	DPA1_0103__DPB1_0402	0.5	0.194144	0.854174	CASSFGQGAGTGELFF	TCRBV19-01	TCRBJ02-02
V19CASSAGQGAGTGELFF	5	42	30	126	DPA1_0103__DPB1_0402	0.5	0.194144	0.854174	CASSAGQGAGTGELFF	TCRBV19-01	TCRBJ02-02
V19CASSVGQGAGTGELFF	5	44	30	124	DPA1_0103__DPB1_0402	0.469697	0.191704	0.854174	CASSVGQGAGTGELFF	TCRBV19-01	TCRBJ02-02
V19CASSQGQGAGTGELFF	5	44	30	124	DPA1_0103__DPB1_0402	0.469697	0.191704	0.854174	CASSQGQGAGTGELFF	TCRBV19-01	TCRBJ02-02
V09CASSVWRGAADTQYF	14	12	51	80	DPA1_0201__DPB1_0101	1.83007	0.19259	0.854174	CASSVWRGAADTQYF	TCRBV09-01	TCRBJ02-03
V19CASSIARTRGDQPQHF	2	8	63	84	DPA1_0201__DPB1_0101	0.333333	0.19716	0.854174	CASSIARTRGDQPQHF	TCRBV19-01	TCRBJ01-05
V24CATSRGQGLNQPQHF	13	14	64	124	DPB1_0101	1.79911	0.197335	0.854174	CATSRGQGLNQPQHF	TCRBV24-01	TCRBJ01-05
V07CASSLEQYTSPLHF	51	132	168	338	DPB1_0401	0.777327	0.195626	0.854174	CASSLEQYTSPLHF	TCRBV07	TCRBJ01-06
V19CASSIAGNTNEQFF	21	41	57	170	DQA1_0101	1.5276	0.196645	0.854174	CASSIAGNTNEQFF	TCRBV19-01	TCRBJ02-01
V05CASSLWTGGGGANVLTF	16	26	61	165	DQA1_0101__DQB1_0501	1.66456	0.192653	0.854174	CASSLWTGGGGANVLTF	TCRBV05-06	TCRBJ02-06
V11CASSLLTGKNTEAFF	13	47	64	144	DQA1_0101__DQB1_0501	0.62234	0.196909	0.854174	CASSLLTGKNTEAFF	TCRBV11-02	TCRBJ01-01
V18CASSKDRKNSPLHF	9	44	42	114	DQA1_0201	0.555195	0.194744	0.854174	CASSKDRKNSPLHF	TCRBV18-01	TCRBJ01-06
V19CASRETGKGEKLFF	1	13	50	145	DQA1_0201	0.223077	0.195648	0.854174	CASRETGKGEKLFF	TCRBV19-01	TCRBJ01-04
V06CASSFYRGGPLHF	1	13	50	145	DQA1_0201	0.223077	0.195648	0.854174	CASSFYRGGPLHF	TCRBV06-05	TCRBJ01-06
V18CASSRMDRDNSPLHF	5	30	46	128	DQA1_0201	0.463768	0.194062	0.854174	CASSRMDRDNSPLHF	TCRBV18-01	TCRBJ01-06
V20CSAPSSSGGTYEQYF	13	22	30	90	DQA1_0201__DQB1_0202	1.77273	0.197907	0.854174	CSAPSSSGGTYEQYF	TCRBV20	TCRBJ02-07
V30CAWSALGANTGELFF	27	45	179	207	DQA1_0301__DQB1_0302	0.693855	0.196964	0.854174	CAWSALGANTGELFF	TCRBV30-01	TCRBJ02-02
V02CASRPTGSPLHF	41	51	181	310	DQA1_0501	1.37688	0.197909	0.854174	CASRPTGSPLHF	TCRBV02-01	TCRBJ01-06
V02CASSGTPGEKLFF	49	64	173	297	DQA1_0501	1.3144	0.19782	0.854174	CASSGTPGEKLFF	TCRBV02-01	TCRBJ01-04
V05CATSFWGRDTQYF	75	83	118	170	DQA1_0501__DQB1_0201	1.30182	0.195095	0.854174	CATSFWGRDTQYF	TCRBV05-01	TCRBJ02-03
V10CAGSGTGTTDTQYF	36	35	157	218	DQA1_0501__DQB1_0201	1.42821	0.191851	0.854174	CAGSGTGTTDTQYF	TCRBV10-03	TCRBJ02-03
V15CATSRDGGWDEKLFF	46	47	147	206	DQA1_0501__DQB1_0201	1.37154	0.196152	0.854174	CATSRDGGWDEKLFF	TCRBV15-01	TCRBJ01-04
V29CSTAEGTNTEAFF	14	28	179	225	DQA1_0501__DQB1_0201	0.628492	0.192907	0.854174	CSTAEGTNTEAFF	TCRBV29-01	TCRBJ01-01
V12CASNSRGANYGYTF	26	46	167	207	DQA1_0501__DQB1_0201	0.700599	0.195736	0.854174	CASNSRGANYGYTF	TCRBV12	TCRBJ01-02
V02CASSDRGQGEETQYF	23	20	170	233	DQA1_0501__DQB1_0201	1.57618	0.194889	0.854174	CASSDRGQGEETQYF	TCRBV02-01	TCRBJ02-05
V10CAISGTGTNTDTQYF	36	35	157	218	DQA1_0501__DQB1_0201	1.42821	0.191851	0.854174	CAISGTGTNTDTQYF	TCRBV10-03	TCRBJ02-03
V11CASSLDGGTGGYGYTF	19	36	174	217	DQA1_0501__DQB1_0201	0.658206	0.191397	0.854174	CASSLDGGTGGYGYTF	TCRBV11-02	TCRBJ01-02
V20CSANDRVVNTEAFF	45	73	148	180	DQA1_0501__DQB1_0201	0.749722	0.195603	0.854174	CSANDRVVNTEAFF	TCRBV20	TCRBJ01-01
V29CSVCRGWGMNTEAFF	10	22	183	231	DQA1_0501__DQB1_0201	0.57377	0.195167	0.854174	CSVCRGWGMNTEAFF	TCRBV29-01	TCRBJ01-01
V02CASRTTGSPLHF	46	47	147	206	DQA1_0501__DQB1_0201	1.37154	0.196152	0.854174	CASRTTGSPLHF	TCRBV02-01	TCRBJ01-06
V15CATSRDRGWKEKLFF	23	20	170	233	DQA1_0501__DQB1_0201	1.57618	0.194889	0.854174	CATSRDRGWKEKLFF	TCRBV15-01	TCRBJ01-04
V19CASALSGSQPQHF	8	2	88	70	DQA1_0501__DQB1_0302	3.18182	0.190972	0.854174	CASALSGSQPQHF	TCRBV19-01	TCRBJ01-05
V05CASSLEPSVNYGYTF	43	69	166	196	DQB1_0201	0.735813	0.191359	0.854174	CASSLEPSVNYGYTF	TCRBV05-01	TCRBJ01-02
V05CASSVWGPGETQYF	37	35	172	230	DQB1_0201	1.41362	0.198002	0.854174	CASSVWGPGETQYF	TCRBV05-05	TCRBJ02-05
V20CSARDRRRGLDTQYF	19	35	190	230	DQB1_0201	0.657143	0.190521	0.854174	CSARDRRRGLDTQYF	TCRBV20	TCRBJ02-03
V18CASSTSGLTDTQYF	34	56	175	209	DQB1_0201	0.725102	0.195696	0.854174	CASSTSGLTDTQYF	TCRBV18-01	TCRBJ02-03
V24CATSDPEQGDTEAFF	45	44	164	221	DQB1_0201	1.37819	0.193044	0.854174	CATSDPEQGDTEAFF	TCRBV24-01	TCRBJ01-01
V03CASTSVGANVLTF	10	21	199	244	DQB1_0201	0.583872	0.193433	0.854174	CASTSVGANVLTF	TCRBV03-01/03-02	TCRBJ02-06
V30CAWSLVGRNNQPQHF	29	25	177	227	DQB1_0302	1.48768	0.190962	0.854174	CAWSLVGRNNQPQHF	TCRBV30-01	TCRBJ01-05
V30CAWSFVGRNNQPQHF	29	25	177	227	DQB1_0302	1.48768	0.190962	0.854174	CAWSFVGRNNQPQHF	TCRBV30-01	TCRBJ01-05
V30CAWSEVGRNNQPQHF	29	25	177	227	DQB1_0302	1.48768	0.190962	0.854174	CAWSEVGRNNQPQHF	TCRBV30-01	TCRBJ01-05
V20CSAESGTARYGYTF	13	19	36	94	DRB1_0101	1.78655	0.196989	0.854174	CSAESGTARYGYTF	TCRBV20	TCRBJ01-02
V02CASSEARGFGQPQHF	19	31	30	82	DRB1_0101	1.67527	0.194709	0.854174	CASSEARGFGQPQHF	TCRBV02-01	TCRBJ01-05
V06CANSETQGSNSPLHF	9	11	40	102	DRB1_0101	2.08636	0.191476	0.854174	CANSETQGSNSPLHF	TCRBV06-01	TCRBJ01-06
V10CAISEGQDYTDTQYF	13	19	36	94	DRB1_0101	1.78655	0.196989	0.854174	CAISEGQDYTDTQYF	TCRBV10-03	TCRBJ02-03
V06CAAHSSGNTIYF	6	25	43	88	DRB1_0101	0.491163	0.192253	0.854174	CAAHSSGNTIYF	TCRBV06-05	TCRBJ01-03
V06CASSETQGSSSPLHF	9	11	40	102	DRB1_0101	2.08636	0.191476	0.854174	CASSETQGSSSPLHF	TCRBV06-01	TCRBJ01-06
V06CASSETQGISNSPLHF	9	11	40	102	DRB1_0101	2.08636	0.191476	0.854174	CASSETQGISNSPLHF	TCRBV06-01	TCRBJ01-06
V09CASSVRFEGYEQYF	6	24	43	89	DRB1_0101	0.517442	0.195144	0.854174	CASSVRFEGYEQYF	TCRBV09-01	TCRBJ02-07
V05CASSFRGQENNEQFF	9	11	40	102	DRB1_0101	2.08636	0.191476	0.854174	CASSFRGQENNEQFF	TCRBV05-01	TCRBJ02-01
V29CSFSGGNYGYTF	3	14	11	18	DRB1_0102	0.350649	0.194931	0.854174	CSFSGGNYGYTF	TCRBV29-01	TCRBJ01-02
V29CSTSGGNYGYTF	3	14	11	18	DRB1_0102	0.350649	0.194931	0.854174	CSTSGGNYGYTF	TCRBV29-01	TCRBJ01-02
V29CSDSGGNYGYTF	3	14	11	18	DRB1_0102	0.350649	0.194931	0.854174	CSDSGGNYGYTF	TCRBV29-01	TCRBJ01-02
V29CSVESGWGMNTEAFF	25	45	167	209	DRB1_0301	0.695276	0.190654	0.854174	CSVESGWGMNTEAFF	TCRBV29-01	TCRBJ01-01
V29CSSGQGWGMNTEAFF	10	22	182	232	DRB1_0301	0.579421	0.19584	0.854174	CSSGQGWGMNTEAFF	TCRBV29-01	TCRBJ01-01
V29CSVEGGKGVDTQYF	14	29	178	225	DRB1_0301	0.610229	0.194447	0.854174	CSVEGGKGVDTQYF	TCRBV29-01	TCRBJ02-03
V06CASSYSPDQGGYEQYF	26	47	166	207	DRB1_0301	0.689823	0.196096	0.854174	CASSYSPDQGGYEQYF	TCRBV06-02/06-03	TCRBJ02-07
V03CASSFGQASGNTIYF	36	36	156	218	DRB1_0301	1.39744	0.196856	0.854174	CASSFGQASGNTIYF	TCRBV03-01/03-02	TCRBJ01-03
V18CASSNRGPSTDTQYF	33	57	159	197	DRB1_0301	0.717312	0.190745	0.854174	CASSNRGPSTDTQYF	TCRBV18-01	TCRBJ02-03
V18CASSARGPSTDTQYF	34	58	158	196	DRB1_0301	0.727193	0.195567	0.854174	CASSARGPSTDTQYF	TCRBV18-01	TCRBJ02-03
V05CASALESTNYGYTF	10	22	182	232	DRB1_0301	0.579421	0.19584	0.854174	CASALESTNYGYTF	TCRBV05-01	TCRBJ01-02
V02CASSDSAGSGYTF	19	36	173	218	DRB1_0301	0.665061	0.192438	0.854174	CASSDSAGSGYTF	TCRBV02-01	TCRBJ01-02
V11CASSLDQGGSESYNEQFF	69	81	39	66	DRB1_0401	1.4416	0.1978	0.854174	CASSLDQGGSESYNEQFF	TCRBV11-03	TCRBJ02-01
V11CASSLDQGGSQSYNEQFF	69	81	39	66	DRB1_0401	1.4416	0.1978	0.854174	CASSLDQGGSQSYNEQFF	TCRBV11-03	TCRBJ02-01
V11CASSLDQGGSNSYNEQFF	69	81	39	66	DRB1_0401	1.4416	0.1978	0.854174	CASSLDQGGSNSYNEQFF	TCRBV11-03	TCRBJ02-01
V11CASSLDQGGSYSYNEQFF	69	81	39	66	DRB1_0401	1.4416	0.1978	0.854174	CASSLDQGGSYSYNEQFF	TCRBV11-03	TCRBJ02-01
V11CASSLDQGGTSGYNEQFF	46	50	62	97	DRB1_0401	1.43935	0.191111	0.854174	CASSLDQGGTSGYNEQFF	TCRBV11-03	TCRBJ02-01
V04CASSTGTVATNEKLFF	23	43	85	104	DRB1_0401	0.654446	0.192706	0.854174	CASSTGTVATNEKLFF	TCRBV04-02	TCRBJ01-04
V04CASSYGTVATNEKLFF	23	43	85	104	DRB1_0401	0.654446	0.192706	0.854174	CASSYGTVATNEKLFF	TCRBV04-01	TCRBJ01-04
V04CASSQTGTVATNEKLFF	23	43	85	104	DRB1_0401	0.654446	0.192706	0.854174	CASSQTGTVATNEKLFF	TCRBV04-02	TCRBJ01-04
V04CASSQAGTVATNEKLFF	23	43	85	104	DRB1_0401	0.654446	0.192706	0.854174	CASSQAGTVATNEKLFF	TCRBV04-01	TCRBJ01-04
V04CASSQGTVGATNEKLFF	24	44	84	103	DRB1_0401	0.668831	0.197802	0.854174	CASSQGTVGATNEKLFF	TCRBV04-03	TCRBJ01-04
V28CASSRRFNYGYTF	24	44	84	103	DRB1_0401	0.668831	0.197802	0.854174	CASSRRFNYGYTF	TCRBV28-01	TCRBJ01-02
V11CASSLDQGGSGSHNEQFF	16	32	92	115	DRB1_0401	0.625	0.195155	0.854174	CASSLDQGGSGSHNEQFF	TCRBV11-03	TCRBJ02-01
V20CSAPTGTYELYF	23	42	85	105	DRB1_0401	0.676471	0.194847	0.854174	CSAPTGTYELYF	TCRBV20	TCRBJ02-07
V11CASSLGDSGGANEQFF	33	34	75	113	DRB1_0401	1.46235	0.197212	0.854174	CASSLGDSGGANEQFF	TCRBV11-03	TCRBJ02-01
V24CATSQGEEYGYTF	7	17	101	130	DRB1_0401	0.529994	0.197473	0.854174	CATSQGEEYGYTF	TCRBV24-01	TCRBJ01-02
V20CSARERGVAGNTIYF	11	24	97	123	DRB1_0401	0.581186	0.198047	0.854174	CSARERGVAGNTIYF	TCRBV20	TCRBJ01-03
V12CASSLRLAEYEQFF	7	17	101	130	DRB1_0401	0.529994	0.197473	0.854174	CASSLRLAEYEQFF	TCRBV12	TCRBJ02-01
V02CASSFGQGAWETQYF	18	16	90	131	DRB1_0401	1.6375	0.195634	0.854174	CASSFGQGAWETQYF	TCRBV02-01	TCRBJ02-05
V28CASSGRDRGDYGYTF	18	16	90	131	DRB1_0401	1.6375	0.195634	0.854174	CASSGRDRGDYGYTF	TCRBV28-01	TCRBJ01-02
V15CATSRQGAYNSPLHF	11	24	97	123	DRB1_0401	0.581186	0.198047	0.854174	CATSRQGAYNSPLHF	TCRBV15-01	TCRBJ01-06
V12CASSLRLAEFNEQFF	7	17	101	130	DRB1_0401	0.529994	0.197473	0.854174	CASSLRLAEFNEQFF	TCRBV12	TCRBJ02-01
V04CASSHDRTGPYYGYTF	7	17	101	130	DRB1_0401	0.529994	0.197473	0.854174	CASSHDRTGPYYGYTF	TCRBV04-03	TCRBJ01-02
V11CASSHYEYGYTF	7	17	101	130	DRB1_0401	0.529994	0.197473	0.854174	CASSHYEYGYTF	TCRBV11-02	TCRBJ01-02
V24CATEGQVTDTQYF	11	24	97	123	DRB1_0401	0.581186	0.198047	0.854174	CATEGQVTDTQYF	TCRBV24-01	TCRBJ02-03
V15CATSRQLYNSPLHF	11	24	97	123	DRB1_0401	0.581186	0.198047	0.854174	CATSRQLYNSPLHF	TCRBV15-01	TCRBJ01-06
V11CASSLDQGGSGTVNEQFF	4	12	104	135	DRB1_0401	0.432692	0.193793	0.854174	CASSLDQGGSGTVNEQFF	TCRBV11-03	TCRBJ02-01
V05CASSPRSEGGNTEAFF	16	32	92	115	DRB1_0401	0.625	0.195155	0.854174	CASSPRSEGGNTEAFF	TCRBV05-04	TCRBJ01-01
V28CASSKRDRGDYGYTF	18	16	90	131	DRB1_0401	1.6375	0.195634	0.854174	CASSKRDRGDYGYTF	TCRBV28-01	TCRBJ01-02
V11CASSLDQGGSGTNNEQFF	4	12	104	135	DRB1_0401	0.432692	0.193793	0.854174	CASSLDQGGSGTNNEQFF	TCRBV11-03	TCRBJ02-01
V05CASSYKQGRDNYGYTF	2	8	106	139	DRB1_0401	0.32783	0.197717	0.854174	CASSYKQGRDNYGYTF	TCRBV05-05	TCRBJ01-02
V11CASSLDQGGSGTSNEQFF	4	12	104	135	DRB1_0401	0.432692	0.193793	0.854174	CASSLDQGGSGTSNEQFF	TCRBV11-03	TCRBJ02-01
V05CASSWKQGRDNYGYTF	2	8	106	139	DRB1_0401	0.32783	0.197717	0.854174	CASSWKQGRDNYGYTF	TCRBV05-05	TCRBJ01-02
V05CASSPKQGRDNYGYTF	2	8	106	139	DRB1_0401	0.32783	0.197717	0.854174	CASSPKQGRDNYGYTF	TCRBV05-05	TCRBJ01-02
V19CASSIVGQNNYGYTF	16	32	92	115	DRB1_0401	0.625	0.195155	0.854174	CASSIVGQNNYGYTF	TCRBV19-01	TCRBJ01-02
V19CASSIDRAGTFNEQFF	2	8	106	139	DRB1_0401	0.32783	0.197717	0.854174	CASSIDRAGTFNEQFF	TCRBV19-01	TCRBJ02-01
V30CAWSVRGDGNEKLFF	11	24	97	123	DRB1_0401	0.581186	0.198047	0.854174	CAWSVRGDGNEKLFF	TCRBV30-01	TCRBJ01-04
V04CASSQVSGVTYGYTF	18	16	90	131	DRB1_0401	1.6375	0.195634	0.854174	CASSQVSGVTYGYTF	TCRBV04-02	TCRBJ01-02
V05CASSGKQGRDNYGYTF	2	8	106	139	DRB1_0401	0.32783	0.197717	0.854174	CASSGKQGRDNYGYTF	TCRBV05-05	TCRBJ01-02
V06CASSEAQRDRTF	2	8	106	139	DRB1_0401	0.32783	0.197717	0.854174	CASSEAQRDRTF	TCRBV06-01	TCRBJ01-02
V05CASSQKQGRDNYGYTF	2	8	106	139	DRB1_0401	0.32783	0.197717	0.854174	CASSQKQGRDNYGYTF	TCRBV05-05	TCRBJ01-02
V05CASSMKQGRDNYGYTF	2	8	106	139	DRB1_0401	0.32783	0.197717	0.854174	CASSMKQGRDNYGYTF	TCRBV05-05	TCRBJ01-02
V20CSATQGKDSPLHF	11	24	97	123	DRB1_0401	0.581186	0.198047	0.854174	CSATQGKDSPLHF	TCRBV20	TCRBJ01-06
V05CASSLQGALEEKLFF	11	24	97	123	DRB1_0401	0.581186	0.198047	0.854174	CASSLQGALEEKLFF	TCRBV05-06	TCRBJ01-04
V27CASSEGNYNSPLHF	11	24	97	123	DRB1_0401	0.581186	0.198047	0.854174	CASSEGNYNSPLHF	TCRBV27-01	TCRBJ01-06
V03CASKGTAHGYTF	4	12	104	135	DRB1_0401	0.432692	0.193793	0.854174	CASKGTAHGYTF	TCRBV03-01/03-02	TCRBJ01-02
V03CASSQVGTGREYGYTF	16	22	14	9	DRB1_0402	0.467532	0.191917	0.854174	CASSQVGTGREYGYTF	TCRBV03-01/03-02	TCRBJ01-02
V03CASSQVGTGRAYGYTF	16	22	14	9	DRB1_0402	0.467532	0.191917	0.854174	CASSQVGTGRAYGYTF	TCRBV03-01/03-02	TCRBJ01-02
V06CASSGPGQGLRQYF	1	5	29	26	DRB1_0402	0.17931	0.195317	0.854174	CASSGPGQGLRQYF	TCRBV06	TCRBJ02-07
V05CASNLRGYSNQPQHF	15	10	15	21	DRB1_0402	2.1	0.197783	0.854174	CASNLRGYSNQPQHF	TCRBV05-06	TCRBJ01-05
V24CATSFTTGNTGELFF	4	1	26	30	DRB1_0402	4.61538	0.195317	0.854174	CATSFTTGNTGELFF	TCRBV24-01	TCRBJ02-02
V03CASSRGYRENQPQHF	1	5	29	26	DRB1_0402	0.17931	0.195317	0.854174	CASSRGYRENQPQHF	TCRBV03-01/03-02	TCRBJ01-05
V07CASTLGDGGNQPQHF	1	5	29	26	DRB1_0402	0.17931	0.195317	0.854174	CASTLGDGGNQPQHF	TCRBV07-09	TCRBJ01-05
V12CASSPWRDSNQPQHF	10	16	20	15	DRB1_0402	0.46875	0.197783	0.854174	CASSPWRDSNQPQHF	TCRBV12	TCRBJ01-05
V20CSARKGLSGNEQFF	4	1	26	30	DRB1_0402	4.61538	0.195317	0.854174	CSARKGLSGNEQFF	TCRBV20	TCRBJ02-01
V27CASSMTGRGSSYEQYF	2	9	34	49	DRB1_0404	0.320261	0.194972	0.854174	CASSMTGRGSSYEQYF	TCRBV27-01	TCRBJ02-07
V27CASSITGRGSSYEQYF	2	9	34	49	DRB1_0404	0.320261	0.194972	0.854174	CASSITGRGSSYEQYF	TCRBV27-01	TCRBJ02-07
V07CASSLNPPGDTGELFF	2	9	34	49	DRB1_0404	0.320261	0.194972	0.854174	CASSLNPPGDTGELFF	TCRBV07-03	TCRBJ02-02
V29CSVGGTGLSDTQYF	2	9	34	49	DRB1_0404	0.320261	0.194972	0.854174	CSVGGTGLSDTQYF	TCRBV29-01	TCRBJ02-03
V24CATRGGTSGETQYF	2	9	34	49	DRB1_0404	0.320261	0.194972	0.854174	CATRGGTSGETQYF	TCRBV24-01	TCRBJ02-05
V18CASSAGTGGWGYTF	2	9	34	49	DRB1_0404	0.320261	0.194972	0.854174	CASSAGTGGWGYTF	TCRBV18-01	TCRBJ01-02
V24CATSGGGTSGETQYF	2	9	34	49	DRB1_0404	0.320261	0.194972	0.854174	CATSGGGTSGETQYF	TCRBV24-01	TCRBJ02-05
V11CASSPSTANQPQHF	2	9	34	49	DRB1_0404	0.320261	0.194972	0.854174	CASSPSTANQPQHF	TCRBV11-02	TCRBJ01-05
V20CSARDRDRGFYNYGYTF	2	9	34	49	DRB1_0404	0.320261	0.194972	0.854174	CSARDRDRGFYNYGYTF	TCRBV20	TCRBJ01-02
V06CVSSYSRGHEQYF	9	13	27	18	DRB1_0405	0.461538	0.193399	0.854174	CVSSYSRGHEQYF	TCRBV06-05	TCRBJ02-07
V06CASSYGGTMSPLHF	14	7	22	24	DRB1_0405	2.18182	0.191247	0.854174	CASSYGGTMSPLHF	TCRBV06-05	TCRBJ01-06
V06CASSYSRGHEYF	9	13	27	18	DRB1_0405	0.461538	0.193399	0.854174	CASSYSRGHEYF	TCRBV06-05	TCRBJ02-07
V03CASSQENGASGANVLTF	14	7	22	24	DRB1_0405	2.18182	0.191247	0.854174	CASSQENGASGANVLTF	TCRBV03-01/03-02	TCRBJ02-06
V03CASSQEMGASGANVLTF	14	7	22	24	DRB1_0405	2.18182	0.191247	0.854174	CASSQEMGASGANVLTF	TCRBV03-01/03-02	TCRBJ02-06
V03CASSQELGASGANVLTF	14	7	22	24	DRB1_0405	2.18182	0.191247	0.854174	CASSQELGASGANVLTF	TCRBV03-01/03-02	TCRBJ02-06
V06CASSQDRGRGTDTQYF	5	26	53	135	DRB1_0701	0.48984	0.191436	0.854174	CASSQDRGRGTDTQYF	TCRBV06-06	TCRBJ02-03
V05CASSLEGQASTYEQYF	28	76	138	271	A_0201	0.723494	0.198313	0.854858	CASSLEGQASTYEQYF	TCRBV05-01	TCRBJ02-07
V07CASSTGTRESQPQHF	2	8	191	245	DQA1_0501__DQB1_0201	0.320681	0.198303	0.854858	CASSTGTRESQPQHF	TCRBV07-02	TCRBJ01-05
V10CAIKLLAGYNEQFF	4	12	188	242	DRB1_0301	0.429078	0.198345	0.854858	CAIKLLAGYNEQFF	TCRBV10-03	TCRBJ02-01
V28CASSPDRRPHNSPLHF	4	2	32	56	DRB1_0404	3.5	0.198545	0.855537	CASSPDRRPHNSPLHF	TCRBV28-01	TCRBJ01-06
V19CASSIGPLPHNEQFF	6	20	99	171	A_0101	0.518182	0.20123	0.855659	CASSIGPLPHNEQFF	TCRBV19-01	TCRBJ02-01
V11CASSRLQTSYEQYF	14	37	91	154	A_0101	0.640333	0.20239	0.855659	CASSRLQTSYEQYF	TCRBV11-01	TCRBJ02-07
V09CASSASGKLDEQYF	6	20	99	171	A_0101	0.518182	0.20123	0.855659	CASSASGKLDEQYF	TCRBV09-01	TCRBJ02-07
V19CASSIDGEHTEAFF	29	40	76	151	A_0101	1.44046	0.199266	0.855659	CASSIDGEHTEAFF	TCRBV19-01	TCRBJ01-01
V19CASSTDTEETQYF	42	61	63	130	A_0101	1.42077	0.202061	0.855659	CASSTDTEETQYF	TCRBV19-01	TCRBJ02-05
V09CASSASGKVDTQYF	6	20	99	171	A_0101	0.518182	0.20123	0.855659	CASSASGKVDTQYF	TCRBV09-01	TCRBJ02-03
V14CASSPGGHNEQFF	23	34	59	131	A_0301	1.50199	0.202484	0.855659	CASSPGGHNEQFF	TCRBV14-01	TCRBJ02-01
V29CSVEAPDRSSYNEQFF	9	19	16	64	A_1101	1.89474	0.202116	0.855659	CSVEAPDRSSYNEQFF	TCRBV29-01	TCRBJ02-01
V29CSVEDPDRASYNEQFF	9	19	16	64	A_1101	1.89474	0.202116	0.855659	CSVEDPDRASYNEQFF	TCRBV29-01	TCRBJ02-01
V29CSVESPDRSSYNEQFF	9	19	16	64	A_1101	1.89474	0.202116	0.855659	CSVESPDRSSYNEQFF	TCRBV29-01	TCRBJ02-01
V29CSVEDPDRKSYNEQFF	9	19	16	64	A_1101	1.89474	0.202116	0.855659	CSVEDPDRKSYNEQFF	TCRBV29-01	TCRBJ02-01
V29CSVEDPDRSYNEQFF	9	19	16	64	A_1101	1.89474	0.202116	0.855659	CSVEDPDRSYNEQFF	TCRBV29-01	TCRBJ02-01
V07CASSSHAGAPDTQYF	9	8	78	136	A_2402	1.96154	0.199301	0.855659	CASSSHAGAPDTQYF	TCRBV07-03	TCRBJ02-03
V07CASSSLAGAFPDTQYF	9	8	78	136	A_2402	1.96154	0.199301	0.855659	CASSSLAGAFPDTQYF	TCRBV07-09	TCRBJ02-03
V27CASRTSGSNNEQFF	17	33	35	108	B_0702	1.58961	0.199633	0.855659	CASRTSGSNNEQFF	TCRBV27-01	TCRBJ02-01
V06CASSEAGAGVQETQYF	3	18	49	123	B_0702	0.418367	0.201096	0.855659	CASSEAGAGVQETQYF	TCRBV06-01	TCRBJ02-05
V04CASSPGQGEGYEQFF	23	44	89	115	B_0801	0.675434	0.19992	0.855659	CASSPGQGEGYEQFF	TCRBV04-01	TCRBJ02-01
V20CSARDFEVTGELFF	11	25	101	134	B_0801	0.583762	0.20345	0.855659	CSARDFEVTGELFF	TCRBV20	TCRBJ02-02
V27CASSLSRGGAHGYTF	7	18	105	141	B_0801	0.522222	0.201698	0.855659	CASSLSRGGAHGYTF	TCRBV27-01	TCRBJ01-02
V27CASSIGQGKSSYEQYF	4	12	108	147	B_0801	0.453704	0.200006	0.855659	CASSIGQGKSSYEQYF	TCRBV27-01	TCRBJ02-07
V27CASSLSRGGASGYTF	11	25	101	134	B_0801	0.583762	0.20345	0.855659	CASSLSRGGASGYTF	TCRBV27-01	TCRBJ01-02
V25CASNRGTDEQYF	7	18	105	141	B_0801	0.522222	0.201698	0.855659	CASNRGTDEQYF	TCRBV25-01	TCRBJ02-07
V25CASNVGTDTQYF	11	25	101	134	B_0801	0.583762	0.20345	0.855659	CASNVGTDTQYF	TCRBV25-01	TCRBJ02-03
V04CASSPTSGVLGELFF	4	12	108	147	B_0801	0.453704	0.200006	0.855659	CASSPTSGVLGELFF	TCRBV04-03	TCRBJ02-02
V20CSARDFQFTGELFF	11	25	101	134	B_0801	0.583762	0.20345	0.855659	CSARDFQFTGELFF	TCRBV20	TCRBJ02-02
V19CASSNKGGNEQFF	22	26	33	64	B_1501	1.64103	0.203783	0.855659	CASSNKGGNEQFF	TCRBV19-01	TCRBJ02-01
V19CASSIDVASGTYNEQFF	2	9	48	69	B_1801	0.319444	0.199625	0.855659	CASSIDVASGTYNEQFF	TCRBV19-01	TCRBJ02-01
V19CASSIDAASGTYNEQFF	2	9	48	69	B_1801	0.319444	0.199625	0.855659	CASSIDAASGTYNEQFF	TCRBV19-01	TCRBJ02-01
V27CASSYIRFANTGELFF	2	9	48	69	B_1801	0.319444	0.199625	0.855659	CASSYIRFANTGELFF	TCRBV27-01	TCRBJ02-02
V09CASSSWTTDTQYF	4	12	13	14	B_3801	0.358974	0.199446	0.855659	CASSSWTTDTQYF	TCRBV09-01	TCRBJ02-03
V27CASRGNYYGYTF	15	17	31	64	B_4001	1.82163	0.20157	0.855659	CASRGNYYGYTF	TCRBV27-01	TCRBJ01-02
V19CASNPALNTEAFF	15	17	31	64	B_4001	1.82163	0.20157	0.855659	CASNPALNTEAFF	TCRBV19-01	TCRBJ01-01
V27CASRQGASNEQFF	8	23	38	58	B_4001	0.530892	0.200441	0.855659	CASRQGASNEQFF	TCRBV27-01	TCRBJ02-01
V19CASSIGSRGYQPQHF	14	24	22	66	B_4402	1.75	0.20082	0.855659	CASSIGSRGYQPQHF	TCRBV19-01	TCRBJ01-05
V19CASSIGYRGNSPLHF	8	32	28	58	B_4402	0.517857	0.203604	0.855659	CASSIGYRGNSPLHF	TCRBV19-01	TCRBJ01-06
V27CASSYRDYSPLHF	24	30	61	115	C_0304	1.5082	0.201155	0.855659	CASSYRDYSPLHF	TCRBV27-01	TCRBJ01-06
V06CASSYSEGDTTEAFF	36	44	120	203	C_0701	1.38409	0.202414	0.855659	CASSYSEGDTTEAFF	TCRBV06-05	TCRBJ01-01
V07CASSLLEQYNSPLHF	53	136	166	334	DPB1_0401	0.784107	0.200759	0.855659	CASSLLEQYNSPLHF	TCRBV07-06	TCRBJ01-06
V07CASSLEYQYNSPLHF	54	139	165	331	DPB1_0401	0.779333	0.202326	0.855659	CASSLEYQYNSPLHF	TCRBV07-06	TCRBJ01-06
V05CASSVTGGGGANVLTF	16	27	61	164	DQA1_0101__DQB1_0501	1.5932	0.199494	0.855659	CASSVTGGGGANVLTF	TCRBV05-01	TCRBJ02-06
V06CASSFERETYNEQFF	3	17	74	174	DQA1_0101__DQB1_0501	0.414944	0.203342	0.855659	CASSFERETYNEQFF	TCRBV06-02/06-03	TCRBJ02-01
V06CASSQERETYNEQFF	3	17	74	174	DQA1_0101__DQB1_0501	0.414944	0.203342	0.855659	CASSQERETYNEQFF	TCRBV06	TCRBJ02-01
V02CASRGKGRNTGELFF	11	14	15	38	DQA1_0102__DQB1_0604	1.99048	0.202962	0.855659	CASRGKGRNTGELFF	TCRBV02-01	TCRBJ02-02
V02CASRGWGRNTGELFF	11	14	15	38	DQA1_0102__DQB1_0604	1.99048	0.202962	0.855659	CASRGWGRNTGELFF	TCRBV02-01	TCRBJ02-02
V07CASSPRGQKNSPLHF	0	15	10	64	DQA1_0103	0	0.201738	0.855659	CASSPRGQKNSPLHF	TCRBV07-03	TCRBJ01-06
V30CAWSPTIEAFF	4	19	3	45	DQA1_0103__DQB1_0603	3.15789	0.202898	0.855659	CAWSPTIEAFF	TCRBV30-01	TCRBJ01-01
V30CAWSATREAFF	4	19	3	45	DQA1_0103__DQB1_0603	3.15789	0.202898	0.855659	CAWSATREAFF	TCRBV30-01	TCRBJ01-01
V28CASSLKGAYNQPQHF	17	38	34	120	DQA1_0201	1.57895	0.203754	0.855659	CASSLKGAYNQPQHF	TCRBV28-01	TCRBJ01-05
V07CASSFFYGANVLTF	52	84	204	251	DQA1_0301	0.761671	0.199834	0.855659	CASSFFYGANVLTF	TCRBV07-02	TCRBJ02-06
V18CASSWGENTGELFF	33	57	223	278	DQA1_0301	0.721737	0.203626	0.855659	CASSWGENTGELFF	TCRBV18-01	TCRBJ02-02
V25CASSETGGQDGYTF	6	9	28	96	DQA1_0301__DQB1_0301	2.28571	0.199281	0.855659	CASSETGGQDGYTF	TCRBV25-01	TCRBJ01-02
V28CASSFLGTGWQETQYF	2	10	23	38	DQA1_0401__DQB1_0402	0.330435	0.199589	0.855659	CASSFLGTGWQETQYF	TCRBV28-01	TCRBJ02-05
V28CASSFLGTGFQETQYF	2	10	23	38	DQA1_0401__DQB1_0402	0.330435	0.199589	0.855659	CASSFLGTGFQETQYF	TCRBV28-01	TCRBJ02-05
V18CASSGQSANTEAFF	64	99	129	154	DQA1_0501__DQB1_0201	0.771748	0.198939	0.855659	CASSGQSANTEAFF	TCRBV18-01	TCRBJ01-01
V28CASSSGANYNEQFF	36	61	157	192	DQA1_0501__DQB1_0201	0.721729	0.202459	0.855659	CASSSGANYNEQFF	TCRBV28-01	TCRBJ02-01
V05CASSLASTSEETQYF	60	64	133	189	DQA1_0501__DQB1_0201	1.33224	0.200682	0.855659	CASSLASTSEETQYF	TCRBV05-01	TCRBJ02-05
V29CSVEGGREADTQYF	20	37	173	216	DQA1_0501__DQB1_0201	0.674895	0.199677	0.855659	CSVEGGREADTQYF	TCRBV29-01	TCRBJ02-03
V29CSAGQGWAMNTEAFF	7	17	186	236	DQA1_0501__DQB1_0201	0.522454	0.203767	0.855659	CSAGQGWAMNTEAFF	TCRBV29-01	TCRBJ01-01
V02CATGGNVLTF	18	15	175	238	DQA1_0501__DQB1_0201	1.632	0.202536	0.855659	CATGGNVLTF	TCRBV02-01	TCRBJ02-06
V29CSVWTSGGETQYF	35	59	158	194	DQA1_0501__DQB1_0201	0.728384	0.198707	0.855659	CSVWTSGGETQYF	TCRBV29-01	TCRBJ02-05
V05CASSFGASGEETQYF	36	61	157	192	DQA1_0501__DQB1_0201	0.721729	0.202459	0.855659	CASSFGASGEETQYF	TCRBV05-04	TCRBJ02-05
V05CASSLRTLGDTGELFF	35	59	158	194	DQA1_0501__DQB1_0201	0.728384	0.198707	0.855659	CASSLRTLGDTGELFF	TCRBV05-01	TCRBJ02-02
V05CASSSLRGGGEKLFF	27	47	166	206	DQA1_0501__DQB1_0201	0.712894	0.202378	0.855659	CASSSLRGGGEKLFF	TCRBV05-06	TCRBJ01-04
V20CSAGDRGAEKLFF	35	59	158	194	DQA1_0501__DQB1_0201	0.728384	0.198707	0.855659	CSAGDRGAEKLFF	TCRBV20	TCRBJ01-04
V14CASSHGASYGYTF	36	61	157	192	DQA1_0501__DQB1_0201	0.721729	0.202459	0.855659	CASSHGASYGYTF	TCRBV14-01	TCRBJ01-02
V09CASSAASAYQETQYF	7	17	186	236	DQA1_0501__DQB1_0201	0.522454	0.203767	0.855659	CASSAASAYQETQYF	TCRBV09-01	TCRBJ02-05
V04CASSQAGQGTKNIQYF	18	8	78	64	DQA1_0501__DQB1_0302	1.84615	0.20123	0.855659	CASSQAGQGTKNIQYF	TCRBV04-02	TCRBJ02-04
V29CSVEGGRGATDTQYF	35	57	174	208	DQB1_0201	0.734019	0.200579	0.855659	CSVEGGRGATDTQYF	TCRBV29-01	TCRBJ02-03
V20CSASTRGLETQYF	59	61	150	204	DQB1_0201	1.31541	0.203263	0.855659	CSASTRGLETQYF	TCRBV20-01	TCRBJ02-05
V20CSARDRRLAQTDTQYF	36	59	173	206	DQB1_0201	0.72656	0.203751	0.855659	CSARDRRLAQTDTQYF	TCRBV20	TCRBJ02-03
V05CASTVGQNNEQFF	7	16	202	249	DQB1_0201	0.539295	0.201586	0.855659	CASTVGQNNEQFF	TCRBV05-01	TCRBJ02-01
V05CASSLYGGPDSNQPQHF	20	36	189	229	DQB1_0201	0.673133	0.198762	0.855659	CASSLYGGPDSNQPQHF	TCRBV05-06	TCRBJ01-05
V10CAISQGQDTDTQYF	20	33	29	80	DRB1_0101	1.67189	0.201525	0.855659	CAISQGQDTDTQYF	TCRBV10-03	TCRBJ02-03
V02CASSEARGWGQPQHF	19	32	30	81	DRB1_0101	1.60312	0.201589	0.855659	CASSEARGWGQPQHF	TCRBV02-01	TCRBJ01-05
V02CASSEARGQGQPQHF	20	33	29	80	DRB1_0101	1.67189	0.201525	0.855659	CASSEARGQGQPQHF	TCRBV02-01	TCRBJ01-05
V07CASSAQSGGPPYNEQFF	4	3	45	110	DRB1_0101	3.25926	0.200136	0.855659	CASSAQSGGPPYNEQFF	TCRBV07-02	TCRBJ02-01
V09CASSVRWESYEQYF	12	40	37	73	DRB1_0101	0.591892	0.202074	0.855659	CASSVRWESYEQYF	TCRBV09-01	TCRBJ02-07
V10CASSESRDRDTGELFF	4	3	45	110	DRB1_0101	3.25926	0.200136	0.855659	CASSESRDRDTGELFF	TCRBV10-02	TCRBJ02-02
V24CATSEGGFWQPQHF	20	37	172	217	DRB1_0301	0.681961	0.201384	0.855659	CATSEGGFWQPQHF	TCRBV24-01	TCRBJ01-05
V05CASSVPTDSGANVLTF	37	37	155	217	DRB1_0301	1.4	0.200086	0.855659	CASSVPTDSGANVLTF	TCRBV05-01	TCRBJ02-06
V20CSASRGEAYTF	20	37	172	217	DRB1_0301	0.681961	0.201384	0.855659	CSASRGEAYTF	TCRBV20-01	TCRBJ01-02
V02CAIKGQSNQPQHF	20	38	172	216	DRB1_0301	0.660955	0.200453	0.855659	CAIKGQSNQPQHF	TCRBV02-01	TCRBJ01-05
V20CSARDRRLAGLDTQYF	35	60	157	194	DRB1_0301	0.720807	0.19892	0.855659	CSARDRRLAGLDTQYF	TCRBV20	TCRBJ02-03
V02CASSKTGEKLFF	47	49	145	205	DRB1_0301	1.35609	0.201622	0.855659	CASSKTGEKLFF	TCRBV02-01	TCRBJ01-04
V11CASSLDQGGSVSYNEQFF	69	82	39	65	DRB1_0401	1.40244	0.200264	0.855659	CASSLDQGGSVSYNEQFF	TCRBV11-03	TCRBJ02-01
V11CASSLDQGGSISYNEQFF	69	82	39	65	DRB1_0401	1.40244	0.200264	0.855659	CASSLDQGGSISYNEQFF	TCRBV11-03	TCRBJ02-01
V20CSAPTGTYTQYF	25	45	83	102	DRB1_0401	0.682731	0.20353	0.855659	CSAPTGTYTQYF	TCRBV20	TCRBJ02-03
V20CSAFRDSSNTEAFF	25	24	83	123	DRB1_0401	1.54367	0.199083	0.855659	CSAFRDSSNTEAFF	TCRBV20	TCRBJ01-01
V02CASSWTGLTGELFF	34	35	74	112	DRB1_0401	1.47027	0.19981	0.855659	CASSWTGLTGELFF	TCRBV02-01	TCRBJ02-02
V18CASSGTNGDTQYF	14	11	94	136	DRB1_0401	1.84139	0.200328	0.855659	CASSGTNGDTQYF	TCRBV18-01	TCRBJ02-03
V11CASSLDHGGSTSYNEQFF	14	11	94	136	DRB1_0401	1.84139	0.200328	0.855659	CASSLDHGGSTSYNEQFF	TCRBV11-03	TCRBJ02-01
V02CASSWTGPTGELFF	34	35	74	112	DRB1_0401	1.47027	0.19981	0.855659	CASSWTGPTGELFF	TCRBV02-01	TCRBJ02-02
V11CASSLDQGGSWNTGELFF	19	17	89	130	DRB1_0401	1.63252	0.203623	0.855659	CASSLDQGGSWNTGELFF	TCRBV11-03	TCRBJ02-02
V27CASSLIGTMNTGELFF	14	11	94	136	DRB1_0401	1.84139	0.200328	0.855659	CASSLIGTMNTGELFF	TCRBV27-01	TCRBJ02-02
V24CATSDFPGSAYNEQFF	19	17	89	130	DRB1_0401	1.63252	0.203623	0.855659	CATSDFPGSAYNEQFF	TCRBV24-01	TCRBJ02-01
V28CASSIRDRGDYGYTF	19	17	89	130	DRB1_0401	1.63252	0.203623	0.855659	CASSIRDRGDYGYTF	TCRBV28-01	TCRBJ01-02
V05CASTRQGADEQFF	19	17	89	130	DRB1_0401	1.63252	0.203623	0.855659	CASTRQGADEQFF	TCRBV05-04	TCRBJ02-01
V11CASSLEQGGLYNEQFF	19	17	89	130	DRB1_0401	1.63252	0.203623	0.855659	CASSLEQGGLYNEQFF	TCRBV11-03	TCRBJ02-01
V02CASRVRGGDTEAFF	19	17	89	130	DRB1_0401	1.63252	0.203623	0.855659	CASRVRGGDTEAFF	TCRBV02-01	TCRBJ01-01
V29CSVEEGTGGQPQHF	25	24	83	123	DRB1_0401	1.54367	0.199083	0.855659	CSVEEGTGGQPQHF	TCRBV29-01	TCRBJ01-05
V03CASSQIGTGRGYGYTF	13	19	17	12	DRB1_0402	0.482972	0.203542	0.855659	CASSQIGTGRGYGYTF	TCRBV03-01/03-02	TCRBJ01-02
V03CASSQSGTGRGYGYTF	13	19	17	12	DRB1_0402	0.482972	0.203542	0.855659	CASSQSGTGRGYGYTF	TCRBV03-01/03-02	TCRBJ01-02
V03CASSQVGTGAGYGYTF	14	20	16	11	DRB1_0402	0.48125	0.201634	0.855659	CASSQVGTGAGYGYTF	TCRBV03-01/03-02	TCRBJ01-02
V03CASSQVGQGRGYGYTF	13	19	17	12	DRB1_0402	0.482972	0.203542	0.855659	CASSQVGQGRGYGYTF	TCRBV03-01/03-02	TCRBJ01-02
V03CASSQEGTGRGYGYTF	14	20	16	11	DRB1_0402	0.48125	0.201634	0.855659	CASSQEGTGRGYGYTF	TCRBV03-01/03-02	TCRBJ01-02
V03CASSQVGTGWNYGYTF	13	19	17	12	DRB1_0402	0.482972	0.203542	0.855659	CASSQVGTGWNYGYTF	TCRBV03-01/03-02	TCRBJ01-02
V03CASSQVGTGNNYGYTF	13	19	17	12	DRB1_0402	0.482972	0.203542	0.855659	CASSQVGTGNNYGYTF	TCRBV03-01/03-02	TCRBJ01-02
V03CASSQVGTGHNYGYTF	13	19	17	12	DRB1_0402	0.482972	0.203542	0.855659	CASSQVGTGHNYGYTF	TCRBV03-01/03-02	TCRBJ01-02
V03CASSQVGTGFNYGYTF	13	19	17	12	DRB1_0402	0.482972	0.203542	0.855659	CASSQVGTGFNYGYTF	TCRBV03-01/03-02	TCRBJ01-02
V03CASSIQGPGNTIYF	11	17	19	14	DRB1_0402	0.47678	0.201634	0.855659	CASSIQGPGNTIYF	TCRBV03-01/03-02	TCRBJ01-03
V03CASSQVGTGVNYGYTF	13	19	17	12	DRB1_0402	0.482972	0.203542	0.855659	CASSQVGTGVNYGYTF	TCRBV03-01/03-02	TCRBJ01-02
V03CASSFQGPGNTIYF	11	17	19	14	DRB1_0402	0.47678	0.201634	0.855659	CASSFQGPGNTIYF	TCRBV03-01/03-02	TCRBJ01-03
V05CASSPDQTEGYTF	5	15	31	43	DRB1_0404	0.462366	0.20228	0.855659	CASSPDQTEGYTF	TCRBV05-01	TCRBJ01-02
V28CASRGASIQPQHF	5	15	31	43	DRB1_0404	0.462366	0.20228	0.855659	CASRGASIQPQHF	TCRBV28-01	TCRBJ01-05
V19CASTPGQADQPQHF	10	14	26	17	DRB1_0405	0.467033	0.201575	0.855659	CASTPGQADQPQHF	TCRBV19-01	TCRBJ01-05
V06CASSYASRGHEQYF	10	14	26	17	DRB1_0405	0.467033	0.201575	0.855659	CASSYASRGHEQYF	TCRBV06-02/06-03	TCRBJ02-07
V03CASSHEGGATGANVLTF	8	3	28	28	DRB1_0405	2.66667	0.201535	0.855659	CASSHEGGATGANVLTF	TCRBV03-01/03-02	TCRBJ02-06
V30CAWVTRTGLNTEAFF	8	3	28	28	DRB1_0405	2.66667	0.201535	0.855659	CAWVTRTGLNTEAFF	TCRBV30-01	TCRBJ01-01
V28CASSLFTGARNQPQHF	17	33	41	128	DRB1_0701	1.60828	0.201799	0.855659	CASSLFTGARNQPQHF	TCRBV28-01	TCRBJ01-05
V10CAISEGESNEQFF	7	6	12	25	DRB1_0801	2.43056	0.19914	0.855659	CAISEGESNEQFF	TCRBV10-03	TCRBJ02-01
V19CASSISLQGAQETQYF	4	18	31	59	DRB1_1302	0.422939	0.200074	0.855659	CASSISLQGAQETQYF	TCRBV19-01	TCRBJ02-05
V06CASSVDRNFNQPQHF	4	3	31	74	DRB1_1302	3.1828	0.201958	0.855659	CASSVDRNFNQPQHF	TCRBV06	TCRBJ01-05
V27CASSSGTTVNEQFF	6	5	40	76	B_4001	2.28	0.203995	0.855666	CASSSGTTVNEQFF	TCRBV27-01	TCRBJ02-01
V29CSVEGGRGADEQYF	15	30	177	224	DRB1_0301	0.632768	0.204154	0.855666	CSVEGGRGADEQYF	TCRBV29-01	TCRBJ02-07
V05CASSPGGAGSPNEQFF	7	17	185	237	DRB1_0301	0.527504	0.204237	0.855666	CASSPGGAGSPNEQFF	TCRBV05-04	TCRBJ02-01
V19CASSNRQGVSNQPQHF	17	33	91	114	DRB1_0401	0.645355	0.204052	0.855666	CASSNRQGVSNQPQHF	TCRBV19-01	TCRBJ01-05
V04CASSQPQGLNEQFF	17	33	91	114	DRB1_0401	0.645355	0.204052	0.855666	CASSQPQGLNEQFF	TCRBV04-02	TCRBJ02-01
V11CASSLDQGGTGTPNEQFF	10	7	98	140	DRB1_0401	2.04082	0.204367	0.855666	CASSLDQGGTGTPNEQFF	TCRBV11-03	TCRBJ02-01
V05CASSPRVEGGNTEAFF	17	33	91	114	DRB1_0401	0.645355	0.204052	0.855666	CASSPRVEGGNTEAFF	TCRBV05-01	TCRBJ01-01
V12CASSGDRPRQPQHF	10	7	98	140	DRB1_0401	2.04082	0.204367	0.855666	CASSGDRPRQPQHF	TCRBV12	TCRBJ01-05
V12CASSGDRLRQPQHF	10	7	98	140	DRB1_0401	2.04082	0.204367	0.855666	CASSGDRLRQPQHF	TCRBV12	TCRBJ01-05
V11CASSLDHGGSYSYNEQFF	10	7	98	140	DRB1_0401	2.04082	0.204367	0.855666	CASSLDHGGSYSYNEQFF	TCRBV11-03	TCRBJ02-01
V06CASSYGGTFSPLHF	15	8	21	23	DRB1_0405	2.05357	0.204425	0.855666	CASSYGGTFSPLHF	TCRBV06-02/06-03	TCRBJ01-06
V03CASSQEAGASGANVLTF	15	8	21	23	DRB1_0405	2.05357	0.204425	0.855666	CASSQEAGASGANVLTF	TCRBV03-01/03-02	TCRBJ02-06
V07CASSAGAGFYNSPLHF	3	19	55	142	DRB1_0701	0.407656	0.204312	0.855666	CASSAGAGFYNSPLHF	TCRBV07-09	TCRBJ01-06
V15CATSSGTGGLTEAFF	8	13	50	148	DRB1_0701	1.82154	0.204091	0.855666	CATSSGTGGLTEAFF	TCRBV15-01	TCRBJ01-01
V18CASSLSTGGSNQPQHF	3	19	55	142	DRB1_0701	0.407656	0.204312	0.855666	CASSLSTGGSNQPQHF	TCRBV18-01	TCRBJ01-05
V02CASSDDAGYGYTF	24	46	88	113	B_0801	0.66996	0.20463	0.856345	CASSDDAGYGYTF	TCRBV02-01	TCRBJ01-02
V04CASSHAGTGESYEQYF	3	18	69	167	C_0401	0.403382	0.204833	0.856478	CASSHAGTGESYEQYF	TCRBV04-01	TCRBJ02-07
V25CASSEFDSLTDTQYF	3	18	69	167	C_0401	0.403382	0.204833	0.856478	CASSEFDSLTDTQYF	TCRBV25-01	TCRBJ02-03
V29CSVGPGWGMDTEAFF	15	29	178	224	DQA1_0501__DQB1_0201	0.65091	0.204786	0.856478	CSVGPGWGMDTEAFF	TCRBV29-01	TCRBJ01-01
V02CASRDRGHDEQFF	15	29	178	224	DQA1_0501__DQB1_0201	0.65091	0.204786	0.856478	CASRDRGHDEQFF	TCRBV02-01	TCRBJ02-01
V19CASSIRRDTNQPQHF	43	63	62	128	A_0101	1.40911	0.205115	0.857335	CASSIRRDTNQPQHF	TCRBV19-01	TCRBJ01-05
V11CASSLEQGGSSSYNEQFF	64	75	44	72	DRB1_0401	1.39636	0.205124	0.857335	CASSLEQGGSSSYNEQFF	TCRBV11-03	TCRBJ02-01
V09CASEGDGYEQYF	26	40	140	307	A_0201	1.42536	0.205688	0.857545	CASEGDGYEQYF	TCRBV09-01	TCRBJ02-07
V12CASRKGHSSYEQYF	26	40	140	307	A_0201	1.42536	0.205688	0.857545	CASRKGHSSYEQYF	TCRBV12	TCRBJ02-07
V19CASKVTSGSYNEQFF	8	22	47	68	B_1501	0.526112	0.205286	0.857545	CASKVTSGSYNEQFF	TCRBV19-01	TCRBJ02-01
V11CASSFEGRGSYEQYF	17	42	60	96	DPB1_0101	0.647619	0.205613	0.857545	CASSFEGRGSYEQYF	TCRBV11-02	TCRBJ02-07
V18CASSQDRFNSPLHF	10	47	41	111	DQA1_0201	0.576025	0.205584	0.857545	CASSQDRFNSPLHF	TCRBV18-01	TCRBJ01-06
V18CASSMDRDNSPLHF	10	47	41	111	DQA1_0201	0.576025	0.205584	0.857545	CASSMDRDNSPLHF	TCRBV18-01	TCRBJ01-06
V24CATSEPGTGDNEQFF	38	38	155	215	DQA1_0501__DQB1_0201	1.3871	0.205484	0.857545	CATSEPGTGDNEQFF	TCRBV24-01	TCRBJ02-01
V20CSVESGTGRYGYTF	9	12	40	101	DRB1_0101	1.89375	0.205658	0.857545	CSVESGTGRYGYTF	TCRBV20	TCRBJ01-02
V20CSAETGTSRYGYTF	9	12	40	101	DRB1_0101	1.89375	0.205658	0.857545	CSAETGTSRYGYTF	TCRBV20	TCRBJ01-02
V28CASNWNNSPLHF	9	12	40	101	DRB1_0101	1.89375	0.205658	0.857545	CASNWNNSPLHF	TCRBV28-01	TCRBJ01-06
V02CASRVAGGPFNEQFF	9	12	40	101	DRB1_0101	1.89375	0.205658	0.857545	CASRVAGGPFNEQFF	TCRBV02-01	TCRBJ02-01
V02CASRVAGGPDNEQFF	9	12	40	101	DRB1_0101	1.89375	0.205658	0.857545	CASRVAGGPDNEQFF	TCRBV02-01	TCRBJ02-01
V11CASSRLTGSNTEAFF	9	36	68	155	DQA1_0101__DQB1_0501	0.569853	0.205898	0.858243	CASSRLTGSNTEAFF	TCRBV11-02	TCRBJ01-01
V05CASSFEGDQTQHF	6	29	46	112	B_0702	0.503748	0.206058	0.858352	CASSFEGDQTQHF	TCRBV05-01	TCRBJ01-05
V06CAVGGPFYGYTF	10	10	36	71	B_4001	1.97222	0.206165	0.858352	CAVGGPFYGYTF	TCRBV06-06	TCRBJ01-02
V10CAIRGLARNEQFF	10	10	36	71	B_4001	1.97222	0.206165	0.858352	CAIRGLARNEQFF	TCRBV10-03	TCRBJ02-01
V27CASSPGGTDNEQFF	10	10	36	71	B_4001	1.97222	0.206165	0.858352	CASSPGGTDNEQFF	TCRBV27-01	TCRBJ02-01
V20CSARVILEVNTEAFF	6	7	71	184	DQA1_0101__DQB1_0501	2.22133	0.206181	0.858352	CSARVILEVNTEAFF	TCRBV20	TCRBJ01-01
V02CAVLGDTEAFF	6	7	71	184	DQA1_0101__DQB1_0501	2.22133	0.206181	0.858352	CAVLGDTEAFF	TCRBV02-01	TCRBJ01-01
V06CASSSQGGGSGYTF	12	39	154	308	A_0201	0.615385	0.206449	0.859289	CASSSQGGGSGYTF	TCRBV06-05	TCRBJ01-02
V12CASSPTSWNEQFF	31	43	74	148	A_0101	1.44186	0.207306	0.860896	CASSPTSWNEQFF	TCRBV12-03/12-04	TCRBJ02-01
V06CASIDGELFF	52	90	114	257	A_0201	1.30253	0.207226	0.860896	CASIDGELFF	TCRBV06-07	TCRBJ02-02
V04CASSQDNREPYEQYF	14	15	41	75	B_1501	1.70732	0.207459	0.860896	CASSQDNREPYEQYF	TCRBV04-01	TCRBJ02-07
V12CASSFQAGGPHEQYF	14	15	41	75	B_1501	1.70732	0.207459	0.860896	CASSFQAGGPHEQYF	TCRBV12	TCRBJ02-07
V19CASSYRGGDNEQFF	2	9	53	81	B_1501	0.339623	0.207066	0.860896	CASSYRGGDNEQFF	TCRBV19-01	TCRBJ02-01
V19CASRGRTSGSYNEQFF	2	9	53	81	B_1501	0.339623	0.207066	0.860896	CASRGRTSGSYNEQFF	TCRBV19-01	TCRBJ02-01
V02CASSEARGAIQPQHF	16	30	62	181	DQA1_0101	1.55699	0.207277	0.860896	CASSEARGAIQPQHF	TCRBV02-01	TCRBJ01-05
V24CATSERTSGRGSTDTQYF	3	21	48	137	DQA1_0201	0.407738	0.207329	0.860896	CATSERTSGRGSTDTQYF	TCRBV24-01	TCRBJ02-03
V12CASNKRGANYGYTF	21	39	172	214	DQA1_0501__DQB1_0201	0.669946	0.207281	0.860896	CASNKRGANYGYTF	TCRBV12	TCRBJ01-02
V12CASNARGANYGYTF	21	39	172	214	DQA1_0501__DQB1_0201	0.669946	0.207281	0.860896	CASNARGANYGYTF	TCRBV12	TCRBJ01-02
V12CASSPRLAGMDTQYF	21	38	188	227	DQB1_0201	0.667273	0.206977	0.860896	CASSPRLAGMDTQYF	TCRBV12	TCRBJ02-03
V29CSAGAGWGMNTEAFF	37	62	155	192	DRB1_0301	0.73923	0.207394	0.860896	CSAGAGWGMNTEAFF	TCRBV29-01	TCRBJ01-01
V29CSVGSGWAMNTEAFF	21	39	171	215	DRB1_0301	0.677013	0.207608	0.860896	CSVGSGWAMNTEAFF	TCRBV29-01	TCRBJ01-01
V19CASSIGTVPRAFF	21	39	171	215	DRB1_0301	0.677013	0.207608	0.860896	CASSIGTVPRAFF	TCRBV19-01	TCRBJ01-01
V28CAIGDRGYGYTF	21	39	171	215	DRB1_0301	0.677013	0.207608	0.860896	CAIGDRGYGYTF	TCRBV28-01	TCRBJ01-02
V05CASSLRTGGDNTGELFF	21	39	171	215	DRB1_0301	0.677013	0.207608	0.860896	CASSLRTGGDNTGELFF	TCRBV05-01	TCRBJ02-02
V28CASSSGEAYNEQFF	37	62	155	192	DRB1_0301	0.73923	0.207394	0.860896	CASSSGEAYNEQFF	TCRBV28-01	TCRBJ02-01
V04CASSGTVATNEKLFF	26	47	82	100	DRB1_0401	0.674624	0.207047	0.860896	CASSGTVATNEKLFF	TCRBV04-03	TCRBJ01-04
V20CSARDRRLAFTDTQYF	37	60	172	205	DQB1_0201	0.734981	0.207811	0.861557	CSARDRRLAFTDTQYF	TCRBV20	TCRBJ02-03
V30CAWSMLREKLFF	34	58	222	277	DQA1_0301	0.731438	0.208048	0.862363	CAWSMLREKLFF	TCRBV30-01	TCRBJ01-04
V04CASSQRLTGDEQYF	7	7	19	46	DQB1_0604	2.42105	0.208132	0.86253	CASSQRLTGDEQYF	TCRBV04-01	TCRBJ02-07
V18CASSPGENQLQHF	85	95	171	240	DQA1_0301	1.25577	0.20819	0.862595	CASSPGENQLQHF	TCRBV18-01	TCRBJ01-05
V18CASSPSGALNSPLHF	21	38	172	215	DQA1_0501__DQB1_0201	0.690789	0.208333	0.863008	CASSPSGALNSPLHF	TCRBV18-01	TCRBJ01-06
V06CALGGAFYGYTF	2	10	44	71	B_4001	0.322727	0.208653	0.863344	CALGGAFYGYTF	TCRBV06-05	TCRBJ01-02
V06CAGGGSFYGYTF	2	10	44	71	B_4001	0.322727	0.208653	0.863344	CAGGGSFYGYTF	TCRBV06-06	TCRBJ01-02
V02CASSHPTGDNYGYTF	2	5	12	8	DPB1_1501	0.266667	0.208696	0.863344	CASSHPTGDNYGYTF	TCRBV02-01	TCRBJ01-02
V04CASSQPSGGLVEQFF	4	7	92	65	DQA1_0501__DQB1_0302	0.403727	0.208716	0.863344	CASSQPSGGLVEQFF	TCRBV04-03	TCRBJ02-01
V04CASSQPSGGLDEQFF	4	7	92	65	DQA1_0501__DQB1_0302	0.403727	0.208716	0.863344	CASSQPSGGLDEQFF	TCRBV04-03	TCRBJ02-01
V04CASSPGSGTKNIQYF	4	7	92	65	DQA1_0501__DQB1_0302	0.403727	0.208716	0.863344	CASSPGSGTKNIQYF	TCRBV04-03	TCRBJ02-04
V05CASSLWGPGEEQYF	24	21	185	244	DQB1_0201	1.50734	0.208666	0.863344	CASSLWGPGEEQYF	TCRBV05-01	TCRBJ02-07
V11CASSLEAGGHEKLFF	9	23	41	55	B_1801	0.52492	0.208967	0.864151	CASSLEAGGHEKLFF	TCRBV11-02	TCRBJ01-04
V20CSAEAGTGRYGYTF	13	20	36	93	DRB1_0101	1.67917	0.208997	0.864151	CSAEAGTGRYGYTF	TCRBV20	TCRBJ01-02
V04CASSTSGTGAYEQYF	17	39	70	105	A_2402	0.653846	0.209057	0.864221	CASSTSGTGAYEQYF	TCRBV04-01	TCRBJ02-07
V07CASSFGSGFYNSPLHF	3	20	48	138	DQA1_0201	0.43125	0.209316	0.864932	CASSFGSGFYNSPLHF	TCRBV07-09	TCRBJ01-06
V07CASSSDRDRGGNEQFF	9	14	49	147	DRB1_0701	1.92857	0.209276	0.864932	CASSSDRDRGGNEQFF	TCRBV07-03	TCRBJ02-01
V15CATSGGLAGAYEQYF	22	54	83	137	A_0101	0.672468	0.210606	0.865366	CATSGGLAGAYEQYF	TCRBV15-01	TCRBJ02-07
V14CASSQSPGGFQYF	41	105	125	242	A_0201	0.755962	0.210229	0.865366	CASSQSPGGFQYF	TCRBV14-01	TCRBJ02-03
V06CASSSQGGGDGYTF	23	65	143	282	A_0201	0.697795	0.210432	0.865366	CASSSQGGGDGYTF	TCRBV06-05	TCRBJ01-02
V13CASRGRGGMNTEAFF	9	10	157	337	A_0201	1.93185	0.209517	0.865366	CASRGRGGMNTEAFF	TCRBV13-01	TCRBJ01-01
V20CSAGPGQGEGNTIYF	16	45	66	120	A_0301	0.646465	0.211631	0.865366	CSAGPGQGEGNTIYF	TCRBV20	TCRBJ01-03
V05CASSVTGEEAFF	7	25	17	28	A_6801	0.461176	0.211636	0.865366	CASSVTGEEAFF	TCRBV05-04	TCRBJ01-01
V06CASSYQGGQPYGYTF	19	18	93	141	B_0801	1.60036	0.210046	0.865366	CASSYQGGQPYGYTF	TCRBV06-05	TCRBJ01-02
V20CSARDQVAGDYNEQFF	14	12	98	147	B_0801	1.75	0.20986	0.865366	CSARDQVAGDYNEQFF	TCRBV20	TCRBJ02-01
V09CASSVARGGLTEAFF	17	35	95	124	B_0801	0.633985	0.209876	0.865366	CASSVARGGLTEAFF	TCRBV09-01	TCRBJ01-01
V27CASRLGGPNNEQFF	19	18	93	141	B_0801	1.60036	0.210046	0.865366	CASRLGGPNNEQFF	TCRBV27-01	TCRBJ02-01
V29CSVEINDYEQYF	15	16	40	74	B_1501	1.73438	0.211839	0.865366	CSVEINDYEQYF	TCRBV29-01	TCRBJ02-07
V29CSVEERDVEQYF	15	16	40	74	B_1501	1.73438	0.211839	0.865366	CSVEERDVEQYF	TCRBV29-01	TCRBJ02-07
V12CASSSQAGGPHEQYF	15	16	40	74	B_1501	1.73438	0.211839	0.865366	CASSSQAGGPHEQYF	TCRBV12	TCRBJ02-07
V12CASSLQAGGPREQYF	15	16	40	74	B_1501	1.73438	0.211839	0.865366	CASSLQAGGPREQYF	TCRBV12	TCRBJ02-07
V19CASSIDYASGAYNEQFF	10	9	40	69	B_1801	1.91667	0.210226	0.865366	CASSIDYASGAYNEQFF	TCRBV19-01	TCRBJ02-01
V04CASSQEGSSGGLNEQFF	10	9	40	69	B_1801	1.91667	0.210226	0.865366	CASSQEGSSGGLNEQFF	TCRBV04-01	TCRBJ02-01
V04CASSQEGSSGGKNEQFF	10	9	40	69	B_1801	1.91667	0.210226	0.865366	CASSQEGSSGGKNEQFF	TCRBV04-01	TCRBJ02-01
V19CASSIDLATGAYNEQFF	10	9	40	69	B_1801	1.91667	0.210226	0.865366	CASSIDLATGAYNEQFF	TCRBV19-01	TCRBJ02-01
V19CASSIDGASGAYNEQFF	10	9	40	69	B_1801	1.91667	0.210226	0.865366	CASSIDGASGAYNEQFF	TCRBV19-01	TCRBJ02-01
V05CASSLGLAGGPSNTGELFF	3	20	11	26	B_2705	0.354545	0.210655	0.865366	CASSLGLAGGPSNTGELFF	TCRBV05-01	TCRBJ02-02
V06CASSYRTSGLYEQFF	7	14	7	32	B_2705	2.28571	0.21106	0.865366	CASSYRTSGLYEQFF	TCRBV06-02/06-03	TCRBJ02-01
V28CASRPPGGPNEQFF	6	9	20	64	B_3501	2.13333	0.210957	0.865366	CASRPPGGPNEQFF	TCRBV28-01	TCRBJ02-01
V28CASRLPGSNEQFF	6	9	20	64	B_3501	2.13333	0.210957	0.865366	CASRLPGSNEQFF	TCRBV28-01	TCRBJ02-01
V06CASSDTPQGLYGYTF	6	9	20	64	B_3501	2.13333	0.210957	0.865366	CASSDTPQGLYGYTF	TCRBV06-04	TCRBJ01-02
V28CASRLPGMNEQFF	6	9	20	64	B_3501	2.13333	0.210957	0.865366	CASRLPGMNEQFF	TCRBV28-01	TCRBJ02-01
V09CASSGGLQGAGETQYF	4	14	81	131	C_0304	0.462081	0.21142	0.865366	CASSGGLQGAGETQYF	TCRBV09-01	TCRBJ02-05
V19YASSIGGDYNEQFF	12	20	60	165	C_0401	1.65	0.211331	0.865366	YASSIGGDYNEQFF	TCRBV19-01	TCRBJ02-01
V19CSSSGGDYNEQFF	12	20	60	165	C_0401	1.65	0.211331	0.865366	CSSSGGDYNEQFF	TCRBV19-01	TCRBJ02-01
V18CASSPKGYYNEQFF	11	38	49	99	C_0602	0.584855	0.209946	0.865366	CASSPKGYYNEQFF	TCRBV18-01	TCRBJ02-01
V18CASSPNGYYNEQFF	11	38	49	99	C_0602	0.584855	0.209946	0.865366	CASSPNGYYNEQFF	TCRBV18-01	TCRBJ02-01
V12CASSHRGGDTGELFF	27	36	50	102	DPB1_0101	1.53	0.211024	0.865366	CASSHRGGDTGELFF	TCRBV12	TCRBJ02-02
V20CSASSSSGGTYEQYF	14	24	29	88	DQA1_0201__DQB1_0202	1.77011	0.210046	0.865366	CSASSSSGGTYEQYF	TCRBV20-01	TCRBJ02-07
V05CASSSEVAVTGELFF	11	23	182	230	DQA1_0501__DQB1_0201	0.604396	0.209801	0.865366	CASSSEVAVTGELFF	TCRBV05-04	TCRBJ02-02
V19CASTPDPGETQYF	1	17	50	199	DQB1_0301	0.234118	0.211547	0.865366	CASTPDPGETQYF	TCRBV19-01	TCRBJ02-05
V07CASSLVGPPGSPLHF	14	21	35	92	DRB1_0101	1.75238	0.211627	0.865366	CASSLVGPPGSPLHF	TCRBV07-02	TCRBJ01-06
V05CASSASTGRYEQYF	7	27	42	86	DRB1_0101	0.530864	0.209691	0.865366	CASSASTGRYEQYF	TCRBV05-01	TCRBJ02-07
V06CASSYSLGRGPYNEQFF	14	21	35	92	DRB1_0101	1.75238	0.211627	0.865366	CASSYSLGRGPYNEQFF	TCRBV06	TCRBJ02-01
V20CSAPFSGGNEQFF	21	36	28	77	DRB1_0101	1.60417	0.210942	0.865366	CSAPFSGGNEQFF	TCRBV20	TCRBJ02-01
V02CASSEVGDNNSPLHF	31	30	161	224	DRB1_0301	1.43768	0.211099	0.865366	CASSEVGDNNSPLHF	TCRBV02-01	TCRBJ01-06
V20CSARDRRGREEQYF	38	64	154	190	DRB1_0301	0.732549	0.210445	0.865366	CSARDRRGREEQYF	TCRBV20	TCRBJ02-07
V20CSARDRTASSGNTIYF	38	64	154	190	DRB1_0301	0.732549	0.210445	0.865366	CSARDRTASSGNTIYF	TCRBV20	TCRBJ01-03
V07CATLADSYNEQFF	24	22	168	232	DRB1_0301	1.50649	0.209774	0.865366	CATLADSYNEQFF	TCRBV07-09	TCRBJ02-01
V29CSVKGQENSPLHF	7	4	101	143	DRB1_0401	2.47772	0.211669	0.865366	CSVKGQENSPLHF	TCRBV29-01	TCRBJ01-06
V29CSVSGQENSPLHF	7	4	101	143	DRB1_0401	2.47772	0.211669	0.865366	CSVSGQENSPLHF	TCRBV29-01	TCRBJ01-06
V20CSAKEGLAQETQYF	12	25	96	122	DRB1_0401	0.61	0.211106	0.865366	CSAKEGLAQETQYF	TCRBV20	TCRBJ02-05
V20CSARGQGGQNYGYTF	12	25	96	122	DRB1_0401	0.61	0.211106	0.865366	CSARGQGGQNYGYTF	TCRBV20	TCRBJ01-02
V06CASRQLDRDGQPQHF	4	9	26	22	DRB1_0402	0.376068	0.211272	0.865366	CASRQLDRDGQPQHF	TCRBV06-05	TCRBJ01-05
V06CATRLDRDGQPQHF	4	9	26	22	DRB1_0402	0.376068	0.211272	0.865366	CATRLDRDGQPQHF	TCRBV06	TCRBJ01-05
V06CASRSLDRDGQPQHF	4	9	26	22	DRB1_0402	0.376068	0.211272	0.865366	CASRSLDRDGQPQHF	TCRBV06-08	TCRBJ01-05
V06CASSYRGQDPLHF	8	4	22	27	DRB1_0402	2.45455	0.211272	0.865366	CASSYRGQDPLHF	TCRBV06-05	TCRBJ01-06
V03CASSAARDSPLHF	4	9	26	22	DRB1_0402	0.376068	0.211272	0.865366	CASSAARDSPLHF	TCRBV03-01/03-02	TCRBJ01-06
V06CASSFYRGQSPLHF	8	4	22	27	DRB1_0402	2.45455	0.211272	0.865366	CASSFYRGQSPLHF	TCRBV06-02/06-03	TCRBJ01-06
V29CSVAGTGLWNTEAFF	8	4	22	27	DRB1_0402	2.45455	0.211272	0.865366	CSVAGTGLWNTEAFF	TCRBV29-01	TCRBJ01-01
V06CASSYRWGQSPLHF	8	4	22	27	DRB1_0402	2.45455	0.211272	0.865366	CASSYRWGQSPLHF	TCRBV06-05	TCRBJ01-06
V06CASKGDDNQPQHF	8	4	22	27	DRB1_0402	2.45455	0.211272	0.865366	CASKGDDNQPQHF	TCRBV06-05	TCRBJ01-05
V03CASSQASGGAWEQFF	4	9	26	22	DRB1_0402	0.376068	0.211272	0.865366	CASSQASGGAWEQFF	TCRBV03-01/03-02	TCRBJ02-01
V29CSVEGFGSGDYEQYF	7	5	48	85	B_1501	2.47917	0.212115	0.865963	CSVEGFGSGDYEQYF	TCRBV29-01	TCRBJ02-07
V29CSVEMRADNEQFF	7	5	48	85	B_1501	2.47917	0.212115	0.865963	CSVEMRADNEQFF	TCRBV29-01	TCRBJ02-01
V20CSARDQRKGSYNEQFF	38	61	171	204	DQB1_0201	0.743169	0.212101	0.865963	CSARDQRKGSYNEQFF	TCRBV20	TCRBJ02-01
V09CASSVEDYSSYNEQFF	25	37	57	128	A_0301	1.51731	0.212278	0.866134	CASSVEDYSSYNEQFF	TCRBV09-01	TCRBJ02-01
V11CASSFSGMNSPLHF	9	38	69	173	DQA1_0101	0.593822	0.21233	0.866134	CASSFSGMNSPLHF	TCRBV11-02	TCRBJ01-06
V19CASRHGRNQPQHF	12	25	39	133	DQA1_0201	1.63692	0.212235	0.866134	CASRHGRNQPQHF	TCRBV19-01	TCRBJ01-05
V20CSASRIDMNTEAFF	54	71	168	290	DQA1_0501	1.31288	0.212321	0.866134	CSASRIDMNTEAFF	TCRBV20-01	TCRBJ01-01
V07CASSSGQSFYNSPLHF	6	29	52	132	DRB1_0701	0.525199	0.212398	0.866236	CASSSGQSFYNSPLHF	TCRBV07-09	TCRBJ01-06
V29CSVEMSDYEQYF	23	28	32	62	B_1501	1.59152	0.21254	0.866455	CSVEMSDYEQYF	TCRBV29-01	TCRBJ02-07
V12CASSFSSGQNTEAFF	29	51	163	203	DRB1_0301	0.708168	0.212554	0.866455	CASSFSSGQNTEAFF	TCRBV12	TCRBJ01-01
V30CAWVRDSNNSPLHF	20	18	88	129	DRB1_0401	1.62879	0.212581	0.866455	CAWVRDSNNSPLHF	TCRBV30-01	TCRBJ01-06
V04CASSQAGTGSFYGYTF	6	32	45	126	DQA1_0201	0.525	0.212739	0.866922	CASSQAGTGSFYGYTF	TCRBV04-01	TCRBJ01-02
V07CAISDRYEQYF	18	41	69	100	DPA1_0103__DPB1_0301	0.636267	0.212806	0.867019	CAISDRYEQYF	TCRBV07-02	TCRBJ02-07
V05CASSLEGQWSSYEQYF	31	82	135	265	A_0201	0.742096	0.212932	0.867092	CASSLEGQWSSYEQYF	TCRBV05-05	TCRBJ02-07
V07CASSLGTGGYSSYEQYF	5	8	3	17	B_1302	3.54167	0.213377	0.867092	CASSLGTGGYSSYEQYF	TCRBV07-08	TCRBJ02-07
V07CASSLGTGGWSSYEQYF	5	8	3	17	B_1302	3.54167	0.213377	0.867092	CASSLGTGGWSSYEQYF	TCRBV07-08	TCRBJ02-07
V07CASSLGTGGASSYEQYF	5	8	3	17	B_1302	3.54167	0.213377	0.867092	CASSLGTGGASSYEQYF	TCRBV07-03	TCRBJ02-07
V27CASSPGTTHNEQFF	15	18	31	63	B_4001	1.69355	0.213154	0.867092	CASSPGTTHNEQFF	TCRBV27-01	TCRBJ02-01
V19CASSFWTGDQPQHF	15	53	57	132	C_0401	0.655412	0.212985	0.867092	CASSFWTGDQPQHF	TCRBV19-01	TCRBJ01-05
V03CASSQGIGPRNEQFF	12	39	207	429	DPA1_0103__DPB1_0401	0.637681	0.21304	0.867092	CASSQGIGPRNEQFF	TCRBV03-01/03-02	TCRBJ02-01
V30CAWSRRRADTQYF	28	78	191	390	DPA1_0103__DPB1_0401	0.732984	0.213109	0.867092	CAWSRRRADTQYF	TCRBV30-01	TCRBJ02-03
V29CSVYGTGGNTEAFF	23	46	55	165	DQA1_0101	1.5	0.213324	0.867092	CSVYGTGGNTEAFF	TCRBV29-01	TCRBJ01-01
V18CASSGEQANTEAFF	52	83	140	171	DRB1_0301	0.765232	0.213156	0.867092	CASSGEQANTEAFF	TCRBV18-01	TCRBJ01-01
V09CASSVGQQRSYNSPLHF	39	40	153	214	DRB1_0301	1.36373	0.213593	0.867092	CASSVGQQRSYNSPLHF	TCRBV09-01	TCRBJ01-06
V29CSSLAGGETQYF	39	40	153	214	DRB1_0301	1.36373	0.213593	0.867092	CSSLAGGETQYF	TCRBV29-01	TCRBJ02-05
V11CASSKSGTSGDTQYF	14	11	178	243	DRB1_0301	1.73749	0.213603	0.867092	CASSKSGTSGDTQYF	TCRBV11	TCRBJ02-03
V20CSARDRDAHQPQHF	18	34	90	113	DRB1_0401	0.664706	0.213595	0.867092	CSARDRDAHQPQHF	TCRBV20	TCRBJ01-05
V06CASSSPGGNSNQPQHF	18	34	90	113	DRB1_0401	0.664706	0.213595	0.867092	CASSSPGGNSNQPQHF	TCRBV06-06	TCRBJ01-05
V20CSAREGLAMETQYF	18	34	90	113	DRB1_0401	0.664706	0.213595	0.867092	CSAREGLAMETQYF	TCRBV20	TCRBJ02-05
V05CASSPREFGNTEAFF	18	34	90	113	DRB1_0401	0.664706	0.213595	0.867092	CASSPREFGNTEAFF	TCRBV05-01	TCRBJ01-01
V19CASSIVGQFNYGYTF	18	34	90	113	DRB1_0401	0.664706	0.213595	0.867092	CASSIVGQFNYGYTF	TCRBV19-01	TCRBJ01-02
V07CAPSDRYEQYF	18	40	69	101	DPA1_0103__DPB1_0301	0.658696	0.213748	0.867301	CAPSDRYEQYF	TCRBV07-02	TCRBJ02-07
V07CASSPQGQKLFF	39	65	154	188	DQA1_0501__DQB1_0201	0.732468	0.21371	0.867301	CASSPQGQKLFF	TCRBV07-09	TCRBJ01-04
V20CSARDNLAGETGELFF	22	39	187	226	DQB1_0201	0.68175	0.213785	0.867301	CSARDNLAGETGELFF	TCRBV20	TCRBJ02-02
V09CASAGDGYEQYF	27	42	139	305	A_0201	1.41059	0.213986	0.867314	CASAGDGYEQYF	TCRBV09-01	TCRBJ02-07
V19CAISTRSTDTQYF	27	42	139	305	A_0201	1.41059	0.213986	0.867314	CAISTRSTDTQYF	TCRBV19-01	TCRBJ02-03
V11CASSLEPGGNEKLFF	5	15	45	63	B_1801	0.466667	0.214221	0.867314	CASSLEPGGNEKLFF	TCRBV11-02	TCRBJ01-04
V11CASSLEAGINEKLFF	5	15	45	63	B_1801	0.466667	0.214221	0.867314	CASSLEAGINEKLFF	TCRBV11-02	TCRBJ01-04
V11CASSLEAGDNEKLFF	5	15	45	63	B_1801	0.466667	0.214221	0.867314	CASSLEAGDNEKLFF	TCRBV11-02	TCRBJ01-04
V19CASSIGTRGHNEQFF	16	28	20	62	B_4402	1.77143	0.214191	0.867314	CASSIGTRGHNEQFF	TCRBV19-01	TCRBJ02-01
V28CASSPPSRLTDTQYF	10	32	85	159	DPA1_0103__DPB1_0201	0.584559	0.214076	0.867314	CASSPPSRLTDTQYF	TCRBV28-01	TCRBJ02-03
V29CSVSGARDQPQHF	15	33	19	72	DQA1_0301__DQB1_0301	1.72249	0.214138	0.867314	CSVSGARDQPQHF	TCRBV29-01	TCRBJ01-05
V12CASNHRGANYGYTF	22	40	171	213	DQA1_0501__DQB1_0201	0.685088	0.214206	0.867314	CASNHRGANYGYTF	TCRBV12	TCRBJ01-02
V29CSVQAGWGMNTEAFF	39	65	153	189	DRB1_0301	0.741176	0.214134	0.867314	CSVQAGWGMNTEAFF	TCRBV29-01	TCRBJ01-01
V09CASSVRDSKTYEQYF	16	31	176	223	DRB1_0301	0.653959	0.214344	0.867464	CASSVRDSKTYEQYF	TCRBV09-01	TCRBJ02-07
V07CASSLSLAGTLNEQFF	16	31	176	223	DRB1_0301	0.653959	0.214344	0.867464	CASSLSLAGTLNEQFF	TCRBV07-09	TCRBJ02-01
V30CAWSKRERDTQYF	12	40	207	430	DPB1_0401	0.623188	0.214639	0.868484	CAWSKRERDTQYF	TCRBV30-01	TCRBJ02-03
V14CASSQDGRENSPLHF	17	31	60	170	DQB1_0501	1.55376	0.21512	0.870252	CASSQDGRENSPLHF	TCRBV14-01	TCRBJ01-06
V18CASSVSGLTDTQYF	22	40	170	214	DRB1_0301	0.692353	0.215209	0.870261	CASSVSGLTDTQYF	TCRBV18-01	TCRBJ02-03
V09CASSVEQGRTDEQYF	22	40	170	214	DRB1_0301	0.692353	0.215209	0.870261	CASSVEQGRTDEQYF	TCRBV09-01	TCRBJ02-07
V19CASSIGTRGKYNEQFF	10	15	26	75	B_4402	1.92308	0.21532	0.870359	CASSIGTRGKYNEQFF	TCRBV19-01	TCRBJ02-01
V03CASSQVAGYDTGELFF	6	7	43	106	DRB1_0101	2.11296	0.215306	0.870359	CASSQVAGYDTGELFF	TCRBV03-01/03-02	TCRBJ02-02
V27CASIPTGASSYNEQFF	2	9	85	135	A_2402	0.352941	0.215437	0.870657	CASIPTGASSYNEQFF	TCRBV27-01	TCRBJ02-01
V19CASSIRDTRQPQHF	48	72	57	119	A_0101	1.39181	0.215935	0.870753	CASSIRDTRQPQHF	TCRBV19-01	TCRBJ01-05
V29CSVGSGEHYEQYF	26	27	86	132	B_0801	1.47804	0.216333	0.870753	CSVGSGEHYEQYF	TCRBV29-01	TCRBJ02-07
V29CSVEGGRKADTQYF	12	26	100	133	B_0801	0.613846	0.216283	0.870753	CSVEGGRKADTQYF	TCRBV29-01	TCRBJ02-03
V02CASSEARGAFQPQHF	17	32	61	179	DQA1_0101	1.55891	0.216183	0.870753	CASSEARGAFQPQHF	TCRBV02-01	TCRBJ01-05
V30CAWSLDRYQETQYF	6	26	71	165	DQA1_0101__DQB1_0501	0.536295	0.216236	0.870753	CAWSLDRYQETQYF	TCRBV30-01	TCRBJ02-05
V30CAWSPTYEAFF	4	20	3	44	DQA1_0103__DQB1_0603	2.93333	0.216417	0.870753	CAWSPTYEAFF	TCRBV30-01	TCRBJ01-01
V20CSARLGHRMNTEAFF	32	29	174	223	DQA1_0301__DQB1_0302	1.41419	0.216296	0.870753	CSARLGHRMNTEAFF	TCRBV20	TCRBJ01-01
V04CASSQTQGTKNIQYF	20	9	76	63	DQA1_0501__DQB1_0302	1.84211	0.215707	0.870753	CASSQTQGTKNIQYF	TCRBV04-03	TCRBJ02-04
V04CASSQAQGTKNIQYF	20	9	76	63	DQA1_0501__DQB1_0302	1.84211	0.215707	0.870753	CASSQAQGTKNIQYF	TCRBV04-01	TCRBJ02-04
V24CATSDARTGDTEAFF	39	63	170	202	DQB1_0201	0.735574	0.215557	0.870753	CATSDARTGDTEAFF	TCRBV24-01	TCRBJ01-01
V02CASSGPAGITDTQYF	25	22	184	243	DQB1_0201	1.50074	0.216166	0.870753	CASSGPAGITDTQYF	TCRBV02-01	TCRBJ02-03
V02CASSEVSDNSPLHF	40	41	152	213	DRB1_0301	1.36714	0.216392	0.870753	CASSEVSDNSPLHF	TCRBV02-01	TCRBJ01-06
V06CASRGTSRGIGELFF	8	19	100	128	DRB1_0401	0.538947	0.21626	0.870753	CASRGTSRGIGELFF	TCRBV06-05	TCRBJ02-02
V12CASSLRLAEVNEQFF	8	19	100	128	DRB1_0401	0.538947	0.21626	0.870753	CASSLRLAEVNEQFF	TCRBV12	TCRBJ02-01
V12CASSARLAEYNEQFF	8	19	100	128	DRB1_0401	0.538947	0.21626	0.870753	CASSARLAEYNEQFF	TCRBV12	TCRBJ02-01
V12CASSLRLAETNEQFF	8	19	100	128	DRB1_0401	0.538947	0.21626	0.870753	CASSLRLAETNEQFF	TCRBV12	TCRBJ02-01
V10CATSDEKNTEAFF	8	19	100	128	DRB1_0401	0.538947	0.21626	0.870753	CATSDEKNTEAFF	TCRBV10-01	TCRBJ01-01
V12CASSGRLAEYNEQFF	8	19	100	128	DRB1_0401	0.538947	0.21626	0.870753	CASSGRLAEYNEQFF	TCRBV12	TCRBJ02-01
V28CASSSPADRQETQYF	8	19	100	128	DRB1_0401	0.538947	0.21626	0.870753	CASSSPADRQETQYF	TCRBV28-01	TCRBJ02-05
V12CASSIGGKNIQYF	16	9	20	22	DRB1_0405	1.95556	0.216028	0.870753	CASSIGGKNIQYF	TCRBV12-03/12-04	TCRBJ02-04
V05CASSQEGLQPQHF	16	9	20	22	DRB1_0405	1.95556	0.216028	0.870753	CASSQEGLQPQHF	TCRBV05-01	TCRBJ01-05
V20CSAGRDRRNTGELFF	18	29	17	48	DRB1_1302	1.75254	0.216096	0.870753	CSAGRDRRNTGELFF	TCRBV20	TCRBJ02-02
V19CASRIRDHNQPQHF	13	15	92	176	A_0101	1.65797	0.217425	0.871192	CASRIRDHNQPQHF	TCRBV19-01	TCRBJ01-05
V19CASSIDLEGPEQFF	13	15	92	176	A_0101	1.65797	0.217425	0.871192	CASSIDLEGPEQFF	TCRBV19-01	TCRBJ02-01
V06CASSYSMGQRNTGELFF	13	15	92	176	A_0101	1.65797	0.217425	0.871192	CASSYSMGQRNTGELFF	TCRBV06	TCRBJ02-02
V19CASSTRSFSYEQYF	44	74	122	273	A_0201	1.33053	0.217455	0.871192	CASSTRSFSYEQYF	TCRBV19-01	TCRBJ02-07
V20CSARMGTGNGYTF	56	98	110	249	A_0201	1.29351	0.217421	0.871192	CSARMGTGNGYTF	TCRBV20	TCRBJ01-02
V28CASSATSASGELFF	6	11	19	72	A_1101	2.06699	0.216944	0.871192	CASSATSASGELFF	TCRBV28-01	TCRBJ02-02
V03CASSQPGPLTEAFF	18	36	94	123	B_0801	0.654255	0.217381	0.871192	CASSQPGPLTEAFF	TCRBV03-01/03-02	TCRBJ01-01
V06CASSYKLAENQETQYF	2	11	33	63	C_1203	0.347107	0.217217	0.871192	CASSYKLAENQETQYF	TCRBV06-05	TCRBJ02-05
V09CASSEQGVPYEQYF	54	85	139	168	DQA1_0501__DQB1_0201	0.767837	0.216898	0.871192	CASSEQGVPYEQYF	TCRBV09-01	TCRBJ02-07
V10CAISHGTGTTDTQYF	32	31	161	222	DQA1_0501__DQB1_0201	1.42336	0.217613	0.871192	CAISHGTGTTDTQYF	TCRBV10-03	TCRBJ02-03
V07CASSVNRGKETQYF	54	85	139	168	DQA1_0501__DQB1_0201	0.767837	0.216898	0.871192	CASSVNRGKETQYF	TCRBV07-02	TCRBJ02-05
V05CASSSKDTSGNTIYF	32	31	161	222	DQA1_0501__DQB1_0201	1.42336	0.217613	0.871192	CASSSKDTSGNTIYF	TCRBV05-06	TCRBJ01-03
V09CASSVGTGRSYNSPLHF	51	54	142	199	DQA1_0501__DQB1_0201	1.32355	0.217283	0.871192	CASSVGTGRSYNSPLHF	TCRBV09-01	TCRBJ01-06
V20CSARDRVPVNTEAFF	40	66	153	187	DQA1_0501__DQB1_0201	0.740741	0.216993	0.871192	CSARDRVPVNTEAFF	TCRBV20	TCRBJ01-01
V05CASSSAGTSEETQYF	87	95	122	170	DQB1_0201	1.2761	0.216744	0.871192	CASSSAGTSEETQYF	TCRBV05-01	TCRBJ02-05
V07CASSLSGSRWDTQYF	8	21	43	195	DQB1_0301	1.72757	0.217401	0.871192	CASSLSGSRWDTQYF	TCRBV07-09	TCRBJ02-03
V02CASSVWAHQPQHF	30	52	162	202	DRB1_0301	0.719373	0.217566	0.871192	CASSVWAHQPQHF	TCRBV02-01	TCRBJ01-05
V20CSARDQRQGAYNEQFF	30	52	162	202	DRB1_0301	0.719373	0.217566	0.871192	CSARDQRQGAYNEQFF	TCRBV20	TCRBJ02-01
V14CASSQAPKETQYF	27	27	81	120	DRB1_0401	1.48148	0.217085	0.871192	CASSQAPKETQYF	TCRBV14-01	TCRBJ02-05
V14CASSQGDSLNYGYTF	14	12	94	135	DRB1_0401	1.67553	0.217422	0.871192	CASSQGDSLNYGYTF	TCRBV14-01	TCRBJ01-02
V27CASSLFFSANYGYTF	14	12	94	135	DRB1_0401	1.67553	0.217422	0.871192	CASSLFFSANYGYTF	TCRBV27-01	TCRBJ01-02
V27CASSLFNSANYGYTF	14	12	94	135	DRB1_0401	1.67553	0.217422	0.871192	CASSLFNSANYGYTF	TCRBV27-01	TCRBJ01-02
V07CASSPLRGTSNQPQHF	14	12	94	135	DRB1_0401	1.67553	0.217422	0.871192	CASSPLRGTSNQPQHF	TCRBV07-08	TCRBJ01-05
V07CASRVQGGMNTEAFF	14	12	94	135	DRB1_0401	1.67553	0.217422	0.871192	CASRVQGGMNTEAFF	TCRBV07-09	TCRBJ01-01
V19CASSFGLSETQYF	27	27	81	120	DRB1_0401	1.48148	0.217085	0.871192	CASSFGLSETQYF	TCRBV19-01	TCRBJ02-05
V07CASSPGPFNYEQYF	40	78	116	169	C_0701	0.747126	0.217696	0.87135	CASSPGPFNYEQYF	TCRBV07-02	TCRBJ02-07
V05CASSLKREKYNEQFF	25	38	57	127	A_0301	1.46584	0.21776	0.871429	CASSLKREKYNEQFF	TCRBV05-04	TCRBJ02-01
V10CAISTGDASNQPQHF	11	20	15	53	B_3501	1.94333	0.217926	0.871663	CAISTGDASNQPQHF	TCRBV10-03	TCRBJ01-05
V29CSVEGRGLSYGYTF	12	29	75	112	DPA1_0103__DPB1_0301	0.617931	0.218044	0.871663	CSVEGRGLSYGYTF	TCRBV29-01	TCRBJ01-02
V29CSVGMTGGNTEAFF	23	47	55	164	DQA1_0101	1.45919	0.217952	0.871663	CSVGMTGGNTEAFF	TCRBV29-01	TCRBJ01-01
V11CASTSGLAYNEQFF	41	63	165	189	DQA1_0301__DQB1_0302	0.745455	0.218051	0.871663	CASTSGLAYNEQFF	TCRBV11-02	TCRBJ02-01
V02CASRTTGVETQYF	30	51	163	202	DQA1_0501__DQB1_0201	0.728979	0.218079	0.871663	CASRTTGVETQYF	TCRBV02-01	TCRBJ02-05
V12CASSFSGQETEAFF	30	51	163	202	DQA1_0501__DQB1_0201	0.728979	0.218079	0.871663	CASSFSGQETEAFF	TCRBV12	TCRBJ01-01
V10CAISESRASGDQNEQFF	16	41	89	150	A_0101	0.657714	0.21973	0.872	CAISESRASGDQNEQFF	TCRBV10-03	TCRBJ02-01
V10CAISESRASGDSNEQFF	16	41	89	150	A_0101	0.657714	0.21973	0.872	CAISESRASGDSNEQFF	TCRBV10-03	TCRBJ02-01
V10CASSESWTPYEQYF	35	57	131	290	A_0201	1.35931	0.219032	0.872	CASSESWTPYEQYF	TCRBV10-01	TCRBJ02-07
V19CASSPQRLDGYTF	2	10	85	134	A_2402	0.315294	0.219131	0.872	CASSPQRLDGYTF	TCRBV19-01	TCRBJ01-02
V27CASSLSGMTWGEKLFF	4	3	26	56	A_2902	2.87179	0.219579	0.872	CASSLSGMTWGEKLFF	TCRBV27-01	TCRBJ01-04
V27CASSLSGTWGAEKLFF	4	3	26	56	A_2902	2.87179	0.219579	0.872	CASSLSGTWGAEKLFF	TCRBV27-01	TCRBJ01-04
V27CASSLSSTWGEKLFF	4	3	26	56	A_2902	2.87179	0.219579	0.872	CASSLSSTWGEKLFF	TCRBV27-01	TCRBJ01-04
V20CSAKGPYTF	7	7	23	52	A_2902	2.26087	0.218426	0.872	CSAKGPYTF	TCRBV20-01	TCRBJ01-02
V29CSVLGGRGADTQYF	20	19	92	140	B_0801	1.60183	0.21843	0.872	CSVLGGRGADTQYF	TCRBV29-01	TCRBJ02-03
V29CSVFGAGDYEQYF	20	19	92	140	B_0801	1.60183	0.21843	0.872	CSVFGAGDYEQYF	TCRBV29-01	TCRBJ02-07
V19CASRIWTGDQPQHF	10	39	62	146	C_0401	0.603805	0.218428	0.872	CASRIWTGDQPQHF	TCRBV19-01	TCRBJ01-05
V25CASSEFALTDTQYF	10	39	62	146	C_0401	0.603805	0.218428	0.872	CASSEFALTDTQYF	TCRBV25-01	TCRBJ02-03
V19CASSIWTGADQPQHF	16	56	56	129	C_0401	0.658163	0.218733	0.872	CASSIWTGADQPQHF	TCRBV19-01	TCRBJ01-05
V06CASSYSTGERTYEQYF	24	27	132	220	C_0701	1.48148	0.218987	0.872	CASSYSTGERTYEQYF	TCRBV06-05	TCRBJ02-07
V15CATSKENSPLHF	14	40	21	34	C_1203	0.566667	0.219108	0.872	CATSKENSPLHF	TCRBV15-01	TCRBJ01-06
V15CATSLENSPLHF	14	40	21	34	C_1203	0.566667	0.219108	0.872	CATSLENSPLHF	TCRBV15-01	TCRBJ01-06
V15CATSTENSPLHF	14	40	21	34	C_1203	0.566667	0.219108	0.872	CATSTENSPLHF	TCRBV15-01	TCRBJ01-06
V07CASSDRYREQYF	19	42	68	99	DPA1_0103__DPB1_0301	0.658613	0.219127	0.872	CASSDRYREQYF	TCRBV07	TCRBJ02-07
V09CASSVRTGVDEQFF	12	29	75	113	DPB1_0301	0.623448	0.219571	0.872	CASSVRTGVDEQFF	TCRBV09-01	TCRBJ02-01
V06CASSPRFGAAYEQYF	3	29	37	155	DPB1_0402	0.433364	0.218743	0.872	CASSPRFGAAYEQYF	TCRBV06-06	TCRBJ02-07
V27CASSLKSGQANQPQHF	9	13	68	178	DQA1_0101__DQB1_0501	1.81222	0.219568	0.872	CASSLKSGQANQPQHF	TCRBV27-01	TCRBJ01-05
V30CAGEWNTEAFF	9	13	68	178	DQA1_0101__DQB1_0501	1.81222	0.219568	0.872	CAGEWNTEAFF	TCRBV30-01	TCRBJ01-01
V18CASTPGEDQPQHF	59	63	197	272	DQA1_0301	1.29305	0.219381	0.872	CASTPGEDQPQHF	TCRBV18-01	TCRBJ01-05
V18CASSPGEDEPQHF	59	63	197	272	DQA1_0301	1.29305	0.219381	0.872	CASSPGEDEPQHF	TCRBV18-01	TCRBJ01-05
V02CASRQEDYGYTF	59	63	197	272	DQA1_0301	1.29305	0.219381	0.872	CASRQEDYGYTF	TCRBV02-01	TCRBJ01-02
V29CSVMGLAGGQETQYF	59	63	197	272	DQA1_0301	1.29305	0.219381	0.872	CSVMGLAGGQETQYF	TCRBV29-01	TCRBJ02-05
V02CATSGGNEQFF	53	81	156	184	DQB1_0201	0.771763	0.21941	0.872	CATSGGNEQFF	TCRBV02-01	TCRBJ02-01
V03CASSMDRFSYEQYF	4	19	45	94	DRB1_0101	0.439766	0.219728	0.872	CASSMDRFSYEQYF	TCRBV03-01/03-02	TCRBJ02-07
V03CASSFDRFSYEQYF	4	19	45	94	DRB1_0101	0.439766	0.219728	0.872	CASSFDRFSYEQYF	TCRBV03-01/03-02	TCRBJ02-07
V05CASSLQRMNEAFF	4	19	45	94	DRB1_0101	0.439766	0.219728	0.872	CASSLQRMNEAFF	TCRBV05-05	TCRBJ01-01
V05CATSLQRMNTEAFF	4	19	45	94	DRB1_0101	0.439766	0.219728	0.872	CATSLQRMNTEAFF	TCRBV05-05	TCRBJ01-01
V02CAIRRDSNQPQHF	55	87	137	167	DRB1_0301	0.770618	0.219402	0.872	CAIRRDSNQPQHF	TCRBV02-01	TCRBJ01-05
V09CASSPGMIQETQYF	6	17	30	41	DRB1_0404	0.482353	0.219385	0.872	CASSPGMIQETQYF	TCRBV09-01	TCRBJ02-05
V09CASSPGYIQETQYF	6	17	30	41	DRB1_0404	0.482353	0.219385	0.872	CASSPGYIQETQYF	TCRBV09-01	TCRBJ02-05
V14CASSQGSNSGANVLTF	11	11	25	47	DRB1_0404	1.88	0.218403	0.872	CASSQGSNSGANVLTF	TCRBV14-01	TCRBJ02-06
V09CASSPGGTIQETQYF	6	17	30	41	DRB1_0404	0.482353	0.219385	0.872	CASSPGGTIQETQYF	TCRBV09-01	TCRBJ02-05
V14CASSLEDRYGYTF	7	27	53	110	C_0602	0.538085	0.219838	0.87225	CASSLEDRYGYTF	TCRBV14-01	TCRBJ01-02
V07CASSRGDRGLQETQYF	17	52	202	416	DPA1_0103__DPB1_0401	0.673267	0.21988	0.87225	CASSRGDRGLQETQYF	TCRBV07-09	TCRBJ02-05
V07CASSLFPGDRSSYEQYF	6	6	76	159	A_0301	2.09211	0.220263	0.872755	CASSLFPGDRSSYEQYF	TCRBV07-09	TCRBJ02-07
V03CASRDTQETQYF	19	45	11	14	A_2902	0.537374	0.220209	0.872755	CASRDTQETQYF	TCRBV03-01/03-02	TCRBJ02-05
V29CSVVELADYEQYF	9	24	46	66	B_1501	0.538043	0.22024	0.872755	CSVVELADYEQYF	TCRBV29-01	TCRBJ02-07
V04CASSQRQGPHTGELFF	4	18	45	95	DRB1_0101	0.469136	0.220269	0.872755	CASSQRQGPHTGELFF	TCRBV04-03	TCRBJ02-02
V27CASSLQGDPSTDTQYF	4	18	45	95	DRB1_0101	0.469136	0.220269	0.872755	CASSLQGDPSTDTQYF	TCRBV27-01	TCRBJ02-03
V07CASSFSSDGETQYF	11	45	47	116	DRB1_0701	0.60331	0.220092	0.872755	CASSFSSDGETQYF	TCRBV07-02	TCRBJ02-05
V19CASSLIRDNNQPQHF	24	57	81	134	A_0101	0.696556	0.22144	0.873034	CASSLIRDNNQPQHF	TCRBV19-01	TCRBJ01-05
V09CASSADQGVTYEQYF	7	22	98	169	A_0101	0.548701	0.222131	0.873034	CASSADQGVTYEQYF	TCRBV09-01	TCRBJ02-07
V09CASSASQGVTYEQYF	7	22	98	169	A_0101	0.548701	0.222131	0.873034	CASSASQGVTYEQYF	TCRBV09-01	TCRBJ02-07
V18CASSPPQRGDYNEQFF	7	22	98	169	A_0101	0.548701	0.222131	0.873034	CASSPPQRGDYNEQFF	TCRBV18-01	TCRBJ02-01
V10CASSEWDGMNTEAFF	25	68	141	279	A_0201	0.727472	0.223327	0.873034	CASSEWDGMNTEAFF	TCRBV10-02	TCRBJ01-01
V20CSARDKVGNGYTF	28	44	138	303	A_0201	1.39723	0.221972	0.873034	CSARDKVGNGYTF	TCRBV20	TCRBJ01-02
V02CASRLGQETEAFF	17	24	149	323	A_0201	1.53551	0.22332	0.873034	CASRLGQETEAFF	TCRBV02-01	TCRBJ01-01
V04CASSQDGDRGNGYTF	22	33	144	314	A_0201	1.4537	0.222891	0.873034	CASSQDGDRGNGYTF	TCRBV04-01	TCRBJ01-02
V09CASSSRTSGARNEQFF	14	15	73	129	A_2402	1.64932	0.223537	0.873034	CASSSRTSGARNEQFF	TCRBV09-01	TCRBJ02-01
V05CASTFSGAYNEQFF	27	34	60	110	A_2402	1.45588	0.221964	0.873034	CASTFSGAYNEQFF	TCRBV05-01	TCRBJ02-01
V03CASRDQQETQYF	18	44	12	15	A_2902	0.511364	0.222351	0.873034	CASRDQQETQYF	TCRBV03-01/03-02	TCRBJ02-05
V03CASRDVQETQYF	18	44	12	15	A_2902	0.511364	0.222351	0.873034	CASRDVQETQYF	TCRBV03-01/03-02	TCRBJ02-05
V03CASRDNQETQYF	18	44	12	15	A_2902	0.511364	0.222351	0.873034	CASRDNQETQYF	TCRBV03-01/03-02	TCRBJ02-05
V20CSASETGFETQYF	6	20	24	39	A_2902	0.4875	0.221133	0.873034	CSASETGFETQYF	TCRBV20-01	TCRBJ02-05
V20CSASETGMETQYF	6	20	24	39	A_2902	0.4875	0.221133	0.873034	CSASETGMETQYF	TCRBV20	TCRBJ02-05
V20CSASERTGETQYF	6	20	24	39	A_2902	0.4875	0.221133	0.873034	CSASERTGETQYF	TCRBV20	TCRBJ02-05
V05CASKEGKTEAFF	3	17	14	29	A_3101	0.365546	0.22347	0.873034	CASKEGKTEAFF	TCRBV05-01	TCRBJ01-01
V05CASKEGWTEAFF	3	17	14	29	A_3101	0.365546	0.22347	0.873034	CASKEGWTEAFF	TCRBV05-05	TCRBJ01-01
V05CASKEVGTEAFF	3	17	14	29	A_3101	0.365546	0.22347	0.873034	CASKEVGTEAFF	TCRBV05-06	TCRBJ01-01
V12CASSSTSGGISTDTQYF	3	17	14	29	A_3101	0.365546	0.22347	0.873034	CASSSTSGGISTDTQYF	TCRBV12	TCRBJ02-03
V09CASSDRLRGYTF	13	24	39	117	B_0702	1.625	0.22132	0.873034	CASSDRLRGYTF	TCRBV09-01	TCRBJ01-02
V05CASSLVVGPSSGANVLTF	13	24	39	117	B_0702	1.625	0.22132	0.873034	CASSLVVGPSSGANVLTF	TCRBV05-01	TCRBJ02-06
V27CASSLSPGTGSKEQYF	15	13	97	146	B_0801	1.73672	0.223447	0.873034	CASSLSPGTGSKEQYF	TCRBV27-01	TCRBJ02-07
V02CASSSDGQNTEAFF	8	19	104	140	B_0801	0.566802	0.221415	0.873034	CASSSDGQNTEAFF	TCRBV02-01	TCRBJ01-01
V29CSVELADLYEQYF	9	23	46	67	B_1501	0.569943	0.22128	0.873034	CSVELADLYEQYF	TCRBV29-01	TCRBJ02-07
V19CASRVTSGAYNEQFF	9	23	46	67	B_1501	0.569943	0.22128	0.873034	CASRVTSGAYNEQFF	TCRBV19-01	TCRBJ02-01
V04CASSQDYASGGNNEQFF	9	23	46	67	B_1501	0.569943	0.22128	0.873034	CASSQDYASGGNNEQFF	TCRBV04-01	TCRBJ02-01
V06CASSPAGANSGELFF	5	16	50	74	B_1501	0.4625	0.223497	0.873034	CASSPAGANSGELFF	TCRBV06-05	TCRBJ02-02
V19CASSQTSGSFDEQFF	5	16	50	74	B_1501	0.4625	0.223497	0.873034	CASSQTSGSFDEQFF	TCRBV19-01	TCRBJ02-01
V19CASSVTSGSFDEQFF	5	16	50	74	B_1501	0.4625	0.223497	0.873034	CASSVTSGSFDEQFF	TCRBV19-01	TCRBJ02-01
V19CASSVTSGHSYNEQFF	5	16	50	74	B_1501	0.4625	0.223497	0.873034	CASSVTSGHSYNEQFF	TCRBV19-01	TCRBJ02-01
V06CASGPAGANTGELFF	5	16	50	74	B_1501	0.4625	0.223497	0.873034	CASGPAGANTGELFF	TCRBV06-05	TCRBJ02-02
V27CASSPGVTGANVLTF	11	10	39	68	B_1801	1.91795	0.222003	0.873034	CASSPGVTGANVLTF	TCRBV27-01	TCRBJ02-06
V04CASSQEGSSGGNEQFF	11	10	39	68	B_1801	1.91795	0.222003	0.873034	CASSQEGSSGGNEQFF	TCRBV04-01	TCRBJ02-01
V27CASRTGASNEQYF	10	27	36	54	B_4001	0.555556	0.223111	0.873034	CASRTGASNEQYF	TCRBV27-01	TCRBJ02-07
V27CASSVGTTSNEQFF	7	6	39	75	B_4001	2.24359	0.223234	0.873034	CASSVGTTSNEQFF	TCRBV27-01	TCRBJ02-01
V27CASSPGPTSNEQFF	7	6	39	75	B_4001	2.24359	0.223234	0.873034	CASSPGPTSNEQFF	TCRBV27-01	TCRBJ02-01
V10CAIRGVADNEQFF	7	6	39	75	B_4001	2.24359	0.223234	0.873034	CAIRGVADNEQFF	TCRBV10-03	TCRBJ02-01
V19CASIGIPNYGYTF	7	6	39	75	B_4001	2.24359	0.223234	0.873034	CASIGIPNYGYTF	TCRBV19-01	TCRBJ01-02
V06CASSEWEPPYEQYF	6	8	30	82	B_4402	2.05	0.221506	0.873034	CASSEWEPPYEQYF	TCRBV06-01	TCRBJ02-07
V19CASTPTSGIYEQYF	9	35	29	62	B_4403	0.549754	0.221032	0.873034	CASTPTSGIYEQYF	TCRBV19-01	TCRBJ02-07
V11CASSSSDRGLDTEAFF	6	6	89	185	DPA1_0103__DPB1_0201	2.07865	0.221844	0.873034	CASSSSDRGLDTEAFF	TCRBV11-01	TCRBJ01-01
V06CAISEFYEQYF	20	48	57	90	DPB1_0101	0.657895	0.22156	0.873034	CAISEFYEQYF	TCRBV06	TCRBJ02-07
V07CASSLVSAMNTGELFF	18	31	59	160	DQA1_0101__DQB1_0501	1.57463	0.220851	0.873034	CASSLVSAMNTGELFF	TCRBV07-06	TCRBJ02-02
V28CASSLTGGAGQETQYF	4	20	39	92	DQA1_0201__DQB1_0202	0.471795	0.223326	0.873034	CASSLTGGAGQETQYF	TCRBV28-01	TCRBJ02-05
V30CAWSFLREKLFF	37	62	219	273	DQA1_0301	0.743924	0.221533	0.873034	CAWSFLREKLFF	TCRBV30-01	TCRBJ01-04
V14CASSPKGHSGNTIYF	39	39	217	296	DQA1_0301	1.36406	0.220819	0.873034	CASSPKGHSGNTIYF	TCRBV14-01	TCRBJ01-03
V29CSVTGARDQPQHF	15	34	19	71	DQA1_0301__DQB1_0301	1.64861	0.222585	0.873034	CSVTGARDQPQHF	TCRBV29-01	TCRBJ01-05
V29CSVGQARDQPQHF	15	34	19	71	DQA1_0301__DQB1_0301	1.64861	0.222585	0.873034	CSVGQARDQPQHF	TCRBV29-01	TCRBJ01-05
V29CSVAARDQPQHF	15	34	19	71	DQA1_0301__DQB1_0301	1.64861	0.222585	0.873034	CSVAARDQPQHF	TCRBV29-01	TCRBJ01-05
V12CASGLGTGAPEETQYF	17	32	176	221	DQA1_0501__DQB1_0201	0.667081	0.223445	0.873034	CASGLGTGAPEETQYF	TCRBV12-05	TCRBJ02-05
V10CAISSGTGTTDTQYF	41	42	152	211	DQA1_0501__DQB1_0201	1.35511	0.221508	0.873034	CAISSGTGTTDTQYF	TCRBV10-03	TCRBJ02-03
V10CASGTGTTDTQYF	41	42	152	211	DQA1_0501__DQB1_0201	1.35511	0.221508	0.873034	CASGTGTTDTQYF	TCRBV10-02	TCRBJ02-03
V06CASSRGLKTQYF	41	42	152	211	DQA1_0501__DQB1_0201	1.35511	0.221508	0.873034	CASSRGLKTQYF	TCRBV06-02	TCRBJ02-05
V02CASRIQGPGNTIYF	41	67	152	186	DQA1_0501__DQB1_0201	0.748822	0.220606	0.873034	CASRIQGPGNTIYF	TCRBV02-01	TCRBJ01-03
V10CAISESGNGAEAFF	17	32	176	221	DQA1_0501__DQB1_0201	0.667081	0.223445	0.873034	CAISESGNGAEAFF	TCRBV10-03	TCRBJ01-01
V18CASTSGQANTEAFF	55	84	154	181	DQB1_0201	0.769558	0.223149	0.873034	CASTSGQANTEAFF	TCRBV18-01	TCRBJ01-01
V02CAFGGNEQFF	41	65	168	200	DQB1_0201	0.750916	0.222805	0.873034	CAFGGNEQFF	TCRBV02-01	TCRBJ02-01
V05CASSRGLAGSNTDTQYF	31	51	178	214	DQB1_0201	0.730778	0.223018	0.873034	CASSRGLAGSNTDTQYF	TCRBV05-01	TCRBJ02-03
V06CASSQLYTTEAFF	14	11	195	254	DQB1_0201	1.65781	0.223231	0.873034	CASSQLYTTEAFF	TCRBV06-02/06-03	TCRBJ01-01
V02CASGGTGSPLHF	52	53	157	212	DQB1_0201	1.32484	0.22126	0.873034	CASGGTGSPLHF	TCRBV02-01	TCRBJ01-06
V05CASSSRGGGAEKLFF	17	31	192	234	DQB1_0201	0.668347	0.22242	0.873034	CASSSRGGGAEKLFF	TCRBV05-04	TCRBJ01-04
V05CASSARGQGNNEQFF	14	22	35	91	DRB1_0101	1.65455	0.220612	0.873034	CASSARGQGNNEQFF	TCRBV05-08	TCRBJ02-01
V03CASSQVLAHTGELFF	14	22	35	91	DRB1_0101	1.65455	0.220612	0.873034	CASSQVLAHTGELFF	TCRBV03-01/03-02	TCRBJ02-02
V29CSVAMGWGMNTEAFF	41	68	151	186	DRB1_0301	0.742696	0.220951	0.873034	CSVAMGWGMNTEAFF	TCRBV29-01	TCRBJ01-01
V02CASKRDPNQPQHF	57	90	135	164	DRB1_0301	0.769383	0.222652	0.873034	CASKRDPNQPQHF	TCRBV02-01	TCRBJ01-05
V18CASSRRGPSTDTQYF	41	68	151	186	DRB1_0301	0.742696	0.220951	0.873034	CASSRRGPSTDTQYF	TCRBV18-01	TCRBJ02-03
V05CASLRGGFTDTQYF	23	41	169	213	DRB1_0301	0.707028	0.22322	0.873034	CASLRGGFTDTQYF	TCRBV05-06	TCRBJ02-03
V24CATSDPSTGDNEQFF	53	57	139	197	DRB1_0301	1.31781	0.223563	0.873034	CATSDPSTGDNEQFF	TCRBV24-01	TCRBJ02-01
V05CASSLIGTREETQYF	53	57	139	197	DRB1_0301	1.31781	0.223563	0.873034	CASSLIGTREETQYF	TCRBV05-01	TCRBJ02-05
V24CATSDPSGFGETQYF	31	53	161	201	DRB1_0301	0.730224	0.222972	0.873034	CATSDPSGFGETQYF	TCRBV24-01	TCRBJ02-05
V04CASSRGTVATNEKLFF	30	52	78	95	DRB1_0401	0.702663	0.223328	0.873034	CASSRGTVATNEKLFF	TCRBV04-01	TCRBJ01-04
V05CASSAQGAAEKLFF	28	28	80	119	DRB1_0401	1.4875	0.221331	0.873034	CASSAQGAAEKLFF	TCRBV05-01	TCRBJ01-04
V07CASSPGRQRYGYTF	28	28	80	119	DRB1_0401	1.4875	0.221331	0.873034	CASSPGRQRYGYTF	TCRBV07-02	TCRBJ01-02
V03CASSPGGPSSYNEQFF	19	27	63	138	A_0301	1.54145	0.225224	0.873211	CASSPGGPSSYNEQFF	TCRBV03-01/03-02	TCRBJ02-01
V27CASGGQESSYEQYF	6	11	2	14	B_1302	3.81818	0.224503	0.873211	CASGGQESSYEQYF	TCRBV27-01	TCRBJ02-07
V12CASSSSDTNTEAFF	27	34	28	56	B_1501	1.58824	0.225263	0.873211	CASSSSDTNTEAFF	TCRBV12	TCRBJ01-01
V19CASSRTSGDYDEQFF	5	15	50	75	B_1501	0.5	0.225482	0.873211	CASSRTSGDYDEQFF	TCRBV19-01	TCRBJ02-01
V19CASSLLSGDYNEQFF	5	15	50	75	B_1501	0.5	0.225482	0.873211	CASSLLSGDYNEQFF	TCRBV19-01	TCRBJ02-01
V14CASSQGAGRLGNEQFF	5	15	50	75	B_1501	0.5	0.225482	0.873211	CASSQGAGRLGNEQFF	TCRBV14-01	TCRBJ02-01
V19CASSSLTSGAYNEQFF	5	15	50	75	B_1501	0.5	0.225482	0.873211	CASSSLTSGAYNEQFF	TCRBV19-01	TCRBJ02-01
V19CASSGTSGSFDEQFF	5	15	50	75	B_1501	0.5	0.225482	0.873211	CASSGTSGSFDEQFF	TCRBV19-01	TCRBJ02-01
V19CASSYSAGGPNEQFF	5	15	50	75	B_1501	0.5	0.225482	0.873211	CASSYSAGGPNEQFF	TCRBV19-01	TCRBJ02-01
V06CASSPNQGKYEQYF	5	15	50	75	B_1501	0.5	0.225482	0.873211	CASSPNQGKYEQYF	TCRBV06-05	TCRBJ02-07
V06CASSPHGQGKYEQYF	5	15	50	75	B_1501	0.5	0.225482	0.873211	CASSPHGQGKYEQYF	TCRBV06-05	TCRBJ02-07
V05CASSFPSGSSDNEQFF	5	15	50	75	B_1501	0.5	0.225482	0.873211	CASSFPSGSSDNEQFF	TCRBV05-04	TCRBJ02-01
V05CASSFNPSGSSYNEQFF	5	15	50	75	B_1501	0.5	0.225482	0.873211	CASSFNPSGSSYNEQFF	TCRBV05-04	TCRBJ02-01
V27CASRTGAVDIQYF	5	16	41	65	B_4001	0.495427	0.224044	0.873211	CASRTGAVDIQYF	TCRBV27-01	TCRBJ02-04
V27CASRTGAINEQYF	5	16	41	65	B_4001	0.495427	0.224044	0.873211	CASRTGAINEQYF	TCRBV27-01	TCRBJ02-07
V11CASSSRVGGSYNEQFF	5	16	41	65	B_4001	0.495427	0.224044	0.873211	CASSSRVGGSYNEQFF	TCRBV11-03	TCRBJ02-01
V06CASSYSIGEVYNEQFF	32	38	124	209	C_0701	1.41935	0.22426	0.873211	CASSYSIGEVYNEQFF	TCRBV06-05	TCRBJ02-01
V20CSAPAEGDEQYF	2	6	14	11	DPA1_0103__DPB1_0202	0.261905	0.224503	0.873211	CSAPAEGDEQYF	TCRBV20	TCRBJ02-07
V07CASTLEQYNSPLHF	50	129	169	341	DPB1_0401	0.782074	0.225294	0.873211	CASTLEQYNSPLHF	TCRBV07-09	TCRBJ01-06
V30CAYSRGANYGYTF	13	21	64	170	DQA1_0101__DQB1_0501	1.64435	0.223747	0.873211	CAYSRGANYGYTF	TCRBV30-01	TCRBJ01-02
V03CASSQEGGSVEQYF	61	65	195	270	DQA1_0301	1.29941	0.223867	0.873211	CASSQEGGSVEQYF	TCRBV03-01/03-02	TCRBJ02-07
V02CASRSTSGGYEQFF	7	20	215	341	DQA1_0501	0.555116	0.225364	0.873211	CASRSTSGGYEQFF	TCRBV02-01	TCRBJ02-01
V20CSARDYRLAGETGELFF	12	25	181	228	DQA1_0501__DQB1_0201	0.604641	0.224777	0.873211	CSARDYRLAGETGELFF	TCRBV20	TCRBJ02-02
V19CASSIWTVPGYTF	12	25	181	228	DQA1_0501__DQB1_0201	0.604641	0.224777	0.873211	CASSIWTVPGYTF	TCRBV19-01	TCRBJ01-02
V24CATGVEVTDTQYF	12	25	181	228	DQA1_0501__DQB1_0201	0.604641	0.224777	0.873211	CATGVEVTDTQYF	TCRBV24-01	TCRBJ02-03
V20CSASSSGGPTYEQYF	14	25	31	90	DQB1_0202	1.62581	0.224952	0.873211	CSASSSGGPTYEQYF	TCRBV20-01	TCRBJ02-07
V05CASSADGGYNSPLHF	26	24	166	230	DRB1_0301	1.501	0.225017	0.873211	CASSADGGYNSPLHF	TCRBV05-06	TCRBJ01-06
V11CASSLDAGTGSYGYTF	12	25	180	229	DRB1_0301	0.610667	0.224763	0.873211	CASSLDAGTGSYGYTF	TCRBV11-02	TCRBJ01-02
V30CAWSGQGSRADTQYF	17	32	175	222	DRB1_0301	0.673929	0.224959	0.873211	CAWSGQGSRADTQYF	TCRBV30-01	TCRBJ02-03
V11CASSLDQAGTSSYNEQFF	40	43	68	104	DRB1_0401	1.42271	0.223747	0.873211	CASSLDQAGTSSYNEQFF	TCRBV11-03	TCRBJ02-01
V19CAGGQGIYEQYF	5	13	103	134	DRB1_0401	0.500373	0.224508	0.873211	CAGGQGIYEQYF	TCRBV19-01	TCRBJ02-07
V03CASSPERGGRDTQYF	5	13	103	134	DRB1_0401	0.500373	0.224508	0.873211	CASSPERGGRDTQYF	TCRBV03-01/03-02	TCRBJ02-03
V20CSARAGTLVGELFF	5	13	103	134	DRB1_0401	0.500373	0.224508	0.873211	CSARAGTLVGELFF	TCRBV20	TCRBJ02-02
V18CASSPYPSSSGNTIYF	20	19	88	128	DRB1_0401	1.5311	0.224237	0.873211	CASSPYPSSSGNTIYF	TCRBV18-01	TCRBJ01-03
V10CAISRDRTYTGELFF	5	13	103	134	DRB1_0401	0.500373	0.224508	0.873211	CAISRDRTYTGELFF	TCRBV10-03	TCRBJ02-02
V20CSASLSLAQETQYF	5	13	103	134	DRB1_0401	0.500373	0.224508	0.873211	CSASLSLAQETQYF	TCRBV20	TCRBJ02-05
V27CASSPEGFYNSPLHF	5	13	103	134	DRB1_0401	0.500373	0.224508	0.873211	CASSPEGFYNSPLHF	TCRBV27-01	TCRBJ01-06
V05CASSLRLAGGPPTDTQYF	12	12	24	46	DRB1_0404	1.91667	0.224658	0.873211	CASSLRLAGGPPTDTQYF	TCRBV05-04	TCRBJ02-03
V10CAISEGVSNNQPQHF	12	12	24	46	DRB1_0404	1.91667	0.224658	0.873211	CAISEGVSNNQPQHF	TCRBV10-03	TCRBJ01-05
V06CASSYDRGNHEQYF	12	15	24	16	DRB1_0405	0.533333	0.224955	0.873211	CASSYDRGNHEQYF	TCRBV06-05	TCRBJ02-07
V20CSASGQGVLAKNIQYF	12	15	24	16	DRB1_0405	0.533333	0.224955	0.873211	CSASGQGVLAKNIQYF	TCRBV20	TCRBJ02-04
V07CASSLGGQGLFGNTIYF	10	14	25	63	DRB1_1302	1.8	0.224266	0.873211	CASSLGGQGLFGNTIYF	TCRBV07-02	TCRBJ01-03
V07CASSPGGQGLSGNTIYF	10	14	25	63	DRB1_1302	1.8	0.224266	0.873211	CASSPGGQGLSGNTIYF	TCRBV07-02	TCRBJ01-03
V20CSAKAWEGTEAFF	26	24	167	229	DQA1_0501__DQB1_0201	1.48553	0.225566	0.873367	CSAKAWEGTEAFF	TCRBV20	TCRBJ01-01
V07CASSSTAAGNQPQHF	19	37	93	122	B_0801	0.673641	0.225844	0.873598	CASSSTAAGNQPQHF	TCRBV07-09	TCRBJ01-05
V07CASSPTSAGNQPQHF	19	37	93	122	B_0801	0.673641	0.225844	0.873598	CASSPTSAGNQPQHF	TCRBV07-09	TCRBJ01-05
V06CASSQTGFGNEQFF	1	6	22	29	B_4901	0.219697	0.225682	0.873598	CASSQTGFGNEQFF	TCRBV06-02/06-03	TCRBJ02-01
V05CASSLGAGGGVQPQHF	16	37	140	210	C_0701	0.648649	0.225761	0.873598	CASSLGAGGGVQPQHF	TCRBV05-01	TCRBJ01-05
V19CASSIQGAWNTGELFF	23	15	13	16	DRB1_0405	1.88718	0.225722	0.873598	CASSIQGAWNTGELFF	TCRBV19-01	TCRBJ02-02
V18CASSPTPSGGANEQFF	20	23	67	118	DPA1_0103__DPB1_0301	1.53147	0.225969	0.873744	CASSPTPSGGANEQFF	TCRBV18-01	TCRBJ02-01
V14CASSQEWDQPQHF	8	29	41	84	DRB1_0101	0.565181	0.225943	0.873744	CASSQEWDQPQHF	TCRBV14-01	TCRBJ01-05
V05CASSLKREVYNEQFF	27	41	55	124	A_0301	1.4847	0.226044	0.873866	CASSLKREVYNEQFF	TCRBV05-04	TCRBJ02-01
V18CASSSDRENSPLHF	12	52	39	106	DQA1_0201	0.627219	0.226169	0.874182	CASSSDRENSPLHF	TCRBV18-01	TCRBJ01-06
V20CSAPGQSTTEAFF	25	34	80	157	A_0101	1.44301	0.226625	0.875138	CSAPGQSTTEAFF	TCRBV20	TCRBJ01-01
V19CASSIDFEDTQYF	25	34	80	157	A_0101	1.44301	0.226625	0.875138	CASSIDFEDTQYF	TCRBV19-01	TCRBJ02-03
V07CASSPPQGVSTDTQYF	25	34	80	157	A_0101	1.44301	0.226625	0.875138	CASSPPQGVSTDTQYF	TCRBV07-08	TCRBJ02-03
V14CASSTGSHNEQFF	14	18	68	147	A_0301	1.68137	0.226635	0.875138	CASSTGSHNEQFF	TCRBV14-01	TCRBJ02-01
V20CSARGLASKETQYF	20	37	88	110	DRB1_0401	0.675676	0.226545	0.875138	CSARGLASKETQYF	TCRBV20	TCRBJ02-05
V20CSAPLQGAAGNTIYF	11	8	97	139	DRB1_0401	1.97036	0.226733	0.875347	CSAPLQGAAGNTIYF	TCRBV20	TCRBJ01-03
V05CASKSAGGYNEQFF	20	45	67	99	A_2402	0.656716	0.22693	0.875601	CASKSAGGYNEQFF	TCRBV05-04	TCRBJ02-01
V09CASSVWRGGIADTQYF	11	9	54	83	DPA1_0201__DPB1_0101	1.8786	0.226885	0.875601	CASSVWRGGIADTQYF	TCRBV09-01	TCRBJ02-03
V20CSARDRVQVNTEAFF	43	70	150	183	DQA1_0501__DQB1_0201	0.749429	0.226891	0.875601	CSARDRVQVNTEAFF	TCRBV20	TCRBJ01-01
V06CASSRQGGNYGHTF	19	54	147	293	A_0201	0.70131	0.227047	0.875883	CASSRQGGNYGHTF	TCRBV06-05	TCRBJ01-02
V06CASSHRLAGLYEQYF	9	20	5	26	B_2705	2.34	0.227147	0.875933	CASSHRLAGLYEQYF	TCRBV06-02	TCRBJ02-07
V07CASSPFYLSTDTQYF	50	52	206	283	DQA1_0301	1.32095	0.227112	0.875933	CASSPFYLSTDTQYF	TCRBV07-02	TCRBJ02-03
V27CASSTGRLAGDNEQFF	1	7	10	16	B_3503	0.228571	0.227464	0.876143	CASSTGRLAGDNEQFF	TCRBV27-01	TCRBJ02-01
V29CSVTGLAGGQETQYF	61	66	195	269	DQA1_0301	1.27498	0.227462	0.876143	CSVTGLAGGQETQYF	TCRBV29-01	TCRBJ02-05
V29CSVVGGWGMNTEAFF	32	55	160	199	DRB1_0301	0.723636	0.227463	0.876143	CSVVGGWGMNTEAFF	TCRBV29-01	TCRBJ01-01
V11CASSLDQGGSRTYNEQFF	15	13	93	134	DRB1_0401	1.66253	0.227428	0.876143	CASSLDQGGSRTYNEQFF	TCRBV11-03	TCRBJ02-01
V06CASSAPGGYGNQPQHF	15	13	93	134	DRB1_0401	1.66253	0.227428	0.876143	CASSAPGGYGNQPQHF	TCRBV06-01	TCRBJ01-05
V19CASSTRVGVSNQPQHF	15	13	93	134	DRB1_0401	1.66253	0.227428	0.876143	CASSTRVGVSNQPQHF	TCRBV19-01	TCRBJ01-05
V11CASSLRQGDSEQYF	10	4	26	27	DRB1_0405	2.59615	0.227564	0.876359	CASSLRQGDSEQYF	TCRBV11-02	TCRBJ02-07
V10CAISESAASGDNNEQFF	17	43	88	148	A_0101	0.664905	0.227858	0.876554	CAISESAASGDNNEQFF	TCRBV10-03	TCRBJ02-01
V19CASSIRDHYNQPQHF	19	24	86	167	A_0101	1.53731	0.228096	0.876554	CASSIRDHYNQPQHF	TCRBV19-01	TCRBJ01-05
V04CASSPTTGVAGELFF	5	14	107	145	B_0801	0.483979	0.228086	0.876554	CASSPTTGVAGELFF	TCRBV04-03	TCRBJ02-02
V29CTTNTDTQYF	5	14	107	145	B_0801	0.483979	0.228086	0.876554	CTTNTDTQYF	TCRBV29-01	TCRBJ02-03
V14CASSQGIHGYTF	13	28	99	131	B_0801	0.614358	0.228069	0.876554	CASSQGIHGYTF	TCRBV14-01	TCRBJ01-02
V30CALGQENSNQPQHF	5	14	107	145	B_0801	0.483979	0.228086	0.876554	CALGQENSNQPQHF	TCRBV30-01	TCRBJ01-05
V29CSASPGWGMNTEAFF	33	33	159	221	DRB1_0301	1.38994	0.227825	0.876554	CSASPGWGMNTEAFF	TCRBV29-01	TCRBJ01-01
V10CAISTTGTTDTQYF	33	33	159	221	DRB1_0301	1.38994	0.227825	0.876554	CAISTTGTTDTQYF	TCRBV10-03	TCRBJ02-03
V05CASSGSGLRSYEQYF	33	33	159	221	DRB1_0301	1.38994	0.227825	0.876554	CASSGSGLRSYEQYF	TCRBV05-01	TCRBJ02-07
V02CASSWVAANEKLFF	5	13	187	241	DRB1_0301	0.495681	0.2279	0.876554	CASSWVAANEKLFF	TCRBV02-01	TCRBJ01-04
V29CSVEGGRDVDTQYF	5	13	187	241	DRB1_0301	0.495681	0.2279	0.876554	CSVEGGRDVDTQYF	TCRBV29-01	TCRBJ02-03
V29CSVGAQDQPQHF	17	39	17	66	DQA1_0301__DQB1_0301	1.69231	0.228207	0.876812	CSVGAQDQPQHF	TCRBV29-01	TCRBJ01-05
V20RSAPGQGNYEQYF	26	35	79	156	A_0101	1.46691	0.229463	0.87794	RSAPGQGNYEQYF	TCRBV20	TCRBJ02-07
V20CSAPGEQGNYEQYF	26	35	79	156	A_0101	1.46691	0.229463	0.87794	CSAPGEQGNYEQYF	TCRBV20	TCRBJ02-07
V07CASSPPQVSTDTQYF	26	35	79	156	A_0101	1.46691	0.229463	0.87794	CASSPPQVSTDTQYF	TCRBV07-09	TCRBJ02-03
V19CASSGRSWDTQYF	35	91	131	256	A_0201	0.751615	0.228562	0.87794	CASSGRSWDTQYF	TCRBV19-01	TCRBJ02-03
V06CASSERQGEAKNIQYF	2	11	80	154	A_0301	0.35	0.229763	0.87794	CASSERQGEAKNIQYF	TCRBV06-01	TCRBJ02-04
V28CASSFTSATGELFF	11	25	14	58	A_1101	1.82286	0.229937	0.87794	CASSFTSATGELFF	TCRBV28-01	TCRBJ02-02
V29CSTGAGDYEQYF	20	20	92	139	B_0801	1.51087	0.23007	0.87794	CSTGAGDYEQYF	TCRBV29-01	TCRBJ02-07
V27CASSLSPGTGSNEQYF	20	20	92	139	B_0801	1.51087	0.23007	0.87794	CASSLSPGTGSNEQYF	TCRBV27-01	TCRBJ02-07
V29CSVGAGDYEQFF	20	20	92	139	B_0801	1.51087	0.23007	0.87794	CSVGAGDYEQFF	TCRBV29-01	TCRBJ02-01
V29CSVEVRDYEQFF	16	18	39	72	B_1501	1.64103	0.230077	0.87794	CSVEVRDYEQFF	TCRBV29-01	TCRBJ02-01
V19CASSDGTRGYNEQFF	10	16	26	74	B_4402	1.77885	0.229071	0.87794	CASSDGTRGYNEQFF	TCRBV19-01	TCRBJ02-01
V19CASSIGTRGYYNEQFF	10	16	26	74	B_4402	1.77885	0.229071	0.87794	CASSIGTRGYYNEQFF	TCRBV19-01	TCRBJ02-01
V19CASTPTGGNYEQYF	10	38	28	59	B_4403	0.554511	0.230015	0.87794	CASTPTGGNYEQYF	TCRBV19-01	TCRBJ02-07
V19CASTPTGGFYEQYF	10	38	28	59	B_4403	0.554511	0.230015	0.87794	CASTPTGGFYEQYF	TCRBV19-01	TCRBJ02-07
V19CASTPGTGGIYEQYF	10	38	28	59	B_4403	0.554511	0.230015	0.87794	CASTPGTGGIYEQYF	TCRBV19-01	TCRBJ02-07
V19CASSPDREGVNTEAFF	14	14	142	233	C_0701	1.64085	0.229862	0.87794	CASSPDREGVNTEAFF	TCRBV19-01	TCRBJ01-01
V30CAWSRRERDTQYF	18	53	201	415	DPA1_0103__DPB1_0401	0.701211	0.228952	0.87794	CAWSRRERDTQYF	TCRBV30-01	TCRBJ02-03
V29CSVGLAGMQETQYF	62	67	194	268	DQA1_0301	1.27835	0.229007	0.87794	CSVGLAGMQETQYF	TCRBV29-01	TCRBJ02-05
V20CSARLANKETQYF	50	80	206	255	DQA1_0301	0.773665	0.229501	0.87794	CSARLANKETQYF	TCRBV20	TCRBJ02-05
V20CSARDQRAGGYNEQFF	55	59	138	194	DQA1_0501__DQB1_0201	1.31049	0.229192	0.87794	CSARDQRAGGYNEQFF	TCRBV20	TCRBJ02-01
V06CANQRGSSYEQYF	15	12	178	241	DQA1_0501__DQB1_0201	1.69242	0.229508	0.87794	CANQRGSSYEQYF	TCRBV06	TCRBJ02-07
V04CASSQEGQGTKNIQYF	21	10	75	62	DQA1_0501__DQB1_0302	1.736	0.229657	0.87794	CASSQEGQGTKNIQYF	TCRBV04-02	TCRBJ02-04
V20CSAESGVGRYGYTF	10	14	39	99	DRB1_0101	1.81319	0.229114	0.87794	CSAESGVGRYGYTF	TCRBV20	TCRBJ01-02
V20CSANSGTGRYGYTF	10	14	39	99	DRB1_0101	1.81319	0.229114	0.87794	CSANSGTGRYGYTF	TCRBV20	TCRBJ01-02
V02CASRVAGGPRNEQFF	10	14	39	99	DRB1_0101	1.81319	0.229114	0.87794	CASRVAGGPRNEQFF	TCRBV02-01	TCRBJ02-01
V29CSVMGGWGMNTEAFF	32	54	160	200	DRB1_0301	0.740741	0.228752	0.87794	CSVMGGWGMNTEAFF	TCRBV29-01	TCRBJ01-01
V02CASITTGETQYF	32	54	160	200	DRB1_0301	0.740741	0.228752	0.87794	CASITTGETQYF	TCRBV02-01	TCRBJ02-05
V07CASSLEWGRSYNSPLHF	21	20	87	127	DRB1_0401	1.53276	0.23001	0.87794	CASSLEWGRSYNSPLHF	TCRBV07-02	TCRBJ01-06
V07CASSLEWGHYNSPLHF	21	20	87	127	DRB1_0401	1.53276	0.23001	0.87794	CASSLEWGHYNSPLHF	TCRBV07-02	TCRBJ01-06
V11CASSLDQGGSLNTGELFF	21	20	87	127	DRB1_0401	1.53276	0.23001	0.87794	CASSLDQGGSLNTGELFF	TCRBV11-03	TCRBJ02-02
V18CASMTGENTEAFF	21	20	87	127	DRB1_0401	1.53276	0.23001	0.87794	CASMTGENTEAFF	TCRBV18-01	TCRBJ01-01
V29CSVEEGGVGQPQHF	21	20	87	127	DRB1_0401	1.53276	0.23001	0.87794	CSVEEGGVGQPQHF	TCRBV29-01	TCRBJ01-05
V07CASSLLQSGNQPQHF	21	20	87	127	DRB1_0401	1.53276	0.23001	0.87794	CASSLLQSGNQPQHF	TCRBV07-02	TCRBJ01-05
V20CSADQGAAGNTIYF	21	20	87	127	DRB1_0401	1.53276	0.23001	0.87794	CSADQGAAGNTIYF	TCRBV20	TCRBJ01-03
V18CASSPPASAVYEQYF	21	20	87	127	DRB1_0401	1.53276	0.23001	0.87794	CASSPPASAVYEQYF	TCRBV18-01	TCRBJ02-07
V14CASSPQAGMNTEAFF	12	48	46	113	DRB1_0701	0.61413	0.229714	0.87794	CASSPQAGMNTEAFF	TCRBV14-01	TCRBJ01-01
V20CSAREDHYTEAFF	61	94	132	159	DQA1_0501__DQB1_0201	0.781673	0.230235	0.878039	CSAREDHYTEAFF	TCRBV20	TCRBJ01-01
V20CSARVPSGSSFNEQFF	7	8	28	69	DRB1_1302	2.15625	0.230204	0.878039	CSARVPSGSSFNEQFF	TCRBV20	TCRBJ02-01
V07CASSLGSGQGLSGNTIYF	7	8	28	69	DRB1_1302	2.15625	0.230204	0.878039	CASSLGSGQGLSGNTIYF	TCRBV07-06	TCRBJ01-03
V20CSARDGVGNGYTF	62	110	104	237	A_0201	1.28444	0.230426	0.878046	CSARDGVGNGYTF	TCRBV20	TCRBJ01-02
V06CAGSDGASGNTIYF	6	23	22	43	A_2301	0.509881	0.230417	0.878046	CAGSDGASGNTIYF	TCRBV06-05	TCRBJ01-03
V12CASSSTSGGDSTDTQYF	3	16	14	30	A_3101	0.401786	0.230408	0.878046	CASSSTSGGDSTDTQYF	TCRBV12	TCRBJ02-03
V12CASSSTSGGVSTDTQYF	3	16	14	30	A_3101	0.401786	0.230408	0.878046	CASSSTSGGVSTDTQYF	TCRBV12	TCRBJ02-03
V11CASSLEAGGSEKLFF	11	26	39	52	B_1801	0.564103	0.230456	0.878046	CASSLEAGGSEKLFF	TCRBV11-02	TCRBJ01-04
V18CASSTTSGGANEQFF	21	24	66	117	DPA1_0103__DPB1_0301	1.55114	0.230705	0.878828	CASSTTSGGANEQFF	TCRBV18-01	TCRBJ02-01
V09CTSSVGLAEYNEQFF	35	51	70	140	A_0101	1.37255	0.232108	0.879023	CTSSVGLAEYNEQFF	TCRBV09-01	TCRBJ02-01
V09CASRVGLAEYNEQFF	35	51	70	140	A_0101	1.37255	0.232108	0.879023	CASRVGLAEYNEQFF	TCRBV09-01	TCRBJ02-01
V19CASSGRSQDTQYF	36	93	130	254	A_0201	0.756328	0.232416	0.879023	CASSGRSQDTQYF	TCRBV19-01	TCRBJ02-03
V05CASSLKRERYNEQFF	27	42	55	123	A_0301	1.43766	0.230973	0.879023	CASSLKRERYNEQFF	TCRBV05-04	TCRBJ02-01
V09CASSSRADGYTF	22	45	30	96	B_0702	1.56444	0.232646	0.879023	CASSSRADGYTF	TCRBV09-01	TCRBJ01-02
V07CASSQGPNVEQYF	28	30	84	129	B_0801	1.43333	0.23286	0.879023	CASSQGPNVEQYF	TCRBV07-02	TCRBJ02-07
V02CASQLAGVTDTQYF	28	30	84	129	B_0801	1.43333	0.23286	0.879023	CASQLAGVTDTQYF	TCRBV02-01	TCRBJ02-03
V09CASSVETGGITGELFF	20	39	92	120	B_0801	0.668896	0.232034	0.879023	CASSVETGGITGELFF	TCRBV09-01	TCRBJ02-02
V29CSVEIADYEQYF	34	46	21	44	B_1501	1.54865	0.231642	0.879023	CSVEIADYEQYF	TCRBV29-01	TCRBJ02-07
V19CASSHTSGDYNEQFF	25	51	30	39	B_1501	0.637255	0.231001	0.879023	CASSHTSGDYNEQFF	TCRBV19-01	TCRBJ02-01
V04CASSQDVASGGNNEQFF	10	25	45	65	B_1501	0.577778	0.232261	0.879023	CASSQDVASGGNNEQFF	TCRBV04-03	TCRBJ02-01
V10CAISTGRDSNQPQHF	12	23	14	50	B_3501	1.86335	0.233051	0.879023	CAISTGRDSNQPQHF	TCRBV10-03	TCRBJ01-05
V07CASRLTESGANVLTF	16	30	22	67	B_4403	1.62424	0.231712	0.879023	CASRLTESGANVLTF	TCRBV07-09	TCRBJ02-06
V19CASTRTGGIYEQYF	10	37	28	60	B_4403	0.579151	0.231236	0.879023	CASTRTGGIYEQYF	TCRBV19-01	TCRBJ02-07
V27CASRTGGRNEQYF	8	22	77	123	C_0304	0.580874	0.231099	0.879023	CASRTGGRNEQYF	TCRBV27-01	TCRBJ02-07
V28CASSGTSGEQFF	13	32	72	113	C_0304	0.637587	0.232379	0.879023	CASSGTSGEQFF	TCRBV28-01	TCRBJ02-01
V19CASSSRGGDYNEQFF	19	35	53	150	C_0401	1.53639	0.232224	0.879023	CASSSRGGDYNEQFF	TCRBV19-01	TCRBJ02-01
V29CSVRKQTDTQYF	5	16	49	80	DPA1_0103__DPB1_0101	0.510204	0.232722	0.879023	CSVRKQTDTQYF	TCRBV29-01	TCRBJ02-03
V10CASSRSLDGNTIYF	22	34	197	434	DPA1_0103__DPB1_0401	1.4255	0.232239	0.879023	CASSRSLDGNTIYF	TCRBV10-02	TCRBJ01-03
V04CASSLGLASETQYF	5	6	5	18	DPA1_0103__DPB1_1101	3	0.231815	0.879023	CASSLGLASETQYF	TCRBV04-01	TCRBJ02-05
V06CASTNPTGSNQPQHF	21	46	66	96	DPB1_0301	0.664032	0.23121	0.879023	CASTNPTGSNQPQHF	TCRBV06-05	TCRBJ01-05
V18CASSRLDRDNSPLHF	7	35	44	123	DQA1_0201	0.559091	0.23102	0.879023	CASSRLDRDNSPLHF	TCRBV18-01	TCRBJ01-06
V04CASSQAGTGSSYGYTF	7	36	44	122	DQA1_0201	0.539141	0.231281	0.879023	CASSQAGTGSSYGYTF	TCRBV04-01	TCRBJ01-02
V18CASSRNRDNSPLHF	7	36	44	122	DQA1_0201	0.539141	0.231281	0.879023	CASSRNRDNSPLHF	TCRBV18-01	TCRBJ01-06
V02CASLDRGDEQFF	18	33	191	232	DQB1_0201	0.662542	0.232148	0.879023	CASLDRGDEQFF	TCRBV02-01	TCRBJ02-01
V05CASSPSGLRSYEQYF	44	69	165	196	DQB1_0201	0.757488	0.232747	0.879023	CASSPSGLRSYEQYF	TCRBV05-01	TCRBJ02-07
V12CASSPRLAGEDTQYF	33	54	176	211	DQB1_0201	0.732639	0.232329	0.879023	CASSPRLAGEDTQYF	TCRBV12	TCRBJ02-03
V20CSARERLAGETGELFF	18	33	191	232	DQB1_0201	0.662542	0.232148	0.879023	CSARERLAGETGELFF	TCRBV20	TCRBJ02-02
V28CASSPGKRGNQPQHF	18	33	191	232	DQB1_0201	0.662542	0.232148	0.879023	CASSPGKRGNQPQHF	TCRBV28-01	TCRBJ01-05
V04CASSQRTLDEQYF	7	8	19	45	DQB1_0604	2.07237	0.232864	0.879023	CASSQRTLDEQYF	TCRBV04-02	TCRBJ02-07
V27CASRLQDPSTDTQYF	2	12	47	101	DRB1_0101	0.358156	0.231476	0.879023	CASRLQDPSTDTQYF	TCRBV27-01	TCRBJ02-03
V27CASTLQDPSTDTQYF	2	12	47	101	DRB1_0101	0.358156	0.231476	0.879023	CASTLQDPSTDTQYF	TCRBV27-01	TCRBJ02-03
V30CAWSVILWDEQYF	2	12	47	101	DRB1_0101	0.358156	0.231476	0.879023	CAWSVILWDEQYF	TCRBV30-01	TCRBJ02-07
V30CAWSVLFWDEQYF	2	12	47	101	DRB1_0101	0.358156	0.231476	0.879023	CAWSVLFWDEQYF	TCRBV30-01	TCRBJ02-07
V18CASWGQANTEAFF	63	98	129	156	DRB1_0301	0.777409	0.232533	0.879023	CASWGQANTEAFF	TCRBV18-01	TCRBJ01-01
V30CAWSVNNRNTIYF	33	56	159	198	DRB1_0301	0.733827	0.231981	0.879023	CAWSVNNRNTIYF	TCRBV30-01	TCRBJ01-03
V19CASSIDSQDSYEQYF	20	18	172	236	DRB1_0301	1.52455	0.233081	0.879023	CASSIDSQDSYEQYF	TCRBV19-01	TCRBJ02-07
V20CSTRDGPNYGYTF	26	25	166	229	DRB1_0301	1.4347	0.232877	0.879023	CSTRDGPNYGYTF	TCRBV20	TCRBJ01-02
V04CASRPVGLAGNNEQFF	20	18	172	236	DRB1_0301	1.52455	0.233081	0.879023	CASRPVGLAGNNEQFF	TCRBV04-01	TCRBJ02-01
V04CASSQGITVATNEKLFF	21	39	87	108	DRB1_0401	0.668435	0.232108	0.879023	CASSQGITVATNEKLFF	TCRBV04-02	TCRBJ01-04
V04CASSQGTVKATNEKLFF	21	39	87	108	DRB1_0401	0.668435	0.232108	0.879023	CASSQGTVKATNEKLFF	TCRBV04-02	TCRBJ01-04
V11CASSLQQGGSSYNSPLHF	14	28	94	119	DRB1_0401	0.632979	0.232977	0.879023	CASSLQQGGSSYNSPLHF	TCRBV11-03	TCRBJ01-06
V11CASSLNQGGSSYNSPLHF	14	28	94	119	DRB1_0401	0.632979	0.232977	0.879023	CASSLNQGGSSYNSPLHF	TCRBV11-03	TCRBJ01-06
V20CSARERGVYSGNTIYF	9	20	99	127	DRB1_0401	0.577273	0.232875	0.879023	CSARERGVYSGNTIYF	TCRBV20	TCRBJ01-03
V11CASSLEQGGSSYNSPLHF	14	28	94	119	DRB1_0401	0.632979	0.232977	0.879023	CASSLEQGGSSYNSPLHF	TCRBV11-03	TCRBJ01-06
V11CASSLTQGGSSYNSPLHF	14	28	94	119	DRB1_0401	0.632979	0.232977	0.879023	CASSLTQGGSSYNSPLHF	TCRBV11-03	TCRBJ01-06
V05CASSYQQGSGEQYF	14	28	94	119	DRB1_0401	0.632979	0.232977	0.879023	CASSYQQGSGEQYF	TCRBV05-01	TCRBJ02-07
V05CASSARQGAVETQYF	14	28	94	119	DRB1_0401	0.632979	0.232977	0.879023	CASSARQGAVETQYF	TCRBV05-01	TCRBJ02-05
V11CASSPGTPRDTQYF	9	20	99	127	DRB1_0401	0.577273	0.232875	0.879023	CASSPGTPRDTQYF	TCRBV11-02	TCRBJ02-03
V11CASSLDLGGSSYNSPLHF	14	28	94	119	DRB1_0401	0.632979	0.232977	0.879023	CASSLDLGGSSYNSPLHF	TCRBV11-02	TCRBJ01-06
V07CASSSDRDSGGNEQFF	6	9	52	152	DRB1_0701	1.94872	0.232439	0.879023	CASSSDRDSGGNEQFF	TCRBV07-03	TCRBJ02-01
V02CASRTSGRVEDTQYF	5	3	14	28	DRB1_0801	3.33333	0.231658	0.879023	CASRTSGRVEDTQYF	TCRBV02-01	TCRBJ02-03
V02CASRKSGRVETQYF	5	3	14	28	DRB1_0801	3.33333	0.231658	0.879023	CASRKSGRVETQYF	TCRBV02-01	TCRBJ02-05
V09CASSVGNGRDYGYTF	17	16	48	76	DPA1_0201__DPB1_0101	1.68229	0.233168	0.879185	CASSVGNGRDYGYTF	TCRBV09-01	TCRBJ01-02
V18CASSPPVSGRGGELFF	1	6	22	31	B_1402	0.234848	0.233439	0.879381	CASSPPVSGRGGELFF	TCRBV18-01	TCRBJ02-02
V06CATNPTGSNQPQHF	21	45	66	97	DPB1_0301	0.685859	0.233323	0.879381	CATNPTGSNQPQHF	TCRBV06-05	TCRBJ01-05
V06CASNPTDGSNQPQHF	21	45	66	97	DPB1_0301	0.685859	0.233323	0.879381	CASNPTDGSNQPQHF	TCRBV06-05	TCRBJ01-05
V18CASSPEGQGVSGYTF	18	34	174	220	DRB1_0301	0.669371	0.233437	0.879381	CASSPEGQGVSGYTF	TCRBV18-01	TCRBJ01-02
V20CSARWSGGLTYEQYF	14	26	44	135	DRB1_0701	1.6521	0.233421	0.879381	CSARWSGGLTYEQYF	TCRBV20	TCRBJ02-07
V11CASSSDRLNTIYF	18	33	175	220	DQA1_0501__DQB1_0201	0.685714	0.233749	0.879553	CASSSDRLNTIYF	TCRBV11-02	TCRBJ01-03
V07CASSPNARSETQYF	7	6	29	52	DRB1_0404	2.09195	0.233747	0.879553	CASSPNARSETQYF	TCRBV07-02	TCRBJ02-05
V12CASSFQYEQYV	7	6	29	52	DRB1_0404	2.09195	0.233747	0.879553	CASSFQYEQYV	TCRBV12-01	TCRBJ02-07
V05CASSLRGSGQRTDTQYF	7	6	29	52	DRB1_0404	2.09195	0.233747	0.879553	CASSLRGSGQRTDTQYF	TCRBV05-01	TCRBJ02-03
V14CASSPLTGSDTQYF	7	6	29	52	DRB1_0404	2.09195	0.233747	0.879553	CASSPLTGSDTQYF	TCRBV14-01	TCRBJ02-03
V05CASSLRGGQRSTDTQYF	7	6	29	52	DRB1_0404	2.09195	0.233747	0.879553	CASSLRGGQRSTDTQYF	TCRBV05-04	TCRBJ02-03
V27CASSVGDRGLSYEQYF	2	16	23	67	A_1101	0.36413	0.233842	0.879576	CASSVGDRGLSYEQYF	TCRBV27-01	TCRBJ02-07
V06CASSEFMPPYEQYF	7	9	29	81	B_4402	2.17241	0.233807	0.879576	CASSEFMPPYEQYF	TCRBV06-01	TCRBJ02-07
V28CASSYGVRGNQPQHF	34	34	159	219	DQA1_0501__DQB1_0201	1.37736	0.233991	0.87997	CASSYGVRGNQPQHF	TCRBV28-01	TCRBJ01-05
V27CASTPGGPNTGELFF	11	12	35	69	B_4001	1.80714	0.23419	0.880223	CASTPGGPNTGELFF	TCRBV27-01	TCRBJ02-02
V19CASNSPSLNTEAFF	11	12	35	69	B_4001	1.80714	0.23419	0.880223	CASNSPSLNTEAFF	TCRBV19-01	TCRBJ01-01
V10CAIRGLANNEQFF	11	12	35	69	B_4001	1.80714	0.23419	0.880223	CAIRGLANNEQFF	TCRBV10-03	TCRBJ02-01
V28CASSPTSATGELFF	6	32	19	51	A_1101	0.503289	0.234958	0.880557	CASSPTSATGELFF	TCRBV28-01	TCRBJ02-02
V29CSVEDPDRSSYNEQFF	12	27	13	56	A_1101	1.91453	0.234467	0.880557	CSVEDPDRSSYNEQFF	TCRBV29-01	TCRBJ02-01
V29CSVELVGGPSSYNEQFF	4	2	108	157	B_0801	2.90741	0.234726	0.880557	CSVELVGGPSSYNEQFF	TCRBV29-01	TCRBJ02-01
V29CSVEHAGDYEQYF	17	19	38	71	B_1501	1.67175	0.234812	0.880557	CSVEHAGDYEQYF	TCRBV29-01	TCRBJ02-07
V05CASSLGAGGVGNQPQHF	17	38	139	209	C_0701	0.672662	0.234417	0.880557	CASSLGAGGVGNQPQHF	TCRBV05-05	TCRBJ01-05
V05CASSLGAGGGEQPQHF	17	38	139	209	C_0701	0.672662	0.234417	0.880557	CASSLGAGGGEQPQHF	TCRBV05-01	TCRBJ01-05
V28CASRGQGADGYTF	31	53	225	282	DQA1_0301	0.733082	0.234662	0.880557	CASRGQGADGYTF	TCRBV28-01	TCRBJ01-02
V29CSVGAKDQPQHF	17	40	17	65	DQA1_0301__DQB1_0301	1.625	0.234939	0.880557	CSVGAKDQPQHF	TCRBV29-01	TCRBJ01-05
V20CSARDRRQGIQPQHF	25	44	168	209	DQA1_0501__DQB1_0201	0.706845	0.234594	0.880557	CSARDRRQGIQPQHF	TCRBV20	TCRBJ01-05
V05CASSPTLDSGANVLTF	44	44	165	221	DQB1_0201	1.33939	0.235114	0.880557	CASSPTLDSGANVLTF	TCRBV05-06	TCRBJ02-06
V18CANSPSLTDTQYF	25	43	184	222	DQB1_0201	0.701466	0.234831	0.880557	CANSPSLTDTQYF	TCRBV18-01	TCRBJ02-03
V20CSAREDKYTEAFF	64	99	128	155	DRB1_0301	0.782828	0.234462	0.880557	CSAREDKYTEAFF	TCRBV20	TCRBJ01-01
V29CSVGTPGRPYGYTF	5	10	25	21	DRB1_0402	0.42	0.235112	0.880557	CSVGTPGRPYGYTF	TCRBV29-01	TCRBJ01-02
V27CASYPGGVTEAFF	5	10	25	21	DRB1_0402	0.42	0.235112	0.880557	CASYPGGVTEAFF	TCRBV27-01	TCRBJ01-01
V27CASSIPGGVTEAFF	5	10	25	21	DRB1_0402	0.42	0.235112	0.880557	CASSIPGGVTEAFF	TCRBV27-01	TCRBJ01-01
V06CASRLDRRGQPQHF	5	10	25	21	DRB1_0402	0.42	0.235112	0.880557	CASRLDRRGQPQHF	TCRBV06-05	TCRBJ01-05
V29CSVGGTGTSDTQYF	3	11	33	47	DRB1_0404	0.38843	0.235032	0.880557	CSVGGTGTSDTQYF	TCRBV29-01	TCRBJ02-03
V14CASSQVAGAHTEAFF	3	11	33	47	DRB1_0404	0.38843	0.235032	0.880557	CASSQVAGAHTEAFF	TCRBV14-01	TCRBJ01-01
V14CASSQVAGAVTEAFF	3	11	33	47	DRB1_0404	0.38843	0.235032	0.880557	CASSQVAGAVTEAFF	TCRBV14-01	TCRBJ01-01
V11CASSIGTSGLNEQFF	20	56	146	291	A_0201	0.71184	0.235232	0.880833	CASSIGTSGLNEQFF	TCRBV11-02	TCRBJ02-01
V07CASSAGTSLQETQYF	31	38	191	323	DQA1_0501	1.37958	0.235305	0.880941	CASSAGTSLQETQYF	TCRBV07-02	TCRBJ02-05
V27CASSLSAGTDSYEQYF	21	21	91	138	B_0801	1.51648	0.235366	0.88097	CASSLSAGTDSYEQYF	TCRBV27-01	TCRBJ02-07
V07CASSLALAFGSYNEQFF	25	42	184	223	DQB1_0201	0.721403	0.235699	0.88097	CASSLALAFGSYNEQFF	TCRBV07-02	TCRBJ02-01
V20CSARDQSAGGYNEQFF	25	42	184	223	DQB1_0201	0.721403	0.235699	0.88097	CSARDQSAGGYNEQFF	TCRBV20	TCRBJ02-01
V10CAISESGEGAEAFF	25	42	184	223	DQB1_0201	0.721403	0.235699	0.88097	CAISESGEGAEAFF	TCRBV10-03	TCRBJ01-01
V27CASSEQDPSTDTQYF	2	13	47	100	DRB1_0101	0.327332	0.235708	0.88097	CASSEQDPSTDTQYF	TCRBV27-01	TCRBJ02-03
V30CAWSVDLWDEQYF	2	13	47	100	DRB1_0101	0.327332	0.235708	0.88097	CAWSVDLWDEQYF	TCRBV30-01	TCRBJ02-07
V19CASSKVAGEGDTQYF	2	5	34	26	DRB1_0405	0.305882	0.235623	0.88097	CASSKVAGEGDTQYF	TCRBV19-01	TCRBJ02-03
V20CSASPGPERDEQYF	2	5	34	26	DRB1_0405	0.305882	0.235623	0.88097	CSASPGPERDEQYF	TCRBV20-01	TCRBJ02-07
V06CASSYSRTGNHEQYF	2	5	34	26	DRB1_0405	0.305882	0.235623	0.88097	CASSYSRTGNHEQYF	TCRBV06-02/06-03	TCRBJ02-07
V07CASSPQGKKLFF	34	57	159	196	DQA1_0501__DQB1_0201	0.735297	0.235856	0.881359	CASSPQGKKLFF	TCRBV07-09	TCRBJ01-04
V06CASSLGGTETEAFF	9	4	27	27	DRB1_0405	2.25	0.236015	0.881788	CASSLGGTETEAFF	TCRBV06-05	TCRBJ01-01
V03CASSAGGPSSYNEQFF	10	12	72	153	A_0301	1.77083	0.236998	0.882856	CASSAGGPSSYNEQFF	TCRBV03-01/03-02	TCRBJ02-01
V03CASSKGGPSSYNEQFF	10	12	72	153	A_0301	1.77083	0.236998	0.882856	CASSKGGPSSYNEQFF	TCRBV03-01/03-02	TCRBJ02-01
V09CASSSGHPNEQFF	10	12	72	153	A_0301	1.77083	0.236998	0.882856	CASSSGHPNEQFF	TCRBV09-01	TCRBJ02-01
V05CARSLVQGDTGELFF	14	45	46	92	C_0602	0.622222	0.23666	0.882856	CARSLVQGDTGELFF	TCRBV05-03	TCRBJ02-02
V05CASSLVQGDWTGELFF	14	45	46	92	C_0602	0.622222	0.23666	0.882856	CASSLVQGDWTGELFF	TCRBV05-05	TCRBJ02-02
V06CASSYSVGETSYEQYF	26	30	130	217	C_0701	1.44667	0.237006	0.882856	CASSYSVGETSYEQYF	TCRBV06-05	TCRBJ02-07
V19CASRQAGVETQYF	25	70	194	398	DPA1_0103__DPB1_0401	0.732695	0.236437	0.882856	CASRQAGVETQYF	TCRBV19-01	TCRBJ02-05
V20CSARDLRLAGGRYEQYF	7	5	58	87	DPA1_0201__DPB1_0101	2.1	0.236778	0.882856	CSARDLRLAGGRYEQYF	TCRBV20	TCRBJ02-07
V03CASSQVDGEGTQYF	13	22	64	169	DQA1_0101__DQB1_0501	1.56037	0.236567	0.882856	CASSQVDGEGTQYF	TCRBV03-01/03-02	TCRBJ02-03
V20CSASRRGKLYEQYF	4	8	51	247	DQA1_0102	2.42157	0.236624	0.882856	CSASRRGKLYEQYF	TCRBV20	TCRBJ02-07
V20CSASVGRGQETQYF	57	59	152	206	DQB1_0201	1.30932	0.236717	0.882856	CSASVGRGQETQYF	TCRBV20-01	TCRBJ02-05
V29CSVSGGWGMNTEAFF	46	74	146	180	DRB1_0301	0.766383	0.23692	0.882856	CSVSGGWGMNTEAFF	TCRBV29-01	TCRBJ01-01
V10CANSGTGTTDTQYF	35	35	157	219	DRB1_0301	1.3949	0.236796	0.882856	CANSGTGTTDTQYF	TCRBV10-03	TCRBJ02-03
V14CASSTGLGETQYF	30	31	78	116	DRB1_0401	1.43921	0.23656	0.882856	CASSTGLGETQYF	TCRBV14-01	TCRBJ02-05
V11CASSLDQGGSSNTGELFF	22	21	86	126	DRB1_0401	1.53488	0.236754	0.882856	CASSLDQGGSSNTGELFF	TCRBV11-03	TCRBJ02-02
V02CASSWTGQTGELFF	30	31	78	116	DRB1_0401	1.43921	0.23656	0.882856	CASSWTGQTGELFF	TCRBV02-01	TCRBJ02-02
V20CSARDSTGQGYTF	30	48	136	299	A_0201	1.37408	0.237055	0.882877	CSARDSTGQGYTF	TCRBV20	TCRBJ01-02
V07CASSWLDGFNQPQHF	27	37	78	154	A_0101	1.44075	0.238052	0.883222	CASSWLDGFNQPQHF	TCRBV07-03	TCRBJ01-05
V20CSAPGQGENYEQYF	27	37	78	154	A_0101	1.44075	0.238052	0.883222	CSAPGQGENYEQYF	TCRBV20	TCRBJ02-07
V29CSVENPDRSSYNEQFF	7	13	18	70	A_1101	2.09402	0.237746	0.883222	CSVENPDRSSYNEQFF	TCRBV29-01	TCRBJ02-01
V20CSAGGGTGINEQYF	9	21	103	138	B_0801	0.574202	0.238403	0.883222	CSAGGGTGINEQYF	TCRBV20	TCRBJ02-07
V27CASRIGGPNNEQFF	15	14	97	145	B_0801	1.60162	0.238111	0.883222	CASRIGGPNNEQFF	TCRBV27-01	TCRBJ02-01
V25CASNRGRDTQYF	9	21	103	138	B_0801	0.574202	0.238403	0.883222	CASNRGRDTQYF	TCRBV25-01	TCRBJ02-03
V11CASSLGTGGSSSYEQYF	3	16	5	9	B_1302	0.3375	0.237874	0.883222	CASSLGTGGSSSYEQYF	TCRBV11-02	TCRBJ02-07
V07CASSLGTGGFSSYEQYF	5	9	3	16	B_1302	2.96296	0.237874	0.883222	CASSLGTGGFSSYEQYF	TCRBV07-08	TCRBJ02-07
V11CASSLGTGGTSSYEQYF	3	16	5	9	B_1302	0.3375	0.237874	0.883222	CASSLGTGGTSSYEQYF	TCRBV11-02	TCRBJ02-07
V07CASSLGTGGMSSYEQYF	5	9	3	16	B_1302	2.96296	0.237874	0.883222	CASSLGTGGMSSYEQYF	TCRBV07-02	TCRBJ02-07
V11CASSLGWGGLSSYEQYF	5	9	3	16	B_1302	2.96296	0.237874	0.883222	CASSLGWGGLSSYEQYF	TCRBV11-03	TCRBJ02-07
V11CASSLMAGGNEKLFF	6	17	44	61	B_1801	0.489305	0.237687	0.883222	CASSLMAGGNEKLFF	TCRBV11-03	TCRBJ01-04
V27CASSPGTGGTYNEQFF	18	20	32	58	B_1801	1.63125	0.237686	0.883222	CASSPGTGGTYNEQFF	TCRBV27-01	TCRBJ02-01
V27CASSYPGKEQYF	6	17	44	61	B_1801	0.489305	0.237687	0.883222	CASSYPGKEQYF	TCRBV27-01	TCRBJ02-07
V27CASSAGGQNYGYTF	21	41	15	49	B_4402	1.67317	0.238107	0.883222	CASSAGGQNYGYTF	TCRBV27-01	TCRBJ01-02
V05CASSLVQGDDTGELFF	14	44	46	93	C_0602	0.643281	0.23805	0.883222	CASSLVQGDDTGELFF	TCRBV05-01	TCRBJ02-02
V04CASSRGTGGNMNTEAFF	15	18	62	120	DPB1_0101	1.6129	0.238399	0.883222	CASSRGTGGNMNTEAFF	TCRBV04-03	TCRBJ01-01
V04CASSRGTGGIMNTEAFF	15	18	62	120	DPB1_0101	1.6129	0.238399	0.883222	CASSRGTGGIMNTEAFF	TCRBV04-02	TCRBJ01-01
V04CASSRGTGGKNTEAFF	15	18	62	120	DPB1_0101	1.6129	0.238399	0.883222	CASSRGTGGKNTEAFF	TCRBV04-01	TCRBJ01-01
V03CASSRGRSYTF	13	24	65	187	DQA1_0101	1.55833	0.238541	0.883222	CASSRGRSYTF	TCRBV03-01/03-02	TCRBJ01-02
V09CASSVRFESNEQFF	4	20	73	171	DQA1_0101__DQB1_0501	0.468493	0.237583	0.883222	CASSVRFESNEQFF	TCRBV09-01	TCRBJ02-01
V06CAINRAPNEKLFF	4	20	73	171	DQA1_0101__DQB1_0501	0.468493	0.237583	0.883222	CAINRAPNEKLFF	TCRBV06-05	TCRBJ01-04
V06CASRYRGGPLHF	2	14	41	98	DQA1_0201__DQB1_0202	0.341463	0.237716	0.883222	CASRYRGGPLHF	TCRBV06-05	TCRBJ01-06
V04CASSQPSGGRTNEQFF	9	3	87	69	DQA1_0501__DQB1_0302	2.37931	0.237725	0.883222	CASSQPSGGRTNEQFF	TCRBV04-01	TCRBJ02-01
V14CASSQERYQPQHF	9	32	40	81	DRB1_0101	0.569531	0.238217	0.883222	CASSQERYQPQHF	TCRBV14-01	TCRBJ01-05
V29CSVAPGWGMNTEAFF	67	103	125	151	DRB1_0301	0.785786	0.238347	0.883222	CSVAPGWGMNTEAFF	TCRBV29-01	TCRBJ01-01
V29CSAGAGWAMNTEAFF	13	26	179	228	DRB1_0301	0.636872	0.237256	0.883222	CSAGAGWAMNTEAFF	TCRBV29-01	TCRBJ01-01
V02CASRGTFGEKLFF	27	26	165	228	DRB1_0301	1.43497	0.238585	0.883222	CASRGTFGEKLFF	TCRBV02-01	TCRBJ01-04
V19CASSLRQGVSNQPQHF	22	40	86	107	DRB1_0401	0.684302	0.238548	0.883222	CASSLRQGVSNQPQHF	TCRBV19-01	TCRBJ01-05
V02CASRNRGGDTEAFF	16	14	92	133	DRB1_0401	1.65217	0.238603	0.883222	CASRNRGGDTEAFF	TCRBV02-01	TCRBJ01-01
V18CASAAGENTEAFF	16	14	92	133	DRB1_0401	1.65217	0.238603	0.883222	CASAAGENTEAFF	TCRBV18-01	TCRBJ01-01
V29CSVDRGALMNTEAFF	0	3	30	28	DRB1_0402	0	0.237705	0.883222	CSVDRGALMNTEAFF	TCRBV29-01	TCRBJ01-01
V11CASSLAERGGHYEQYF	2	0	28	31	DRB1_0402	inf	0.237705	0.883222	CASSLAERGGHYEQYF	TCRBV11-02	TCRBJ02-07
V20CSAVDRVVNTEAFF	47	75	146	178	DQA1_0501__DQB1_0201	0.764018	0.238792	0.883758	CSAVDRVVNTEAFF	TCRBV20	TCRBJ01-01
V09CASSVETDGTGELFF	21	40	91	119	B_0801	0.686538	0.239254	0.884981	CASSVETDGTGELFF	TCRBV09-01	TCRBJ02-02
V09CASSVGETGGTGELFF	21	40	91	119	B_0801	0.686538	0.239254	0.884981	CASSVGETGGTGELFF	TCRBV09-01	TCRBJ02-02
V05CASARDRGSNYGYTF	16	12	190	240	DQB1_0302	1.68421	0.239221	0.884981	CASARDRGSNYGYTF	TCRBV05-01	TCRBJ01-02
V19CASSIGLYGHTF	38	64	128	283	A_0201	1.31274	0.23951	0.885437	CASSIGLYGHTF	TCRBV19-01	TCRBJ01-02
V19CASSKLNSGNTIYF	6	15	59	77	DPA1_0201__DPB1_0101	0.522034	0.239509	0.885437	CASSKLNSGNTIYF	TCRBV19-01	TCRBJ01-03
V06CASSLGLAGDIQYF	14	23	63	168	DQA1_0101__DQB1_0501	1.62319	0.239464	0.885437	CASSLGLAGDIQYF	TCRBV06-05	TCRBJ02-04
V27CASSQIGFANTGELFF	6	16	44	62	B_1801	0.528409	0.239872	0.885935	CASSQIGFANTGELFF	TCRBV27-01	TCRBJ02-02
V27CASSRIGFANTGELFF	6	16	44	62	B_1801	0.528409	0.239872	0.885935	CASSRIGFANTGELFF	TCRBV27-01	TCRBJ02-02
V11CASSLMAGGDEKLFF	6	16	44	62	B_1801	0.528409	0.239872	0.885935	CASSLMAGGDEKLFF	TCRBV11-02	TCRBJ01-04
V11CASSLWAGGNEKLFF	6	16	44	62	B_1801	0.528409	0.239872	0.885935	CASSLWAGGNEKLFF	TCRBV11-02	TCRBJ01-04
V30CAWSMRERDTQYF	10	33	209	435	DPA1_0103__DPB1_0401	0.630709	0.239811	0.885935	CAWSMRERDTQYF	TCRBV30-01	TCRBJ02-03
V20CSASRGESYTF	22	48	200	313	DQA1_0501	0.717292	0.23991	0.885935	CSASRGESYTF	TCRBV20-01	TCRBJ01-02
V19CASSIRDHHQPQHF	14	17	91	174	A_0101	1.57466	0.240056	0.886311	CASSIRDHHQPQHF	TCRBV19-01	TCRBJ01-05
V29CSVGSAGDYEQYF	30	32	82	127	B_0801	1.45198	0.240119	0.886379	CSVGSAGDYEQYF	TCRBV29-01	TCRBJ02-07
V07CASSLTQGPSQPQHF	15	45	151	302	A_0201	0.666667	0.240165	0.886386	CASSLTQGPSQPQHF	TCRBV07-08	TCRBJ01-05
V05CASSIQGAAEKLFF	31	32	77	115	DRB1_0401	1.44683	0.240211	0.88639	CASSIQGAAEKLFF	TCRBV05-04	TCRBJ01-04
V20CSAKGWEGTEAFF	35	34	174	231	DQB1_0201	1.36663	0.240255	0.88639	CSAKGWEGTEAFF	TCRBV20	TCRBJ01-01
V25CASSEEGSGEKLFF	12	27	38	51	B_1801	0.596491	0.240466	0.886461	CASSEEGSGEKLFF	TCRBV25-01	TCRBJ01-04
V20CSAREWGGENTEAFF	9	18	42	140	DQA1_0201	1.66667	0.240474	0.886461	CSAREWGGENTEAFF	TCRBV20	TCRBJ01-01
V20CSARDLLGSGSSYEQYF	2	16	32	89	DQA1_0301__DQB1_0301	0.347656	0.240347	0.886461	CSARDLLGSGSSYEQYF	TCRBV20	TCRBJ02-07
V28CASSLASGRGEQYF	7	18	29	40	DRB1_0404	0.536398	0.240539	0.886461	CASSLASGRGEQYF	TCRBV28-01	TCRBJ02-07
V20CSARPIQGGNTEAFF	7	18	29	40	DRB1_0404	0.536398	0.240539	0.886461	CSARPIQGGNTEAFF	TCRBV20	TCRBJ01-01
V07CASSLGGQGLVGNTIYF	11	16	24	61	DRB1_1302	1.7474	0.24047	0.886461	CASSLGGQGLVGNTIYF	TCRBV07-02	TCRBJ01-03
V09CASNDRVYGYTF	15	54	37	87	B_0702	0.653153	0.241116	0.886949	CASNDRVYGYTF	TCRBV09-01	TCRBJ01-02
V15CATSMGTGYGYTF	43	49	69	110	B_0801	1.39899	0.240988	0.886949	CATSMGTGYGYTF	TCRBV15-01	TCRBJ01-02
V07CASSLAGTGGLSSYEQYF	2	2	6	23	B_1302	3.83333	0.241202	0.886949	CASSLAGTGGLSSYEQYF	TCRBV07-09	TCRBJ02-07
V07CASSLGTVGGLSSYEQYF	2	2	6	23	B_1302	3.83333	0.241202	0.886949	CASSLGTVGGLSSYEQYF	TCRBV07-08	TCRBJ02-07
V07CASSLPTGGLSSYEQYF	2	2	6	23	B_1302	3.83333	0.241202	0.886949	CASSLPTGGLSSYEQYF	TCRBV07-09	TCRBJ02-07
V29CSVEPRDYEQFF	7	6	48	84	B_1501	2.04167	0.241012	0.886949	CSVEPRDYEQFF	TCRBV29-01	TCRBJ02-01
V29CSVEYQGDYEQYF	7	6	48	84	B_1501	2.04167	0.241012	0.886949	CSVEYQGDYEQYF	TCRBV29-01	TCRBJ02-07
V06CASNPIGSNQPQHF	23	49	64	93	DPB1_0301	0.682079	0.241247	0.886949	CASNPIGSNQPQHF	TCRBV06-05	TCRBJ01-05
V06CASNPTPSNQPQHF	23	49	64	93	DPB1_0301	0.682079	0.241247	0.886949	CASNPTPSNQPQHF	TCRBV06-02	TCRBJ01-05
V14CASSQEREQPQHF	9	31	40	82	DRB1_0101	0.595161	0.241098	0.886949	CASSQEREQPQHF	TCRBV14-01	TCRBJ01-05
V18CASSDRGPSTDTQYF	35	59	157	195	DRB1_0301	0.736802	0.24097	0.886949	CASSDRGPSTDTQYF	TCRBV18-01	TCRBJ02-03
V28CASSGTGARNQPQHF	21	44	37	117	DRB1_0701	1.50921	0.24101	0.886949	CASSGTGARNQPQHF	TCRBV28-01	TCRBJ01-05
V06CASRQSRDSYEQYF	14	27	44	134	DRB1_0701	1.57912	0.240727	0.886949	CASRQSRDSYEQYF	TCRBV06-04	TCRBJ02-07
V09CASNSPLHF	15	28	37	113	B_0702	1.6361	0.241403	0.887197	CASNSPLHF	TCRBV09-01	TCRBJ01-06
V09CASRRDGYTF	15	28	37	113	B_0702	1.6361	0.241403	0.887197	CASRRDGYTF	TCRBV09-01	TCRBJ01-02
V19CASSIGTVPTAFF	19	35	174	218	DQA1_0501__DQB1_0201	0.680131	0.241525	0.887318	CASSIGTVPTAFF	TCRBV19-01	TCRBJ01-01
V07CASSNSGGGDEKLFF	19	35	174	218	DQA1_0501__DQB1_0201	0.680131	0.241525	0.887318	CASSNSGGGDEKLFF	TCRBV07-09	TCRBJ01-04
V07CASSTPPGVSTDTQYF	20	26	85	165	A_0101	1.49321	0.241898	0.887322	CASSTPPGVSTDTQYF	TCRBV07-02	TCRBJ02-03
V19CASSTRSMDTQYF	30	49	136	298	A_0201	1.34154	0.242987	0.887322	CASSTRSMDTQYF	TCRBV19-01	TCRBJ02-03
V09CASSEVPSSYEQYF	21	59	145	288	A_0201	0.706955	0.241975	0.887322	CASSEVPSSYEQYF	TCRBV09-01	TCRBJ02-07
V20CSARDKTHYNEQFF	7	25	159	322	A_0201	0.567044	0.242597	0.887322	CSARDKTHYNEQFF	TCRBV20	TCRBJ02-01
V09CASSVVNEELFF	13	38	69	127	A_0301	0.629672	0.242694	0.887322	CASSVVNEELFF	TCRBV09-01	TCRBJ02-02
V05CASKEGAEAFF	4	20	13	26	A_3101	0.4	0.242127	0.887322	CASKEGAEAFF	TCRBV05-01	TCRBJ01-01
V12CASSSTSGGPSTDTQYF	4	20	13	26	A_3101	0.4	0.242127	0.887322	CASSSTSGGPSTDTQYF	TCRBV12	TCRBJ02-03
V18CASSPPRTESYGYTF	16	58	36	83	B_0702	0.636015	0.242858	0.887322	CASSPPRTESYGYTF	TCRBV18-01	TCRBJ01-02
V04CASSQGQDRVTYEQYF	10	17	42	124	B_0702	1.73669	0.242367	0.887322	CASSQGQDRVTYEQYF	TCRBV04-03	TCRBJ02-07
V29CSVLGAGDYEQYF	22	22	90	137	B_0801	1.52222	0.242004	0.887322	CSVLGAGDYEQYF	TCRBV29-01	TCRBJ02-07
V07CASSLGTGGGSSYEQYF	6	12	2	13	B_1302	3.25	0.241885	0.887322	CASSLGTGGGSSYEQYF	TCRBV07-09	TCRBJ02-07
V06CASSYSTGELYNEQFF	45	58	111	189	C_0701	1.32106	0.242461	0.887322	CASSYSTGELYNEQFF	TCRBV06-06	TCRBJ02-01
V09CASSVDWRGGADTQYF	12	10	53	82	DPA1_0201__DPB1_0101	1.8566	0.242935	0.887322	CASSVDWRGGADTQYF	TCRBV09-01	TCRBJ02-03
V11CASSIGQLDGYTF	10	19	41	139	DQA1_0201	1.78434	0.242354	0.887322	CASSIGQLDGYTF	TCRBV11-02	TCRBJ01-02
V18CASSPGENKPQHF	85	96	171	239	DQA1_0301	1.23751	0.242851	0.887322	CASSPGENKPQHF	TCRBV18-01	TCRBJ01-05
V02CAGQGAGETQYF	36	36	157	217	DQA1_0501__DQB1_0201	1.38217	0.242561	0.887322	CAGQGAGETQYF	TCRBV02-01	TCRBJ02-05
V18CASSSGLANSYEQYF	9	19	184	234	DQA1_0501__DQB1_0201	0.602403	0.242953	0.887322	CASSSGLANSYEQYF	TCRBV18-01	TCRBJ02-07
V19CASSISGSQPQHL	27	27	69	45	DQA1_0501__DQB1_0302	0.652174	0.242952	0.887322	CASSISGSQPQHL	TCRBV19-01	TCRBJ01-05
V19CASSISGSQSQHF	27	27	69	45	DQA1_0501__DQB1_0302	0.652174	0.242952	0.887322	CASSISGSQSQHF	TCRBV19-01	TCRBJ01-05
V02CASSDQGGGDTQYF	46	46	163	219	DQB1_0201	1.34356	0.242098	0.887322	CASSDQGGGDTQYF	TCRBV02-01	TCRBJ02-03
V05CASSRVGLAGSTDTQYF	35	56	174	209	DQB1_0201	0.750718	0.242136	0.887322	CASSRVGLAGSTDTQYF	TCRBV05-05	TCRBJ02-03
V29CSVSLGWGMNTEAFF	19	35	173	219	DRB1_0301	0.687201	0.242319	0.887322	CSVSLGWGMNTEAFF	TCRBV29-01	TCRBJ01-01
V11CASSLDGGTGNYGYTF	19	35	173	219	DRB1_0301	0.687201	0.242319	0.887322	CASSLDGGTGNYGYTF	TCRBV11-02	TCRBJ01-02
V20CSARDRLAGEGELFF	26	46	166	208	DRB1_0301	0.708224	0.242003	0.887322	CSARDRLAGEGELFF	TCRBV20	TCRBJ02-02
V06CASSYNKGQHEQYF	3	0	33	31	DRB1_0405	inf	0.242877	0.887322	CASSYNKGQHEQYF	TCRBV06-05	TCRBJ02-07
V06CASSYNKGWHEQYF	3	0	33	31	DRB1_0405	inf	0.242877	0.887322	CASSYNKGWHEQYF	TCRBV06-05	TCRBJ02-07
V06CASSYNKGPHEQYF	3	0	33	31	DRB1_0405	inf	0.242877	0.887322	CASSYNKGPHEQYF	TCRBV06-05	TCRBJ02-07
V12CASSLSGEKNQPQHF	10	17	48	144	DRB1_0701	1.76471	0.242603	0.887322	CASSLSGEKNQPQHF	TCRBV12	TCRBJ01-05
V18CASSQPRTSGANVLTF	10	17	48	144	DRB1_0701	1.76471	0.242603	0.887322	CASSQPRTSGANVLTF	TCRBV18-01	TCRBJ02-06
V05CASSLLWRQPQHF	13	15	6	16	DRB1_0801	2.31111	0.241955	0.887322	CASSLLWRQPQHF	TCRBV05-01	TCRBJ01-05
V05CASSLLAWDQPQHF	13	15	6	16	DRB1_0801	2.31111	0.241955	0.887322	CASSLLAWDQPQHF	TCRBV05-05	TCRBJ01-05
V05CASSLLWSQPQHF	13	15	6	16	DRB1_0801	2.31111	0.241955	0.887322	CASSLLWSQPQHF	TCRBV05-05	TCRBJ01-05
V05CASSPLWDQPQHF	13	15	6	16	DRB1_0801	2.31111	0.241955	0.887322	CASSPLWDQPQHF	TCRBV05-08	TCRBJ01-05
V18CASSPPQTGRTDTQYF	11	18	25	72	B_4402	1.76	0.243107	0.887437	CASSPPQTGRTDTQYF	TCRBV18-01	TCRBJ02-03
V27CATRESNTEAFF	11	18	25	72	B_4402	1.76	0.243107	0.887437	CATRESNTEAFF	TCRBV27-01	TCRBJ01-01
V29CSVELADAYEQYF	11	27	44	63	B_1501	0.583333	0.243179	0.887536	CSVELADAYEQYF	TCRBV29-01	TCRBJ02-07
V27CATRREDYGYTF	4	21	74	190	DQA1_0101	0.48906	0.24335	0.887793	CATRREDYGYTF	TCRBV27-01	TCRBJ01-02
V15CATSRDGGPQEKLFF	12	43	65	148	DQA1_0101__DQB1_0501	0.63542	0.243403	0.887793	CATSRDGGPQEKLFF	TCRBV15-01	TCRBJ01-04
V10CASTWDSGNTIYF	21	19	172	234	DQA1_0501__DQB1_0201	1.50367	0.243426	0.887793	CASTWDSGNTIYF	TCRBV10-02	TCRBJ01-03
V19CASSRDSQSSYEQYF	21	19	172	234	DQA1_0501__DQB1_0201	1.50367	0.243426	0.887793	CASSRDSQSSYEQYF	TCRBV19-01	TCRBJ02-07
V09CASMGDGYEQYF	24	37	142	310	A_0201	1.41606	0.243579	0.888028	CASMGDGYEQYF	TCRBV09-01	TCRBJ02-07
V04CASSQDTEKETQYF	19	35	58	156	DQA1_0101__DQB1_0501	1.4601	0.243537	0.888028	CASSQDTEKETQYF	TCRBV04-01	TCRBJ02-05
V19CASSNTRSTDTQYF	39	66	127	281	A_0201	1.30744	0.244248	0.888405	CASSNTRSTDTQYF	TCRBV19-01	TCRBJ02-03
V19CASSTRSTADTQYF	31	50	135	297	A_0201	1.364	0.244176	0.888405	CASSTRSTADTQYF	TCRBV19-01	TCRBJ02-03
V18CASSPPTESHGYTF	16	57	36	84	B_0702	0.654971	0.244853	0.888405	CASSPPTESHGYTF	TCRBV18-01	TCRBJ01-02
V09CASSGHTIYF	24	51	28	90	B_0702	1.51261	0.244652	0.888405	CASSGHTIYF	TCRBV09-01	TCRBJ01-03
V19CASNPSMNTEAFF	6	18	40	63	B_4001	0.525	0.244302	0.888405	CASNPSMNTEAFF	TCRBV19-01	TCRBJ01-01
V09CASSVRLVDEQFF	9	23	78	119	DPB1_0301	0.59699	0.243756	0.888405	CASSVRLVDEQFF	TCRBV09-01	TCRBJ02-01
V19CASSRIAGNNEQFF	20	36	57	155	DQA1_0101__DQB1_0501	1.51072	0.244692	0.888405	CASSRIAGNNEQFF	TCRBV19-01	TCRBJ02-01
V07CASSLWAGGPSGNTIYF	10	15	67	176	DQA1_0101__DQB1_0501	1.75124	0.244555	0.888405	CASSLWAGGPSGNTIYF	TCRBV07-08	TCRBJ01-03
V07CASSLANGGPSGNTIYF	10	15	67	176	DQA1_0101__DQB1_0501	1.75124	0.244555	0.888405	CASSLANGGPSGNTIYF	TCRBV07-09	TCRBJ01-03
V07CASSPATGLSGNTIYF	14	31	37	127	DQA1_0201	1.55013	0.244675	0.888405	CASSPATGLSGNTIYF	TCRBV07-06	TCRBJ01-03
V06CASSFGGQPYGYTF	36	35	173	230	DQB1_0201	1.36746	0.2445	0.888405	CASSFGGQPYGYTF	TCRBV06-05	TCRBJ01-02
V18CASTLQANTEAFF	28	27	164	227	DRB1_0301	1.43541	0.24488	0.888405	CASTLQANTEAFF	TCRBV18-01	TCRBJ01-01
V20CSRDGPNYGYTF	28	27	164	227	DRB1_0301	1.43541	0.24488	0.888405	CSRDGPNYGYTF	TCRBV20	TCRBJ01-02
V28CASSSSSGTTTDTQYF	9	19	183	235	DRB1_0301	0.608283	0.244726	0.888405	CASSSSSGTTTDTQYF	TCRBV28-01	TCRBJ02-03
V18CASSPPAGNAYEQYF	46	52	62	95	DRB1_0401	1.35546	0.24487	0.888405	CASSPPAGNAYEQYF	TCRBV18-01	TCRBJ02-07
V05CASSLQGAIAEKLFF	23	22	85	125	DRB1_0401	1.53743	0.244377	0.888405	CASSLQGAIAEKLFF	TCRBV05-01	TCRBJ01-04
V11CASSLAQGGSSYNSPLHF	15	29	93	118	DRB1_0401	0.656285	0.244222	0.888405	CASSLAQGGSSYNSPLHF	TCRBV11-03	TCRBJ01-06
V20CSAFQGADSPLHF	15	29	93	118	DRB1_0401	0.656285	0.244222	0.888405	CSAFQGADSPLHF	TCRBV20	TCRBJ01-06
V06CASSYSSEGGDTEAFF	15	29	93	118	DRB1_0401	0.656285	0.244222	0.888405	CASSYSSEGGDTEAFF	TCRBV06-05	TCRBJ01-01
V20CSARGGEGGNYGYTF	15	29	93	118	DRB1_0401	0.656285	0.244222	0.888405	CSARGGEGGNYGYTF	TCRBV20	TCRBJ01-02
V03CASSQARGTVNTEAFF	23	22	85	125	DRB1_0401	1.53743	0.244377	0.888405	CASSQARGTVNTEAFF	TCRBV03-01/03-02	TCRBJ01-01
V11CASSLDQSGTANTGELFF	23	22	85	125	DRB1_0401	1.53743	0.244377	0.888405	CASSLDQSGTANTGELFF	TCRBV11-03	TCRBJ02-02
V19CASSSRTGVSNQPQHF	23	22	85	125	DRB1_0401	1.53743	0.244377	0.888405	CASSSRTGVSNQPQHF	TCRBV19-01	TCRBJ01-05
V24CATSDFPGRSSYNEQFF	23	22	85	125	DRB1_0401	1.53743	0.244377	0.888405	CATSDFPGRSSYNEQFF	TCRBV24-01	TCRBJ02-01
V12CASSLLAGPYGYTF	32	33	76	114	DRB1_0401	1.45455	0.244597	0.888405	CASSLLAGPYGYTF	TCRBV12	TCRBJ01-02
V20CSATRAGDSNQPQHF	32	33	76	114	DRB1_0401	1.45455	0.244597	0.888405	CSATRAGDSNQPQHF	TCRBV20	TCRBJ01-05
V20CSASQGAGFGNTIYF	15	29	93	118	DRB1_0401	0.656285	0.244222	0.888405	CSASQGAGFGNTIYF	TCRBV20	TCRBJ01-03
V30CAWNLGQVRTEAFF	5	17	100	174	A_0101	0.511765	0.249459	0.888665	CAWNLGQVRTEAFF	TCRBV30-01	TCRBJ01-01
V20CSAPQGQGDYEQYF	28	39	77	152	A_0101	1.41725	0.246284	0.888665	CSAPQGQGDYEQYF	TCRBV20	TCRBJ02-07
V30CAWNLGQVFTEAFF	5	17	100	174	A_0101	0.511765	0.249459	0.888665	CAWNLGQVFTEAFF	TCRBV30-01	TCRBJ01-01
V30CAWNLGQVETEAFF	5	17	100	174	A_0101	0.511765	0.249459	0.888665	CAWNLGQVETEAFF	TCRBV30-01	TCRBJ01-01
V30CAWNLGQVQTEAFF	5	17	100	174	A_0101	0.511765	0.249459	0.888665	CAWNLGQVQTEAFF	TCRBV30-01	TCRBJ01-01
V12CASSPTSPEQFF	28	39	77	152	A_0101	1.41725	0.246284	0.888665	CASSPTSPEQFF	TCRBV12-03/12-04	TCRBJ02-01
V19CASSIRSAAEQYF	59	143	107	204	A_0201	0.786615	0.246651	0.888665	CASSIRSAAEQYF	TCRBV19-01	TCRBJ02-07
V19CASSGRSTGTQYF	30	79	136	268	A_0201	0.748325	0.249539	0.888665	CASSGRSTGTQYF	TCRBV19-01	TCRBJ02-05
V19CASSGRSLDTQYF	40	101	126	246	A_0201	0.77322	0.246705	0.888665	CASSGRSLDTQYF	TCRBV19-01	TCRBJ02-03
V09CASKGDGYEQYF	25	39	141	308	A_0201	1.40025	0.253225	0.888665	CASKGDGYEQYF	TCRBV09-01	TCRBJ02-07
V09CASSVGGGWTYGYTF	25	39	141	308	A_0201	1.40025	0.253225	0.888665	CASSVGGGWTYGYTF	TCRBV09-01	TCRBJ01-02
V07CASSQVQGPSYEQYF	24	38	142	309	A_0201	1.37435	0.251068	0.888665	CASSQVQGPSYEQYF	TCRBV07-09	TCRBJ02-07
V09CASRGDGYEQYF	31	51	135	296	A_0201	1.33275	0.249623	0.888665	CASRGDGYEQYF	TCRBV09-01	TCRBJ02-07
V06CASADGELFF	52	91	114	256	A_0201	1.28321	0.24747	0.888665	CASADGELFF	TCRBV06-05	TCRBJ02-02
V19CASSGRSPGELFF	31	51	135	296	A_0201	1.33275	0.249623	0.888665	CASSGRSPGELFF	TCRBV19-01	TCRBJ02-02
V19CASSQGIATNEKLFF	31	51	135	296	A_0201	1.33275	0.249623	0.888665	CASSQGIATNEKLFF	TCRBV19-01	TCRBJ01-04
V05CASSLKREWTDTQYF	15	21	67	144	A_0301	1.53518	0.25509	0.888665	CASSLKREWTDTQYF	TCRBV05-06	TCRBJ02-03
V20CSARDPTGVATGELFF	7	6	80	138	A_2402	2.0125	0.24596	0.888665	CSARDPTGVATGELFF	TCRBV20	TCRBJ02-02
V03CASRDRQETQYF	23	51	7	8	A_2902	0.515406	0.249809	0.888665	CASRDRQETQYF	TCRBV03-01/03-02	TCRBJ02-05
V09CASSEAWGDTQYF	9	19	25	29	A_3002	0.549474	0.245613	0.888665	CASSEAWGDTQYF	TCRBV09-01	TCRBJ02-03
V12CASSTTSGGTTDTQYF	5	22	12	24	A_3101	0.454545	0.255263	0.888665	CASSTTSGGTTDTQYF	TCRBV12	TCRBJ02-03
V09CASSSGRISGNTIYF	4	19	13	27	A_3101	0.437247	0.246534	0.888665	CASSSGRISGNTIYF	TCRBV09-01	TCRBJ01-03
V18CASSLPTESYGYTF	17	60	35	81	B_0702	0.655714	0.248048	0.888665	CASSLPTESYGYTF	TCRBV18-01	TCRBJ01-02
V09CASSSRNGYTF	25	54	27	87	B_0702	1.49177	0.249736	0.888665	CASSSRNGYTF	TCRBV09-01	TCRBJ01-02
V09CASSEETGGTGELFF	22	41	90	118	B_0801	0.703523	0.247361	0.888665	CASSEETGGTGELFF	TCRBV09-01	TCRBJ02-02
V07CASSLGGGRALDEQYF	23	43	89	116	B_0801	0.697152	0.251365	0.888665	CASSLGGGRALDEQYF	TCRBV07-06	TCRBJ02-07
V07CASSYSTGAGNQPQHF	15	30	97	129	B_0801	0.664948	0.250573	0.888665	CASSYSTGAGNQPQHF	TCRBV07-08	TCRBJ01-05
V27CASRVGGPNNEQFF	16	15	96	144	B_0801	1.6	0.247148	0.888665	CASRVGGPNNEQFF	TCRBV27-01	TCRBJ02-01
V27CASSLSRGAADGYTF	6	15	106	144	B_0801	0.543396	0.254713	0.888665	CASSLSRGAADGYTF	TCRBV27-01	TCRBJ01-02
V10CAISGLSQGGEQYF	1	6	111	153	B_0801	0.22973	0.245311	0.888665	CAISGLSQGGEQYF	TCRBV10-03	TCRBJ02-07
V02CASGSLAGVTDTQYF	16	15	96	144	B_0801	1.6	0.247148	0.888665	CASGSLAGVTDTQYF	TCRBV02-01	TCRBJ02-03
V20CSARDFDLTGELFF	16	15	96	144	B_0801	1.6	0.247148	0.888665	CSARDFDLTGELFF	TCRBV20	TCRBJ02-02
V18CASSTGLANSYEQYF	6	15	106	144	B_0801	0.543396	0.254713	0.888665	CASSTGLANSYEQYF	TCRBV18-01	TCRBJ02-07
V06CASSPGTGRIEQYF	18	21	37	69	B_1501	1.59846	0.249019	0.888665	CASSPGTGRIEQYF	TCRBV06	TCRBJ02-07
V02CASSIDSYSGNTIYF	6	17	49	73	B_1501	0.52581	0.246203	0.888665	CASSIDSYSGNTIYF	TCRBV02-01	TCRBJ01-03
V29CSVEFNDYEQYF	12	12	43	78	B_1501	1.81395	0.249184	0.888665	CSVEFNDYEQYF	TCRBV29-01	TCRBJ02-07
V29CSVESRLYEQYF	18	21	37	69	B_1501	1.59846	0.249019	0.888665	CSVESRLYEQYF	TCRBV29-01	TCRBJ02-07
V19CASSSTSGSLDTQYF	6	17	49	73	B_1501	0.52581	0.246203	0.888665	CASSSTSGSLDTQYF	TCRBV19-01	TCRBJ02-03
V19CASSVTSSAYNEQFF	6	17	49	73	B_1501	0.52581	0.246203	0.888665	CASSVTSSAYNEQFF	TCRBV19-01	TCRBJ02-01
V19CASSATSGSLDEQFF	6	17	49	73	B_1501	0.52581	0.246203	0.888665	CASSATSGSLDEQFF	TCRBV19-01	TCRBJ02-01
V04CASSQGMQLYEQYF	12	28	43	62	B_1501	0.61794	0.254851	0.888665	CASSQGMQLYEQYF	TCRBV04-03	TCRBJ02-07
V19CASSGSAGGPNEQFF	6	17	49	73	B_1501	0.52581	0.246203	0.888665	CASSGSAGGPNEQFF	TCRBV19-01	TCRBJ02-01
V07CASSLPRDSREQYF	1	6	54	84	B_1501	0.259259	0.253262	0.888665	CASSLPRDSREQYF	TCRBV07-08	TCRBJ02-07
V06CASSELGGPPTEAFF	1	6	54	84	B_1501	0.259259	0.253262	0.888665	CASSELGGPPTEAFF	TCRBV06-01	TCRBJ01-01
V19CASSWRGGNEQYF	12	12	43	78	B_1501	1.81395	0.249184	0.888665	CASSWRGGNEQYF	TCRBV19-01	TCRBJ02-07
V25CASAERGHQETQYF	13	29	37	49	B_1801	0.593663	0.247334	0.888665	CASAERGHQETQYF	TCRBV25-01	TCRBJ02-05
V25CASSEFRGHQETQYF	13	29	37	49	B_1801	0.593663	0.247334	0.888665	CASSEFRGHQETQYF	TCRBV25-01	TCRBJ02-05
V27CASSLIGETQHF	21	24	29	54	B_1801	1.62931	0.254967	0.888665	CASSLIGETQHF	TCRBV27-01	TCRBJ01-05
V19CASSPSGGGIYEQYF	3	10	47	68	B_1801	0.434043	0.247487	0.888665	CASSPSGGGIYEQYF	TCRBV19-01	TCRBJ02-07
V27CASSRGTSGVYNEQFF	19	22	31	56	B_1801	1.56012	0.252503	0.888665	CASSRGTSGVYNEQFF	TCRBV27-01	TCRBJ02-01
V04CASSQAGSSGGANEQFF	1	6	49	72	B_1801	0.244898	0.245293	0.888665	CASSQAGSSGGANEQFF	TCRBV04-01	TCRBJ02-01
V15CATSREEGQGYTF	11	42	15	31	B_3501	0.54127	0.252331	0.888665	CATSREEGQGYTF	TCRBV15-01	TCRBJ01-02
V15CATSREEGVGYTF	11	42	15	31	B_3501	0.54127	0.252331	0.888665	CATSREEGVGYTF	TCRBV15-01	TCRBJ01-02
V27CASSSGRLAGWNEQFF	2	10	9	13	B_3503	0.288889	0.252486	0.888665	CASSSGRLAGWNEQFF	TCRBV27-01	TCRBJ02-01
V27CASSSGRLAGENEQFF	2	10	9	13	B_3503	0.288889	0.252486	0.888665	CASSSGRLAGENEQFF	TCRBV27-01	TCRBJ02-01
V27CASSSGRLAGINEQFF	2	10	9	13	B_3503	0.288889	0.252486	0.888665	CASSSGRLAGINEQFF	TCRBV27-01	TCRBJ02-01
V27CASSSGRLAGTNEQFF	2	10	9	13	B_3503	0.288889	0.252486	0.888665	CASSSGRLAGTNEQFF	TCRBV27-01	TCRBJ02-01
V27CASSSGRLAGRNEQFF	2	10	9	13	B_3503	0.288889	0.252486	0.888665	CASSSGRLAGRNEQFF	TCRBV27-01	TCRBJ02-01
V27CASSSGRLAGLNEQFF	2	10	9	13	B_3503	0.288889	0.252486	0.888665	CASSSGRLAGLNEQFF	TCRBV27-01	TCRBJ02-01
V27CASSSGRLAGANEQFF	2	10	9	13	B_3503	0.288889	0.252486	0.888665	CASSSGRLAGANEQFF	TCRBV27-01	TCRBJ02-01
V27CASSSGRLAGDNEQFF	2	10	9	13	B_3503	0.288889	0.252486	0.888665	CASSSGRLAGDNEQFF	TCRBV27-01	TCRBJ02-01
V27CASSSGRLAGNNEQFF	2	10	9	13	B_3503	0.288889	0.252486	0.888665	CASSSGRLAGNNEQFF	TCRBV27-01	TCRBJ02-01
V20CSARDSAWGNYGYTF	6	7	4	13	B_3901	2.78571	0.255287	0.888665	CSARDSAWGNYGYTF	TCRBV20	TCRBJ01-02
V27CASWRGGYYGYTF	12	13	34	68	B_4001	1.84615	0.245126	0.888665	CASWRGGYYGYTF	TCRBV27-01	TCRBJ01-02
V27CAIRTGAVNEQFF	3	12	43	69	B_4001	0.401163	0.252772	0.888665	CAIRTGAVNEQFF	TCRBV27-01	TCRBJ02-01
V04CASSQDWGTGGASGYTF	3	12	43	69	B_4001	0.401163	0.252772	0.888665	CASSQDWGTGGASGYTF	TCRBV04-01	TCRBJ01-02
V19CASSWTLKTEAFF	4	3	42	78	B_4001	2.47619	0.25352	0.888665	CASSWTLKTEAFF	TCRBV19-01	TCRBJ01-01
V20CSARDSQGLYEKLFF	4	3	42	78	B_4001	2.47619	0.25352	0.888665	CSARDSQGLYEKLFF	TCRBV20	TCRBJ01-04
V27CASSLARGKGADTQYF	3	12	43	69	B_4001	0.401163	0.252772	0.888665	CASSLARGKGADTQYF	TCRBV27-01	TCRBJ02-03
V20CSARDPNGLYEKLFF	4	3	42	78	B_4001	2.47619	0.25352	0.888665	CSARDPNGLYEKLFF	TCRBV20	TCRBJ01-04
V19CASSRSLTNTEAFF	12	13	34	68	B_4001	1.84615	0.245126	0.888665	CASSRSLTNTEAFF	TCRBV19-01	TCRBJ01-01
V04CASSQAFDRRYEQYF	7	10	29	80	B_4402	1.93103	0.251721	0.888665	CASSQAFDRRYEQYF	TCRBV04-01	TCRBJ02-07
V19CATSPTGGIYEQYF	15	50	23	47	B_4403	0.613043	0.25189	0.888665	CATSPTGGIYEQYF	TCRBV19-01	TCRBJ02-07
V19CASSPTGGSIYEQYF	16	53	22	44	B_4403	0.603774	0.250789	0.888665	CASSPTGGSIYEQYF	TCRBV19-01	TCRBJ02-07
V14CASSPQDRAGYTF	23	40	37	97	C_0602	1.50743	0.245663	0.888665	CASSPQDRAGYTF	TCRBV14-01	TCRBJ01-02
V05CASSLVNQGDTGELFF	16	49	44	88	C_0602	0.653061	0.25044	0.888665	CASSLVNQGDTGELFF	TCRBV05-01	TCRBJ02-02
V05CASSLVMQGDTGELFF	16	49	44	88	C_0602	0.653061	0.25044	0.888665	CASSLVMQGDTGELFF	TCRBV05-04	TCRBJ02-02
V06CASSYSTGEKYNEQFF	37	46	119	201	C_0701	1.3586	0.255099	0.888665	CASSYSTGEKYNEQFF	TCRBV06-05	TCRBJ02-01
V27CASSPSSGESNQPQHF	36	45	120	202	C_0701	1.34667	0.252195	0.888665	CASSPSSGESNQPQHF	TCRBV27-01	TCRBJ01-05
V30CAWSWEKGYTF	11	10	145	237	C_0701	1.79793	0.249351	0.888665	CAWSWEKGYTF	TCRBV30-01	TCRBJ01-02
V30CAWSQRERETQYF	7	25	212	443	DPA1_0103__DPB1_0401	0.585094	0.248138	0.888665	CAWSQRERETQYF	TCRBV30-01	TCRBJ02-05
V07CASSLWVPHEQYF	9	25	68	113	DPB1_0101	0.598235	0.246727	0.888665	CASSLWVPHEQYF	TCRBV07-02	TCRBJ02-07
V06CASNPTASNQPQHF	24	51	63	91	DPB1_0301	0.679739	0.245768	0.888665	CASNPTASNQPQHF	TCRBV06-05	TCRBJ01-05
V06CASNPTGRSNQPQHF	24	51	63	91	DPB1_0301	0.679739	0.245768	0.888665	CASNPTGRSNQPQHF	TCRBV06-05	TCRBJ01-05
V12CASSFRRELNTEAFF	24	50	63	92	DPB1_0301	0.700952	0.247459	0.888665	CASSFRRELNTEAFF	TCRBV12	TCRBJ01-01
V06CASSETPGSNSPLHF	14	26	64	185	DQA1_0101	1.55649	0.250002	0.888665	CASSETPGSNSPLHF	TCRBV06-01	TCRBJ01-06
V30CAWSRMGLTGELFF	0	3	31	36	DQA1_0101__DQB1_0302	0	0.249068	0.888665	CAWSRMGLTGELFF	TCRBV30-01	TCRBJ02-02
V07CASSFEGRGGTDTQYF	20	37	57	154	DQA1_0101__DQB1_0501	1.46041	0.250204	0.888665	CASSFEGRGGTDTQYF	TCRBV07-09	TCRBJ02-03
V02CAALGDTEAFF	7	9	70	182	DQA1_0101__DQB1_0501	2.02222	0.251781	0.888665	CAALGDTEAFF	TCRBV02-01	TCRBJ01-01
V06CASRQGPHTKAFF	7	9	70	182	DQA1_0101__DQB1_0501	2.02222	0.251781	0.888665	CASRQGPHTKAFF	TCRBV06-05	TCRBJ01-01
V20CSAIHGEKLFF	2	8	5	56	DQA1_0103__DQB1_0603	2.8	0.254432	0.888665	CSAIHGEKLFF	TCRBV20-01	TCRBJ01-04
V18CASSEDRENSPLHF	8	39	43	119	DQA1_0201	0.56768	0.246814	0.888665	CASSEDRENSPLHF	TCRBV18-01	TCRBJ01-06
V11CASSKGQLDGYTF	10	20	41	138	DQA1_0201	1.68293	0.25143	0.888665	CASSKGQLDGYTF	TCRBV11-02	TCRBJ01-02
V11CASSVGQLDGYTF	10	20	41	138	DQA1_0201	1.68293	0.25143	0.888665	CASSVGQLDGYTF	TCRBV11-02	TCRBJ01-02
V04CASSQAGTGSDYGYTF	8	38	43	120	DQA1_0201	0.587515	0.24722	0.888665	CASSQAGTGSDYGYTF	TCRBV04-01	TCRBJ01-02
V18CASSWGEDQPQHF	91	104	165	231	DQA1_0301	1.225	0.252624	0.888665	CASSWGEDQPQHF	TCRBV18-01	TCRBJ01-05
V05CASSVDGGYNSPLHF	20	17	94	49	DQA1_0301__DQB1_0201	0.613267	0.250504	0.888665	CASSVDGGYNSPLHF	TCRBV05-06	TCRBJ01-06
V02CASSGTGEKAFF	26	10	88	56	DQA1_0301__DQB1_0201	1.65455	0.249826	0.888665	CASSGTGEKAFF	TCRBV02-01	TCRBJ01-01
V30CAWSQLGANTGELFF	21	35	185	217	DQA1_0301__DQB1_0302	0.703784	0.25342	0.888665	CAWSQLGANTGELFF	TCRBV30-01	TCRBJ02-02
V19CASSMGQVDEKLFF	4	10	36	39	DQA1_0301__DQB1_0501	0.433333	0.245371	0.888665	CASSMGQVDEKLFF	TCRBV19-01	TCRBJ01-04
V05CASSGGTGGGYEKLFF	1	7	24	41	DQA1_0401__DQB1_0402	0.244048	0.25003	0.888665	CASSGGTGGGYEKLFF	TCRBV05-06	TCRBJ01-04
V02CASSGAGDNSPLHF	53	71	169	290	DQA1_0501	1.28094	0.251875	0.888665	CASSGAGDNSPLHF	TCRBV02-01	TCRBJ01-06
V20CSAGKDRVQETQYF	5	16	217	345	DQA1_0501	0.496832	0.251801	0.888665	CSAGKDRVQETQYF	TCRBV20	TCRBJ02-05
V29CSVMSGWGMNTEAFF	20	36	173	217	DQA1_0501__DQB1_0201	0.696853	0.250127	0.888665	CSVMSGWGMNTEAFF	TCRBV29-01	TCRBJ01-01
V05CASSLESPINYGYTF	62	68	131	185	DQA1_0501__DQB1_0201	1.28761	0.247946	0.888665	CASSLESPINYGYTF	TCRBV05-01	TCRBJ01-02
V20CSASGRGEQETQYF	49	52	144	201	DQA1_0501__DQB1_0201	1.3153	0.253907	0.888665	CSASGRGEQETQYF	TCRBV20	TCRBJ02-05
V05CASSQGDPLTDTQYF	28	27	165	226	DQA1_0501__DQB1_0201	1.42043	0.246217	0.888665	CASSQGDPLTDTQYF	TCRBV05-01	TCRBJ02-03
V20CSAARDRVVNTEAFF	38	62	155	191	DQA1_0501__DQB1_0201	0.755255	0.252568	0.888665	CSAARDRVVNTEAFF	TCRBV20	TCRBJ01-01
V20CSARDRKVVNTEAFF	38	62	155	191	DQA1_0501__DQB1_0201	0.755255	0.252568	0.888665	CSARDRKVVNTEAFF	TCRBV20	TCRBJ01-01
V20CSARLDRVVNTEAFF	38	62	155	191	DQA1_0501__DQB1_0201	0.755255	0.252568	0.888665	CSARLDRVVNTEAFF	TCRBV20	TCRBJ01-01
V14CATSQGGNYGYTF	37	38	156	215	DQA1_0501__DQB1_0201	1.34194	0.252902	0.888665	CATSQGGNYGYTF	TCRBV14-01	TCRBJ01-02
V02CASKQQSNQPQHF	27	46	166	207	DQA1_0501__DQB1_0201	0.731928	0.247897	0.888665	CASKQQSNQPQHF	TCRBV02-01	TCRBJ01-05
V29CSVEGGKGADEQYF	6	14	187	239	DQA1_0501__DQB1_0201	0.547746	0.254961	0.888665	CSVEGGKGADEQYF	TCRBV29-01	TCRBJ02-07
V18CASSPSTALNSPLHF	14	27	179	226	DQA1_0501__DQB1_0201	0.654666	0.248818	0.888665	CASSPSTALNSPLHF	TCRBV18-01	TCRBJ01-06
V02CASMKYQETQYF	38	62	155	191	DQA1_0501__DQB1_0201	0.755255	0.252568	0.888665	CASMKYQETQYF	TCRBV02-01	TCRBJ02-05
V14CASSQGGNYYGYTF	48	51	145	202	DQA1_0501__DQB1_0201	1.31116	0.251383	0.888665	CASSQGGNYYGYTF	TCRBV14-01	TCRBJ01-02
V02CATQGSGEKLFF	22	20	171	233	DQA1_0501__DQB1_0201	1.49883	0.252331	0.888665	CATQGSGEKLFF	TCRBV02-01	TCRBJ01-04
V02CASRGLTSGGYEQYF	14	27	179	226	DQA1_0501__DQB1_0201	0.654666	0.248818	0.888665	CASRGLTSGGYEQYF	TCRBV02-01	TCRBJ02-07
V04CASSQGQGIKNIQYF	24	12	72	60	DQA1_0501__DQB1_0302	1.66667	0.25444	0.888665	CASSQGQGIKNIQYF	TCRBV04-01	TCRBJ02-04
V04CASSQPSGGVHEQFF	10	12	86	60	DQA1_0501__DQB1_0302	0.581395	0.255419	0.888665	CASSQPSGGVHEQFF	TCRBV04-03	TCRBJ02-01
V15CATSRDQGWDEKLFF	46	47	163	218	DQB1_0201	1.30897	0.247029	0.888665	CATSRDQGWDEKLFF	TCRBV15-01	TCRBJ01-04
V20CSARNAGGDQETQYF	36	58	173	207	DQB1_0201	0.742675	0.245982	0.888665	CSARNAGGDQETQYF	TCRBV20	TCRBJ02-05
V20CSARDRLGHETQYF	38	60	171	205	DQB1_0201	0.759259	0.254472	0.888665	CSARDRLGHETQYF	TCRBV20	TCRBJ02-05
V09CASSVGGSAVNTEAFF	37	59	172	206	DQB1_0201	0.751084	0.25011	0.888665	CASSVGGSAVNTEAFF	TCRBV09-01	TCRBJ01-01
V09CASSVATADQETQYF	28	26	181	239	DQB1_0201	1.42201	0.245538	0.888665	CASSVATADQETQYF	TCRBV09-01	TCRBJ02-05
V30CAWSNVGRNNQPQHF	29	26	177	226	DQB1_0302	1.42416	0.248482	0.888665	CAWSNVGRNNQPQHF	TCRBV30-01	TCRBJ01-05
V30CAWSSVGRNNQPQHF	29	26	177	226	DQB1_0302	1.42416	0.248482	0.888665	CAWSSVGRNNQPQHF	TCRBV30-01	TCRBJ01-05
V20CSAILGTSGAYEQYF	5	21	44	92	DRB1_0101	0.497835	0.24523	0.888665	CSAILGTSGAYEQYF	TCRBV20	TCRBJ02-07
V02CASSETRGAGQPQHF	17	28	32	85	DRB1_0101	1.61272	0.251668	0.888665	CASSETRGAGQPQHF	TCRBV02-01	TCRBJ01-05
V02CASRVLAGGPYNEQFF	11	16	38	97	DRB1_0101	1.75493	0.250587	0.888665	CASRVLAGGPYNEQFF	TCRBV02-01	TCRBJ02-01
V03CASTRGRGYTF	10	15	39	98	DRB1_0101	1.67521	0.247615	0.888665	CASTRGRGYTF	TCRBV03-01/03-02	TCRBJ01-02
V27CASSLSGQAYQPQHF	10	15	39	98	DRB1_0101	1.67521	0.247615	0.888665	CASSLSGQAYQPQHF	TCRBV27-01	TCRBJ01-05
V06CASSEALARSSYEQYF	7	9	42	104	DRB1_0101	1.92593	0.254048	0.888665	CASSEALARSSYEQYF	TCRBV06-01	TCRBJ02-07
V02CASRVAGGPGNEQFF	11	16	38	97	DRB1_0101	1.75493	0.250587	0.888665	CASRVAGGPGNEQFF	TCRBV02-01	TCRBJ02-01
V20CSAETGVGRYGYTF	7	9	42	104	DRB1_0101	1.92593	0.254048	0.888665	CSAETGVGRYGYTF	TCRBV20	TCRBJ01-02
V11CASSTGQVSGNTIYF	10	15	39	98	DRB1_0101	1.67521	0.247615	0.888665	CASSTGQVSGNTIYF	TCRBV11-02	TCRBJ01-03
V05CASSWNTGSQETQYF	11	16	38	97	DRB1_0101	1.75493	0.250587	0.888665	CASSWNTGSQETQYF	TCRBV05-01	TCRBJ02-05
V07CASSPTGLQEPQYF	75	114	117	140	DRB1_0301	0.787224	0.245725	0.888665	CASSPTGLQEPQYF	TCRBV07-03	TCRBJ02-05
V07CASSPTGLQEIQYF	75	114	117	140	DRB1_0301	0.787224	0.245725	0.888665	CASSPTGLQEIQYF	TCRBV07-03	TCRBJ02-05
V05CASSRWGRDTQYF	102	120	90	134	DRB1_0301	1.26556	0.251152	0.888665	CASSRWGRDTQYF	TCRBV05-06	TCRBJ02-03
V29CSVAPGWGMTNTEAFF	20	36	172	218	DRB1_0301	0.704134	0.251611	0.888665	CSVAPGWGMTNTEAFF	TCRBV29-01	TCRBJ01-01
V29CSVAPGWGMLNTEAFF	20	36	172	218	DRB1_0301	0.704134	0.251611	0.888665	CSVAPGWGMLNTEAFF	TCRBV29-01	TCRBJ01-01
V29CSVAPGWGMENTEAFF	20	36	172	218	DRB1_0301	0.704134	0.251611	0.888665	CSVAPGWGMENTEAFF	TCRBV29-01	TCRBJ01-01
V29CSVAPGWGMINTEAFF	20	36	172	218	DRB1_0301	0.704134	0.251611	0.888665	CSVAPGWGMINTEAFF	TCRBV29-01	TCRBJ01-01
V02CASSDQGMGYEQYF	50	79	142	175	DRB1_0301	0.779996	0.248412	0.888665	CASSDQGMGYEQYF	TCRBV02-01	TCRBJ02-07
V20CSARPSSGGRETQYF	28	48	164	206	DRB1_0301	0.732724	0.253719	0.888665	CSARPSSGGRETQYF	TCRBV20	TCRBJ02-05
V29CSVVVAGPSTDTQYF	29	28	163	226	DRB1_0301	1.43602	0.251712	0.888665	CSVVVAGPSTDTQYF	TCRBV29-01	TCRBJ02-03
V20CSGRDRVVNTEAFF	38	62	154	192	DRB1_0301	0.764139	0.254284	0.888665	CSGRDRVVNTEAFF	TCRBV20	TCRBJ01-01
V20CSARDRRMGDQPQHF	28	48	164	206	DRB1_0301	0.732724	0.253719	0.888665	CSARDRRMGDQPQHF	TCRBV20	TCRBJ01-05
V07CASSWGTRESQPQHF	1	6	191	248	DRB1_0301	0.216405	0.247262	0.888665	CASSWGTRESQPQHF	TCRBV07-02	TCRBJ01-05
V02CADRDRGETQYF	38	63	154	191	DRB1_0301	0.748093	0.253206	0.888665	CADRDRGETQYF	TCRBV02-01	TCRBJ02-05
V05CASNRGGSGDTQYF	22	20	170	234	DRB1_0301	1.51412	0.251566	0.888665	CASNRGGSGDTQYF	TCRBV05-01	TCRBJ02-03
V20CSAVDRVRGNQPQHF	20	36	172	218	DRB1_0301	0.704134	0.251611	0.888665	CSAVDRVRGNQPQHF	TCRBV20	TCRBJ01-05
V05CASSRGGQGIDTQYF	14	27	178	227	DRB1_0301	0.661257	0.250127	0.888665	CASSRGGQGIDTQYF	TCRBV05-06	TCRBJ02-03
V05CASSFEVPNYGYTF	37	38	155	216	DRB1_0301	1.35688	0.250804	0.888665	CASSFEVPNYGYTF	TCRBV05-01	TCRBJ01-02
V18CASSPTRLYNEQFF	53	84	139	170	DRB1_0301	0.771668	0.254192	0.888665	CASSPTRLYNEQFF	TCRBV18-01	TCRBJ02-01
V20CSARVLAGAENEQFF	29	28	163	226	DRB1_0301	1.43602	0.251712	0.888665	CSARVLAGAENEQFF	TCRBV20	TCRBJ02-01
V29CSAGPGWSMNTEAFF	3	9	189	245	DRB1_0301	0.432099	0.247294	0.888665	CSAGPGWSMNTEAFF	TCRBV29-01	TCRBJ01-01
V02CASRDQRGETQYF	37	61	155	193	DRB1_0301	0.755262	0.249483	0.888665	CASRDQRGETQYF	TCRBV02-01	TCRBJ02-05
V11CASSLDQGGSLSYNEQFF	69	83	39	64	DRB1_0401	1.36423	0.247382	0.888665	CASSLDQGGSLSYNEQFF	TCRBV11-03	TCRBJ02-01
V11CASSLDQGGSSGYNEQFF	60	70	48	77	DRB1_0401	1.375	0.253943	0.888665	CASSLDQGGSSGYNEQFF	TCRBV11-03	TCRBJ02-01
V05CAGSLQGAVEKLFF	16	31	92	116	DRB1_0401	0.650771	0.252793	0.888665	CAGSLQGAVEKLFF	TCRBV05-04	TCRBJ01-04
V11CASSLDQSGSSTYNEQFF	17	15	91	132	DRB1_0401	1.64396	0.250747	0.888665	CASSLDQSGSSTYNEQFF	TCRBV11-03	TCRBJ02-01
V11CASSLDQGGSYNSPLHF	16	31	92	116	DRB1_0401	0.650771	0.252793	0.888665	CASSLDQGGSYNSPLHF	TCRBV11-02	TCRBJ01-06
V05CASSLQEGAVEKLFF	16	31	92	116	DRB1_0401	0.650771	0.252793	0.888665	CASSLQEGAVEKLFF	TCRBV05-01	TCRBJ01-04
V11CASSLDQGGTSNTGELFF	23	23	85	124	DRB1_0401	1.45882	0.253731	0.888665	CASSLDQGGTSNTGELFF	TCRBV11-03	TCRBJ02-02
V15CATSRQIYNSPLHF	10	21	98	126	DRB1_0401	0.612245	0.249994	0.888665	CATSRQIYNSPLHF	TCRBV15-01	TCRBJ01-06
V24CATSDTFPGSSYNEQFF	17	15	91	132	DRB1_0401	1.64396	0.250747	0.888665	CATSDTFPGSSYNEQFF	TCRBV24-01	TCRBJ02-01
V02CASSWTGFTGELFF	33	35	75	112	DRB1_0401	1.408	0.253046	0.888665	CASSWTGFTGELFF	TCRBV02-01	TCRBJ02-02
V19CASSIVGVLNYGYTF	16	31	92	116	DRB1_0401	0.650771	0.252793	0.888665	CASSIVGVLNYGYTF	TCRBV19-01	TCRBJ01-02
V20CSATQGADSPLHF	23	41	85	106	DRB1_0401	0.69957	0.245632	0.888665	CSATQGADSPLHF	TCRBV20	TCRBJ01-06
V15CATSRIQGYNSPLHF	10	21	98	126	DRB1_0401	0.612245	0.249994	0.888665	CATSRIQGYNSPLHF	TCRBV15-01	TCRBJ01-06
V05CASGPREGGNTEAFF	16	31	92	116	DRB1_0401	0.650771	0.252793	0.888665	CASGPREGGNTEAFF	TCRBV05-01	TCRBJ01-01
V07CASSLATGQRSYEQYF	23	23	85	124	DRB1_0401	1.45882	0.253731	0.888665	CASSLATGQRSYEQYF	TCRBV07-08	TCRBJ02-07
V04CASSPEGQPRETQYF	3	10	105	137	DRB1_0401	0.391429	0.248344	0.888665	CASSPEGQPRETQYF	TCRBV04-01	TCRBJ02-05
V30CAWSVRGTGMEKLFF	10	21	98	126	DRB1_0401	0.612245	0.249994	0.888665	CAWSVRGTGMEKLFF	TCRBV30-01	TCRBJ01-04
V02CASSEPPSTSTDTQYF	3	10	105	137	DRB1_0401	0.391429	0.248344	0.888665	CASSEPPSTSTDTQYF	TCRBV02-01	TCRBJ02-03
V20CSAIVGLAQETQYF	10	21	98	126	DRB1_0401	0.612245	0.249994	0.888665	CSAIVGLAQETQYF	TCRBV20	TCRBJ02-05
V05CASSFLQGASEKLFF	23	23	85	124	DRB1_0401	1.45882	0.253731	0.888665	CASSFLQGASEKLFF	TCRBV05-06	TCRBJ01-04
V18CASSPFDSTSGNTIYF	17	15	91	132	DRB1_0401	1.64396	0.250747	0.888665	CASSPFDSTSGNTIYF	TCRBV18-01	TCRBJ01-03
V18CASSPPFGGLETQYF	10	21	98	126	DRB1_0401	0.612245	0.249994	0.888665	CASSPPFGGLETQYF	TCRBV18-01	TCRBJ02-05
V07CASSLGDSSPTDTQYF	10	21	98	126	DRB1_0401	0.612245	0.249994	0.888665	CASSLGDSSPTDTQYF	TCRBV07-09	TCRBJ02-03
V03CASSQARGVLNTEAFF	11	9	97	138	DRB1_0401	1.73883	0.247651	0.888665	CASSQARGVLNTEAFF	TCRBV03-01/03-02	TCRBJ01-01
V19CASGIRRDGYTF	11	9	97	138	DRB1_0401	1.73883	0.247651	0.888665	CASGIRRDGYTF	TCRBV19-01	TCRBJ01-02
V02CASNERGGNQPQHF	23	23	85	124	DRB1_0401	1.45882	0.253731	0.888665	CASNERGGNQPQHF	TCRBV02-01	TCRBJ01-05
V11CASSLGDSGGAYNEQFF	17	15	91	132	DRB1_0401	1.64396	0.250747	0.888665	CASSLGDSGGAYNEQFF	TCRBV11-03	TCRBJ02-01
V05CASSEKQGRDNYGYTF	3	9	105	138	DRB1_0401	0.438095	0.247362	0.888665	CASSEKQGRDNYGYTF	TCRBV05-05	TCRBJ01-02
V07CASSRQEINQPQHF	10	21	98	126	DRB1_0401	0.612245	0.249994	0.888665	CASSRQEINQPQHF	TCRBV07-02	TCRBJ01-05
V18CASSPFDSISGNTIYF	17	15	91	132	DRB1_0401	1.64396	0.250747	0.888665	CASSPFDSISGNTIYF	TCRBV18-01	TCRBJ01-03
V19CASRTGVSSGANVLTF	6	15	102	132	DRB1_0401	0.517647	0.249539	0.888665	CASRTGVSSGANVLTF	TCRBV19-01	TCRBJ02-06
V18CASSPPIAGSTEAFF	3	9	105	138	DRB1_0401	0.438095	0.247362	0.888665	CASSPPIAGSTEAFF	TCRBV18-01	TCRBJ01-01
V02CASTQEDYGYTF	17	15	91	132	DRB1_0401	1.64396	0.250747	0.888665	CASTQEDYGYTF	TCRBV02-01	TCRBJ01-02
V27CASSRGQGKSPLHF	3	10	105	137	DRB1_0401	0.391429	0.248344	0.888665	CASSRGQGKSPLHF	TCRBV27-01	TCRBJ01-06
V03CASSQDGTRRQDTQYF	6	11	24	20	DRB1_0402	0.454545	0.25459	0.888665	CASSQDGTRRQDTQYF	TCRBV03-01/03-02	TCRBJ02-03
V19CASSTRFGGGNTIYF	5	2	25	29	DRB1_0402	2.9	0.255406	0.888665	CASSTRFGGGNTIYF	TCRBV19-01	TCRBJ01-03
V19CASSTRTGGRGNTIYF	5	2	25	29	DRB1_0402	2.9	0.255406	0.888665	CASSTRTGGRGNTIYF	TCRBV19-01	TCRBJ01-03
V19CASSTRTGGGGNTIYF	5	2	25	29	DRB1_0402	2.9	0.255406	0.888665	CASSTRTGGGGNTIYF	TCRBV19-01	TCRBJ01-03
V03CASSPFSGLGTDTQYF	5	2	25	29	DRB1_0402	2.9	0.255406	0.888665	CASSPFSGLGTDTQYF	TCRBV03-01/03-02	TCRBJ02-03
V06CASSYFRGESPLHF	10	6	20	25	DRB1_0402	2.08333	0.25459	0.888665	CASSYFRGESPLHF	TCRBV06-05	TCRBJ01-06
V19CASSTRTGGENTIYF	5	2	25	29	DRB1_0402	2.9	0.255406	0.888665	CASSTRTGGENTIYF	TCRBV19-01	TCRBJ01-03
V27CASSPGGVATEAFF	6	11	24	20	DRB1_0402	0.454545	0.25459	0.888665	CASSPGGVATEAFF	TCRBV27-01	TCRBJ01-01
V19CASSTTTGGGNTIYF	5	2	25	29	DRB1_0402	2.9	0.255406	0.888665	CASSTTTGGGNTIYF	TCRBV19-01	TCRBJ01-03
V27CASSPGWGVTEAFF	6	11	24	20	DRB1_0402	0.454545	0.25459	0.888665	CASSPGWGVTEAFF	TCRBV27-01	TCRBJ01-01
V06CASSYPRGESPLHF	10	6	20	25	DRB1_0402	2.08333	0.25459	0.888665	CASSYPRGESPLHF	TCRBV06-06	TCRBJ01-06
V03CASSLARDSPLHF	6	11	24	20	DRB1_0402	0.454545	0.25459	0.888665	CASSLARDSPLHF	TCRBV03-01/03-02	TCRBJ01-06
V05CASSLDMGPGNSPLHF	2	6	28	25	DRB1_0402	0.297619	0.255406	0.888665	CASSLDMGPGNSPLHF	TCRBV05-01	TCRBJ01-06
V05CASSLDYGPGNSPLHF	2	6	28	25	DRB1_0402	0.297619	0.255406	0.888665	CASSLDYGPGNSPLHF	TCRBV05-01	TCRBJ01-06
V03CASSPFSGTGTDTQYF	5	2	25	29	DRB1_0402	2.9	0.255406	0.888665	CASSPFSGTGTDTQYF	TCRBV03-01/03-02	TCRBJ02-03
V06CASSYFRGQSPLHF	10	6	20	25	DRB1_0402	2.08333	0.25459	0.888665	CASSYFRGQSPLHF	TCRBV06-01	TCRBJ01-06
V05CASSERVEYGYTF	5	2	25	29	DRB1_0402	2.9	0.255406	0.888665	CASSERVEYGYTF	TCRBV05-01	TCRBJ01-02
V05CASSLDFGPGNSPLHF	2	6	28	25	DRB1_0402	0.297619	0.255406	0.888665	CASSLDFGPGNSPLHF	TCRBV05-06	TCRBJ01-06
V20CSARGAAGVYGYTF	5	2	25	29	DRB1_0402	2.9	0.255406	0.888665	CSARGAAGVYGYTF	TCRBV20	TCRBJ01-02
V03CASSQGARQGSGYTF	2	6	28	25	DRB1_0402	0.297619	0.255406	0.888665	CASSQGARQGSGYTF	TCRBV03-01/03-02	TCRBJ01-02
V05CASSSRSGRAETQYF	10	6	20	25	DRB1_0402	2.08333	0.25459	0.888665	CASSSRSGRAETQYF	TCRBV05-04	TCRBJ02-05
V03CASSPYSGVGTDTQYF	2	6	28	25	DRB1_0402	0.297619	0.255406	0.888665	CASSPYSGVGTDTQYF	TCRBV03-01/03-02	TCRBJ02-03
V20CSAKVGGSSGANVLTF	5	2	25	29	DRB1_0402	2.9	0.255406	0.888665	CSAKVGGSSGANVLTF	TCRBV20	TCRBJ02-06
V24CATSETGNRETQYF	2	6	28	25	DRB1_0402	0.297619	0.255406	0.888665	CATSETGNRETQYF	TCRBV24-01	TCRBJ02-05
V03CASSPYSGDSTDTQYF	2	6	28	25	DRB1_0402	0.297619	0.255406	0.888665	CASSPYSGDSTDTQYF	TCRBV03-01/03-02	TCRBJ02-03
V06CASSDLGGTSNQPQHF	10	6	20	25	DRB1_0402	2.08333	0.25459	0.888665	CASSDLGGTSNQPQHF	TCRBV06-01	TCRBJ01-05
V05CASSLTRLAGGPTDTQYF	13	14	23	44	DRB1_0404	1.7764	0.245733	0.888665	CASSLTRLAGGPTDTQYF	TCRBV05-01	TCRBJ02-03
V14CASSQGDSSGANVLTF	13	14	23	44	DRB1_0404	1.7764	0.245733	0.888665	CASSQGDSSGANVLTF	TCRBV14-01	TCRBJ02-06
V19CASSWAGGQDTQYF	14	15	22	43	DRB1_0404	1.82424	0.250832	0.888665	CASSWAGGQDTQYF	TCRBV19-01	TCRBJ02-03
V06CASSYLLADPYNEQFF	8	20	28	38	DRB1_0404	0.542857	0.250459	0.888665	CASSYLLADPYNEQFF	TCRBV06-06	TCRBJ02-01
V19CASSKAGGQDTQYF	14	15	22	43	DRB1_0404	1.82424	0.250832	0.888665	CASSKAGGQDTQYF	TCRBV19-01	TCRBJ02-03
V10CAISEGVSEQPQHF	13	14	23	44	DRB1_0404	1.7764	0.245733	0.888665	CAISEGVSEQPQHF	TCRBV10-03	TCRBJ01-05
V07CASSPTARSETQYF	8	7	28	51	DRB1_0404	2.08163	0.248759	0.888665	CASSPTARSETQYF	TCRBV07-09	TCRBJ02-05
V05CASSLRGGQFTDTQYF	8	20	28	38	DRB1_0404	0.542857	0.250459	0.888665	CASSLRGGQFTDTQYF	TCRBV05-04	TCRBJ02-03
V03CASSQEQGAQGANVLTF	11	5	25	26	DRB1_0405	2.288	0.251002	0.888665	CASSQEQGAQGANVLTF	TCRBV03-01/03-02	TCRBJ02-06
V12CASRGESETQYF	6	9	30	22	DRB1_0405	0.488889	0.254067	0.888665	CASRGESETQYF	TCRBV12-03/12-04	TCRBJ02-05
V06CASSYRDRDGDEQYF	6	9	30	22	DRB1_0405	0.488889	0.254067	0.888665	CASSYRDRDGDEQYF	TCRBV06-02/06-03	TCRBJ02-07
V18CASSPEQGSSGEQYF	6	9	30	22	DRB1_0405	0.488889	0.254067	0.888665	CASSPEQGSSGEQYF	TCRBV18-01	TCRBJ02-07
V11CASSWDRAGNTGELFF	6	9	30	22	DRB1_0405	0.488889	0.254067	0.888665	CASSWDRAGNTGELFF	TCRBV11-02	TCRBJ02-02
V06CASSYSRGPGHEQYF	6	9	30	22	DRB1_0405	0.488889	0.254067	0.888665	CASSYSRGPGHEQYF	TCRBV06-05	TCRBJ02-07
V14CASSQASGMNTEAFF	14	53	44	108	DRB1_0701	0.64837	0.246871	0.888665	CASSQASGMNTEAFF	TCRBV14-01	TCRBJ01-01
V14CASSQAAGMNTEAFF	14	54	44	107	DRB1_0701	0.630471	0.246417	0.888665	CASSQAAGMNTEAFF	TCRBV14-01	TCRBJ01-01
V18CASSLNTGGSNQPQHF	2	14	56	147	DRB1_0701	0.375	0.247604	0.888665	CASSLNTGGSNQPQHF	TCRBV18-01	TCRBJ01-05
V05CASSETSGGRGETQYF	20	23	202	338	DQA1_0501	1.45502	0.255477	0.888716	CASSETSGGRGETQYF	TCRBV05-04	TCRBJ02-05
V09CASRDRVYGYTF	29	64	23	77	B_0702	1.51698	0.255726	0.889427	CASRDRVYGYTF	TCRBV09-01	TCRBJ01-02
V05CASNFYDNEQFF	11	12	94	179	A_0101	1.74557	0.255973	0.890029	CASNFYDNEQFF	TCRBV05-01	TCRBJ02-01
V05CASSYREGDQPQHF	9	36	43	105	B_0702	0.610465	0.255988	0.890029	CASSYREGDQPQHF	TCRBV05-08	TCRBJ01-05
V27CASSLARGKGSDTQYF	3	11	43	70	B_4001	0.443975	0.256516	0.890076	CASSLARGKGSDTQYF	TCRBV27-01	TCRBJ02-03
V27CASSLARGKGPDTQYF	3	11	43	70	B_4001	0.443975	0.256516	0.890076	CASSLARGKGPDTQYF	TCRBV27-01	TCRBJ02-03
V18CASSPPRGPGPYEQYF	3	11	43	70	B_4001	0.443975	0.256516	0.890076	CASSPPRGPGPYEQYF	TCRBV18-01	TCRBJ02-07
V18CASSAPRGGPYEQYF	3	11	43	70	B_4001	0.443975	0.256516	0.890076	CASSAPRGGPYEQYF	TCRBV18-01	TCRBJ02-07
V04CASSRDTGGMNTEAFF	16	20	61	118	DPB1_0101	1.54754	0.256535	0.890076	CASSRDTGGMNTEAFF	TCRBV04-02	TCRBJ01-01
V07CASSGQGFYNSPLHF	18	71	33	87	DQA1_0201	0.668374	0.25648	0.890076	CASSGQGFYNSPLHF	TCRBV07	TCRBJ01-06
V07CASSTNRGKETQYF	54	84	139	169	DQA1_0501__DQB1_0201	0.781603	0.256331	0.890076	CASSTNRGKETQYF	TCRBV07-02	TCRBJ02-05
V07CASSANRGKETQYF	54	84	139	169	DQA1_0501__DQB1_0201	0.781603	0.256331	0.890076	CASSANRGKETQYF	TCRBV07-02	TCRBJ02-05
V11CASSPGQDYYGYTF	34	36	74	111	DRB1_0401	1.41667	0.256177	0.890076	CASSPGQDYYGYTF	TCRBV11-02	TCRBJ01-02
V20CSARVPSRGSSYNEQFF	7	9	28	68	DRB1_1302	1.88889	0.256382	0.890076	CSARVPSRGSSYNEQFF	TCRBV20	TCRBJ02-01
V20CSATVPSGSSYNEQFF	7	9	28	68	DRB1_1302	1.88889	0.256382	0.890076	CSATVPSGSSYNEQFF	TCRBV20	TCRBJ02-01
V20CSARVPLSGSSYNEQFF	7	9	28	68	DRB1_1302	1.88889	0.256382	0.890076	CSARVPLSGSSYNEQFF	TCRBV20	TCRBJ02-01
V06CALGGGFYGYTF	1	7	45	74	B_4001	0.234921	0.25666	0.890328	CALGGGFYGYTF	TCRBV06-06	TCRBJ01-02
V02CASSDQGQAYEQYF	49	53	143	201	DRB1_0301	1.29951	0.256696	0.890328	CASSDQGQAYEQYF	TCRBV02-01	TCRBJ02-07
V03CASSQDLGAEKLFF	50	53	143	200	DQA1_0501__DQB1_0201	1.31944	0.256799	0.890529	CASSQDLGAEKLFF	TCRBV03-01/03-02	TCRBJ01-04
V19CASSQDLEETQYF	30	42	75	149	A_0101	1.41905	0.25718	0.89077	CASSQDLEETQYF	TCRBV19-01	TCRBJ02-05
V20CSAPGQGDCEQYF	30	42	75	149	A_0101	1.41905	0.25718	0.89077	CSAPGQGDCEQYF	TCRBV20	TCRBJ02-07
V19CASSWDLEETQYF	30	42	75	149	A_0101	1.41905	0.25718	0.89077	CASSWDLEETQYF	TCRBV19-01	TCRBJ02-05
V12CASSFSLAANTEAFF	7	12	19	61	B_3501	1.87281	0.257149	0.89077	CASSFSLAANTEAFF	TCRBV12	TCRBJ01-01
V19CASSVGTRGYNEQFF	12	20	24	70	B_4402	1.75	0.257031	0.89077	CASSVGTRGYNEQFF	TCRBV19-01	TCRBJ02-01
V28CASRKRTAKNIQYF	5	18	90	173	DPA1_0103__DPB1_0201	0.533951	0.257042	0.89077	CASRKRTAKNIQYF	TCRBV28-01	TCRBJ02-04
V02CASRKTSGGYEQYF	39	63	154	190	DQA1_0501__DQB1_0201	0.76376	0.256929	0.89077	CASRKTSGGYEQYF	TCRBV02-01	TCRBJ02-07
V12CASSSTSGGASTDTQYF	6	25	11	21	A_3101	0.458182	0.257394	0.891139	CASSSTSGGASTDTQYF	TCRBV12	TCRBJ02-03
V28CASSLPDRYQPQHF	10	25	77	116	DPA1_0103__DPB1_0301	0.602597	0.257419	0.891139	CASSLPDRYQPQHF	TCRBV28-01	TCRBJ01-05
V19CASSWAGNNEQFF	21	39	56	152	DQA1_0101__DQB1_0501	1.46154	0.257335	0.891139	CASSWAGNNEQFF	TCRBV19-01	TCRBJ02-01
V19CASSTRSSDEQYF	42	72	124	275	A_0201	1.29368	0.257571	0.891396	CASSTRSSDEQYF	TCRBV19-01	TCRBJ02-07
V05CASSAGTGGGYEKLFF	1	8	24	41	DQB1_0402	0.213542	0.257583	0.891396	CASSAGTGGGYEKLFF	TCRBV05-01	TCRBJ01-04
V19CASSVRISSYEQYF	44	110	122	237	A_0201	0.777049	0.257802	0.891661	CASSVRISSYEQYF	TCRBV19-01	TCRBJ02-07
V29CSVGAGDLYEQYF	23	24	89	135	B_0801	1.45365	0.257767	0.891661	CSVGAGDLYEQYF	TCRBV29-01	TCRBJ02-07
V12CASSFEGLHYGYTF	17	16	95	143	B_0801	1.59934	0.257765	0.891661	CASSFEGLHYGYTF	TCRBV12	TCRBJ01-02
V20CSARDRRRGFTDTQYF	18	41	204	320	DQA1_0501	0.688666	0.257837	0.891661	CSARDRRRGFTDTQYF	TCRBV20	TCRBJ02-03
V27CASSLSGTWGETQYF	14	20	16	39	A_2902	1.70625	0.257977	0.891992	CASSLSGTWGETQYF	TCRBV27-01	TCRBJ02-05
V20CSARNDRVLNTEAFF	21	36	188	229	DQB1_0201	0.71055	0.258034	0.892034	CSARNDRVLNTEAFF	TCRBV20	TCRBJ01-01
V11CASSMQTSYEQYF	14	36	91	155	A_0101	0.662393	0.258646	0.892788	CASSMQTSYEQYF	TCRBV11-02	TCRBJ02-07
V14CASSQGPGGTQYF	55	98	111	249	A_0201	1.25896	0.258686	0.892788	CASSQGPGGTQYF	TCRBV14-01	TCRBJ02-05
V20CSASPDTGETQYF	10	28	20	31	A_2902	0.553571	0.258961	0.892788	CSASPDTGETQYF	TCRBV20	TCRBJ02-05
V20CSASLPTGETQYF	10	28	20	31	A_2902	0.553571	0.258961	0.892788	CSASLPTGETQYF	TCRBV20	TCRBJ02-05
V09CASSVAWGDIQYF	12	24	22	24	A_3002	0.545455	0.259008	0.892788	CASSVAWGDIQYF	TCRBV09-01	TCRBJ02-04
V11CASSSRTSGSSNEQFF	12	14	34	67	B_4001	1.68908	0.258907	0.892788	CASSSRTSGSSNEQFF	TCRBV11-02	TCRBJ02-01
V11CASSSRTSGSGYNEQFF	12	14	34	67	B_4001	1.68908	0.258907	0.892788	CASSSRTSGSGYNEQFF	TCRBV11-02	TCRBJ02-01
V19CASTPGGIYEQYF	15	49	23	48	B_4403	0.638864	0.258434	0.892788	CASTPGGIYEQYF	TCRBV19-01	TCRBJ02-07
V10CASSESGGNSNQPQHF	7	23	28	51	C_1203	0.554348	0.258879	0.892788	CASSESGGNSNQPQHF	TCRBV10-01	TCRBJ01-05
V29CSGRPGWGMNTEAFF	16	14	177	239	DQA1_0501__DQB1_0201	1.54318	0.258847	0.892788	CSGRPGWGMNTEAFF	TCRBV29-01	TCRBJ01-01
V18CASSRGLLSYEQYF	30	29	163	224	DQA1_0501__DQB1_0201	1.42162	0.25901	0.892788	CASSRGLLSYEQYF	TCRBV18-01	TCRBJ02-07
V18CASSRGLAGENEQFF	29	49	164	204	DQA1_0501__DQB1_0201	0.736187	0.258568	0.892788	CASSRGLAGENEQFF	TCRBV18-01	TCRBJ02-01
V02CASMATSGGYEQYF	12	9	181	244	DQA1_0501__DQB1_0201	1.79742	0.258945	0.892788	CASMATSGGYEQYF	TCRBV02-01	TCRBJ02-07
V05CASSKTGPGEKLFF	30	29	163	224	DQA1_0501__DQB1_0201	1.42162	0.25901	0.892788	CASSKTGPGEKLFF	TCRBV05-06	TCRBJ01-04
V02CAARRDSNQPQHF	55	86	137	168	DRB1_0301	0.784247	0.258927	0.892788	CAARRDSNQPQHF	TCRBV02-01	TCRBJ01-05
V07CASSLVIAGAGDTQYF	24	24	84	123	DRB1_0401	1.46429	0.258559	0.892788	CASSLVIAGAGDTQYF	TCRBV07-09	TCRBJ02-03
V18CASGTGENTEAFF	24	24	84	123	DRB1_0401	1.46429	0.258559	0.892788	CASGTGENTEAFF	TCRBV18-01	TCRBJ01-01
V02CASGGEEQFF	55	85	138	168	DQA1_0501__DQB1_0201	0.787724	0.259186	0.893241	CASGGEEQFF	TCRBV02-01	TCRBJ02-01
V02CASSEAKGAGQPQHF	17	29	32	84	DRB1_0101	1.53879	0.259265	0.893361	CASSEAKGAGQPQHF	TCRBV02-01	TCRBJ01-05
V14CASSQGSGRVGNEQFF	1	7	54	83	B_1501	0.219577	0.25936	0.893381	CASSQGSGRVGNEQFF	TCRBV14-01	TCRBJ02-01
V09CASSLWTAPQETQYF	1	7	54	83	B_1501	0.219577	0.25936	0.893381	CASSLWTAPQETQYF	TCRBV09-01	TCRBJ02-05
V20CSARDREMANYGYTF	10	33	18	33	A_2301	0.555556	0.259543	0.893424	CSARDREMANYGYTF	TCRBV20	TCRBJ01-02
V18CASSRTGERNGYTF	7	12	44	146	DQA1_0201	1.93561	0.259479	0.893424	CASSRTGERNGYTF	TCRBV18-01	TCRBJ01-02
V29CSAGGGWGMNTEAFF	29	50	163	204	DRB1_0301	0.72589	0.259551	0.893424	CSAGGGWGMNTEAFF	TCRBV29-01	TCRBJ01-01
V29CSVGPGWAMNTEAFF	29	50	163	204	DRB1_0301	0.72589	0.259551	0.893424	CSVGPGWAMNTEAFF	TCRBV29-01	TCRBJ01-01
V07CASSLHQGPSQPQHF	17	49	149	298	A_0201	0.693878	0.260088	0.893564	CASSLHQGPSQPQHF	TCRBV07-08	TCRBJ01-05
V19CASSISLAVPNEQFF	14	20	152	327	A_0201	1.50592	0.259961	0.893564	CASSISLAVPNEQFF	TCRBV19-01	TCRBJ02-01
V05CASSPETGFEAFF	16	36	71	108	A_2402	0.676056	0.260104	0.893564	CASSPETGFEAFF	TCRBV05-01	TCRBJ01-01
V07CASSLREGDTVYF	16	48	203	420	DPA1_0103__DPB1_0401	0.689655	0.260039	0.893564	CASSLREGDTVYF	TCRBV07-03	TCRBJ02-05
V30CAWSWLREKLFF	36	59	220	276	DQA1_0301	0.765485	0.260062	0.893564	CAWSWLREKLFF	TCRBV30-01	TCRBJ01-04
V29CSGRAGWGMNTEAFF	10	21	183	232	DQA1_0501__DQB1_0201	0.603695	0.259708	0.893564	CSGRAGWGMNTEAFF	TCRBV29-01	TCRBJ01-01
V29CSVSGSDSSYNEQFF	10	21	183	232	DQA1_0501__DQB1_0201	0.603695	0.259708	0.893564	CSVSGSDSSYNEQFF	TCRBV29-01	TCRBJ02-01
V05CASSLESSVNYGYTF	40	65	153	188	DQA1_0501__DQB1_0201	0.756159	0.260044	0.893564	CASSLESSVNYGYTF	TCRBV05-01	TCRBJ01-02
V29CSVAGGQGMNTEAFF	29	49	163	205	DRB1_0301	0.744335	0.260171	0.893564	CSVAGGQGMNTEAFF	TCRBV29-01	TCRBJ01-01
V18CASSLSGALNSPLHF	10	21	182	233	DRB1_0301	0.609628	0.26014	0.893564	CASSLSGALNSPLHF	TCRBV18-01	TCRBJ01-06
V20CSARDRRQGVQPQHF	29	49	163	205	DRB1_0301	0.744335	0.260171	0.893564	CSARDRRQGVQPQHF	TCRBV20	TCRBJ01-05
V11CASSLDAGTGMYGYTF	10	21	182	233	DRB1_0301	0.609628	0.26014	0.893564	CASSLDAGTGMYGYTF	TCRBV11-02	TCRBJ01-02
V18CASSPPGYATGNTIYF	3	14	32	63	DRB1_1302	0.421875	0.259885	0.893564	CASSPPGYATGNTIYF	TCRBV18-01	TCRBJ01-03
V25CASSERGHRETQYF	15	32	35	46	B_1801	0.616071	0.26025	0.893681	CASSERGHRETQYF	TCRBV25-01	TCRBJ02-05
V19CASSIRDTIQPQHF	45	68	60	123	A_0101	1.35662	0.260451	0.893755	CASSIRDTIQPQHF	TCRBV19-01	TCRBJ01-05
V19CASSIDLEGPEQYF	15	19	90	172	A_0101	1.50877	0.260849	0.893755	CASSIDLEGPEQYF	TCRBV19-01	TCRBJ02-07
V19CASSTDMEETQYF	30	43	75	148	A_0101	1.37674	0.261751	0.893755	CASSTDMEETQYF	TCRBV19-01	TCRBJ02-05
V19CASSDRDFNQPQHF	30	43	75	148	A_0101	1.37674	0.261751	0.893755	CASSDRDFNQPQHF	TCRBV19-01	TCRBJ01-05
V19CASSTRSLYEQYF	56	100	110	247	A_0201	1.25745	0.261043	0.893755	CASSTRSLYEQYF	TCRBV19-01	TCRBJ02-07
V29CSVEMQDNEQFF	8	7	47	83	B_1501	2.01824	0.261366	0.893755	CSVEMQDNEQFF	TCRBV29-01	TCRBJ02-01
V19CASSPSWGGSYEQYF	13	13	37	65	B_1801	1.75676	0.260569	0.893755	CASSPSWGGSYEQYF	TCRBV19-01	TCRBJ02-07
V27CASSLIGFSSVNEQFF	5	3	45	75	B_1801	2.77778	0.260737	0.893755	CASSLIGFSSVNEQFF	TCRBV27-01	TCRBJ02-01
V04CASSQEGDGERTQYF	5	3	45	75	B_1801	2.77778	0.260737	0.893755	CASSQEGDGERTQYF	TCRBV04-01	TCRBJ02-05
V27CASTLIGFSSYNEQFF	5	3	45	75	B_1801	2.77778	0.260737	0.893755	CASTLIGFSSYNEQFF	TCRBV27-01	TCRBJ02-01
V27CASSLIGFSSGNEQFF	5	3	45	75	B_1801	2.77778	0.260737	0.893755	CASSLIGFSSGNEQFF	TCRBV27-01	TCRBJ02-01
V04CASSQTRQGVQPQHF	6	7	5	16	B_3503	2.74286	0.261874	0.893755	CASSQTRQGVQPQHF	TCRBV04-01	TCRBJ01-05
V10CAIGERGDSYEQYF	6	7	5	16	B_3503	2.74286	0.261874	0.893755	CAIGERGDSYEQYF	TCRBV10-03	TCRBJ02-07
V30CATMDSGNTIYF	6	7	5	16	B_3503	2.74286	0.261874	0.893755	CATMDSGNTIYF	TCRBV30-01	TCRBJ01-03
V10CAITERGDSYEQYF	6	7	5	16	B_3503	2.74286	0.261874	0.893755	CAITERGDSYEQYF	TCRBV10-03	TCRBJ02-07
V30CAYMDSGNTIYF	6	7	5	16	B_3503	2.74286	0.261874	0.893755	CAYMDSGNTIYF	TCRBV30-01	TCRBJ01-03
V10CAISERGDYSYEQYF	6	7	5	16	B_3503	2.74286	0.261874	0.893755	CAISERGDYSYEQYF	TCRBV10-03	TCRBJ02-07
V02CASSEALRDRGRGYTF	7	15	18	71	B_5101	1.84074	0.261898	0.893755	CASSEALRDRGRGYTF	TCRBV02-01	TCRBJ01-02
V19CASSIWTGKDQPQHF	14	50	58	135	C_0401	0.651724	0.261015	0.893755	CASSIWTGKDQPQHF	TCRBV19-01	TCRBJ01-05
V11CASSFNGDNSPLHF	8	34	70	177	DQA1_0101	0.594958	0.260702	0.893755	CASSFNGDNSPLHF	TCRBV11-03	TCRBJ01-06
V14CASSQDWGRLNTEAFF	9	42	42	116	DQA1_0201	0.591837	0.260599	0.893755	CASSQDWGRLNTEAFF	TCRBV14-01	TCRBJ01-01
V11CASSFSGTSGDEQCF	7	1	107	65	DQA1_0301__DQB1_0201	4.25234	0.261104	0.893755	CASSFSGTSGDEQCF	TCRBV11-02	TCRBJ02-07
V19CASRLSGSQPQHF	11	3	103	63	DQA1_0301__DQB1_0201	2.24272	0.26145	0.893755	CASRLSGSQPQHF	TCRBV19-01	TCRBJ01-05
V27CASSFTYADTQYF	30	47	176	205	DQA1_0301__DQB1_0302	0.743472	0.260507	0.893755	CASSFTYADTQYF	TCRBV27-01	TCRBJ02-03
V02CASTSTGQPQHF	23	21	170	232	DQA1_0501__DQB1_0201	1.49468	0.26175	0.893755	CASTSTGQPQHF	TCRBV02-01	TCRBJ01-05
V18CASSRGLVNYEQYF	15	28	178	225	DQA1_0501__DQB1_0201	0.677167	0.261311	0.893755	CASSRGLVNYEQYF	TCRBV18-01	TCRBJ02-07
V28CASSFGIVDGYTF	15	28	178	225	DQA1_0501__DQB1_0201	0.677167	0.261311	0.893755	CASSFGIVDGYTF	TCRBV28-01	TCRBJ01-02
V05CASCLTGGYTGELFF	15	28	178	225	DQA1_0501__DQB1_0201	0.677167	0.261311	0.893755	CASCLTGGYTGELFF	TCRBV05-01	TCRBJ02-02
V19CASSDSTGDTEAFF	11	37	38	76	DRB1_0101	0.594595	0.260826	0.893755	CASSDSTGDTEAFF	TCRBV19-01	TCRBJ01-01
V29CSVEPGWGMNTEAFF	40	65	152	189	DRB1_0301	0.765182	0.260896	0.893755	CSVEPGWGMNTEAFF	TCRBV29-01	TCRBJ01-01
V18CASSPGLVNHEQYF	15	29	177	225	DRB1_0301	0.65751	0.26165	0.893755	CASSPGLVNHEQYF	TCRBV18-01	TCRBJ02-07
V11CASSLDHGGSGSYNEQFF	17	32	91	115	DRB1_0401	0.67136	0.261922	0.893755	CASSLDHGGSGSYNEQFF	TCRBV11-03	TCRBJ02-01
V11CASSLDQGGAGSYNEQFF	17	32	91	115	DRB1_0401	0.67136	0.261922	0.893755	CASSLDQGGAGSYNEQFF	TCRBV11-03	TCRBJ02-01
V07CASSLGVAGEYGYTF	17	32	91	115	DRB1_0401	0.67136	0.261922	0.893755	CASSLGVAGEYGYTF	TCRBV07-09	TCRBJ01-02
V30CAWSVDSTNSPLHF	17	32	91	115	DRB1_0401	0.67136	0.261922	0.893755	CAWSVDSTNSPLHF	TCRBV30-01	TCRBJ01-06
V20CSSGQGNEQYF	17	32	91	115	DRB1_0401	0.67136	0.261922	0.893755	CSSGQGNEQYF	TCRBV20-01	TCRBJ02-07
V27CASSTYRGRDSPLHF	7	24	28	53	DRB1_1302	0.552083	0.260608	0.893755	CASSTYRGRDSPLHF	TCRBV27-01	TCRBJ01-06
V27CASRTGAVNEQFF	15	35	31	46	B_4001	0.635945	0.262417	0.894232	CASRTGAVNEQFF	TCRBV27-01	TCRBJ02-01
V15CATSRDRDWGNTIYF	15	35	31	46	B_4001	0.635945	0.262417	0.894232	CATSRDRDWGNTIYF	TCRBV15-01	TCRBJ01-03
V27CASRGTGASNEQFF	7	20	39	61	B_4001	0.547436	0.262305	0.894232	CASRGTGASNEQFF	TCRBV27-01	TCRBJ02-01
V04CASSHSGTGESYEQYF	14	49	58	136	C_0401	0.669951	0.262311	0.894232	CASSHSGTGESYEQYF	TCRBV04-03	TCRBJ02-07
V19CASSIRWTGDQPQHF	14	49	58	136	C_0401	0.669951	0.262311	0.894232	CASSIRWTGDQPQHF	TCRBV19-01	TCRBJ01-05
V19CASSIWTGDGQPQHF	14	49	58	136	C_0401	0.669951	0.262311	0.894232	CASSIWTGDGQPQHF	TCRBV19-01	TCRBJ01-05
V07CASAVRGNQPQHF	40	69	179	401	DPB1_0401	1.29868	0.262135	0.894232	CASAVRGNQPQHF	TCRBV07-02	TCRBJ01-05
V18CASSPPPAGSTEAFF	12	10	96	137	DRB1_0401	1.7125	0.262419	0.894232	CASSPPPAGSTEAFF	TCRBV18-01	TCRBJ01-01
V11CASSLEMRGSYEQYF	24	33	53	105	DPB1_0101	1.44082	0.262629	0.894796	CASSLEMRGSYEQYF	TCRBV11-02	TCRBJ02-07
V19CASSIRDTFQPQHF	46	70	59	121	A_0101	1.3477	0.262953	0.895066	CASSIRDTFQPQHF	TCRBV19-01	TCRBJ01-05
V19CASSIRDTQQPQHF	45	69	60	122	A_0101	1.32609	0.263798	0.895066	CASSIRDTQQPQHF	TCRBV19-01	TCRBJ01-05
V07CASSLDGHFNQPQHF	31	44	74	147	A_0101	1.39957	0.263794	0.895066	CASSLDGHFNQPQHF	TCRBV07-08	TCRBJ01-05
V20CSAPGQGDIEQYF	31	44	74	147	A_0101	1.39957	0.263794	0.895066	CSAPGQGDIEQYF	TCRBV20	TCRBJ02-07
V28CASISTSGYNEQFF	6	17	81	127	A_2402	0.553377	0.263856	0.895066	CASISTSGYNEQFF	TCRBV28-01	TCRBJ02-01
V29CSVEVAEDYEQYF	19	23	36	67	B_1501	1.53744	0.262887	0.895066	CSVEVAEDYEQYF	TCRBV29-01	TCRBJ02-07
V09CASSVAYREGNEQFF	3	11	82	134	C_0304	0.445676	0.26387	0.895066	CASSVAYREGNEQFF	TCRBV09-01	TCRBJ02-01
V03CASSQDQGPRETQYF	22	43	50	142	C_0401	1.45302	0.263558	0.895066	CASSQDQGPRETQYF	TCRBV03-01/03-02	TCRBJ02-05
V04CASSVGTGGMNTEAFF	17	21	60	117	DPB1_0101	1.57857	0.262977	0.895066	CASSVGTGGMNTEAFF	TCRBV04-02	TCRBJ01-01
V02CASSEGTPNTIYF	17	21	60	117	DPB1_0101	1.57857	0.262977	0.895066	CASSEGTPNTIYF	TCRBV02-01	TCRBJ01-03
V19CASSSGDIKNIQYF	1	7	76	131	DPB1_0101	0.246241	0.26386	0.895066	CASSSGDIKNIQYF	TCRBV19-01	TCRBJ02-04
V19CASSIVASNNEQFF	14	48	63	143	DQA1_0101__DQB1_0501	0.662037	0.263747	0.895066	CASSIVASNNEQFF	TCRBV19-01	TCRBJ02-01
V02CASSAEVGDNSPLHF	27	33	195	328	DQA1_0501	1.37622	0.262846	0.895066	CASSAEVGDNSPLHF	TCRBV02-01	TCRBJ01-06
V05CASSLEDSVNYGYTF	41	66	152	187	DQA1_0501__DQB1_0201	0.764254	0.26363	0.895066	CASSLEDSVNYGYTF	TCRBV05-04	TCRBJ01-02
V11CASSLDQGGSTTYNEQFF	17	16	91	131	DRB1_0401	1.52953	0.263645	0.895066	CASSLDQGGSTTYNEQFF	TCRBV11-03	TCRBJ02-01
V14CASSSAPKETQYF	17	16	91	131	DRB1_0401	1.52953	0.263645	0.895066	CASSSAPKETQYF	TCRBV14-01	TCRBJ02-05
V06CASSPINSDTQYF	17	16	91	131	DRB1_0401	1.52953	0.263645	0.895066	CASSPINSDTQYF	TCRBV06-05	TCRBJ02-03
V06CASSYSSSPGDTEAFF	11	23	97	124	DRB1_0401	0.611385	0.26369	0.895066	CASSYSSSPGDTEAFF	TCRBV06-05	TCRBJ01-01
V20CSAMEGLAQETQYF	11	23	97	124	DRB1_0401	0.611385	0.26369	0.895066	CSAMEGLAQETQYF	TCRBV20	TCRBJ02-05
V02CASSMGQGAWETQYF	17	16	91	131	DRB1_0401	1.52953	0.263645	0.895066	CASSMGQGAWETQYF	TCRBV02-01	TCRBJ02-05
V11CASSLEQGGNYNEQFF	17	16	91	131	DRB1_0401	1.52953	0.263645	0.895066	CASSLEQGGNYNEQFF	TCRBV11-03	TCRBJ02-01
V19CASSKQGNDGYTF	11	23	97	124	DRB1_0401	0.611385	0.26369	0.895066	CASSKQGNDGYTF	TCRBV19-01	TCRBJ01-02
V18CASSPAGGPTSYEQYF	17	16	91	131	DRB1_0401	1.52953	0.263645	0.895066	CASSPAGGPTSYEQYF	TCRBV18-01	TCRBJ02-07
V27CASSEIDQPQHF	17	16	91	131	DRB1_0401	1.52953	0.263645	0.895066	CASSEIDQPQHF	TCRBV27-01	TCRBJ01-05
V07CASSLVAGAGQTQYF	17	16	91	131	DRB1_0401	1.52953	0.263645	0.895066	CASSLVAGAGQTQYF	TCRBV07-02	TCRBJ02-05
V06CASRQAGGSGANVLTF	9	38	49	123	DRB1_0701	0.594522	0.263072	0.895066	CASRQAGGSGANVLTF	TCRBV06	TCRBJ02-06
V12CAISQGTGELFF	34	56	132	291	A_0201	1.33847	0.263997	0.895116	CAISQGTGELFF	TCRBV12-03/12-04	TCRBJ02-02
V14CASSLGTHNEQFF	11	14	71	151	A_0301	1.67103	0.264052	0.895116	CASSLGTHNEQFF	TCRBV14-01	TCRBJ02-01
V27CASRTSGSFNEQFF	16	32	36	109	B_0702	1.51389	0.264079	0.895116	CASRTSGSFNEQFF	TCRBV27-01	TCRBJ02-01
V02CASRDPEPYEQYF	1	12	13	34	B_2705	0.217949	0.264424	0.895116	CASRDPEPYEQYF	TCRBV02-01	TCRBJ02-07
V02CASRAAEPYEQYF	1	12	13	34	B_2705	0.217949	0.264424	0.895116	CASRAAEPYEQYF	TCRBV02-01	TCRBJ02-07
V24CATSDLGSGEGNEQFF	1	12	13	34	B_2705	0.217949	0.264424	0.895116	CATSDLGSGEGNEQFF	TCRBV24-01	TCRBJ02-01
V11CASSLGGGRTF	21	29	112	224	DPA1_0201	1.44828	0.264479	0.895116	CASSLGGGRTF	TCRBV11-02	TCRBJ01-01
V11CASSLEGRGSAYEQYF	25	34	52	104	DPB1_0101	1.47059	0.264579	0.895116	CASSLEGRGSAYEQYF	TCRBV11-02	TCRBJ02-07
V30CAWSYLREKLFF	37	61	219	274	DQA1_0301	0.758889	0.264397	0.895116	CAWSYLREKLFF	TCRBV30-01	TCRBJ01-04
V20CSARDRGGLEQFF	30	50	163	203	DQA1_0501__DQB1_0201	0.747239	0.264644	0.895116	CSARDRGGLEQFF	TCRBV20	TCRBJ02-01
V20CSAESGAGRYGYTF	11	17	38	96	DRB1_0101	1.63467	0.264625	0.895116	CSAESGAGRYGYTF	TCRBV20	TCRBJ01-02
V28CASNTNNSPLHF	11	17	38	96	DRB1_0101	1.63467	0.264625	0.895116	CASNTNNSPLHF	TCRBV28-01	TCRBJ01-06
V29CSVALGWGMNTEAFF	41	67	151	187	DRB1_0301	0.757833	0.26429	0.895116	CSVALGWGMNTEAFF	TCRBV29-01	TCRBJ01-01
V14CASSQGGNIGYTF	39	41	153	213	DRB1_0301	1.32425	0.264427	0.895116	CASSQGGNIGYTF	TCRBV14-01	TCRBJ01-02
V02CASSGTGGLNSPLHF	30	51	162	203	DRB1_0301	0.73711	0.264578	0.895116	CASSGTGGLNSPLHF	TCRBV02-01	TCRBJ01-06
V20CSAARDSSNTEAFF	25	25	83	122	DRB1_0401	1.46988	0.264274	0.895116	CSAARDSSNTEAFF	TCRBV20	TCRBJ01-01
V20CSALRDSSNTEAFF	25	25	83	122	DRB1_0401	1.46988	0.264274	0.895116	CSALRDSSNTEAFF	TCRBV20	TCRBJ01-01
V29CSVEVADGYEQYF	20	24	35	66	B_1501	1.57143	0.264765	0.895374	CSVEVADGYEQYF	TCRBV29-01	TCRBJ02-07
V29CSVGFGEGYEQYF	34	38	78	121	B_0801	1.38799	0.264836	0.895463	CSVGFGEGYEQYF	TCRBV29-01	TCRBJ02-07
V19CASSKTSGSFDEQFF	7	19	48	71	B_1501	0.544956	0.265884	0.896219	CASSKTSGSFDEQFF	TCRBV19-01	TCRBJ02-01
V19CASKLTSGDYNEQFF	7	19	48	71	B_1501	0.544956	0.265884	0.896219	CASKLTSGDYNEQFF	TCRBV19-01	TCRBJ02-01
V19CASSRTSGDFNEQFF	7	19	48	71	B_1501	0.544956	0.265884	0.896219	CASSRTSGDFNEQFF	TCRBV19-01	TCRBJ02-01
V19CASSVTSGSLDEQFF	7	19	48	71	B_1501	0.544956	0.265884	0.896219	CASSVTSGSLDEQFF	TCRBV19-01	TCRBJ02-01
V19CASSLGSGDYNEQFF	7	19	48	71	B_1501	0.544956	0.265884	0.896219	CASSLGSGDYNEQFF	TCRBV19-01	TCRBJ02-01
V19CATEADTQYF	7	19	48	71	B_1501	0.544956	0.265884	0.896219	CATEADTQYF	TCRBV19-01	TCRBJ02-03
V06CASSPAGAATGELFF	7	19	48	71	B_1501	0.544956	0.265884	0.896219	CASSPAGAATGELFF	TCRBV06-05	TCRBJ02-02
V27CASSVGGREQFF	7	19	48	71	B_1501	0.544956	0.265884	0.896219	CASSVGGREQFF	TCRBV27-01	TCRBJ02-01
V27CASRGGSYYGYTF	13	15	33	66	B_4001	1.73333	0.265593	0.896219	CASRGGSYYGYTF	TCRBV27-01	TCRBJ01-02
V19CASSQGLLNEQFF	13	15	33	66	B_4001	1.73333	0.265593	0.896219	CASSQGLLNEQFF	TCRBV19-01	TCRBJ02-01
V07CASSLATGLLSGNTIYF	10	21	41	137	DQA1_0201	1.59117	0.265935	0.896219	CASSLATGLLSGNTIYF	TCRBV07-09	TCRBJ01-03
V20CSARDRRGFEKLFF	59	91	134	162	DQA1_0501__DQB1_0201	0.783828	0.265954	0.896219	CSARDRRGFEKLFF	TCRBV20	TCRBJ01-04
V05CASSATLAGGPNEQFF	22	38	187	227	DQB1_0201	0.702786	0.265706	0.896219	CASSATLAGGPNEQFF	TCRBV05-06	TCRBJ02-01
V20CSARDTLAGETGELFF	22	38	187	227	DQB1_0201	0.702786	0.265706	0.896219	CSARDTLAGETGELFF	TCRBV20	TCRBJ02-02
V07CASSPARSGTQYF	14	16	22	42	DRB1_0404	1.67045	0.265458	0.896219	CASSPARSGTQYF	TCRBV07-03	TCRBJ02-03
V19CASSNAGGQDTQYF	14	16	22	42	DRB1_0404	1.67045	0.265458	0.896219	CASSNAGGQDTQYF	TCRBV19-01	TCRBJ02-03
V19CASSRAGGQDTQYF	14	16	22	42	DRB1_0404	1.67045	0.265458	0.896219	CASSRAGGQDTQYF	TCRBV19-01	TCRBJ02-03
V28CASSLPPRVRSNQPQHF	1	27	8	55	DRB1_1301	0.25463	0.265546	0.896219	CASSLPPRVRSNQPQHF	TCRBV28-01	TCRBJ01-05
V20CSARVPSGSLYNEQFF	8	10	27	67	DRB1_1302	1.98519	0.265883	0.896219	CSARVPSGSLYNEQFF	TCRBV20	TCRBJ02-01
V18CASSQGQVGTDTQYF	8	10	27	67	DRB1_1302	1.98519	0.265883	0.896219	CASSQGQVGTDTQYF	TCRBV18-01	TCRBJ02-03
V11CASSLAGYLNNEQFF	12	13	43	77	B_1501	1.65295	0.266042	0.896327	CASSLAGYLNNEQFF	TCRBV11-01	TCRBJ02-01
V02CASSDSAHYGYTF	22	39	171	214	DQA1_0501__DQB1_0201	0.705953	0.266075	0.896327	CASSDSAHYGYTF	TCRBV02-01	TCRBJ01-02
V27CASSFLLFANTGELFF	8	7	42	71	B_1801	1.93197	0.266279	0.896711	CASSFLLFANTGELFF	TCRBV27-01	TCRBJ02-02
V06CASRGGLAGTGTQYF	10	17	62	168	C_0401	1.59393	0.26625	0.896711	CASRGGLAGTGTQYF	TCRBV06-05	TCRBJ02-03
V02CASSERGAIYEQYF	11	27	59	92	C_0501	0.635279	0.266666	0.897712	CASSERGAIYEQYF	TCRBV02-01	TCRBJ02-07
V05CASSDWGPGETQYF	30	29	179	236	DQB1_0201	1.3639	0.266622	0.897712	CASSDWGPGETQYF	TCRBV05-01	TCRBJ02-05
V04CASSQPAGVGYEQYF	16	32	42	129	DRB1_0701	1.53571	0.266734	0.89779	CASSQPAGVGYEQYF	TCRBV04-01	TCRBJ02-07
V18CASSPSTAINSPLHF	11	11	211	350	DQA1_0501	1.65877	0.266926	0.898286	CASSPSTAINSPLHF	TCRBV18-01	TCRBJ01-06
V28CASSLLQGDTIYF	15	21	151	326	A_0201	1.5421	0.267026	0.898472	CASSLLQGDTIYF	TCRBV28-01	TCRBJ01-03
V07CASRPPGVSTDTQYF	22	30	83	161	A_0101	1.42249	0.267227	0.898683	CASRPPGVSTDTQYF	TCRBV07-02	TCRBJ02-03
V19CASSWGQGAGTGELFF	5	41	30	127	DPA1_0103__DPB1_0402	0.51626	0.267268	0.898683	CASSWGQGAGTGELFF	TCRBV19-01	TCRBJ02-02
V19CASSHGQGAGTGELFF	5	41	30	127	DPA1_0103__DPB1_0402	0.51626	0.267268	0.898683	CASSHGQGAGTGELFF	TCRBV19-01	TCRBJ02-02
V05CASSLESRPNYGYTF	70	79	123	174	DQA1_0501__DQB1_0201	1.25347	0.26717	0.898683	CASSLESRPNYGYTF	TCRBV05-04	TCRBJ01-02
V09CASSVAYRGVTEAFF	3	12	82	133	C_0304	0.405488	0.267483	0.899255	CASSVAYRGVTEAFF	TCRBV09-01	TCRBJ01-01
V20CSDRDSSYNEQFF	53	57	140	196	DQA1_0501__DQB1_0201	1.30175	0.26763	0.899296	CSDRDSSYNEQFF	TCRBV20	TCRBJ02-01
V29CSVEAGWGMNTEAFF	42	68	150	186	DRB1_0301	0.765882	0.267581	0.899296	CSVEAGWGMNTEAFF	TCRBV29-01	TCRBJ01-01
V14CASSQGGNNGYTF	40	42	152	212	DRB1_0301	1.32832	0.267596	0.899296	CASSQGGNNGYTF	TCRBV14-01	TCRBJ01-02
V06CASSSLYTTEAFF	17	15	175	239	DRB1_0301	1.54781	0.267852	0.899891	CASSSLYTTEAFF	TCRBV06-02/06-03	TCRBJ01-01
V06CASSYDMEETQYF	32	46	73	145	A_0101	1.38177	0.270151	0.900007	CASSYDMEETQYF	TCRBV06-05	TCRBJ02-05
V20CSAPGQGDPEQYF	31	45	74	146	A_0101	1.35916	0.269024	0.900007	CSAPGQGDPEQYF	TCRBV20	TCRBJ02-07
V06CASSYDKEETQYF	32	46	73	145	A_0101	1.38177	0.270151	0.900007	CASSYDKEETQYF	TCRBV06-06	TCRBJ02-05
V07CASSLDGFTQPQHF	32	46	73	145	A_0101	1.38177	0.270151	0.900007	CASSLDGFTQPQHF	TCRBV07-02	TCRBJ01-05
V19CATGRDETYEQYF	3	20	22	63	A_1101	0.429545	0.268894	0.900007	CATGRDETYEQYF	TCRBV19-01	TCRBJ02-07
V20CSARGPGRARDTQYF	5	15	19	27	A_2601	0.473684	0.270147	0.900007	CSARGPGRARDTQYF	TCRBV20	TCRBJ02-03
V03CASRDSKETQYF	16	24	14	35	A_2902	1.66667	0.270386	0.900007	CASRDSKETQYF	TCRBV03-01/03-02	TCRBJ02-05
V12CASSTTSGGGTDTQYF	6	24	11	22	A_3101	0.5	0.268331	0.900007	CASSTTSGGGTDTQYF	TCRBV12	TCRBJ02-03
V14CASSQIRHTDTQYF	4	16	20	37	A_6801	0.4625	0.268815	0.900007	CASSQIRHTDTQYF	TCRBV14-01	TCRBJ02-03
V14CASSQSRHTDTQYF	4	16	20	37	A_6801	0.4625	0.268815	0.900007	CASSQSRHTDTQYF	TCRBV14-01	TCRBJ02-03
V14CASSQRRHTDTQYF	4	16	20	37	A_6801	0.4625	0.268815	0.900007	CASSQRRHTDTQYF	TCRBV14-01	TCRBJ02-03
V29CSVGSGEWYEQYF	25	26	87	133	B_0801	1.46994	0.26921	0.900007	CSVGSGEWYEQYF	TCRBV29-01	TCRBJ02-07
V07CASSSTGAGAQPQHF	17	33	95	126	B_0801	0.683254	0.268771	0.900007	CASSSTGAGAQPQHF	TCRBV07-09	TCRBJ01-05
V29CSVEGGRHADTQYF	11	24	101	135	B_0801	0.612624	0.269723	0.900007	CSVEGGRHADTQYF	TCRBV29-01	TCRBJ02-03
V29CSVEGGRYADTQYF	11	24	101	135	B_0801	0.612624	0.269723	0.900007	CSVEGGRYADTQYF	TCRBV29-01	TCRBJ02-03
V29CSVEGGRMADTQYF	11	24	101	135	B_0801	0.612624	0.269723	0.900007	CSVEGGRMADTQYF	TCRBV29-01	TCRBJ02-03
V07CASRPTGAGNQPQHF	17	33	95	126	B_0801	0.683254	0.268771	0.900007	CASRPTGAGNQPQHF	TCRBV07-02	TCRBJ01-05
V25CASSERGWQETQYF	17	35	33	43	B_1801	0.6329	0.26968	0.900007	CASSERGWQETQYF	TCRBV25-01	TCRBJ02-05
V27CASTLGGPTGELFF	8	8	38	73	B_4001	1.92105	0.268824	0.900007	CASTLGGPTGELFF	TCRBV27-01	TCRBJ02-02
V07CASSHTSGRHNEQFF	12	21	24	69	B_4402	1.64286	0.268014	0.900007	CASSHTSGRHNEQFF	TCRBV07-06	TCRBJ02-01
V07CASSLTRGRHNEQFF	12	21	24	69	B_4402	1.64286	0.268014	0.900007	CASSLTRGRHNEQFF	TCRBV07-09	TCRBJ02-01
V07CASGLREGDTQYF	17	50	202	418	DPA1_0103__DPB1_0401	0.703564	0.270201	0.900007	CASGLREGDTQYF	TCRBV07-03	TCRBJ02-03
V10CAISEGPDTDTQYF	22	42	55	149	DQA1_0101__DQB1_0501	1.41905	0.269927	0.900007	CAISEGPDTDTQYF	TCRBV10-03	TCRBJ02-03
V20CSASLVINEQFF	8	10	18	42	DQA1_0102__DQB1_0604	1.86667	0.268626	0.900007	CSASLVINEQFF	TCRBV20	TCRBJ02-01
V20CSASLVENEQFF	8	10	18	42	DQA1_0102__DQB1_0604	1.86667	0.268626	0.900007	CSASLVENEQFF	TCRBV20-01	TCRBJ02-01
V18CASVRDRDNSPLHF	5	28	46	130	DQA1_0201	0.504658	0.268326	0.900007	CASVRDRDNSPLHF	TCRBV18-01	TCRBJ01-06
V20CSARVGNSRQSYEQYF	24	21	182	231	DQA1_0301__DQB1_0302	1.45055	0.270332	0.900007	CSARVGNSRQSYEQYF	TCRBV20	TCRBJ02-07
V02CASSGTGGANSPLHF	31	52	162	201	DQA1_0501__DQB1_0201	0.739672	0.269219	0.900007	CASSGTGGANSPLHF	TCRBV02-01	TCRBJ01-06
V20CSARDRRQGFNQPQHF	31	52	162	201	DQA1_0501__DQB1_0201	0.739672	0.269219	0.900007	CSARDRRQGFNQPQHF	TCRBV20	TCRBJ01-05
V28CASSSGATNEQFF	31	50	178	215	DQB1_0201	0.748876	0.270021	0.900007	CASSSGATNEQFF	TCRBV28-01	TCRBJ02-01
V20CSARVGNSRLSYEQYF	24	21	182	231	DQB1_0302	1.45055	0.270332	0.900007	CSARVGNSRLSYEQYF	TCRBV20	TCRBJ02-07
V20CSARVGNSRFSYEQYF	24	21	182	231	DQB1_0302	1.45055	0.270332	0.900007	CSARVGNSRFSYEQYF	TCRBV20	TCRBJ02-07
V20CSARVGNSRDSYEQYF	24	21	182	231	DQB1_0302	1.45055	0.270332	0.900007	CSARVGNSRDSYEQYF	TCRBV20	TCRBJ02-07
V20CSARVGNSRISYEQYF	24	21	182	231	DQB1_0302	1.45055	0.270332	0.900007	CSARVGNSRISYEQYF	TCRBV20	TCRBJ02-07
V20CSARVGNSRNSYEQYF	24	21	182	231	DQB1_0302	1.45055	0.270332	0.900007	CSARVGNSRNSYEQYF	TCRBV20	TCRBJ02-07
V20CSARVGNSRVSYEQYF	24	21	182	231	DQB1_0302	1.45055	0.270332	0.900007	CSARVGNSRVSYEQYF	TCRBV20	TCRBJ02-07
V19CASSSTPGDTEAFF	12	39	37	74	DRB1_0101	0.615385	0.269435	0.900007	CASSSTPGDTEAFF	TCRBV19-01	TCRBJ01-01
V02CASLTTGETQYF	31	52	161	202	DRB1_0301	0.747969	0.270007	0.900007	CASLTTGETQYF	TCRBV02-01	TCRBJ02-05
V20CSARVLAGDANEQFF	31	31	161	223	DRB1_0301	1.38509	0.269198	0.900007	CSARVLAGDANEQFF	TCRBV20	TCRBJ02-01
V03CASSQVGTGKAYGYTF	7	12	23	19	DRB1_0402	0.481884	0.270402	0.900007	CASSQVGTGKAYGYTF	TCRBV03-01/03-02	TCRBJ01-02
V03CASSQDGTRRTDTQYF	7	12	23	19	DRB1_0402	0.481884	0.270402	0.900007	CASSQDGTRRTDTQYF	TCRBV03-01/03-02	TCRBJ02-03
V30CAWCQGYNSPLHF	7	12	23	19	DRB1_0402	0.481884	0.270402	0.900007	CAWCQGYNSPLHF	TCRBV30-01	TCRBJ01-06
V27CASSPGGVGEAFF	7	12	23	19	DRB1_0402	0.481884	0.270402	0.900007	CASSPGGVGEAFF	TCRBV27-01	TCRBJ01-01
V14CASSPGKNTGELFF	11	7	19	24	DRB1_0402	1.98496	0.270402	0.900007	CASSPGKNTGELFF	TCRBV14-01	TCRBJ02-02
V06CASSYRGEKSPLHF	11	7	19	24	DRB1_0402	1.98496	0.270402	0.900007	CASSYRGEKSPLHF	TCRBV06-02/06-03	TCRBJ01-06
V30CAWLQGYNSPLHF	7	12	23	19	DRB1_0402	0.481884	0.270402	0.900007	CAWLQGYNSPLHF	TCRBV30-01	TCRBJ01-06
V30CAWEQGYNSPLHF	7	12	23	19	DRB1_0402	0.481884	0.270402	0.900007	CAWEQGYNSPLHF	TCRBV30-01	TCRBJ01-06
V14CASSSGRNTGELFF	11	7	19	24	DRB1_0402	1.98496	0.270402	0.900007	CASSSGRNTGELFF	TCRBV14-01	TCRBJ02-02
V14CASSPNRNTGELFF	11	7	19	24	DRB1_0402	1.98496	0.270402	0.900007	CASSPNRNTGELFF	TCRBV14-01	TCRBJ02-02
V30CAWMQGYNSPLHF	7	12	23	19	DRB1_0402	0.481884	0.270402	0.900007	CAWMQGYNSPLHF	TCRBV30-01	TCRBJ01-06
V03CASSQASGGANEQYF	7	12	23	19	DRB1_0402	0.481884	0.270402	0.900007	CASSQASGGANEQYF	TCRBV03-01/03-02	TCRBJ02-07
V20CSVSRDSGNTIYF	4	13	32	45	DRB1_0404	0.432692	0.269824	0.900007	CSVSRDSGNTIYF	TCRBV20	TCRBJ01-03
V06CASSYQRGNHEQYF	7	10	29	21	DRB1_0405	0.506897	0.269291	0.900007	CASSYQRGNHEQYF	TCRBV06-05	TCRBJ02-07
V18CASSPPPPDQQYF	6	2	30	29	DRB1_0405	2.9	0.270021	0.900007	CASSPPPPDQQYF	TCRBV18-01	TCRBJ02-07
V18CASSPFPPPDTQYF	6	2	30	29	DRB1_0405	2.9	0.270021	0.900007	CASSPFPPPDTQYF	TCRBV18-01	TCRBJ02-03
V06CASSSYRDRGDEQYF	7	10	29	21	DRB1_0405	0.506897	0.269291	0.900007	CASSSYRDRGDEQYF	TCRBV06-06	TCRBJ02-07
V05CASSSVDTSGNTIYF	31	31	162	222	DQA1_0501__DQB1_0201	1.37037	0.270676	0.900735	CASSSVDTSGNTIYF	TCRBV05-06	TCRBJ01-03
V07CASSLEWGAYNSPLHF	26	26	82	121	DRB1_0401	1.47561	0.2708	0.900735	CASSLEWGAYNSPLHF	TCRBV07-02	TCRBJ01-06
V13CASSRRPNTEAFF	26	26	82	121	DRB1_0401	1.47561	0.2708	0.900735	CASSRRPNTEAFF	TCRBV13-01	TCRBJ01-01
V11CASSLGFSGGANEQFF	26	26	82	121	DRB1_0401	1.47561	0.2708	0.900735	CASSLGFSGGANEQFF	TCRBV11-02	TCRBJ02-01
V06CASSYSKKGGLNTEAFF	3	12	102	179	A_0101	0.438725	0.271633	0.901275	CASSYSKKGGLNTEAFF	TCRBV06	TCRBJ01-01
V07CASSKTGAGDQPQHF	11	23	101	136	B_0801	0.643995	0.271408	0.901275	CASSKTGAGDQPQHF	TCRBV07-09	TCRBJ01-05
V27CASSPSAGESNQPQHF	40	51	116	196	C_0701	1.32522	0.271445	0.901275	CASSPSAGESNQPQHF	TCRBV27-01	TCRBJ01-05
V20CSAKSLAETQYF	9	11	17	41	DQA1_0102__DQB1_0604	1.97326	0.271705	0.901275	CSAKSLAETQYF	TCRBV20	TCRBJ02-05
V02CASRVTSGGYEQYF	43	68	150	185	DQA1_0501__DQB1_0201	0.779902	0.271772	0.901275	CASRVTSGGYEQYF	TCRBV02-01	TCRBJ02-07
V24CATSDSRVGDTEAFF	43	68	150	185	DQA1_0501__DQB1_0201	0.779902	0.271772	0.901275	CATSDSRVGDTEAFF	TCRBV24-01	TCRBJ01-01
V11CASSLDGGTGTYGYTF	16	30	177	223	DQA1_0501__DQB1_0201	0.67194	0.27161	0.901275	CASSLDGGTGTYGYTF	TCRBV11-02	TCRBJ01-02
V15CATSPRLGGETQYF	23	22	170	231	DQA1_0501__DQB1_0201	1.42059	0.271205	0.901275	CATSPRLGGETQYF	TCRBV15-01	TCRBJ02-05
V12CASSPRLAGAGDTQYF	31	30	178	235	DQB1_0201	1.36423	0.271499	0.901275	CASSPRLAGAGDTQYF	TCRBV12	TCRBJ02-03
V14CASSSQGGNYGYTF	41	43	151	211	DRB1_0301	1.33236	0.271223	0.901275	CASSSQGGNYGYTF	TCRBV14-01	TCRBJ01-02
V02CASSDQGSHYEQYF	41	43	151	211	DRB1_0301	1.33236	0.271223	0.901275	CASSDQGSHYEQYF	TCRBV02-01	TCRBJ02-07
V07CASSLEWGSTYNSPLHF	18	17	90	130	DRB1_0401	1.52941	0.271695	0.901275	CASSLEWGSTYNSPLHF	TCRBV07-09	TCRBJ01-06
V11CASSLEQGGSRSYNEQFF	18	17	90	130	DRB1_0401	1.52941	0.271695	0.901275	CASSLEQGGSRSYNEQFF	TCRBV11-03	TCRBJ02-01
V02CASRTRGGDTEAFF	18	17	90	130	DRB1_0401	1.52941	0.271695	0.901275	CASRTRGGDTEAFF	TCRBV02-01	TCRBJ01-01
V12CASSPDRRRQPQHF	18	17	90	130	DRB1_0401	1.52941	0.271695	0.901275	CASSPDRRRQPQHF	TCRBV12	TCRBJ01-05
V27CASSFMVGGTDTQYF	4	12	32	46	DRB1_0404	0.479167	0.271414	0.901275	CASSFMVGGTDTQYF	TCRBV27-01	TCRBJ02-03
V20CSGYRDQETQYF	4	12	32	46	DRB1_0404	0.479167	0.271414	0.901275	CSGYRDQETQYF	TCRBV20	TCRBJ02-05
V03CASSQEQGAAGANVLTF	12	6	24	25	DRB1_0405	2.08333	0.271202	0.901275	CASSQEQGAAGANVLTF	TCRBV03-01/03-02	TCRBJ02-06
V04CASSPGVGEGYEQYF	27	49	85	110	B_0801	0.713085	0.272163	0.901613	CASSPGVGEGYEQYF	TCRBV04-01	TCRBJ02-07
V25CASSERGHGETQYF	18	37	32	41	B_1801	0.623311	0.272205	0.901613	CASSERGHGETQYF	TCRBV25-01	TCRBJ02-05
V11CASSLEGRGKYEQYF	26	36	51	102	DPB1_0101	1.44444	0.272295	0.901613	CASSLEGRGKYEQYF	TCRBV11-02	TCRBJ02-07
V11CASSLEGRGEYEQYF	26	36	51	102	DPB1_0101	1.44444	0.272295	0.901613	CASSLEGRGEYEQYF	TCRBV11-02	TCRBJ02-07
V05CASGLLGGTYEQYF	15	27	62	164	DQA1_0101__DQB1_0501	1.46953	0.272099	0.901613	CASGLLGGTYEQYF	TCRBV05-04	TCRBJ02-07
V02CASSGAAANEKLFF	16	30	176	224	DRB1_0301	0.678788	0.272187	0.901613	CASSGAAANEKLFF	TCRBV02-01	TCRBJ01-04
V24CATSWGEEYGYTF	7	16	101	131	DRB1_0401	0.56745	0.272459	0.901613	CATSWGEEYGYTF	TCRBV24-01	TCRBJ01-02
V24CATSIGEEYGYTF	7	16	101	131	DRB1_0401	0.56745	0.272459	0.901613	CATSIGEEYGYTF	TCRBV24-01	TCRBJ01-02
V12CASSLSRLAEYNEQFF	7	16	101	131	DRB1_0401	0.56745	0.272459	0.901613	CASSLSRLAEYNEQFF	TCRBV12	TCRBJ02-01
V19CATSGQGIYEQYF	7	16	101	131	DRB1_0401	0.56745	0.272459	0.901613	CATSGQGIYEQYF	TCRBV19-01	TCRBJ02-07
V20CSAREGWLAQETQYF	7	16	101	131	DRB1_0401	0.56745	0.272459	0.901613	CSAREGWLAQETQYF	TCRBV20	TCRBJ02-05
V12CASTLRLAEYNEQFF	7	16	101	131	DRB1_0401	0.56745	0.272459	0.901613	CASTLRLAEYNEQFF	TCRBV12	TCRBJ02-01
V20CSAREGLAQENTQYF	7	16	101	131	DRB1_0401	0.56745	0.272459	0.901613	CSAREGLAQENTQYF	TCRBV20	TCRBJ02-03
V11CASSFESGDNSPLHF	5	24	73	187	DQA1_0101	0.533676	0.272577	0.901722	CASSFESGDNSPLHF	TCRBV11-03	TCRBJ01-06
V02CASSEARGEGQPQHF	19	33	30	80	DRB1_0101	1.53535	0.272582	0.901722	CASSEARGEGQPQHF	TCRBV02-01	TCRBJ01-05
V24CATSDGIRAFF	21	25	201	336	DQA1_0501	1.40418	0.272768	0.902186	CATSDGIRAFF	TCRBV24-01	TCRBJ01-01
V05CASSLAWEEKTQYF	5	4	14	27	DRB1_0801	2.41071	0.272905	0.902491	CASSLAWEEKTQYF	TCRBV05-05	TCRBJ02-05
V05CASSDATGVETQYF	23	39	186	226	DQB1_0201	0.71657	0.27297	0.902559	CASSDATGVETQYF	TCRBV05-05	TCRBJ02-05
V09CASSVEDFSSYNEQFF	24	37	58	128	A_0301	1.4315	0.27354	0.903249	CASSVEDFSSYNEQFF	TCRBV09-01	TCRBJ02-01
V05CASSPSGGYSEQFF	11	27	76	117	A_2402	0.627193	0.273378	0.903249	CASSPSGGYSEQFF	TCRBV05-01	TCRBJ02-01
V27CASSSTSAGEQYF	8	20	42	58	B_1801	0.552381	0.273467	0.903249	CASSSTSAGEQYF	TCRBV27-01	TCRBJ02-07
V19CAIGTGDSNQPQHF	8	14	18	59	B_3501	1.87302	0.273443	0.903249	CAIGTGDSNQPQHF	TCRBV19-01	TCRBJ01-05
V19CASGTDDSNQPQHF	8	14	18	59	B_3501	1.87302	0.273443	0.903249	CASGTDDSNQPQHF	TCRBV19-01	TCRBJ01-05
V19CASGGTGDSNQPQHF	8	14	18	59	B_3501	1.87302	0.273443	0.903249	CASGGTGDSNQPQHF	TCRBV19-01	TCRBJ01-05
V19CASGTEDSNQPQHF	8	14	18	59	B_3501	1.87302	0.273443	0.903249	CASGTEDSNQPQHF	TCRBV19-01	TCRBJ01-05
V18CASSPSGAINSPLHF	23	40	170	213	DQA1_0501__DQB1_0201	0.720441	0.273535	0.903249	CASSPSGAINSPLHF	TCRBV18-01	TCRBJ01-06
V30CAWSADRTQETQYF	16	28	61	163	DQA1_0101__DQB1_0501	1.52693	0.273743	0.903475	CAWSADRTQETQYF	TCRBV30-01	TCRBJ02-05
V29CSGHTGGNTEAFF	16	28	61	163	DQA1_0101__DQB1_0501	1.52693	0.273743	0.903475	CSGHTGGNTEAFF	TCRBV29-01	TCRBJ01-01
V02CASRLTSGGYEQYF	44	70	149	183	DQA1_0501__DQB1_0201	0.772004	0.273657	0.903475	CASRLTSGGYEQYF	TCRBV02-01	TCRBJ02-07
V10CAISFRGDSYEQYF	7	9	4	14	B_3503	2.72222	0.274305	0.904136	CAISFRGDSYEQYF	TCRBV10-03	TCRBJ02-07
V10CAISNRGDSYEQYF	7	9	4	14	B_3503	2.72222	0.274305	0.904136	CAISNRGDSYEQYF	TCRBV10-03	TCRBJ02-07
V10CAISLRGDSYEQYF	7	9	4	14	B_3503	2.72222	0.274305	0.904136	CAISLRGDSYEQYF	TCRBV10-03	TCRBJ02-07
V10CAISPRGDSYEQYF	7	9	4	14	B_3503	2.72222	0.274305	0.904136	CAISPRGDSYEQYF	TCRBV10-03	TCRBJ02-07
V10CAISVRGDSYEQYF	7	9	4	14	B_3503	2.72222	0.274305	0.904136	CAISVRGDSYEQYF	TCRBV10-03	TCRBJ02-07
V19CASTRGGDYNEQFF	7	9	4	14	B_3503	2.72222	0.274305	0.904136	CASTRGGDYNEQFF	TCRBV19-01	TCRBJ02-01
V05CARSLGAGGGNQPQHF	15	33	141	214	C_0701	0.689878	0.274156	0.904136	CARSLGAGGGNQPQHF	TCRBV05-06	TCRBJ01-05
V05CASSLGRAGGGNQPQHF	15	33	141	214	C_0701	0.689878	0.274156	0.904136	CASSLGRAGGGNQPQHF	TCRBV05-05	TCRBJ01-05
V20CSARGSTGNSNQPQHF	25	32	62	112	A_2402	1.41129	0.274512	0.904672	CSARGSTGNSNQPQHF	TCRBV20	TCRBJ01-05
V03CASRSTQETQYF	4	15	26	44	A_2902	0.451282	0.274832	0.905575	CASRSTQETQYF	TCRBV03-01/03-02	TCRBJ02-05
V28CAGGDRGYGYTF	23	40	169	214	DRB1_0301	0.728107	0.274965	0.905866	CAGGDRGYGYTF	TCRBV28-01	TCRBJ01-02
V19CASSIGTVPRLFF	11	22	182	231	DQA1_0501__DQB1_0201	0.634615	0.275192	0.90641	CASSIGTVPRLFF	TCRBV19-01	TCRBJ01-04
V02CASKRDRNYGYTF	44	70	148	184	DRB1_0301	0.781467	0.275221	0.90641	CASKRDRNYGYTF	TCRBV02-01	TCRBJ01-02
V07CASSSGRRENQPQHF	18	15	191	250	DQB1_0201	1.57068	0.275294	0.906502	CASSSGRRENQPQHF	TCRBV07-02	TCRBJ01-05
V04CASSPGTVATNEKLFF	29	49	79	98	DRB1_0401	0.734177	0.275397	0.906693	CASSPGTVATNEKLFF	TCRBV04-01	TCRBJ01-04
V20CSAREWRGGNTEAFF	11	23	40	135	DQA1_0201	1.61413	0.275693	0.907517	CSAREWRGGNTEAFF	TCRBV20	TCRBJ01-01
V10CAISESGRFSTDTQYF	6	19	99	172	A_0101	0.548644	0.275985	0.907534	CAISESGRFSTDTQYF	TCRBV10-03	TCRBJ02-03
V25CASSERGFQETQYF	19	38	31	40	B_1801	0.645161	0.275955	0.907534	CASSERGFQETQYF	TCRBV25-01	TCRBJ02-05
V02CASSRVGDNSPLHF	42	44	151	209	DQA1_0501__DQB1_0201	1.32119	0.276095	0.907534	CASSRVGDNSPLHF	TCRBV02-01	TCRBJ01-06
V06CASSDRGLKQYF	32	32	161	221	DQA1_0501__DQB1_0201	1.37267	0.275899	0.907534	CASSDRGLKQYF	TCRBV06-01	TCRBJ02-07
V05CASSWSGTSEETQYF	32	32	161	221	DQA1_0501__DQB1_0201	1.37267	0.275899	0.907534	CASSWSGTSEETQYF	TCRBV05-01	TCRBJ02-05
V20CSARVLAGGTSDTQYF	32	51	177	214	DQB1_0201	0.758613	0.275859	0.907534	CSARVLAGGTSDTQYF	TCRBV20	TCRBJ02-03
V09CASSVEQLRTDTQYF	32	53	160	201	DRB1_0301	0.758491	0.275814	0.907534	CASSVEQLRTDTQYF	TCRBV09-01	TCRBJ02-03
V29CSARGQENSPLHF	8	6	100	141	DRB1_0401	1.88	0.276105	0.907534	CSARGQENSPLHF	TCRBV29-01	TCRBJ01-06
V03CASSQAIGVMNTEAFF	8	6	100	141	DRB1_0401	1.88	0.276105	0.907534	CASSQAIGVMNTEAFF	TCRBV03-01/03-02	TCRBJ01-01
V10CAISESRASGDFNEQFF	16	40	89	151	A_0101	0.678652	0.278244	0.90769	CAISESRASGDFNEQFF	TCRBV10-03	TCRBJ02-01
V10CAISESRASGDRNEQFF	16	40	89	151	A_0101	0.678652	0.278244	0.90769	CAISESRASGDRNEQFF	TCRBV10-03	TCRBJ02-01
V10CAISESRASGDKNEQFF	16	40	89	151	A_0101	0.678652	0.278244	0.90769	CAISESRASGDKNEQFF	TCRBV10-03	TCRBJ02-01
V19CASSIRSSAEQFF	21	32	145	315	A_0201	1.42565	0.277467	0.90769	CASSIRSSAEQFF	TCRBV19-01	TCRBJ02-01
V19CASSVRSTETQYF	15	22	151	325	A_0201	1.46749	0.277626	0.90769	CASSVRSTETQYF	TCRBV19-01	TCRBJ02-05
V25CASNRGTGTQYF	7	17	105	142	B_0801	0.556863	0.278071	0.90769	CASNRGTGTQYF	TCRBV25-01	TCRBJ02-03
V25CASNRGTYDTQYF	7	17	105	142	B_0801	0.556863	0.278071	0.90769	CASNRGTYDTQYF	TCRBV25-01	TCRBJ02-03
V27CASRTASNEQFF	25	27	87	132	B_0801	1.40485	0.277659	0.90769	CASRTASNEQFF	TCRBV27-01	TCRBJ02-01
V07CASSLGGGRPLDEQYF	7	17	105	142	B_0801	0.556863	0.278071	0.90769	CASSLGGGRPLDEQYF	TCRBV07-06	TCRBJ02-07
V27CASRTGGTNEQYF	8	22	38	59	B_4001	0.564593	0.278373	0.90769	CASRTGGTNEQYF	TCRBV27-01	TCRBJ02-07
V07CASNLGGPEQYF	8	22	38	59	B_4001	0.564593	0.278373	0.90769	CASNLGGPEQYF	TCRBV07-09	TCRBJ02-07
V07CASSLTSGRTHNEQFF	13	23	23	67	B_4402	1.6465	0.277097	0.90769	CASSLTSGRTHNEQFF	TCRBV07-03	TCRBJ02-01
V07CASSITSGRHNEQFF	13	23	23	67	B_4402	1.6465	0.277097	0.90769	CASSITSGRHNEQFF	TCRBV07-03	TCRBJ02-01
V19CASSQGTRGNQPQHF	13	23	23	67	B_4402	1.6465	0.277097	0.90769	CASSQGTRGNQPQHF	TCRBV19-01	TCRBJ01-05
V07CASSETSGRHNEQFF	13	23	23	67	B_4402	1.6465	0.277097	0.90769	CASSETSGRHNEQFF	TCRBV07-03	TCRBJ02-01
V19CASSFGTRGTGELFF	13	23	23	67	B_4402	1.6465	0.277097	0.90769	CASSFGTRGTGELFF	TCRBV19-01	TCRBJ02-02
V19CASSMGTSPETQYF	24	67	195	401	DPA1_0103__DPB1_0401	0.736625	0.276931	0.90769	CASSMGTSPETQYF	TCRBV19-01	TCRBJ02-05
V03CASSQGTGPRNEQFF	24	66	195	402	DPA1_0103__DPB1_0401	0.74965	0.276762	0.90769	CASSQGTGPRNEQFF	TCRBV03-01/03-02	TCRBJ02-01
V09CASSVGAGRDLYGYTF	5	3	60	89	DPA1_0201__DPB1_0101	2.47222	0.276872	0.90769	CASSVGAGRDLYGYTF	TCRBV09-01	TCRBJ01-02
V19CASSTLNTGNTIYF	4	11	61	81	DPA1_0201__DPB1_0101	0.482861	0.277802	0.90769	CASSTLNTGNTIYF	TCRBV19-01	TCRBJ01-03
V20CSAPTSGVRGEQFF	2	1	11	23	DQA1_0201__DQB1_0302	4.18182	0.277735	0.90769	CSAPTSGVRGEQFF	TCRBV20	TCRBJ02-01
V06CASRSLQGYSNQPQHF	40	65	216	270	DQA1_0301	0.769231	0.277479	0.90769	CASRSLQGYSNQPQHF	TCRBV06	TCRBJ01-05
V07CASSLMGGQGNTGELFF	40	64	216	271	DQA1_0301	0.784144	0.278243	0.90769	CASSLMGGQGNTGELFF	TCRBV07-03	TCRBJ02-02
V02CASCQGTGELFF	37	48	185	313	DQA1_0501	1.30417	0.278035	0.90769	CASCQGTGELFF	TCRBV02-01	TCRBJ02-02
V02CASSEYEQETQYF	45	71	148	182	DQA1_0501__DQB1_0201	0.779406	0.277161	0.90769	CASSEYEQETQYF	TCRBV02-01	TCRBJ02-05
V28CASLDRSDYGYTF	3	15	46	98	DRB1_0101	0.426087	0.276525	0.90769	CASLDRSDYGYTF	TCRBV28-01	TCRBJ01-02
V27CASSFQDPSTDTQYF	3	14	46	99	DRB1_0101	0.46118	0.277875	0.90769	CASSFQDPSTDTQYF	TCRBV27-01	TCRBJ02-03
V20CSAREDIYTEAFF	66	101	126	153	DRB1_0301	0.793494	0.277248	0.90769	CSAREDIYTEAFF	TCRBV20	TCRBJ01-01
V29CSVVEAGPSTDTQYF	24	23	168	231	DRB1_0301	1.43478	0.276427	0.90769	CSVVEAGPSTDTQYF	TCRBV29-01	TCRBJ02-03
V29CSVGDGWAMNTEAFF	11	22	181	232	DRB1_0301	0.640884	0.276288	0.90769	CSVGDGWAMNTEAFF	TCRBV29-01	TCRBJ01-01
V07CASSLGTREAQPQHF	11	22	181	232	DRB1_0301	0.640884	0.276288	0.90769	CASSLGTREAQPQHF	TCRBV07-02	TCRBJ01-05
V24CATSDSRQGSRQPQHF	24	23	168	231	DRB1_0301	1.43478	0.276427	0.90769	CATSDSRQGSRQPQHF	TCRBV24-01	TCRBJ01-05
V07CASSLGVAGLYGYTF	19	35	89	112	DRB1_0401	0.683146	0.27807	0.90769	CASSLGVAGLYGYTF	TCRBV07-09	TCRBJ01-02
V20CSASNGFMNTEAFF	26	27	82	120	DRB1_0401	1.40921	0.278304	0.90769	CSASNGFMNTEAFF	TCRBV20	TCRBJ01-01
V05CASTRQGSDEQYF	19	35	89	112	DRB1_0401	0.683146	0.27807	0.90769	CASTRQGSDEQYF	TCRBV05-04	TCRBJ02-07
V11CASSLDHGGSRSYNEQFF	13	11	95	136	DRB1_0401	1.69187	0.278288	0.90769	CASSLDHGGSRSYNEQFF	TCRBV11-03	TCRBJ02-01
V11CASSLDQSGTGTYNEQFF	13	11	95	136	DRB1_0401	1.69187	0.278288	0.90769	CASSLDQSGTGTYNEQFF	TCRBV11-03	TCRBJ02-01
V05CASARQGSDEQYF	12	24	96	123	DRB1_0401	0.640625	0.277282	0.90769	CASARQGSDEQYF	TCRBV05-04	TCRBJ02-07
V06CASSYSVSGGDTEAFF	19	35	89	112	DRB1_0401	0.683146	0.27807	0.90769	CASSYSVSGGDTEAFF	TCRBV06-02/06-03	TCRBJ01-01
V27CASSSRGGPNEQYF	12	24	96	123	DRB1_0401	0.640625	0.277282	0.90769	CASSSRGGPNEQYF	TCRBV27-01	TCRBJ02-07
V05CASSLQGGAVEKLFF	19	35	89	112	DRB1_0401	0.683146	0.27807	0.90769	CASSLQGGAVEKLFF	TCRBV05-01	TCRBJ01-04
V11CASSLGGTSGGGNEQFF	13	11	95	136	DRB1_0401	1.69187	0.278288	0.90769	CASSLGGTSGGGNEQFF	TCRBV11	TCRBJ02-01
V06CASSSPSGYSNQPQHF	19	35	89	112	DRB1_0401	0.683146	0.27807	0.90769	CASSSPSGYSNQPQHF	TCRBV06	TCRBJ01-05
V20CSASGGSEGYTF	26	27	82	120	DRB1_0401	1.40921	0.278304	0.90769	CSASGGSEGYTF	TCRBV20	TCRBJ01-02
V29CSVEEEGGQPQHF	26	27	82	120	DRB1_0401	1.40921	0.278304	0.90769	CSVEEEGGQPQHF	TCRBV29-01	TCRBJ01-05
V13CASSRGRPNYEQYF	13	11	95	136	DRB1_0401	1.69187	0.278288	0.90769	CASSRGRPNYEQYF	TCRBV13-01	TCRBJ02-07
V07CASSFSSNGETQYF	10	41	48	120	DRB1_0701	0.609756	0.276715	0.90769	CASSFSSNGETQYF	TCRBV07-02	TCRBJ02-05
V18CASSRDRAENSPLHF	10	41	48	120	DRB1_0701	0.609756	0.276715	0.90769	CASSRDRAENSPLHF	TCRBV18-01	TCRBJ01-06
V03CASSPRDRGADTQYF	5	28	4	54	DRB1_1301	2.41071	0.276457	0.90769	CASSPRDRGADTQYF	TCRBV03-01/03-02	TCRBJ02-03
V12CASSPTHSNEQFF	23	32	82	159	A_0101	1.39367	0.278871	0.908577	CASSPTHSNEQFF	TCRBV12-03/12-04	TCRBJ02-01
V07CASSPPWVSTDTQYF	23	32	82	159	A_0101	1.39367	0.278871	0.908577	CASSPPWVSTDTQYF	TCRBV07-09	TCRBJ02-03
V07CASSFDRGRVYGYTF	5	13	29	35	A_3002	0.464191	0.278868	0.908577	CASSFDRGRVYGYTF	TCRBV07-02	TCRBJ01-02
V20CSAQREPYNEQFF	64	71	192	264	DQA1_0301	1.23944	0.278691	0.908577	CSAQREPYNEQFF	TCRBV20	TCRBJ02-01
V05CASSLDPDRSDTGELFF	0	3	19	28	DRB1_0801	0	0.278776	0.908577	CASSLDPDRSDTGELFF	TCRBV05-01	TCRBJ02-02
V10CASGTSDSNQPQHF	1	10	25	63	B_3501	0.252	0.279178	0.909429	CASGTSDSNQPQHF	TCRBV10-03	TCRBJ01-05
V19CASSTRKAYEQYF	36	61	130	286	A_0201	1.29836	0.279383	0.909901	CASSTRKAYEQYF	TCRBV19-01	TCRBJ02-07
V06CASSEASIQAGYGYTF	1	8	48	105	DRB1_0101	0.273438	0.279414	0.909901	CASSEASIQAGYGYTF	TCRBV06-01	TCRBJ01-02
V19CASSSRMSSYEQYF	48	84	118	263	A_0201	1.27361	0.280606	0.910569	CASSSRMSSYEQYF	TCRBV19-01	TCRBJ02-07
V12CASSQTGVNSNQPQHF	5	8	6	22	A_0205	2.29167	0.28018	0.910569	CASSQTGVNSNQPQHF	TCRBV12	TCRBJ01-05
V05CASSLKREDYNEQFF	25	39	57	126	A_0301	1.417	0.281152	0.910569	CASSLKREDYNEQFF	TCRBV05-04	TCRBJ02-01
V29CSVEPPDRSSYNEQFF	8	17	17	66	A_1101	1.82699	0.280698	0.910569	CSVEPPDRSSYNEQFF	TCRBV29-01	TCRBJ02-01
V29CSVEDPDRYSYNEQFF	8	17	17	66	A_1101	1.82699	0.280698	0.910569	CSVEDPDRYSYNEQFF	TCRBV29-01	TCRBJ02-01
V04CASSQSGTGFAYEQYF	12	13	75	131	A_2402	1.61231	0.279741	0.910569	CASSQSGTGFAYEQYF	TCRBV04-03	TCRBJ02-07
V03CASTPRTGQETQYF	26	28	86	131	B_0801	1.41445	0.28148	0.910569	CASTPRTGQETQYF	TCRBV03-01/03-02	TCRBJ02-05
V07CASSLGAVADQETQYF	0	3	50	75	B_1801	0	0.280266	0.910569	CASSLGAVADQETQYF	TCRBV07-02	TCRBJ02-05
V29CSVGPEGFYGYTF	2	7	15	19	B_3801	0.361905	0.28071	0.910569	CSVGPEGFYGYTF	TCRBV29-01	TCRBJ01-02
V04CASSQDPGSNRQPQHF	13	16	33	65	B_4001	1.60038	0.280837	0.910569	CASSQDPGSNRQPQHF	TCRBV04-03	TCRBJ01-05
V19CASSHGLSTEAFF	13	16	33	65	B_4001	1.60038	0.280837	0.910569	CASSHGLSTEAFF	TCRBV19-01	TCRBJ01-01
V06CASSEFEPPYEQYF	8	12	28	78	B_4402	1.85714	0.280124	0.910569	CASSEFEPPYEQYF	TCRBV06-01	TCRBJ02-07
V19CASSIGTRGQNQPQHF	8	12	28	78	B_4402	1.85714	0.280124	0.910569	CASSIGTRGQNQPQHF	TCRBV19-01	TCRBJ01-05
V19CASRIGTRGTDTQYF	8	12	28	78	B_4402	1.85714	0.280124	0.910569	CASRIGTRGTDTQYF	TCRBV19-01	TCRBJ02-03
V20CSAPDDGDEQYF	4	8	12	9	DPA1_0103__DPB1_0202	0.375	0.281753	0.910569	CSAPDDGDEQYF	TCRBV20	TCRBJ02-07
V18CASSPTSGGAKEQFF	26	33	61	108	DPA1_0103__DPB1_0301	1.39493	0.2811	0.910569	CASSPTSGGAKEQFF	TCRBV18-01	TCRBJ02-01
V07CASSQEQYNSPLHF	58	144	161	326	DPB1_0401	0.815562	0.28171	0.910569	CASSQEQYNSPLHF	TCRBV07-09	TCRBJ01-06
V19CASSISPALSGNTIYF	2	7	29	32	DQA1_0101__DQB1_0302	0.315271	0.281032	0.910569	CASSISPALSGNTIYF	TCRBV19-01	TCRBJ01-03
V06CASKYTGPNQPQHF	14	12	100	54	DQA1_0301__DQB1_0201	0.63	0.281214	0.910569	CASKYTGPNQPQHF	TCRBV06-06	TCRBJ01-05
V20CSARHRVVNTEAFF	46	73	147	180	DQA1_0501__DQB1_0201	0.771596	0.279931	0.910569	CSARHRVVNTEAFF	TCRBV20	TCRBJ01-01
V02CASRATSGGYEQYV	12	10	181	243	DQA1_0501__DQB1_0201	1.61105	0.280242	0.910569	CASRATSGGYEQYV	TCRBV02-01	TCRBJ02-07
V04CASSHGGAGGGTDTQYF	7	16	186	237	DQA1_0501__DQB1_0201	0.55746	0.28001	0.910569	CASSHGGAGGGTDTQYF	TCRBV04-01	TCRBJ02-03
V02CASSDQGLAYEQYF	43	45	150	208	DQA1_0501__DQB1_0201	1.32504	0.279824	0.910569	CASSDQGLAYEQYF	TCRBV02-01	TCRBJ02-07
V11CASSVLPGNTIYF	33	33	160	220	DQA1_0501__DQB1_0201	1.375	0.281578	0.910569	CASSVLPGNTIYF	TCRBV11-03	TCRBJ01-03
V10CAISSGQDTDTQYF	19	34	30	79	DRB1_0101	1.47157	0.28146	0.910569	CAISSGQDTDTQYF	TCRBV10-03	TCRBJ02-03
V02CASRSAGGPYNEQFF	12	19	37	94	DRB1_0101	1.60455	0.280416	0.910569	CASRSAGGPYNEQFF	TCRBV02-01	TCRBJ02-01
V02CASSEARGTGQPQHF	19	34	30	79	DRB1_0101	1.47157	0.28146	0.910569	CASSEARGTGQPQHF	TCRBV02-01	TCRBJ01-05
V06CASSETFGSNSPLHF	12	19	37	94	DRB1_0101	1.60455	0.280416	0.910569	CASSETFGSNSPLHF	TCRBV06-01	TCRBJ01-06
V06CASSQDRDRGGYTF	12	19	37	94	DRB1_0101	1.60455	0.280416	0.910569	CASSQDRDRGGYTF	TCRBV06-05	TCRBJ01-02
V12CASNNRGANYGYTF	24	42	168	212	DRB1_0301	0.721088	0.281501	0.910569	CASNNRGANYGYTF	TCRBV12	TCRBJ01-02
V11CASSIGQGAEKLFF	32	33	160	221	DRB1_0301	1.33939	0.281801	0.910569	CASSIGQGAEKLFF	TCRBV11-02	TCRBJ01-04
V18CASSSGLTSYEQYF	32	33	160	221	DRB1_0301	1.33939	0.281801	0.910569	CASSSGLTSYEQYF	TCRBV18-01	TCRBJ02-07
V18CASSPLPANSGNTIYF	19	18	89	129	DRB1_0401	1.52996	0.280762	0.910569	CASSPLPANSGNTIYF	TCRBV18-01	TCRBJ01-03
V20CSARNRGRGGNQPQHF	19	18	89	129	DRB1_0401	1.52996	0.280762	0.910569	CSARNRGRGGNQPQHF	TCRBV20	TCRBJ01-05
V11CASSLDQGGSINTGELFF	19	18	89	129	DRB1_0401	1.52996	0.280762	0.910569	CASSLDQGGSINTGELFF	TCRBV11-03	TCRBJ02-02
V19CASSIDKGPPYNEQFF	2	8	17	23	DRB1_0801	0.338235	0.281794	0.910569	CASSIDKGPPYNEQFF	TCRBV19-01	TCRBJ02-01
V20CSKASGAYNEQFF	2	8	17	23	DRB1_0801	0.338235	0.281794	0.910569	CSKASGAYNEQFF	TCRBV20	TCRBJ02-01
V19CASSIDFGPPYNEQFF	2	8	17	23	DRB1_0801	0.338235	0.281794	0.910569	CASSIDFGPPYNEQFF	TCRBV19-01	TCRBJ02-01
V19CASSIDVGPPYNEQFF	2	8	17	23	DRB1_0801	0.338235	0.281794	0.910569	CASSIDVGPPYNEQFF	TCRBV19-01	TCRBJ02-01
V20CSARGGLAGGWGNEQFF	2	8	17	23	DRB1_0801	0.338235	0.281794	0.910569	CSARGGLAGGWGNEQFF	TCRBV20	TCRBJ02-01
V19CASSIDHGPPYNEQFF	2	8	17	23	DRB1_0801	0.338235	0.281794	0.910569	CASSIDHGPPYNEQFF	TCRBV19-01	TCRBJ02-01
V10CAISIGTSNEQFF	2	8	17	23	DRB1_0801	0.338235	0.281794	0.910569	CAISIGTSNEQFF	TCRBV10-03	TCRBJ02-01
V05CASSLAGTEFNSPLHF	2	8	17	23	DRB1_0801	0.338235	0.281794	0.910569	CASSLAGTEFNSPLHF	TCRBV05-04	TCRBJ01-06
V05CASSLAYGTENSPLHF	2	8	17	23	DRB1_0801	0.338235	0.281794	0.910569	CASSLAYGTENSPLHF	TCRBV05-01	TCRBJ01-06
V20CSARGWGLAGGGNEQFF	2	8	17	23	DRB1_0801	0.338235	0.281794	0.910569	CSARGWGLAGGGNEQFF	TCRBV20	TCRBJ02-01
V07CASSLLIGVGNTIYF	2	8	17	23	DRB1_0801	0.338235	0.281794	0.910569	CASSLLIGVGNTIYF	TCRBV07-08	TCRBJ01-03
V05CASSLAGTELNSPLHF	2	8	17	23	DRB1_0801	0.338235	0.281794	0.910569	CASSLAGTELNSPLHF	TCRBV05-06	TCRBJ01-06
V19CASSIDTGPPYNEQFF	2	8	17	23	DRB1_0801	0.338235	0.281794	0.910569	CASSIDTGPPYNEQFF	TCRBV19-01	TCRBJ02-01
V19CASSIDLEGAEQFF	12	14	93	177	A_0101	1.63134	0.283584	0.91116	CASSIDLEGAEQFF	TCRBV19-01	TCRBJ02-01
V05CASRAGLPSYNEQFF	17	22	88	169	A_0101	1.48399	0.28305	0.91116	CASRAGLPSYNEQFF	TCRBV05-04	TCRBJ02-01
V19CASSKISLAVYNEQFF	11	15	155	332	A_0201	1.57075	0.285382	0.91116	CASSKISLAVYNEQFF	TCRBV19-01	TCRBJ02-01
V27CAIGGDGTYNEQFF	11	15	155	332	A_0201	1.57075	0.285382	0.91116	CAIGGDGTYNEQFF	TCRBV27-01	TCRBJ02-01
V09CASSGVTSGLTDTQYF	17	25	65	140	A_0301	1.46462	0.284532	0.91116	CASSGVTSGLTDTQYF	TCRBV09-01	TCRBJ02-03
V05CASSSAGGYVEQFF	19	41	68	103	A_2402	0.701937	0.282736	0.91116	CASSSAGGYVEQFF	TCRBV05-01	TCRBJ02-01
V28CASIWTSGYNEQFF	7	19	80	125	A_2402	0.575658	0.28553	0.91116	CASIWTSGYNEQFF	TCRBV28-01	TCRBJ02-01
V05CASSGAGGYTEQFF	7	19	80	125	A_2402	0.575658	0.28553	0.91116	CASSGAGGYTEQFF	TCRBV05-01	TCRBJ02-01
V28CASIPTSGYNEQFF	7	19	80	125	A_2402	0.575658	0.28553	0.91116	CASIPTSGYNEQFF	TCRBV28-01	TCRBJ02-01
V12CASGEDRETQYF	9	13	15	40	A_6801	1.84615	0.282191	0.91116	CASGEDRETQYF	TCRBV12-05	TCRBJ02-05
V14CASSQAGTHGYTF	19	36	93	123	B_0801	0.698029	0.284992	0.91116	CASSQAGTHGYTF	TCRBV14-01	TCRBJ01-02
V11CASSLVGKATGELFF	19	36	93	123	B_0801	0.698029	0.284992	0.91116	CASSLVGKATGELFF	TCRBV11-02	TCRBJ02-02
V29CSVEEKDYEQYF	22	28	33	62	B_1501	1.47619	0.28601	0.91116	CSVEEKDYEQYF	TCRBV29-01	TCRBJ02-07
V06CASSPGTGKYEQFF	8	20	47	70	B_1501	0.595745	0.286213	0.91116	CASSPGTGKYEQFF	TCRBV06-05	TCRBJ02-01
V19CAAEGDTQYF	8	21	47	69	B_1501	0.559271	0.284591	0.91116	CAAEGDTQYF	TCRBV19-01	TCRBJ02-03
V29CSVERRSDNEQFF	8	21	47	69	B_1501	0.559271	0.284591	0.91116	CSVERRSDNEQFF	TCRBV29-01	TCRBJ02-01
V19CASSVLTSGAYNEQFF	8	20	47	70	B_1501	0.595745	0.286213	0.91116	CASSVLTSGAYNEQFF	TCRBV19-01	TCRBJ02-01
V29CSVELQDNEQFF	8	20	47	70	B_1501	0.595745	0.286213	0.91116	CSVELQDNEQFF	TCRBV29-01	TCRBJ02-01
V19CASGLTSGSYNEQFF	8	21	47	69	B_1501	0.559271	0.284591	0.91116	CASGLTSGSYNEQFF	TCRBV19-01	TCRBJ02-01
V04CASSQEAGGFGDTQYF	8	20	47	70	B_1501	0.595745	0.286213	0.91116	CASSQEAGGFGDTQYF	TCRBV04-02	TCRBJ02-03
V19CASSQRTSGDYNEQFF	8	20	47	70	B_1501	0.595745	0.286213	0.91116	CASSQRTSGDYNEQFF	TCRBV19-01	TCRBJ02-01
V27CASSLRPKYNEQFF	8	21	47	69	B_1501	0.559271	0.284591	0.91116	CASSLRPKYNEQFF	TCRBV27-01	TCRBJ02-01
V19CASSYTSGEYNEQFF	8	20	47	70	B_1501	0.595745	0.286213	0.91116	CASSYTSGEYNEQFF	TCRBV19-01	TCRBJ02-01
V19CASSVTSGSLDTQYF	8	21	47	69	B_1501	0.559271	0.284591	0.91116	CASSVTSGSLDTQYF	TCRBV19-01	TCRBJ02-03
V19CASSMVTSGAYNEQFF	8	21	47	69	B_1501	0.559271	0.284591	0.91116	CASSMVTSGAYNEQFF	TCRBV19-01	TCRBJ02-01
V04CASSQEGSSGGDNEQFF	9	8	41	70	B_1801	1.92073	0.285778	0.91116	CASSQEGSSGGDNEQFF	TCRBV04-01	TCRBJ02-01
V19CASSIDLAQGAYNEQFF	9	8	41	70	B_1801	1.92073	0.285778	0.91116	CASSIDLAQGAYNEQFF	TCRBV19-01	TCRBJ02-01
V19CASSITLASGAYNEQFF	9	8	41	70	B_1801	1.92073	0.285778	0.91116	CASSITLASGAYNEQFF	TCRBV19-01	TCRBJ02-01
V27CASSFLAFANTGELFF	9	8	41	70	B_1801	1.92073	0.285778	0.91116	CASSFLAFANTGELFF	TCRBV27-01	TCRBJ02-02
V09CASSFRGVSNQPQHF	1	9	25	64	B_3501	0.284444	0.284309	0.91116	CASSFRGVSNQPQHF	TCRBV09-01	TCRBJ01-05
V09CASSRGVPSNQPQHF	1	9	25	64	B_3501	0.284444	0.284309	0.91116	CASSRGVPSNQPQHF	TCRBV09-01	TCRBJ01-05
V19CASSNGLSTEAFF	14	17	32	64	B_4001	1.64706	0.28384	0.91116	CASSNGLSTEAFF	TCRBV19-01	TCRBJ01-01
V03CASSHRLAGVEYEQYF	5	4	41	77	B_4001	2.34756	0.283024	0.91116	CASSHRLAGVEYEQYF	TCRBV03-01/03-02	TCRBJ02-07
V27CASSSGTTINEQFF	5	4	41	77	B_4001	2.34756	0.283024	0.91116	CASSSGTTINEQFF	TCRBV27-01	TCRBJ02-01
V19CASSIGFRGNSPLHF	8	30	28	60	B_4402	0.571429	0.284121	0.91116	CASSIGFRGNSPLHF	TCRBV19-01	TCRBJ01-06
V19CASSIWYTGDQPQHF	10	37	62	148	C_0401	0.645161	0.285943	0.91116	CASSIWYTGDQPQHF	TCRBV19-01	TCRBJ01-05
V19CASSFDREGNQPQHF	59	80	97	167	C_0701	1.26972	0.282912	0.91116	CASSFDREGNQPQHF	TCRBV19-01	TCRBJ01-05
V25CTSSAGGYGYTF	5	4	49	92	DPA1_0103__DPB1_0101	2.34694	0.284105	0.91116	CTSSAGGYGYTF	TCRBV25-01	TCRBJ01-02
V12CASSLQGKGGEAFF	12	13	75	128	DPA1_0103__DPB1_0301	1.57538	0.28538	0.91116	CASSLQGKGGEAFF	TCRBV12	TCRBJ01-01
V28CASRKRVAKNIQYF	6	21	90	172	DPB1_0201	0.546032	0.283181	0.91116	CASRKRVAKNIQYF	TCRBV28-01	TCRBJ02-04
V29CSVGTAGGNTEAFF	23	49	55	162	DQA1_0101	1.38256	0.2862	0.91116	CSVGTAGGNTEAFF	TCRBV29-01	TCRBJ01-01
V20CSATSSSGGTYEQYF	12	22	31	90	DQA1_0201__DQB1_0202	1.58358	0.283395	0.91116	CSATSSSGGTYEQYF	TCRBV20	TCRBJ02-07
V20CSASSSGGTGEQYF	12	22	31	90	DQA1_0201__DQB1_0202	1.58358	0.283395	0.91116	CSASSSGGTGEQYF	TCRBV20-01	TCRBJ02-07
V28CASSLTGPGGQETQYF	3	17	40	95	DQA1_0201__DQB1_0202	0.419118	0.283131	0.91116	CASSLTGPGGQETQYF	TCRBV28-01	TCRBJ02-05
V28CASSLTGGGAQETQYF	3	17	40	95	DQA1_0201__DQB1_0202	0.419118	0.283131	0.91116	CASSLTGGGAQETQYF	TCRBV28-01	TCRBJ02-05
V05CASSPQDGGYNSPLHF	8	8	106	58	DQA1_0301__DQB1_0201	0.54717	0.282327	0.91116	CASSPQDGGYNSPLHF	TCRBV05-01	TCRBJ01-06
V20CSPRTSNEQFF	3	18	31	87	DQA1_0301__DQB1_0301	0.467742	0.284777	0.91116	CSPRTSNEQFF	TCRBV20-01	TCRBJ02-01
V28CASSLLGTGEQETQYF	5	16	20	32	DQA1_0401__DQB1_0402	0.5	0.284194	0.91116	CASSLLGTGEQETQYF	TCRBV28-01	TCRBJ02-05
V07CASTPRAGDYGYTF	12	12	210	349	DQA1_0501	1.6619	0.282791	0.91116	CASTPRAGDYGYTF	TCRBV07	TCRBJ01-02
V02CASRDRGPEAFF	63	88	159	273	DQA1_0501	1.2292	0.286174	0.91116	CASRDRGPEAFF	TCRBV02-01	TCRBJ01-01
V30CAWSVNGRNTQYF	34	56	159	197	DQA1_0501__DQB1_0201	0.752246	0.283933	0.91116	CAWSVNGRNTQYF	TCRBV30-01	TCRBJ02-03
V05CASSAPDTSGNTIYF	25	24	168	229	DQA1_0501__DQB1_0201	1.41989	0.285313	0.91116	CASSAPDTSGNTIYF	TCRBV05-06	TCRBJ01-03
V05CASSRKGLAGSTDTQYF	34	54	175	211	DQB1_0201	0.759153	0.284939	0.91116	CASSRKGLAGSTDTQYF	TCRBV05-05	TCRBJ02-03
V02CASSDVGQYTQYF	25	23	184	242	DQB1_0201	1.42958	0.283433	0.91116	CASSDVGQYTQYF	TCRBV02-01	TCRBJ02-03
V05CASSWGLADDNEQFF	66	97	143	168	DQB1_0201	0.799366	0.284251	0.91116	CASSWGLADDNEQFF	TCRBV05-01	TCRBJ02-01
V05CASSFVTPNYGYTF	33	32	176	233	DQB1_0201	1.36523	0.28226	0.91116	CASSFVTPNYGYTF	TCRBV05-04	TCRBJ01-02
V12CASSPRLAGSGDTQYF	25	23	184	242	DQB1_0201	1.42958	0.283433	0.91116	CASSPRLAGSGDTQYF	TCRBV12	TCRBJ02-03
V20CSARVPSGKSSYNEQFF	5	5	21	48	DQB1_0604	2.28571	0.283643	0.91116	CSARVPSGKSSYNEQFF	TCRBV20	TCRBJ02-01
V28CASSAGKYTQYF	5	5	21	48	DQB1_0604	2.28571	0.283643	0.91116	CASSAGKYTQYF	TCRBV28-01	TCRBJ02-03
V07CAGSLAGPPNSPLHF	20	36	29	77	DRB1_0101	1.4751	0.28541	0.91116	CAGSLAGPPNSPLHF	TCRBV07-02	TCRBJ01-06
V07CASSLAGPPSSPLHF	20	36	29	77	DRB1_0101	1.4751	0.28541	0.91116	CASSLAGPPSSPLHF	TCRBV07-02	TCRBJ01-06
V07CASSLAAGPPNSPLHF	20	36	29	77	DRB1_0101	1.4751	0.28541	0.91116	CASSLAAGPPNSPLHF	TCRBV07-09	TCRBJ01-06
V06CASSEASVQAGYGYTF	1	9	48	104	DRB1_0101	0.240741	0.284628	0.91116	CASSEASVQAGYGYTF	TCRBV06-01	TCRBJ01-02
V02CAGGGNEQFF	48	76	144	178	DRB1_0301	0.780702	0.286038	0.91116	CAGGGNEQFF	TCRBV02-01	TCRBJ02-01
V09CASSPGQGRSYNSPLHF	44	47	148	207	DRB1_0301	1.30937	0.285834	0.91116	CASSPGQGRSYNSPLHF	TCRBV09-01	TCRBJ01-06
V29CSVAEGTDTEAFF	17	31	175	223	DRB1_0301	0.698802	0.283108	0.91116	CSVAEGTDTEAFF	TCRBV29-01	TCRBJ01-01
V20CSARDYGGNIQYF	34	56	158	198	DRB1_0301	0.76085	0.284627	0.91116	CSARDYGGNIQYF	TCRBV20	TCRBJ02-04
V06CASWDWSSYNEQFF	33	34	159	220	DRB1_0301	1.34295	0.285933	0.91116	CASWDWSSYNEQFF	TCRBV06-05	TCRBJ02-01
V02CASTLSTGELFF	34	56	158	198	DRB1_0301	0.76085	0.284627	0.91116	CASTLSTGELFF	TCRBV02-01	TCRBJ02-02
V07CASSPQGEKQFF	34	56	158	198	DRB1_0301	0.76085	0.284627	0.91116	CASSPQGEKQFF	TCRBV07-03	TCRBJ02-01
V05CASSRTSGGRGETQYF	33	34	159	220	DRB1_0301	1.34295	0.285933	0.91116	CASSRTSGGRGETQYF	TCRBV05-04	TCRBJ02-05
V19CASSMRQGVSNQPQHF	20	36	88	111	DRB1_0401	0.700758	0.286018	0.91116	CASSMRQGVSNQPQHF	TCRBV19-01	TCRBJ01-05
V03CASSQTQGLDEKLFF	4	11	104	136	DRB1_0401	0.475524	0.283494	0.91116	CASSQTQGLDEKLFF	TCRBV03-01/03-02	TCRBJ01-04
V11CASSLEQGGSGTYNEQFF	4	11	104	136	DRB1_0401	0.475524	0.283494	0.91116	CASSLEQGGSGTYNEQFF	TCRBV11-03	TCRBJ02-01
V11CASSLDQGGTSRTGELFF	4	11	104	136	DRB1_0401	0.475524	0.283494	0.91116	CASSLDQGGTSRTGELFF	TCRBV11-03	TCRBJ02-02
V11CASSLDQGGSGRSNEQFF	4	11	104	136	DRB1_0401	0.475524	0.283494	0.91116	CASSLDQGGSGRSNEQFF	TCRBV11-03	TCRBJ02-01
V11CASSLEQGGTGAYNEQFF	4	11	104	136	DRB1_0401	0.475524	0.283494	0.91116	CASSLEQGGTGAYNEQFF	TCRBV11-03	TCRBJ02-01
V20CSVVQGAGANVLTF	4	11	104	136	DRB1_0401	0.475524	0.283494	0.91116	CSVVQGAGANVLTF	TCRBV20	TCRBJ02-06
V12CASSNAGPYGYTF	27	28	81	119	DRB1_0401	1.41667	0.28235	0.91116	CASSNAGPYGYTF	TCRBV12-03/12-04	TCRBJ01-02
V11CASSLDHGGSGTYNEQFF	4	11	104	136	DRB1_0401	0.475524	0.283494	0.91116	CASSLDHGGSGTYNEQFF	TCRBV11-03	TCRBJ02-01
V07CASSLRTGYYSNQPQHF	12	8	18	23	DRB1_0402	1.91667	0.28307	0.91116	CASSLRTGYYSNQPQHF	TCRBV07-08	TCRBJ01-05
V07CASSLRTGLYSNQPQHF	12	8	18	23	DRB1_0402	1.91667	0.28307	0.91116	CASSLRTGLYSNQPQHF	TCRBV07-08	TCRBJ01-05
V07CASSLRTGQYSNQPQHF	12	8	18	23	DRB1_0402	1.91667	0.28307	0.91116	CASSLRTGQYSNQPQHF	TCRBV07-02	TCRBJ01-05
V27CASTPGGVTEAFF	8	13	22	18	DRB1_0402	0.503497	0.28307	0.91116	CASTPGGVTEAFF	TCRBV27-01	TCRBJ01-01
V29CSVVGLDDQETQYF	0	3	36	55	DRB1_0404	0	0.283459	0.91116	CSVVGLDDQETQYF	TCRBV29-01	TCRBJ02-05
V12CASVPNTGDYGYTF	3	6	33	25	DRB1_0405	0.378788	0.283732	0.91116	CASVPNTGDYGYTF	TCRBV12	TCRBJ01-02
V12CASTPNTGDYGYTF	3	6	33	25	DRB1_0405	0.378788	0.283732	0.91116	CASTPNTGDYGYTF	TCRBV12	TCRBJ01-02
V28CASGFSGAYNQPQHF	2	2	56	159	DRB1_0701	2.83929	0.286172	0.91116	CASGFSGAYNQPQHF	TCRBV28-01	TCRBJ01-05
V07CASSSDRGRGGNEQFF	7	12	51	149	DRB1_0701	1.70425	0.285928	0.91116	CASSSDRGRGGNEQFF	TCRBV07-02	TCRBJ02-01
V20CSARDLRDSKETQYF	0	4	19	27	DRB1_0801	0	0.283891	0.91116	CSARDLRDSKETQYF	TCRBV20	TCRBJ02-05
V27CASRGGVANEKLFF	0	4	19	27	DRB1_0801	0	0.283891	0.91116	CASRGGVANEKLFF	TCRBV27-01	TCRBJ01-04
V20CSARDYRDSKETQYF	0	4	19	27	DRB1_0801	0	0.283891	0.91116	CSARDYRDSKETQYF	TCRBV20	TCRBJ02-05
V20CSARVPSGISYNEQFF	15	24	20	53	DRB1_1302	1.65625	0.285557	0.91116	CSARVPSGISYNEQFF	TCRBV20	TCRBJ02-01
V07CASSPEYLSTDTQYF	53	57	203	278	DQA1_0301	1.27336	0.286338	0.911297	CASSPEYLSTDTQYF	TCRBV07-02	TCRBJ02-03
V18CASSSGLVSYEQYF	59	65	134	188	DQA1_0501__DQB1_0201	1.27348	0.286347	0.911297	CASSSGLVSYEQYF	TCRBV18-01	TCRBJ02-07
V02CASALAGVTDTQYF	27	29	85	130	B_0801	1.42394	0.286448	0.911474	CASALAGVTDTQYF	TCRBV02-01	TCRBJ02-03
V24CATSDGDWQYF	17	42	88	149	A_0101	0.685335	0.28733	0.912401	CATSDGDWQYF	TCRBV24-01	TCRBJ02-07
V12CASSSGPHTEAFF	50	88	116	259	A_0201	1.26861	0.287331	0.912401	CASSSGPHTEAFF	TCRBV12-03/12-04	TCRBJ01-01
V03CASSPTGGSIYEQYF	14	41	152	306	A_0201	0.68742	0.287174	0.912401	CASSPTGGSIYEQYF	TCRBV03-01/03-02	TCRBJ02-07
V29CSFGAGDYEQYF	19	19	93	140	B_0801	1.50538	0.287147	0.912401	CSFGAGDYEQYF	TCRBV29-01	TCRBJ02-07
V09CASSVGVGTTNSPLHF	19	19	93	140	B_0801	1.50538	0.287147	0.912401	CASSVGVGTTNSPLHF	TCRBV09-01	TCRBJ01-06
V29CSVAGGRGADTQYF	19	19	93	140	B_0801	1.50538	0.287147	0.912401	CSVAGGRGADTQYF	TCRBV29-01	TCRBJ02-03
V30CAWGIENSNQPQHF	19	19	93	140	B_0801	1.50538	0.287147	0.912401	CAWGIENSNQPQHF	TCRBV30-01	TCRBJ01-05
V19CASSLGQGAGTGELFF	6	46	29	122	DPA1_0103__DPB1_0402	0.548726	0.287122	0.912401	CASSLGQGAGTGELFF	TCRBV19-01	TCRBJ02-02
V28CASSLARDTTYEQYF	5	4	72	134	DPB1_0101	2.32639	0.287254	0.912401	CASSLARDTTYEQYF	TCRBV28-01	TCRBJ02-07
V19CASSVSALSGNTIYF	2	6	29	33	DQA1_0101__DQB1_0302	0.37931	0.287222	0.912401	CASSVSALSGNTIYF	TCRBV19-01	TCRBJ01-03
V20CSARVPSGPSSYNEQFF	5	5	21	47	DQA1_0102__DQB1_0604	2.2381	0.287322	0.912401	CSARVPSGPSSYNEQFF	TCRBV20	TCRBJ02-01
V02CASSDQGGEDTQYF	44	45	165	220	DQB1_0201	1.3037	0.287022	0.912401	CASSDQGGEDTQYF	TCRBV02-01	TCRBJ02-03
V20CSAGRDSSNTEAFF	28	29	80	118	DRB1_0401	1.42414	0.287215	0.912401	CSAGRDSSNTEAFF	TCRBV20	TCRBJ01-01
V19CASSNGQGAGTGELFF	6	45	29	123	DPA1_0103__DPB1_0402	0.565517	0.287419	0.912535	CASSNGQGAGTGELFF	TCRBV19-01	TCRBJ02-02
V19CASSIRSAKEQYF	59	141	107	206	A_0201	0.805594	0.28805	0.912751	CASSIRSAKEQYF	TCRBV19-01	TCRBJ02-07
V05CASSLKRENYNEQFF	26	41	56	124	A_0301	1.40418	0.28819	0.912751	CASSLKRENYNEQFF	TCRBV05-04	TCRBJ02-01
V05CASSLKREYTDTQYF	18	26	64	139	A_0301	1.50361	0.289144	0.912751	CASSLKREYTDTQYF	TCRBV05-04	TCRBJ02-03
V05CASSLKRERDNEQFF	12	16	70	149	A_0301	1.59643	0.287943	0.912751	CASSLKRERDNEQFF	TCRBV05-04	TCRBJ02-01
V30CAWCPGTGDYEQYF	12	28	75	116	A_2402	0.662857	0.288685	0.912751	CAWCPGTGDYEQYF	TCRBV30-01	TCRBJ02-07
V06CASSGPGQGIKQYF	0	4	24	38	A_2601	0	0.287995	0.912751	CASSGPGQGIKQYF	TCRBV06	TCRBJ02-07
V20CSARPRTGDDTQYF	4	11	108	148	B_0801	0.498316	0.288638	0.912751	CSARPRTGDDTQYF	TCRBV20	TCRBJ02-03
V11CASSSRQLGSYNEQFF	4	13	42	68	B_4001	0.498169	0.289084	0.912751	CASSSRQLGSYNEQFF	TCRBV11-03	TCRBJ02-01
V06CASSYSWTSGHNEQFF	4	13	42	68	B_4001	0.498169	0.289084	0.912751	CASSYSWTSGHNEQFF	TCRBV06-05	TCRBJ02-01
V06CASSASEVTEAFF	9	26	9	47	C_0202	1.80769	0.288918	0.912751	CASSASEVTEAFF	TCRBV06-04	TCRBJ01-01
V19CASSQRGSGNQPQHF	18	24	59	114	DPB1_0101	1.44915	0.28884	0.912751	CASSQRGSGNQPQHF	TCRBV19-01	TCRBJ01-05
V29CSVGLAGTQETQYF	68	76	188	259	DQA1_0301	1.23264	0.288624	0.912751	CSVGLAGTQETQYF	TCRBV29-01	TCRBJ02-05
V06CASSLRGLKTQYF	33	34	160	219	DQA1_0501__DQB1_0201	1.32849	0.288249	0.912751	CASSLRGLKTQYF	TCRBV06-02/06-03	TCRBJ02-05
V20CSARNNEYGYTF	33	34	160	219	DQA1_0501__DQB1_0201	1.32849	0.288249	0.912751	CSARNNEYGYTF	TCRBV20	TCRBJ01-02
V10CAIKQLAGYNEQFF	4	10	189	243	DQA1_0501__DQB1_0201	0.514286	0.288958	0.912751	CAIKQLAGYNEQFF	TCRBV10-03	TCRBJ02-01
V20CSAREDEYTEAFF	68	99	141	166	DQB1_0201	0.808654	0.288071	0.912751	CSAREDEYTEAFF	TCRBV20	TCRBJ01-01
V29CSVEGTDTNEQFF	2	4	11	56	DQB1_0303	2.54545	0.288826	0.912751	CSVEGTDTNEQFF	TCRBV29-01	TCRBJ02-01
V07CASSFAGPPNSPLHF	21	38	28	75	DRB1_0101	1.48026	0.289086	0.912751	CASSFAGPPNSPLHF	TCRBV07-02	TCRBJ01-06
V14YASSQERDQPQHF	7	25	42	88	DRB1_0101	0.586667	0.289172	0.912751	YASSQERDQPQHF	TCRBV14-01	TCRBJ01-05
V14CASSSERDQPQHF	7	26	42	87	DRB1_0101	0.557692	0.288198	0.912751	CASSSERDQPQHF	TCRBV14-01	TCRBJ01-05
V14CASSQERDEPQHF	7	25	42	88	DRB1_0101	0.586667	0.289172	0.912751	CASSQERDEPQHF	TCRBV14-01	TCRBJ01-05
V14CASSQERDLPQHF	7	25	42	88	DRB1_0101	0.586667	0.289172	0.912751	CASSQERDLPQHF	TCRBV14-01	TCRBJ01-05
V07CASSAGPPNSPLHF	21	38	28	75	DRB1_0101	1.48026	0.289086	0.912751	CASSAGPPNSPLHF	TCRBV07-08	TCRBJ01-06
V09CASSVRFENNEQFF	7	26	42	87	DRB1_0101	0.557692	0.288198	0.912751	CASSVRFENNEQFF	TCRBV09-01	TCRBJ02-01
V14CASSQEREDQPQHF	7	25	42	88	DRB1_0101	0.586667	0.289172	0.912751	CASSQEREDQPQHF	TCRBV14-01	TCRBJ01-05
V03CASSQVLVDTGELFF	7	26	42	87	DRB1_0101	0.557692	0.288198	0.912751	CASSQVLVDTGELFF	TCRBV03-01/03-02	TCRBJ02-02
V10CASSVGQNNSPLHF	7	25	42	88	DRB1_0101	0.586667	0.289172	0.912751	CASSVGQNNSPLHF	TCRBV10-01	TCRBJ01-06
V28CASLDRGDYGYTF	7	25	42	88	DRB1_0101	0.586667	0.289172	0.912751	CASLDRGDYGYTF	TCRBV28-01	TCRBJ01-02
V09CASSRTLQGNYGYTF	8	11	41	102	DRB1_0101	1.80931	0.287834	0.912751	CASSRTLQGNYGYTF	TCRBV09-01	TCRBJ01-02
V18CASSPGQGAESAFF	7	26	42	87	DRB1_0101	0.557692	0.288198	0.912751	CASSPGQGAESAFF	TCRBV18-01	TCRBJ01-01
V27CASSRSGGTSTDTQYF	7	25	42	88	DRB1_0101	0.586667	0.289172	0.912751	CASSRSGGTSTDTQYF	TCRBV27-01	TCRBJ02-03
V27CASRLGGSSHNEQFF	8	11	41	102	DRB1_0101	1.80931	0.287834	0.912751	CASRLGGSSHNEQFF	TCRBV27-01	TCRBJ02-01
V29CSVRVQENSPLHF	5	3	103	144	DRB1_0401	2.3301	0.289142	0.912751	CSVRVQENSPLHF	TCRBV29-01	TCRBJ01-06
V14CASSQMDSLNYGYTF	5	3	103	144	DRB1_0401	2.3301	0.289142	0.912751	CASSQMDSLNYGYTF	TCRBV14-01	TCRBJ01-02
V07CASSPARASETQYF	9	9	27	49	DRB1_0404	1.81481	0.288787	0.912751	CASSPARASETQYF	TCRBV07-02	TCRBJ02-05
V05CARSLEGLQPQHF	13	7	23	24	DRB1_0405	1.93789	0.288668	0.912751	CARSLEGLQPQHF	TCRBV05-03	TCRBJ01-05
V07CASSLGPRGAGANVLTF	9	28	26	49	DRB1_1302	0.605769	0.288541	0.912751	CASSLGPRGAGANVLTF	TCRBV07-07	TCRBJ02-06
V25CASSEAGVGEKLFF	9	21	41	57	B_1801	0.595819	0.289252	0.912859	CASSEAGVGEKLFF	TCRBV25-01	TCRBJ01-04
V09CASSASGKLDTQYF	11	29	94	162	A_0101	0.653705	0.29037	0.912958	CASSASGKLDTQYF	TCRBV09-01	TCRBJ02-03
V19CASAHRATNEKLFF	11	30	94	161	A_0101	0.628014	0.291089	0.912958	CASAHRATNEKLFF	TCRBV19-01	TCRBJ01-04
V09CASSAGQGVKYEQYF	11	29	94	162	A_0101	0.653705	0.29037	0.912958	CASSAGQGVKYEQYF	TCRBV09-01	TCRBJ02-07
V19CASSTRSSYEQYV	38	65	128	282	A_0201	1.28798	0.289859	0.912958	CASSTRSSYEQYV	TCRBV19-01	TCRBJ02-07
V19CASSETRSSYEQYF	51	91	115	256	A_0201	1.24759	0.293237	0.912958	CASSETRSSYEQYF	TCRBV19-01	TCRBJ02-07
V12CASSGGPSTEAFF	29	75	137	272	A_0201	0.767689	0.292951	0.912958	CASSGGPSTEAFF	TCRBV12-03/12-04	TCRBJ01-01
V20CSAPRQGEGNTIYF	19	49	63	116	A_0301	0.713962	0.294509	0.912958	CSAPRQGEGNTIYF	TCRBV20	TCRBJ01-03
V28CASSPYSAAGELFF	1	12	24	71	A_1101	0.246528	0.291268	0.912958	CASSPYSAAGELFF	TCRBV28-01	TCRBJ02-02
V27CASRSGGVNNEQFF	20	38	92	121	B_0801	0.69222	0.292477	0.912958	CASRSGGVNNEQFF	TCRBV27-01	TCRBJ02-01
V27CASRTGGVNNEQFF	20	38	92	121	B_0801	0.69222	0.292477	0.912958	CASRTGGVNNEQFF	TCRBV27-01	TCRBJ02-01
V07CASSIGTGEGYEQYF	20	38	92	121	B_0801	0.69222	0.292477	0.912958	CASSIGTGEGYEQYF	TCRBV07-02	TCRBJ02-07
V15CATSRGTGYDGYTF	41	48	71	111	B_0801	1.33539	0.294522	0.912958	CATSRGTGYDGYTF	TCRBV15-01	TCRBJ01-02
V09CASSVETGQGTGELFF	20	37	92	122	B_0801	0.716804	0.294278	0.912958	CASSVETGQGTGELFF	TCRBV09-01	TCRBJ02-02
V29CSVEWTDYEQYF	25	32	30	58	B_1501	1.51042	0.293443	0.912958	CSVEWTDYEQYF	TCRBV29-01	TCRBJ02-07
V12CASSIQAGGPHEQYF	14	16	41	74	B_1501	1.57927	0.295386	0.912958	CASSIQAGGPHEQYF	TCRBV12	TCRBJ02-07
V29CSVEYKDNEQFF	4	12	51	78	B_1501	0.509804	0.290944	0.912958	CSVEYKDNEQFF	TCRBV29-01	TCRBJ02-01
V19CASSITSGAYYNEQFF	14	16	41	74	B_1501	1.57927	0.295386	0.912958	CASSITSGAYYNEQFF	TCRBV19-01	TCRBJ02-01
V19CATESDTQYF	4	12	51	78	B_1501	0.509804	0.290944	0.912958	CATESDTQYF	TCRBV19-01	TCRBJ02-03
V27CASGIIGNEQFF	15	16	35	62	B_1801	1.66071	0.2905	0.912958	CASGIIGNEQFF	TCRBV27-01	TCRBJ02-01
V19CAAGTGDSNQPQHF	8	15	18	58	B_3501	1.71852	0.293101	0.912958	CAAGTGDSNQPQHF	TCRBV19-01	TCRBJ01-05
V19CASGTVDSNQPQHF	8	15	18	58	B_3501	1.71852	0.293101	0.912958	CASGTVDSNQPQHF	TCRBV19-01	TCRBJ01-05
V10CASDTGDSNQPQHF	4	20	22	53	B_3501	0.481818	0.290858	0.912958	CASDTGDSNQPQHF	TCRBV10-03	TCRBJ01-05
V27CASSSGRLAGSNEQFF	3	11	8	12	B_3503	0.409091	0.294809	0.912958	CASSSGRLAGSNEQFF	TCRBV27-01	TCRBJ02-01
V27CASSSGALSGANVLTF	3	11	8	12	B_3503	0.409091	0.294809	0.912958	CASSSGALSGANVLTF	TCRBV27-01	TCRBJ02-06
V07CASSLNWGPNSPLHF	6	5	11	21	B_3801	2.29091	0.29545	0.912958	CASSLNWGPNSPLHF	TCRBV07-03	TCRBJ01-06
V24CATRATGQETQYF	6	5	11	21	B_3801	2.29091	0.29545	0.912958	CATRATGQETQYF	TCRBV24-01	TCRBJ02-05
V19CASSIGSRGLQPQHF	14	26	22	64	B_4402	1.56643	0.29545	0.912958	CASSIGSRGLQPQHF	TCRBV19-01	TCRBJ01-05
V06CASSYMTSGHNEQFF	7	19	78	126	C_0304	0.595142	0.289516	0.912958	CASSYMTSGHNEQFF	TCRBV06-05	TCRBJ02-01
V04CASSFSLTGESYEQYF	1	9	71	176	C_0401	0.27543	0.291232	0.912958	CASSFSLTGESYEQYF	TCRBV04-03	TCRBJ02-07
V14CASSLVPGQGDNEQFF	7	18	149	229	C_0701	0.597688	0.295195	0.912958	CASSLVPGQGDNEQFF	TCRBV14-01	TCRBJ02-01
V19CASSRDSGPGGYGYTF	21	34	198	434	DPA1_0103__DPB1_0401	1.35383	0.294709	0.912958	CASSRDSGPGGYGYTF	TCRBV19-01	TCRBJ01-02
V30CAWSTRRADTQYF	26	70	193	398	DPA1_0103__DPB1_0401	0.765951	0.290825	0.912958	CAWSTRRADTQYF	TCRBV30-01	TCRBJ02-03
V07CASSIGTGKGNTIYF	17	46	79	147	DPB1_0201	0.687672	0.289925	0.912958	CASSIGTGKGNTIYF	TCRBV07-06	TCRBJ01-03
V06CASNPTGSVNQPQHF	21	44	66	98	DPB1_0301	0.708678	0.292991	0.912958	CASNPTGSVNQPQHF	TCRBV06-05	TCRBJ01-05
V20CSAIVSGSEGETQYF	2	2	76	209	DQA1_0101	2.75	0.295123	0.912958	CSAIVSGSEGETQYF	TCRBV20	TCRBJ02-05
V30CAWSVAGDGGYTF	10	40	68	171	DQA1_0101	0.628676	0.293002	0.912958	CAWSVAGDGGYTF	TCRBV30-01	TCRBJ01-02
V30CAWMQNNEQFF	6	24	71	167	DQA1_0101__DQB1_0501	0.588028	0.293774	0.912958	CAWMQNNEQFF	TCRBV30-01	TCRBJ02-01
V30CAWSRLGTSGNTIYF	17	31	60	160	DQA1_0101__DQB1_0501	1.46237	0.291635	0.912958	CAWSRLGTSGNTIYF	TCRBV30-01	TCRBJ01-03
V06CASSQGLLPLHF	3	15	74	176	DQA1_0101__DQB1_0501	0.475676	0.292661	0.912958	CASSQGLLPLHF	TCRBV06-05	TCRBJ01-06
V19CASNTPGQGTQPQHF	3	4	3	16	DQA1_0102__DQB1_0502	4	0.292916	0.912958	CASNTPGQGTQPQHF	TCRBV19-01	TCRBJ01-05
V20CSASLAEQQYF	9	12	17	40	DQA1_0102__DQB1_0604	1.76471	0.292559	0.912958	CSASLAEQQYF	TCRBV20-01	TCRBJ02-03
V30CAWSETREAFF	5	25	5	54	DQA1_0103	2.16	0.295093	0.912958	CAWSETREAFF	TCRBV30-01	TCRBJ01-01
V18CASSQDRRNSPLHF	12	51	39	107	DQA1_0201	0.645551	0.293211	0.912958	CASSQDRRNSPLHF	TCRBV18-01	TCRBJ01-06
V18CASSRVRDNSPLHF	6	30	45	128	DQA1_0201	0.568889	0.289807	0.912958	CASSRVRDNSPLHF	TCRBV18-01	TCRBJ01-06
V18CASSRYRDNSPLHF	6	31	45	127	DQA1_0201	0.546237	0.290785	0.912958	CASSRYRDNSPLHF	TCRBV18-01	TCRBJ01-06
V18CASSRERDNSPLHF	6	30	45	128	DQA1_0201	0.568889	0.289807	0.912958	CASSRERDNSPLHF	TCRBV18-01	TCRBJ01-06
V04CASSQAGTGSAYGYTF	6	30	45	128	DQA1_0201	0.568889	0.289807	0.912958	CASSQAGTGSAYGYTF	TCRBV04-01	TCRBJ01-02
V20CSASESSGGTYEQYF	13	24	30	88	DQA1_0201__DQB1_0202	1.58889	0.293781	0.912958	CSASESSGGTYEQYF	TCRBV20-01	TCRBJ02-07
V19CASRSAGTGKQPQHF	0	4	25	44	DQA1_0401__DQB1_0402	0	0.291824	0.912958	CASRSAGTGKQPQHF	TCRBV19-01	TCRBJ01-05
V20CSAKDRRGQETQYF	81	119	112	134	DQA1_0501__DQB1_0201	0.814376	0.292396	0.912958	CSAKDRRGQETQYF	TCRBV20	TCRBJ02-05
V20CSAQDRRGQETQYF	78	115	115	138	DQA1_0501__DQB1_0201	0.813913	0.29084	0.912958	CSAQDRRGQETQYF	TCRBV20	TCRBJ02-05
V20CSARGSSGGSETQYF	26	44	167	209	DQA1_0501__DQB1_0201	0.739521	0.294165	0.912958	CSARGSSGGSETQYF	TCRBV20	TCRBJ02-05
V02CATSGLAGVTDTQYF	34	35	159	218	DQA1_0501__DQB1_0201	1.3319	0.292206	0.912958	CATSGLAGVTDTQYF	TCRBV02-01	TCRBJ02-03
V05CARSLGPDQPQHF	36	58	157	195	DQA1_0501__DQB1_0201	0.77092	0.293217	0.912958	CARSLGPDQPQHF	TCRBV05-03	TCRBJ01-05
V27CASQGFGQPQHF	19	17	174	236	DQA1_0501__DQB1_0201	1.51589	0.292462	0.912958	CASQGFGQPQHF	TCRBV27-01	TCRBJ01-05
V18CASSPSGASNSPLHF	18	32	175	221	DQA1_0501__DQB1_0201	0.710357	0.292398	0.912958	CASSPSGASNSPLHF	TCRBV18-01	TCRBJ01-06
V18CASSRGLAGTNEQFF	26	44	167	209	DQA1_0501__DQB1_0201	0.739521	0.294165	0.912958	CASSRGLAGTNEQFF	TCRBV18-01	TCRBJ02-01
V07CASSFWGGHEQYV	12	23	181	230	DQA1_0501__DQB1_0201	0.662983	0.290787	0.912958	CASSFWGGHEQYV	TCRBV07-02	TCRBJ02-07
V06CASRTDPDYGYTF	26	25	167	228	DQA1_0501__DQB1_0201	1.41988	0.293144	0.912958	CASRTDPDYGYTF	TCRBV06-06	TCRBJ01-02
V29CSVEGGKDTDTQYF	12	23	181	230	DQA1_0501__DQB1_0201	0.662983	0.290787	0.912958	CSVEGGKDTDTQYF	TCRBV29-01	TCRBJ02-03
V28CASSPTPSGGMNEQFF	3	5	93	67	DQA1_0501__DQB1_0302	0.432258	0.29016	0.912958	CASSPTPSGGMNEQFF	TCRBV28-01	TCRBJ02-01
V28CASSPTPSGGLNEQFF	3	5	93	67	DQA1_0501__DQB1_0302	0.432258	0.29016	0.912958	CASSPTPSGGLNEQFF	TCRBV28-01	TCRBJ02-01
V28CASSPTPSGGWNEQFF	3	5	93	67	DQA1_0501__DQB1_0302	0.432258	0.29016	0.912958	CASSPTPSGGWNEQFF	TCRBV28-01	TCRBJ02-01
V28CASSPTPSGGGNEQFF	3	5	93	67	DQA1_0501__DQB1_0302	0.432258	0.29016	0.912958	CASSPTPSGGGNEQFF	TCRBV28-01	TCRBJ02-01
V04CASSQPSGSLNEQFF	7	9	89	63	DQA1_0501__DQB1_0302	0.550562	0.294733	0.912958	CASSQPSGSLNEQFF	TCRBV04-03	TCRBJ02-01
V20CSASTRGEGYTF	26	43	183	222	DQB1_0201	0.733511	0.294182	0.912958	CSASTRGEGYTF	TCRBV20-01	TCRBJ01-02
V25CASSEQEGTEAFF	45	46	164	219	DQB1_0201	1.30634	0.290618	0.912958	CASSEQEGTEAFF	TCRBV25-01	TCRBJ01-01
V20CSASSSGGMTYEQYF	12	22	33	93	DQB1_0202	1.53719	0.292206	0.912958	CSASSSGGMTYEQYF	TCRBV20-01	TCRBJ02-07
V28CASSLLGTGQQETQYF	5	16	20	33	DQB1_0402	0.515625	0.289465	0.912958	CASSLLGTGQQETQYF	TCRBV28-01	TCRBJ02-05
V19CASRYSGTGKQPQHF	0	4	25	45	DQB1_0402	0	0.29308	0.912958	CASRYSGTGKQPQHF	TCRBV19-01	TCRBJ01-05
V20CSARWRQRSYEQYF	10	13	16	40	DQB1_0604	1.92308	0.291591	0.912958	CSARWRQRSYEQYF	TCRBV20	TCRBJ02-07
V02CASRKAGGPYNEQFF	13	21	36	92	DRB1_0101	1.58201	0.295049	0.912958	CASRKAGGPYNEQFF	TCRBV02-01	TCRBJ02-01
V02CASSIDRGYSPLHF	13	21	36	92	DRB1_0101	1.58201	0.295049	0.912958	CASSIDRGYSPLHF	TCRBV02-01	TCRBJ01-06
V29CSGATGGNYGYTF	2	10	12	22	DRB1_0102	0.366667	0.293842	0.912958	CSGATGGNYGYTF	TCRBV29-01	TCRBJ01-02
V29CSASQGWGMNTEAFF	25	25	167	229	DRB1_0301	1.37126	0.293928	0.912958	CSASQGWGMNTEAFF	TCRBV29-01	TCRBJ01-01
V25CASSDYQEGTEAFF	25	25	167	229	DRB1_0301	1.37126	0.293928	0.912958	CASSDYQEGTEAFF	TCRBV25-01	TCRBJ01-01
V25CASSEYQEGTAAFF	25	25	167	229	DRB1_0301	1.37126	0.293928	0.912958	CASSEYQEGTAAFF	TCRBV25-01	TCRBJ01-01
V18CASSYRGPSTDTQYF	36	59	156	195	DRB1_0301	0.762712	0.293404	0.912958	CASSYRGPSTDTQYF	TCRBV18-01	TCRBJ02-03
V06CATRNSGASTDTQYF	12	24	180	230	DRB1_0301	0.638889	0.29215	0.912958	CATRNSGASTDTQYF	TCRBV06-05	TCRBJ02-03
V11CASSLDAGTGPYGYTF	18	33	174	221	DRB1_0301	0.69279	0.292947	0.912958	CASSLDAGTGPYGYTF	TCRBV11-02	TCRBJ01-02
V02CASRDFGDEQFF	12	23	180	231	DRB1_0301	0.669565	0.292551	0.912958	CASRDFGDEQFF	TCRBV02-01	TCRBJ02-01
V29CSVEGGRGDADTQYF	12	23	180	231	DRB1_0301	0.669565	0.292551	0.912958	CSVEGGRGDADTQYF	TCRBV29-01	TCRBJ02-03
V09CASRPPSSYNEQFF	26	44	166	210	DRB1_0301	0.747536	0.295526	0.912958	CASRPPSSYNEQFF	TCRBV09-01	TCRBJ02-01
V04CASSQGTVATGEKLFF	21	38	87	109	DRB1_0401	0.692377	0.29284	0.912958	CASSQGTVATGEKLFF	TCRBV04-01	TCRBJ01-04
V20CSARDRDTHQPQHF	21	38	87	109	DRB1_0401	0.692377	0.29284	0.912958	CSARDRDTHQPQHF	TCRBV20	TCRBJ01-05
V06CASRGTSTGIGELFF	8	18	100	129	DRB1_0401	0.573333	0.294932	0.912958	CASRGTSTGIGELFF	TCRBV06-05	TCRBJ02-02
V19CASSSRQGVSNQPQHF	21	37	87	110	DRB1_0401	0.717614	0.294586	0.912958	CASSSRQGVSNQPQHF	TCRBV19-01	TCRBJ01-05
V27CASSAGQGGSGYTF	8	17	100	130	DRB1_0401	0.611765	0.295266	0.912958	CASSAGQGGSGYTF	TCRBV27-01	TCRBJ01-02
V07CASSLQSGMNQPQHF	13	26	95	121	DRB1_0401	0.636842	0.290702	0.912958	CASSLQSGMNQPQHF	TCRBV07-06	TCRBJ01-05
V07CASSFGGTVRRETQYF	8	17	100	130	DRB1_0401	0.611765	0.295266	0.912958	CASSFGGTVRRETQYF	TCRBV07-02	TCRBJ02-05
V06CASRGTSGGIGEQFF	8	18	100	129	DRB1_0401	0.573333	0.294932	0.912958	CASRGTSGGIGEQFF	TCRBV06-05	TCRBJ02-01
V24CATSLGEEYGYTF	8	18	100	129	DRB1_0401	0.573333	0.294932	0.912958	CATSLGEEYGYTF	TCRBV24-01	TCRBJ01-02
V30CAWSVRGTAGNEKLFF	8	18	100	129	DRB1_0401	0.573333	0.294932	0.912958	CAWSVRGTAGNEKLFF	TCRBV30-01	TCRBJ01-04
V11CASSLDHGGSSYNSPLHF	13	25	95	122	DRB1_0401	0.667789	0.291395	0.912958	CASSLDHGGSSYNSPLHF	TCRBV11-03	TCRBJ01-06
V11CASSLDSGGSSYNSPLHF	13	25	95	122	DRB1_0401	0.667789	0.291395	0.912958	CASSLDSGGSSYNSPLHF	TCRBV11-03	TCRBJ01-06
V07CASSLASGLWQPQHF	8	18	100	129	DRB1_0401	0.573333	0.294932	0.912958	CASSLASGLWQPQHF	TCRBV07-02	TCRBJ01-05
V24CATEGQRTDTQYF	13	25	95	122	DRB1_0401	0.667789	0.291395	0.912958	CATEGQRTDTQYF	TCRBV24-01	TCRBJ02-03
V04CASSQPQGLDNEQFF	13	25	95	122	DRB1_0401	0.667789	0.291395	0.912958	CASSQPQGLDNEQFF	TCRBV04-01	TCRBJ02-01
V06CASRGTSGGYGELFF	8	18	100	129	DRB1_0401	0.573333	0.294932	0.912958	CASRGTSGGYGELFF	TCRBV06-06	TCRBJ02-02
V20CSARERGKSGNTIYF	13	25	95	122	DRB1_0401	0.667789	0.291395	0.912958	CSARERGKSGNTIYF	TCRBV20	TCRBJ01-03
V11CASSLDQSGSGTYNEQFF	8	17	100	130	DRB1_0401	0.611765	0.295266	0.912958	CASSLDQSGSGTYNEQFF	TCRBV11-03	TCRBJ02-01
V24CATEGQATDTQYF	13	26	95	121	DRB1_0401	0.636842	0.290702	0.912958	CATEGQATDTQYF	TCRBV24-01	TCRBJ02-03
V30CAWSVRGTGYEKLFF	13	25	95	122	DRB1_0401	0.667789	0.291395	0.912958	CAWSVRGTGYEKLFF	TCRBV30-01	TCRBJ01-04
V12CASSWGRQGTQPQHF	8	17	100	130	DRB1_0401	0.611765	0.295266	0.912958	CASSWGRQGTQPQHF	TCRBV12	TCRBJ01-05
V12CASSGTGFAGNTIYF	8	17	100	130	DRB1_0401	0.611765	0.295266	0.912958	CASSGTGFAGNTIYF	TCRBV12	TCRBJ01-03
V11CASSNYEYGYTF	8	18	100	129	DRB1_0401	0.573333	0.294932	0.912958	CASSNYEYGYTF	TCRBV11-02	TCRBJ01-02
V09CASSRVTATNEKLFF	13	25	95	122	DRB1_0401	0.667789	0.291395	0.912958	CASSRVTATNEKLFF	TCRBV09-01	TCRBJ01-04
V15CATSRQDYNSPLHF	13	25	95	122	DRB1_0401	0.667789	0.291395	0.912958	CATSRQDYNSPLHF	TCRBV15-01	TCRBJ01-06
V20CSAGVGLAQETQYF	13	25	95	122	DRB1_0401	0.667789	0.291395	0.912958	CSAGVGLAQETQYF	TCRBV20	TCRBJ02-05
V11CASSLEQGGTSAYNEQFF	8	18	100	129	DRB1_0401	0.573333	0.294932	0.912958	CASSLEQGGTSAYNEQFF	TCRBV11-03	TCRBJ02-01
V12CASSWGRQGRQPQHF	8	18	100	129	DRB1_0401	0.573333	0.294932	0.912958	CASSWGRQGRQPQHF	TCRBV12	TCRBJ01-05
V02CASSNSISNQPQHF	8	18	100	129	DRB1_0401	0.573333	0.294932	0.912958	CASSNSISNQPQHF	TCRBV02-01	TCRBJ01-05
V19CASNPGQGWTEAFF	8	18	100	129	DRB1_0401	0.573333	0.294932	0.912958	CASNPGQGWTEAFF	TCRBV19-01	TCRBJ01-01
V20CSARDLGGSFGYTF	8	17	100	130	DRB1_0401	0.611765	0.295266	0.912958	CSARDLGGSFGYTF	TCRBV20	TCRBJ01-02
V20CSARDLGGSKGYTF	8	18	100	129	DRB1_0401	0.573333	0.294932	0.912958	CSARDLGGSKGYTF	TCRBV20	TCRBJ01-02
V20CSARVGLWAQETQYF	8	17	100	130	DRB1_0401	0.611765	0.295266	0.912958	CSARVGLWAQETQYF	TCRBV20	TCRBJ02-05
V27CASSSDRGGPYEQYF	13	26	95	121	DRB1_0401	0.636842	0.290702	0.912958	CASSSDRGGPYEQYF	TCRBV27-01	TCRBJ02-07
V20CSAWDATGYGYTF	8	18	100	129	DRB1_0401	0.573333	0.294932	0.912958	CSAWDATGYGYTF	TCRBV20	TCRBJ01-02
V07CASSLKGDSSTDTQYF	13	25	95	122	DRB1_0401	0.667789	0.291395	0.912958	CASSLKGDSSTDTQYF	TCRBV07-02	TCRBJ02-03
V12CASNLGGAGDTQYF	13	25	95	122	DRB1_0401	0.667789	0.291395	0.912958	CASNLGGAGDTQYF	TCRBV12	TCRBJ02-03
V06CASSYQEMETQYF	13	25	95	122	DRB1_0401	0.667789	0.291395	0.912958	CASSYQEMETQYF	TCRBV06-02/06-03	TCRBJ02-05
V07CASSLRTGDYSNQPQHF	13	9	17	22	DRB1_0402	1.86928	0.292984	0.912958	CASSLRTGDYSNQPQHF	TCRBV07-06	TCRBJ01-05
V29CSGRLQGNTEAFF	13	9	17	22	DRB1_0402	1.86928	0.292984	0.912958	CSGRLQGNTEAFF	TCRBV29-01	TCRBJ01-01
V28CASRGASNQPRHF	5	14	31	44	DRB1_0404	0.506912	0.295228	0.912958	CASRGASNQPRHF	TCRBV28-01	TCRBJ01-05
V28CASRGASHNQPQHF	5	14	31	44	DRB1_0404	0.506912	0.295228	0.912958	CASRGASHNQPQHF	TCRBV28-01	TCRBJ01-05
V02CASRQGSGGQPQHF	5	14	31	44	DRB1_0404	0.506912	0.295228	0.912958	CASRQGSGGQPQHF	TCRBV02-01	TCRBJ01-05
V20CSGRPQGGNTEAFF	5	14	31	44	DRB1_0404	0.506912	0.295228	0.912958	CSGRPQGGNTEAFF	TCRBV20	TCRBJ01-01
V29CSVVGLSDQETQYF	0	4	36	54	DRB1_0404	0	0.294243	0.912958	CSVVGLSDQETQYF	TCRBV29-01	TCRBJ02-05
V18CASSPEQGVESPLHF	9	12	27	19	DRB1_0405	0.527778	0.293658	0.912958	CASSPEQGVESPLHF	TCRBV18-01	TCRBJ01-06
V06CASSRARGHEQYF	9	12	27	19	DRB1_0405	0.527778	0.293658	0.912958	CASSRARGHEQYF	TCRBV06-05	TCRBJ02-07
V06CASMLDRGRGTDTQYF	1	10	57	151	DRB1_0701	0.264912	0.295386	0.912958	CASMLDRGRGTDTQYF	TCRBV06	TCRBJ02-03
V06CASTSLDRGRGTDTQYF	1	10	57	151	DRB1_0701	0.264912	0.295386	0.912958	CASTSLDRGRGTDTQYF	TCRBV06-04	TCRBJ02-03
V02CASSARLNSNQPQHF	3	17	55	144	DRB1_0701	0.462032	0.292998	0.912958	CASSARLNSNQPQHF	TCRBV02-01	TCRBJ01-05
V07CASSLPGDLSGNTIYF	6	28	52	133	DRB1_0701	0.548077	0.289898	0.912958	CASSLPGDLSGNTIYF	TCRBV07-02	TCRBJ01-03
V28CASSFAGAFNQPQHF	17	36	41	125	DRB1_0701	1.4397	0.289476	0.912958	CASSFAGAFNQPQHF	TCRBV28-01	TCRBJ01-05
V19CASSTATGINSPLHF	6	5	13	26	DRB1_0801	2.4	0.2933	0.912958	CASSTATGINSPLHF	TCRBV19-01	TCRBJ01-06
V18CASSSGQVGTDTQYF	9	12	26	65	DRB1_1302	1.875	0.295522	0.912958	CASSSGQVGTDTQYF	TCRBV18-01	TCRBJ02-03
V10CAISESQASGDNNEQFF	18	44	87	147	A_0101	0.691223	0.295984	0.913102	CAISESQASGDNNEQFF	TCRBV10-03	TCRBJ02-01
V24CATSDGDSQYF	18	44	87	147	A_0101	0.691223	0.295984	0.913102	CATSDGDSQYF	TCRBV24-01	TCRBJ02-07
V05CASSLVFGPSSGANVLTF	12	23	40	118	B_0702	1.53913	0.29647	0.913102	CASSLVFGPSSGANVLTF	TCRBV05-01	TCRBJ02-06
V07YASSPGPNYEQYF	33	57	79	102	B_0801	0.747502	0.296465	0.913102	YASSPGPNYEQYF	TCRBV07	TCRBJ02-07
V07CATSPGPNYEQYF	33	57	79	102	B_0801	0.747502	0.296465	0.913102	CATSPGPNYEQYF	TCRBV07-06	TCRBJ02-07
V27CASRRGGLNNEQFF	13	27	99	132	B_0801	0.641975	0.296666	0.913102	CASRRGGLNNEQFF	TCRBV27-01	TCRBJ02-01
V05CASSWTESTYNEQFF	13	27	99	132	B_0801	0.641975	0.296666	0.913102	CASSWTESTYNEQFF	TCRBV05-01	TCRBJ02-01
V19CASLGGPKYGYTF	0	4	46	77	B_4001	0	0.295754	0.913102	CASLGGPKYGYTF	TCRBV19-01	TCRBJ01-02
V20CSAPSDGDEQFF	8	5	8	12	DPA1_0103__DPB1_0202	2.4	0.296004	0.913102	CSAPSDGDEQFF	TCRBV20	TCRBJ02-01
V19CASSIGGRVSDTQYF	13	30	74	111	DPA1_0103__DPB1_0301	0.65	0.296196	0.913102	CASSIGGRVSDTQYF	TCRBV19-01	TCRBJ02-03
V20CSAPDSGDEQFF	5	9	11	8	DPB1_0202	0.40404	0.296004	0.913102	CSAPDSGDEQFF	TCRBV20	TCRBJ02-01
V02CASSEKGYGYTL	19	32	187	220	DQA1_0301__DQB1_0302	0.698529	0.296081	0.913102	CASSEKGYGYTL	TCRBV02-01	TCRBJ01-02
V10CAISGTGTPTDTQYF	35	36	158	217	DQA1_0501__DQB1_0201	1.33527	0.296633	0.913102	CAISGTGTPTDTQYF	TCRBV10-03	TCRBJ02-03
V05CASSGSGSRSYEQYF	35	36	158	217	DQA1_0501__DQB1_0201	1.33527	0.296633	0.913102	CASSGSGSRSYEQYF	TCRBV05-04	TCRBJ02-07
V02CASSEVNDNSPLHF	35	36	157	218	DRB1_0301	1.34996	0.295725	0.913102	CASSEVNDNSPLHF	TCRBV02-01	TCRBJ01-06
V24CATEGALADTQYF	5	4	31	54	DRB1_0404	2.17742	0.296471	0.913102	CATEGALADTQYF	TCRBV24-01	TCRBJ02-03
V29CSVGQGHFGELFF	5	4	31	54	DRB1_0404	2.17742	0.296471	0.913102	CSVGQGHFGELFF	TCRBV29-01	TCRBJ02-02
V07CASSRIRSGTQYF	5	4	31	54	DRB1_0404	2.17742	0.296471	0.913102	CASSRIRSGTQYF	TCRBV07-02	TCRBJ02-05
V07CASSIGAGFYNSPLHF	3	18	55	143	DRB1_0701	0.433333	0.296653	0.913102	CASSIGAGFYNSPLHF	TCRBV07-09	TCRBJ01-06
V06CASLRQRDSYEQYF	12	23	46	138	DRB1_0701	1.56522	0.296356	0.913102	CASLRQRDSYEQYF	TCRBV06-05	TCRBJ02-07
V07CASSEGAGFYNSPLHF	3	18	55	143	DRB1_0701	0.433333	0.296653	0.913102	CASSEGAGFYNSPLHF	TCRBV07-09	TCRBJ01-06
V07CASSVGAGFYNSPLHF	3	18	55	143	DRB1_0701	0.433333	0.296653	0.913102	CASSVGAGFYNSPLHF	TCRBV07-09	TCRBJ01-06
V06CASRQQRDSYEQYF	12	23	46	138	DRB1_0701	1.56522	0.296356	0.913102	CASRQQRDSYEQYF	TCRBV06-05	TCRBJ02-07
V04CASSQALGTGSNYGYTF	12	23	46	138	DRB1_0701	1.56522	0.296356	0.913102	CASSQALGTGSNYGYTF	TCRBV04-03	TCRBJ01-02
V07CASSDPGPGYEQYF	12	26	39	132	DQA1_0201	1.56213	0.29677	0.913283	CASSDPGPGYEQYF	TCRBV07-09	TCRBJ02-07
V04CASSAGTGEGYEQYF	13	26	99	133	B_0801	0.671717	0.296843	0.913367	CASSAGTGEGYEQYF	TCRBV04-01	TCRBJ02-07
V10CAISEDRAIVNEQFF	2	1	44	80	B_4001	3.63636	0.297008	0.913593	CAISEDRAIVNEQFF	TCRBV10-03	TCRBJ02-01
V27CASSPSPTSNEQFF	2	1	44	80	B_4001	3.63636	0.297008	0.913593	CASSPSPTSNEQFF	TCRBV27-01	TCRBJ02-01
V09CASSPWRGNREKLFF	0	4	54	92	DPA1_0103__DPB1_0101	0	0.297103	0.913737	CASSPWRGNREKLFF	TCRBV09-01	TCRBJ01-04
V19CASSRTTAVTEAFF	2	9	15	25	DPB1_1101	0.37037	0.297191	0.913737	CASSRTTAVTEAFF	TCRBV19-01	TCRBJ01-01
V19CASSRTTASTEAFF	2	9	15	25	DPB1_1101	0.37037	0.297191	0.913737	CASSRTTASTEAFF	TCRBV19-01	TCRBJ01-01
V06CATRQTNSGYTF	1	9	57	152	DRB1_0701	0.296296	0.297326	0.913871	CATRQTNSGYTF	TCRBV06-05	TCRBJ01-02
V05CASSWTSGSPSTGELFF	1	9	57	152	DRB1_0701	0.296296	0.297326	0.913871	CASSWTSGSPSTGELFF	TCRBV05-01	TCRBJ02-02
V07CASSLEGRGGFTDTQYF	12	20	65	171	DQA1_0101__DQB1_0501	1.57846	0.297403	0.913967	CASSLEGRGGFTDTQYF	TCRBV07-06	TCRBJ02-03
V04CASSQPSGLGYNEQFF	18	9	78	63	DQA1_0501__DQB1_0302	1.61538	0.297541	0.914251	CASSQPSGLGYNEQFF	TCRBV04-03	TCRBJ02-01
V05CASSFEGQASSYEQYF	30	78	136	269	A_0201	0.760747	0.297621	0.914357	CASSFEGQASSYEQYF	TCRBV05-01	TCRBJ02-07
V06CASNPMGSNQPQHF	22	46	65	96	DPB1_0301	0.706355	0.297763	0.914392	CASNPMGSNQPQHF	TCRBV06-05	TCRBJ01-05
V29CSVSSGWGMNTEAFF	37	60	155	194	DRB1_0301	0.771828	0.29777	0.914392	CSVSSGWGMNTEAFF	TCRBV29-01	TCRBJ01-01
V20CSAMRGEGYTF	37	60	155	194	DRB1_0301	0.771828	0.29777	0.914392	CSAMRGEGYTF	TCRBV20-01	TCRBJ01-02
V14CASSSRDRGNEQFF	19	17	190	248	DQB1_0201	1.45882	0.298102	0.915273	CASSSRDRGNEQFF	TCRBV14-01	TCRBJ02-01
V19CASSIQAGGRHEQFF	7	14	44	144	DQA1_0201	1.63636	0.298162	0.915317	CASSIQAGGRHEQFF	TCRBV19-01	TCRBJ02-01
V05CASSSETPNYGYTF	68	96	154	265	DQA1_0501	1.21889	0.298284	0.915552	CASSSETPNYGYTF	TCRBV05-04	TCRBJ01-02
V12CASRMGHSSYEQYF	23	36	143	311	A_0201	1.38947	0.30019	0.915571	CASRMGHSSYEQYF	TCRBV12	TCRBJ02-07
V07CASSLVQGPSWEQYF	17	25	149	322	A_0201	1.46953	0.301263	0.915571	CASSLVQGPSWEQYF	TCRBV07-08	TCRBJ02-07
V09CASSGWDGYEQYF	30	50	136	297	A_0201	1.31029	0.299461	0.915571	CASSGWDGYEQYF	TCRBV09-01	TCRBJ02-07
V05CASGSAGGYNEQFF	22	46	65	98	A_2402	0.72107	0.300795	0.915571	CASGSAGGYNEQFF	TCRBV05-01	TCRBJ02-01
V03CASSWEGLTEAFF	21	39	91	120	B_0801	0.710059	0.299488	0.915571	CASSWEGLTEAFF	TCRBV03-01/03-02	TCRBJ01-01
V29CSVEIQDYEQYF	25	33	30	57	B_1501	1.43939	0.301443	0.915571	CSVEIQDYEQYF	TCRBV29-01	TCRBJ02-07
V29CSVEFTDYEQYF	26	34	29	56	B_1501	1.47667	0.298894	0.915571	CSVEFTDYEQYF	TCRBV29-01	TCRBJ02-07
V29CSVELADKYEQYF	9	22	46	68	B_1501	0.604743	0.299911	0.915571	CSVELADKYEQYF	TCRBV29-01	TCRBJ02-07
V12CASSLQARGPHEQFF	9	22	46	68	B_1501	0.604743	0.299911	0.915571	CASSLQARGPHEQFF	TCRBV12	TCRBJ02-01
V12CASGLQAGGPHEQFF	9	22	46	68	B_1501	0.604743	0.299911	0.915571	CASGLQAGGPHEQFF	TCRBV12-05	TCRBJ02-01
V19CASRQTSGAYNEQFF	9	22	46	68	B_1501	0.604743	0.299911	0.915571	CASRQTSGAYNEQFF	TCRBV19-01	TCRBJ02-01
V11CASSLEAGGTEKLFF	10	23	40	55	B_1801	0.597826	0.301254	0.915571	CASSLEAGGTEKLFF	TCRBV11-02	TCRBJ01-04
V11CASSSRTAGSYNEQFF	15	19	31	62	B_4001	1.57895	0.300182	0.915571	CASSSRTAGSYNEQFF	TCRBV11-03	TCRBJ02-01
V19CASSIGSRGYNQPQHF	15	28	21	62	B_4402	1.58163	0.300688	0.915571	CASSIGSRGYNQPQHF	TCRBV19-01	TCRBJ01-05
V19CASSFGERSNQPQHF	8	13	28	77	B_4402	1.69231	0.299829	0.915571	CASSFGERSNQPQHF	TCRBV19-01	TCRBJ01-05
V09CASSVAYRGDEQYF	13	31	72	114	C_0304	0.663978	0.299741	0.915571	CASSVAYRGDEQYF	TCRBV09-01	TCRBJ02-07
V09CASSVAYREGTEAFF	4	13	81	132	C_0304	0.501425	0.301297	0.915571	CASSVAYREGTEAFF	TCRBV09-01	TCRBJ01-01
V09CASSVAYRGTELFF	4	13	81	132	C_0304	0.501425	0.301297	0.915571	CASSVAYRGTELFF	TCRBV09-01	TCRBJ01-04
V09CASSVAYRGVNEQFF	4	13	81	132	C_0304	0.501425	0.301297	0.915571	CASSVAYRGVNEQFF	TCRBV09-01	TCRBJ02-01
V19CASSIDAAGGGTGELFF	1	10	71	175	C_0401	0.246479	0.300365	0.915571	CASSIDAAGGGTGELFF	TCRBV19-01	TCRBJ02-02
V11CASSNRRTIQETQYF	0	4	87	137	DPA1_0103__DPB1_0301	0	0.300465	0.915571	CASSNRRTIQETQYF	TCRBV11-02	TCRBJ02-05
V20CSAREWVGGNTEAFF	8	15	43	143	DQA1_0201	1.77364	0.301418	0.915571	CSAREWVGGNTEAFF	TCRBV20	TCRBJ01-01
V19CASSDGQGDEKLFF	6	12	34	37	DQA1_0301__DQB1_0501	0.544118	0.30098	0.915571	CASSDGQGDEKLFF	TCRBV19-01	TCRBJ01-04
V07CASSPRMGGRYGYTF	11	26	211	335	DQA1_0501	0.67171	0.300336	0.915571	CASSPRMGGRYGYTF	TCRBV07-09	TCRBJ01-02
V05CASSSQGMGNEQFF	27	45	166	208	DQA1_0501__DQB1_0201	0.751807	0.301006	0.915571	CASSSQGMGNEQFF	TCRBV05-01	TCRBJ02-01
V02CAAKGQSNQPQHF	19	34	174	219	DQA1_0501__DQB1_0201	0.703347	0.301412	0.915571	CAAKGQSNQPQHF	TCRBV02-01	TCRBJ01-05
V04CASSYLDRNTEAFF	27	45	166	208	DQA1_0501__DQB1_0201	0.751807	0.301006	0.915571	CASSYLDRNTEAFF	TCRBV04-02	TCRBJ01-01
V20CSARDRRLASADTQYF	19	34	174	219	DQA1_0501__DQB1_0201	0.703347	0.301412	0.915571	CSARDRRLASADTQYF	TCRBV20	TCRBJ02-03
V28CASSSRNNGNTIYF	8	17	185	236	DQA1_0501__DQB1_0201	0.600318	0.300826	0.915571	CASSSRNNGNTIYF	TCRBV28-01	TCRBJ01-03
V20CSARDRLGFETQYF	37	58	172	207	DQB1_0201	0.767743	0.298578	0.915571	CSARDRLGFETQYF	TCRBV20	TCRBJ02-05
V20CSASSSGGGTYEQYF	13	24	32	91	DQB1_0202	1.54036	0.30119	0.915571	CSASSSGGGTYEQYF	TCRBV20	TCRBJ02-07
V30CAWSINGRNTIYF	27	46	165	208	DRB1_0301	0.739921	0.301313	0.915571	CAWSINGRNTIYF	TCRBV30-01	TCRBJ01-03
V30CAWSNNGRNTIYF	27	46	165	208	DRB1_0301	0.739921	0.301313	0.915571	CAWSNNGRNTIYF	TCRBV30-01	TCRBJ01-03
V06CAASDRGLKTQYF	26	26	166	228	DRB1_0301	1.37349	0.299534	0.915571	CAASDRGLKTQYF	TCRBV06-05	TCRBJ02-05
V20CSAKSWEGTEAFF	26	26	166	228	DRB1_0301	1.37349	0.299534	0.915571	CSAKSWEGTEAFF	TCRBV20	TCRBJ01-01
V04CASSQGLTVATNEKLFF	22	39	86	108	DRB1_0401	0.708408	0.299169	0.915571	CASSQGLTVATNEKLFF	TCRBV04-02	TCRBJ01-04
V11CASSLEQGGSNSYNEQFF	20	20	88	127	DRB1_0401	1.44318	0.30054	0.915571	CASSLEQGGSNSYNEQFF	TCRBV11-03	TCRBJ02-01
V11CASSLEQGGSTSYNEQFF	20	20	88	127	DRB1_0401	1.44318	0.30054	0.915571	CASSLEQGGSTSYNEQFF	TCRBV11-03	TCRBJ02-01
V11CASSLGDSGGVNEQFF	20	20	88	127	DRB1_0401	1.44318	0.30054	0.915571	CASSLGDSGGVNEQFF	TCRBV11-03	TCRBJ02-01
V06CASSAPGGIYSNQPQHF	9	7	99	140	DRB1_0401	1.81818	0.299175	0.915571	CASSAPGGIYSNQPQHF	TCRBV06-01	TCRBJ01-05
V11CASSLDQGGSRNTGELFF	20	20	88	127	DRB1_0401	1.44318	0.30054	0.915571	CASSLDQGGSRNTGELFF	TCRBV11-03	TCRBJ02-02
V11CASSLDRGGSSYNSPLHF	14	27	94	120	DRB1_0401	0.661939	0.301387	0.915571	CASSLDRGGSSYNSPLHF	TCRBV11-03	TCRBJ01-06
V06CASSAPGGDYSNQPQHF	9	7	99	140	DRB1_0401	1.81818	0.299175	0.915571	CASSAPGGDYSNQPQHF	TCRBV06-01	TCRBJ01-05
V28CASSQRDRGDYGYTF	20	20	88	127	DRB1_0401	1.44318	0.30054	0.915571	CASSQRDRGDYGYTF	TCRBV28-01	TCRBJ01-02
V06CASSAPGGMSNQPQHF	9	7	99	140	DRB1_0401	1.81818	0.299175	0.915571	CASSAPGGMSNQPQHF	TCRBV06-01	TCRBJ01-05
V27CASSSQRGGPYEQYF	14	27	94	120	DRB1_0401	0.661939	0.301387	0.915571	CASSSQRGGPYEQYF	TCRBV27-01	TCRBJ02-07
V04CASSTQDRAGYEQYF	20	20	88	127	DRB1_0401	1.44318	0.30054	0.915571	CASSTQDRAGYEQYF	TCRBV04-01	TCRBJ02-07
V11CASSLDQGGSGAHNEQFF	9	7	99	140	DRB1_0401	1.81818	0.299175	0.915571	CASSLDQGGSGAHNEQFF	TCRBV11-03	TCRBJ02-01
V03CASSQVGQGRNYGYTF	10	15	20	16	DRB1_0402	0.533333	0.300431	0.915571	CASSQVGQGRNYGYTF	TCRBV03-01/03-02	TCRBJ01-02
V04CASSQDGTRKEETQYF	6	3	24	28	DRB1_0402	2.33333	0.300552	0.915571	CASSQDGTRKEETQYF	TCRBV04-02	TCRBJ02-05
V10CAISDKTGGSGNTIYF	6	3	24	28	DRB1_0402	2.33333	0.300552	0.915571	CAISDKTGGSGNTIYF	TCRBV10-03	TCRBJ01-03
V19CASSGRTGGGNTIYF	6	3	24	28	DRB1_0402	2.33333	0.300552	0.915571	CASSGRTGGGNTIYF	TCRBV19-01	TCRBJ01-03
V19CASSDRTGGGNTIYF	6	3	24	28	DRB1_0402	2.33333	0.300552	0.915571	CASSDRTGGGNTIYF	TCRBV19-01	TCRBJ01-03
V10CAISDFTGGSGNTIYF	6	3	24	28	DRB1_0402	2.33333	0.300552	0.915571	CAISDFTGGSGNTIYF	TCRBV10-03	TCRBJ01-03
V03CASSPFSGSNTDTQYF	6	3	24	28	DRB1_0402	2.33333	0.300552	0.915571	CASSPFSGSNTDTQYF	TCRBV03-01/03-02	TCRBJ02-03
V10CAISDVTGGSGNTIYF	6	3	24	28	DRB1_0402	2.33333	0.300552	0.915571	CAISDVTGGSGNTIYF	TCRBV10-03	TCRBJ01-03
V10CAISDQTGGSGNTIYF	6	3	24	28	DRB1_0402	2.33333	0.300552	0.915571	CAISDQTGGSGNTIYF	TCRBV10-03	TCRBJ01-03
V06CAPKGDSNQPQHF	6	3	24	28	DRB1_0402	2.33333	0.300552	0.915571	CAPKGDSNQPQHF	TCRBV06-06	TCRBJ01-05
V05CASSLDSGPGNSPLHF	3	7	27	24	DRB1_0402	0.380952	0.300552	0.915571	CASSLDSGPGNSPLHF	TCRBV05-06	TCRBJ01-06
V03CASSQVVGTGRSYEQYF	3	7	27	24	DRB1_0402	0.380952	0.300552	0.915571	CASSQVVGTGRSYEQYF	TCRBV03-01/03-02	TCRBJ02-07
V10CAISDTVGSGNTIYF	6	3	24	28	DRB1_0402	2.33333	0.300552	0.915571	CAISDTVGSGNTIYF	TCRBV10-03	TCRBJ01-03
V06CAAKGDSNQPQHF	6	3	24	28	DRB1_0402	2.33333	0.300552	0.915571	CAAKGDSNQPQHF	TCRBV06	TCRBJ01-05
V29CSARGQGRNTEAFF	6	3	24	28	DRB1_0402	2.33333	0.300552	0.915571	CSARGQGRNTEAFF	TCRBV29-01	TCRBJ01-01
V12CASRGEDSSGNTIYF	3	7	27	24	DRB1_0402	0.380952	0.300552	0.915571	CASRGEDSSGNTIYF	TCRBV12	TCRBJ01-03
V03CASSPQTPGNTIYF	3	7	27	24	DRB1_0402	0.380952	0.300552	0.915571	CASSPQTPGNTIYF	TCRBV03-01/03-02	TCRBJ01-03
V04CASSTTDRGNQPQHF	6	3	24	28	DRB1_0402	2.33333	0.300552	0.915571	CASSTTDRGNQPQHF	TCRBV04-01	TCRBJ01-05
V07CASSPARSNTQYF	10	10	26	48	DRB1_0404	1.84615	0.300444	0.915571	CASSPARSNTQYF	TCRBV07-02	TCRBJ02-03
V27CASSFLVAGDTQYF	10	10	26	48	DRB1_0404	1.84615	0.300444	0.915571	CASSFLVAGDTQYF	TCRBV27-01	TCRBJ02-03
V06CASRVAGGSGANVLTF	12	46	46	115	DRB1_0701	0.652174	0.298778	0.915571	CASRVAGGSGANVLTF	TCRBV06	TCRBJ02-06
V19CAVRGRGYNEQFF	36	37	157	216	DQA1_0501__DQB1_0201	1.33861	0.3015	0.915603	CAVRGRGYNEQFF	TCRBV19-01	TCRBJ02-01
V06CASSDWRGLKTQYF	26	26	167	227	DQA1_0501__DQB1_0201	1.35928	0.30189	0.916145	CASSDWRGLKTQYF	TCRBV06	TCRBJ02-05
V06CASGDRGLKTQYF	26	26	167	227	DQA1_0501__DQB1_0201	1.35928	0.30189	0.916145	CASGDRGLKTQYF	TCRBV06-06	TCRBJ02-05
V07CASSMGLAGVSETQYF	26	26	167	227	DQA1_0501__DQB1_0201	1.35928	0.30189	0.916145	CASSMGLAGVSETQYF	TCRBV07-09	TCRBJ02-05
V29CTVAPGWGMNTEAFF	19	34	173	220	DRB1_0301	0.710643	0.301907	0.916145	CTVAPGWGMNTEAFF	TCRBV29-01	TCRBJ01-01
V07CASSPERSLYEQYF	19	34	173	220	DRB1_0301	0.710643	0.301907	0.916145	CASSPERSLYEQYF	TCRBV07	TCRBJ02-07
V06CASSRQGGNDGYTF	31	80	135	267	A_0201	0.766389	0.302551	0.916871	CASSRQGGNDGYTF	TCRBV06-05	TCRBJ01-02
V27CASSLSPGTGIYEQYF	44	52	68	107	B_0801	1.33145	0.302603	0.916871	CASSLSPGTGIYEQYF	TCRBV27-01	TCRBJ02-07
V15CATSRGTSGYGYTF	44	52	68	107	B_0801	1.33145	0.302603	0.916871	CATSRGTSGYGYTF	TCRBV15-01	TCRBJ01-02
V29CSVEVRDNEQYF	15	17	40	73	B_1501	1.61029	0.302397	0.916871	CSVEVRDNEQYF	TCRBV29-01	TCRBJ02-07
V04CASSQDHREPYEQYF	15	17	40	73	B_1501	1.61029	0.302397	0.916871	CASSQDHREPYEQYF	TCRBV04-01	TCRBJ02-07
V29CSVEERDHYEQYF	15	17	40	73	B_1501	1.61029	0.302397	0.916871	CSVEERDHYEQYF	TCRBV29-01	TCRBJ02-07
V19CASTQTSGDYNEQFF	15	17	40	73	B_1501	1.61029	0.302397	0.916871	CASTQTSGDYNEQFF	TCRBV19-01	TCRBJ02-01
V28CASSSSPSNYGYTF	18	63	60	148	DQA1_0101	0.704762	0.302465	0.916871	CASSSSPSNYGYTF	TCRBV28-01	TCRBJ01-02
V20CSARDRVRGDQPQHF	38	61	154	193	DRB1_0301	0.780711	0.302497	0.916871	CSARDRVRGDQPQHF	TCRBV20	TCRBJ01-05
V02CASSWTGITGELFF	30	32	78	115	DRB1_0401	1.38221	0.302227	0.916871	CASSWTGITGELFF	TCRBV02-01	TCRBJ02-02
V28CASRLPGGYNEQFF	9	17	17	56	B_3501	1.74394	0.302795	0.916926	CASRLPGGYNEQFF	TCRBV28-01	TCRBJ02-01
V19CASGTQDSNQPQHF	9	17	17	56	B_3501	1.74394	0.302795	0.916926	CASGTQDSNQPQHF	TCRBV19-01	TCRBJ01-05
V19CASSIGMTATEAFF	4	13	7	10	B_3503	0.43956	0.302855	0.916926	CASSIGMTATEAFF	TCRBV19-01	TCRBJ01-01
V19CASSIGLTATEAFF	4	13	7	10	B_3503	0.43956	0.302855	0.916926	CASSIGLTATEAFF	TCRBV19-01	TCRBJ01-01
V06CASNPTGHSNQPQHF	23	48	64	94	DPB1_0301	0.703776	0.302896	0.916926	CASNPTGHSNQPQHF	TCRBV06-05	TCRBJ01-05
V11CASSSGFLAYNEQFF	39	58	167	194	DQB1_0302	0.781127	0.302811	0.916926	CASSSGFLAYNEQFF	TCRBV11-03	TCRBJ02-01
V19CASSLSGSPPQHF	7	2	89	70	DQA1_0501__DQB1_0302	2.75281	0.303019	0.917159	CASSLSGSPPQHF	TCRBV19-01	TCRBJ01-05
V04CASSQDRLTGKYTF	7	29	45	112	B_0702	0.600766	0.303569	0.917268	CASSQDRLTGKYTF	TCRBV04-01	TCRBJ01-02
V04CASSQDRLTGVYTF	7	29	45	112	B_0702	0.600766	0.303569	0.917268	CASSQDRLTGVYTF	TCRBV04-01	TCRBJ01-02
V04CASSQDRLTGDYTF	7	29	45	112	B_0702	0.600766	0.303569	0.917268	CASSQDRLTGDYTF	TCRBV04-01	TCRBJ01-02
V20CSAREREITGELFF	14	13	98	146	B_0801	1.6044	0.303507	0.917268	CSAREREITGELFF	TCRBV20	TCRBJ02-02
V27CASSLSPGTKTYEQYF	14	13	98	146	B_0801	1.6044	0.303507	0.917268	CASSLSPGTKTYEQYF	TCRBV27-01	TCRBJ02-07
V29CSVARDYETQYF	9	9	46	81	B_1501	1.76087	0.303406	0.917268	CSVARDYETQYF	TCRBV29-01	TCRBJ02-05
V27CASSTHPNEKLFF	9	9	46	81	B_1501	1.76087	0.303406	0.917268	CASSTHPNEKLFF	TCRBV27-01	TCRBJ01-04
V05CASSLGAGGIGNQPQHF	18	38	138	209	C_0701	0.717391	0.303604	0.917268	CASSLGAGGIGNQPQHF	TCRBV05-06	TCRBJ01-05
V15CATSAENQPQHF	19	31	16	43	C_1203	1.64718	0.303448	0.917268	CATSAENQPQHF	TCRBV15-01	TCRBJ01-05
V03CASSQDLSAGNQPQHF	8	12	69	179	DQA1_0101__DQB1_0501	1.72947	0.303585	0.917268	CASSQDLSAGNQPQHF	TCRBV03-01/03-02	TCRBJ01-05
V06CASCRDRGHEQYF	10	13	26	18	DRB1_0405	0.532544	0.303212	0.917268	CASCRDRGHEQYF	TCRBV06-05	TCRBJ02-07
V07CASSRLAGGNADTQYF	10	13	26	18	DRB1_0405	0.532544	0.303212	0.917268	CASSRLAGGNADTQYF	TCRBV07-03	TCRBJ02-03
V06CASSYGGTKSPLHF	14	8	22	23	DRB1_0405	1.82955	0.303806	0.917463	CASSYGGTKSPLHF	TCRBV06-05	TCRBJ01-06
V05CASSLEGLKPQHF	14	8	22	23	DRB1_0405	1.82955	0.303806	0.917463	CASSLEGLKPQHF	TCRBV05-05	TCRBJ01-05
V03CASSQEVGASGANVLTF	14	8	22	23	DRB1_0405	1.82955	0.303806	0.917463	CASSQEVGASGANVLTF	TCRBV03-01/03-02	TCRBJ02-06
V06CASSLGRGGHNEQFF	5	17	27	45	C_1601	0.490196	0.303853	0.917465	CASSLGRGGHNEQFF	TCRBV06-05	TCRBJ02-01
V02CASSEGKPGNTIYF	20	27	57	111	DPB1_0101	1.4425	0.303919	0.917528	CASSEGKPGNTIYF	TCRBV02-01	TCRBJ01-03
V15CATSENRGLNYGYTF	4	18	32	72	B_4402	0.5	0.30402	0.917694	CATSENRGLNYGYTF	TCRBV15-01	TCRBJ01-02
V24CATSDGDGTQYF	19	45	86	146	A_0101	0.716796	0.30411	0.917828	CATSDGDGTQYF	TCRBV24-01	TCRBJ02-03
V19CASSIDLESQPQHF	27	38	78	153	A_0101	1.39372	0.304234	0.917945	CASSIDLESQPQHF	TCRBV19-01	TCRBJ01-05
V07CASSHLGTQPQHF	41	71	125	276	A_0201	1.27504	0.304241	0.917945	CASSHLGTQPQHF	TCRBV07-09	TCRBJ01-05
V07CASGLTESGANVLTF	15	28	23	69	B_4403	1.60714	0.304372	0.918199	CASGLTESGANVLTF	TCRBV07-09	TCRBJ02-06
V28CASSLGTGGFKDYGYTF	5	6	72	185	DQA1_0101__DQB1_0501	2.1412	0.304417	0.918199	CASSLGTGGFKDYGYTF	TCRBV28-01	TCRBJ01-02
V20CSARDRLAVETGELFF	13	25	180	228	DQA1_0501__DQB1_0201	0.658667	0.304592	0.918313	CSARDRLAVETGELFF	TCRBV20	TCRBJ02-02
V03CASSQGSARSGNTIYF	13	25	180	228	DQA1_0501__DQB1_0201	0.658667	0.304592	0.918313	CASSQGSARSGNTIYF	TCRBV03-01/03-02	TCRBJ01-03
V07CASSLSLAGTANEQFF	13	25	180	228	DQA1_0501__DQB1_0201	0.658667	0.304592	0.918313	CASSLSLAGTANEQFF	TCRBV07-09	TCRBJ02-01
V02CASGLQGNGYTF	4	14	73	124	DPB1_0101	0.485323	0.304862	0.918563	CASGLQGNGYTF	TCRBV02-01	TCRBJ01-02
V24CATEGANTDTQYF	20	33	186	219	DQA1_0301__DQB1_0302	0.713587	0.304778	0.918563	CATEGANTDTQYF	TCRBV24-01	TCRBJ02-03
V02CASISGTSNEQFF	19	18	174	235	DQA1_0501__DQB1_0201	1.42561	0.304949	0.918563	CASISGTSNEQFF	TCRBV02-01	TCRBJ02-01
V30CAWSWLGANTGELFF	20	33	186	219	DQB1_0302	0.713587	0.304778	0.918563	CAWSWLGANTGELFF	TCRBV30-01	TCRBJ02-02
V11CASSLDAGTGAYGYTF	13	25	179	229	DRB1_0301	0.665251	0.30495	0.918563	CASSLDAGTGAYGYTF	TCRBV11-02	TCRBJ01-02
V05CASSLGTGPAYEQYV	13	25	179	229	DRB1_0301	0.665251	0.30495	0.918563	CASSLGTGPAYEQYV	TCRBV05-01	TCRBJ02-07
V07CASSLGNSGRARGETQYF	3	1	20	29	DRB1_0901	4.35	0.305268	0.918968	CASSLGNSGRARGETQYF	TCRBV07-02	TCRBJ02-05
V07CASSLGYSGRARGETQYF	3	1	20	29	DRB1_0901	4.35	0.305268	0.918968	CASSLGYSGRARGETQYF	TCRBV07-02	TCRBJ02-05
V07CASSLGLSGRARGETQYF	3	1	20	29	DRB1_0901	4.35	0.305268	0.918968	CASSLGLSGRARGETQYF	TCRBV07-02	TCRBJ02-05
V07CASSLGASGRARGETQYF	3	1	20	29	DRB1_0901	4.35	0.305268	0.918968	CASSLGASGRARGETQYF	TCRBV07-02	TCRBJ02-05
V20CSATRDRRNTGELFF	17	29	18	48	DRB1_1302	1.56322	0.30533	0.919016	CSATRDRRNTGELFF	TCRBV20	TCRBJ02-02
V20CSARDRNRGRETQYF	39	62	154	191	DQA1_0501__DQB1_0201	0.780163	0.305407	0.919111	CSARDRNRGRETQYF	TCRBV20	TCRBJ02-05
V09CASSVAGTSAATQYF	2	8	22	34	A_2601	0.386364	0.305611	0.919324	CASSVAGTSAATQYF	TCRBV09-01	TCRBJ02-03
V03CASSQPGTGRNYGYTF	11	16	19	15	DRB1_0402	0.542763	0.305615	0.919324	CASSQPGTGRNYGYTF	TCRBV03-01/03-02	TCRBJ01-02
V07CASSLRAGAYSNQPQHF	11	16	19	15	DRB1_0402	0.542763	0.305615	0.919324	CASSLRAGAYSNQPQHF	TCRBV07-08	TCRBJ01-05
V28CASSSGADYNEQFF	39	63	153	191	DRB1_0301	0.772798	0.305679	0.919378	CASSSGADYNEQFF	TCRBV28-01	TCRBJ02-01
V20CSASVSSGGTYEQYF	13	25	30	87	DQA1_0201__DQB1_0202	1.508	0.305819	0.91966	CSASVSSGGTYEQYF	TCRBV20-01	TCRBJ02-07
V27CASRAGGPNNEQFF	20	21	92	138	B_0801	1.42857	0.306273	0.920002	CASRAGGPNNEQFF	TCRBV27-01	TCRBJ02-01
V30CAWGWENSNQPQHF	20	21	92	138	B_0801	1.42857	0.306273	0.920002	CAWGWENSNQPQHF	TCRBV30-01	TCRBJ01-05
V29CSVGAGDHYEQYF	20	21	92	138	B_0801	1.42857	0.306273	0.920002	CSVGAGDHYEQYF	TCRBV29-01	TCRBJ02-07
V09CASSSWGEDTQYF	3	9	14	17	B_3801	0.404762	0.306459	0.920002	CASSSWGEDTQYF	TCRBV09-01	TCRBJ02-03
V10CAIRGLAHNEQFF	9	10	37	71	B_4001	1.72703	0.306575	0.920002	CAIRGLAHNEQFF	TCRBV10-03	TCRBJ02-01
V10CAIRGLATNEQFF	9	10	37	71	B_4001	1.72703	0.306575	0.920002	CAIRGLATNEQFF	TCRBV10-03	TCRBJ02-01
V10CAIRGLAKNEQFF	9	10	37	71	B_4001	1.72703	0.306575	0.920002	CAIRGLAKNEQFF	TCRBV10-03	TCRBJ02-01
V19CASVGGPNYGYTF	9	10	37	71	B_4001	1.72703	0.306575	0.920002	CASVGGPNYGYTF	TCRBV19-01	TCRBJ01-02
V19CASSWGSRSNQPQHF	16	30	20	60	B_4402	1.6	0.306182	0.920002	CASSWGSRSNQPQHF	TCRBV19-01	TCRBJ01-05
V19CASSIGTRSTQPQHF	9	14	27	76	B_4402	1.80952	0.306437	0.920002	CASSIGTRSTQPQHF	TCRBV19-01	TCRBJ01-05
V06CASSPHFGELFF	9	14	27	76	B_4402	1.80952	0.306437	0.920002	CASSPHFGELFF	TCRBV06-05	TCRBJ02-02
V07CASSFPYTTNEKLFF	14	15	73	126	DPA1_0103__DPB1_0301	1.61096	0.306106	0.920002	CASSFPYTTNEKLFF	TCRBV07-09	TCRBJ01-04
V11CASSLDQGGSGNYNEQFF	23	40	85	107	DRB1_0401	0.723824	0.306149	0.920002	CASSLDQGGSGNYNEQFF	TCRBV11-03	TCRBJ02-01
V20CSARAMGDSNQPQHF	31	33	77	114	DRB1_0401	1.39079	0.306385	0.920002	CSARAMGDSNQPQHF	TCRBV20	TCRBJ01-05
V18CASSPWGLVSYEQYF	30	33	82	126	B_0801	1.3969	0.306673	0.92002	CASSPWGLVSYEQYF	TCRBV18-01	TCRBJ02-07
V05CASSLVQGDVGELFF	14	43	46	94	C_0602	0.665319	0.306652	0.92002	CASSLVQGDVGELFF	TCRBV05-06	TCRBJ02-02
V07CASSLFPGARSSYEQYF	5	5	77	160	A_0301	2.07792	0.306907	0.92015	CASSLFPGARSSYEQYF	TCRBV07-09	TCRBJ02-07
V09CASSSRTSGVRNEQFF	20	25	67	119	A_2402	1.4209	0.308033	0.92015	CASSSRTSGVRNEQFF	TCRBV09-01	TCRBJ02-01
V20CSARGSFGNSNQPQHF	20	25	67	119	A_2402	1.4209	0.308033	0.92015	CSARGSFGNSNQPQHF	TCRBV20	TCRBJ01-05
V05CASSLVQGPSSGANVLTF	13	25	39	116	B_0702	1.54667	0.307956	0.92015	CASSLVQGPSSGANVLTF	TCRBV05-01	TCRBJ02-06
V27CASRKGGVNNEQFF	22	40	90	119	B_0801	0.727222	0.307403	0.92015	CASRKGGVNNEQFF	TCRBV27-01	TCRBJ02-01
V27CASRLGGVNNEQFF	22	40	90	119	B_0801	0.727222	0.307403	0.92015	CASRLGGVNNEQFF	TCRBV27-01	TCRBJ02-01
V07CASSPGPNYEQYV	37	63	75	96	B_0801	0.751746	0.307033	0.92015	CASSPGPNYEQYV	TCRBV07-08	TCRBJ02-07
V14CASSQAGVHGYTF	22	40	90	119	B_0801	0.727222	0.307403	0.92015	CASSQAGVHGYTF	TCRBV14-01	TCRBJ01-02
V04CASSPAGGGSPLHF	14	28	98	131	B_0801	0.668367	0.307321	0.92015	CASSPAGGGSPLHF	TCRBV04-01	TCRBJ01-06
V02CARSWGDSGNTIYF	10	25	36	56	B_4001	0.622222	0.306913	0.92015	CARSWGDSGNTIYF	TCRBV02-01	TCRBJ01-03
V02CARSLGDSGNTIYF	10	25	36	56	B_4001	0.622222	0.306913	0.92015	CARSLGDSGNTIYF	TCRBV02-01	TCRBJ01-03
V02CARSQGDSGNTIYF	10	25	36	56	B_4001	0.622222	0.306913	0.92015	CARSQGDSGNTIYF	TCRBV02-01	TCRBJ01-03
V09CASSVAYRGVEQYF	8	21	77	124	C_0304	0.613482	0.308179	0.92015	CASSVAYRGVEQYF	TCRBV09-01	TCRBJ02-07
V09CASSVAYRGYEQFF	8	21	77	124	C_0304	0.613482	0.308179	0.92015	CASSVAYRGYEQFF	TCRBV09-01	TCRBJ02-01
V09CASSPWRGGKDTQYF	2	7	63	85	DPA1_0201__DPB1_0101	0.385488	0.307835	0.92015	CASSPWRGGKDTQYF	TCRBV09-01	TCRBJ02-03
V11CASSFSGFNSPLHF	11	43	67	168	DQA1_0101	0.641444	0.307344	0.92015	CASSFSGFNSPLHF	TCRBV11-02	TCRBJ01-06
V09CASSVLGVPYEQYF	55	76	167	285	DQA1_0501	1.23503	0.308035	0.92015	CASSVLGVPYEQYF	TCRBV09-01	TCRBJ02-07
V19CACRGRGYNEQFF	36	38	157	215	DQA1_0501__DQB1_0201	1.29735	0.30795	0.92015	CACRGRGYNEQFF	TCRBV19-01	TCRBJ02-01
V02CASSSVGDNSPLHF	36	38	157	215	DQA1_0501__DQB1_0201	1.29735	0.30795	0.92015	CASSSVGDNSPLHF	TCRBV02-01	TCRBJ01-06
V04CASRPGLAGRNEQFF	36	38	157	215	DQA1_0501__DQB1_0201	1.29735	0.30795	0.92015	CASRPGLAGRNEQFF	TCRBV04-01	TCRBJ02-01
V07CASSLGGDPMNTEAFF	37	37	172	228	DQB1_0201	1.32558	0.308103	0.92015	CASSLGGDPMNTEAFF	TCRBV07-06	TCRBJ01-01
V20CSASAVDNEQFF	11	15	15	38	DQB1_0604	1.85778	0.308071	0.92015	CSASAVDNEQFF	TCRBV20	TCRBJ02-01
V02CASRGIGRNTGELFF	11	15	15	38	DQB1_0604	1.85778	0.308071	0.92015	CASRGIGRNTGELFF	TCRBV02-01	TCRBJ02-02
V06CASRMTGRDTEAFF	8	27	41	86	DRB1_0101	0.6215	0.308186	0.92015	CASRMTGRDTEAFF	TCRBV06-05	TCRBJ01-01
V14CASSRERDQPQHF	8	27	41	86	DRB1_0101	0.6215	0.308186	0.92015	CASSRERDQPQHF	TCRBV14-01	TCRBJ01-05
V20CSARDRRHGDQPQHF	28	47	164	207	DRB1_0301	0.751946	0.307318	0.92015	CSARDRRHGDQPQHF	TCRBV20	TCRBJ01-05
V06CASSDQPFTEAFF	21	21	87	126	DRB1_0401	1.44828	0.307091	0.92015	CASSDQPFTEAFF	TCRBV06-04	TCRBJ01-01
V20CSARVRGQGGNQPQHF	21	21	87	126	DRB1_0401	1.44828	0.307091	0.92015	CSARVRGQGGNQPQHF	TCRBV20	TCRBJ01-05
V28CASSPDRRPNNSPLHF	2	8	34	50	DRB1_0404	0.367647	0.307791	0.92015	CASSPDRRPNNSPLHF	TCRBV28-01	TCRBJ01-06
V28CASSVDRRPNNSPLHF	2	8	34	50	DRB1_0404	0.367647	0.307791	0.92015	CASSVDRRPNNSPLHF	TCRBV28-01	TCRBJ01-06
V24CATSEGGTSGETQYF	2	8	34	50	DRB1_0404	0.367647	0.307791	0.92015	CATSEGGTSGETQYF	TCRBV24-01	TCRBJ02-05
V20CSRDRRNTGELFF	18	31	17	46	DRB1_1302	1.57116	0.307829	0.92015	CSRDRRNTGELFF	TCRBV20	TCRBJ02-02
V15CATSREISPLHF	14	38	21	36	C_1203	0.631579	0.308372	0.920157	CATSREISPLHF	TCRBV15-01	TCRBJ01-06
V15CATSREHSPLHF	14	38	21	36	C_1203	0.631579	0.308372	0.920157	CATSREHSPLHF	TCRBV15-01	TCRBJ01-06
V06CASRQRRDSYEQYF	12	24	46	137	DRB1_0701	1.48913	0.308361	0.920157	CASRQRRDSYEQYF	TCRBV06	TCRBJ02-07
V06CASRLDRTSTDTQYF	12	24	46	137	DRB1_0701	1.48913	0.308361	0.920157	CASRLDRTSTDTQYF	TCRBV06-05	TCRBJ02-03
V06CASSDRNRGGYTF	14	23	35	90	DRB1_0101	1.56522	0.308601	0.920371	CASSDRNRGGYTF	TCRBV06-01	TCRBJ01-02
V03CASSQVGTPRGYGYTF	12	17	18	14	DRB1_0402	0.54902	0.308674	0.920371	CASSQVGTPRGYGYTF	TCRBV03-01/03-02	TCRBJ01-02
V03CASSQVGTRRGYGYTF	12	17	18	14	DRB1_0402	0.54902	0.308674	0.920371	CASSQVGTRRGYGYTF	TCRBV03-01/03-02	TCRBJ01-02
V03CASSQVGTGEGYGYTF	14	19	16	12	DRB1_0402	0.552632	0.308674	0.920371	CASSQVGTGEGYGYTF	TCRBV03-01/03-02	TCRBJ01-02
V03CASSYQGPGNTIYF	12	17	18	14	DRB1_0402	0.54902	0.308674	0.920371	CASSYQGPGNTIYF	TCRBV03-01/03-02	TCRBJ01-03
V11CASSPEAGGDEKLFF	5	14	45	64	B_1801	0.507937	0.309019	0.920766	CASSPEAGGDEKLFF	TCRBV11-02	TCRBJ01-04
V11CASSLEARGNEKLFF	5	14	45	64	B_1801	0.507937	0.309019	0.920766	CASSLEARGNEKLFF	TCRBV11-02	TCRBJ01-04
V30CAWSARRADTQYF	29	78	190	392	DPB1_0401	0.767072	0.309289	0.920766	CAWSARRADTQYF	TCRBV30-01	TCRBJ02-03
V10CAISEGEDTDTQYF	18	34	59	157	DQA1_0101__DQB1_0501	1.40877	0.308939	0.920766	CAISEGEDTDTQYF	TCRBV10-03	TCRBJ02-03
V11CASSLDHGGSASYNEQFF	14	13	94	134	DRB1_0401	1.53519	0.309358	0.920766	CASSLDHGGSASYNEQFF	TCRBV11-03	TCRBJ02-01
V11CASSLDHGGSNSYNEQFF	14	13	94	134	DRB1_0401	1.53519	0.309358	0.920766	CASSLDHGGSNSYNEQFF	TCRBV11-03	TCRBJ02-01
V04CASSQVSTPELFF	14	13	94	134	DRB1_0401	1.53519	0.309358	0.920766	CASSQVSTPELFF	TCRBV04-02	TCRBJ02-02
V10CAISADKTYTGELFF	2	7	106	140	DRB1_0401	0.377358	0.30925	0.920766	CAISADKTYTGELFF	TCRBV10-03	TCRBJ02-02
V20CSARDGAGHTYNEQFF	14	13	94	134	DRB1_0401	1.53519	0.309358	0.920766	CSARDGAGHTYNEQFF	TCRBV20	TCRBJ02-01
V11CASSLEQGGTNEQFF	14	13	94	134	DRB1_0401	1.53519	0.309358	0.920766	CASSLEQGGTNEQFF	TCRBV11-03	TCRBJ02-01
V05CASTLQGAEEKLFF	14	13	94	134	DRB1_0401	1.53519	0.309358	0.920766	CASTLQGAEEKLFF	TCRBV05-04	TCRBJ01-04
V05CASSRQGAEAETQYF	14	13	94	134	DRB1_0401	1.53519	0.309358	0.920766	CASSRQGAEAETQYF	TCRBV05-01	TCRBJ02-05
V29CSVEQRDNEQFF	25	49	30	41	B_1501	0.697279	0.309558	0.92109	CSVEQRDNEQFF	TCRBV29-01	TCRBJ02-01
V05CASSFTDRENNEQFF	14	12	179	241	DQA1_0501__DQB1_0201	1.57076	0.309537	0.92109	CASSFTDRENNEQFF	TCRBV05-01	TCRBJ02-01
V19CATQATGGIYEQYF	4	18	34	79	B_4403	0.51634	0.309605	0.921092	CATQATGGIYEQYF	TCRBV19-01	TCRBJ02-07
V10CATSEDGMNTEAFF	23	61	143	286	A_0201	0.754098	0.309969	0.921577	CATSEDGMNTEAFF	TCRBV10-02	TCRBJ01-01
V24CATSDLGAGVGNEQFF	2	15	12	31	B_2705	0.344444	0.310259	0.921577	CATSDLGAGVGNEQFF	TCRBV24-01	TCRBJ02-01
V04CASSQAGTGSHYGYTF	7	33	44	125	DQA1_0201	0.602617	0.310119	0.921577	CASSQAGTGSHYGYTF	TCRBV04-01	TCRBJ01-02
V18CASSPEGKGSPLHF	40	63	153	190	DQA1_0501__DQB1_0201	0.788464	0.310012	0.921577	CASSPEGKGSPLHF	TCRBV18-01	TCRBJ01-06
V20CSARDYLGNIQYF	20	35	173	218	DQA1_0501__DQB1_0201	0.720066	0.310062	0.921577	CSARDYLGNIQYF	TCRBV20	TCRBJ02-04
V04CASSQGQGQTKNIQYF	20	10	76	62	DQA1_0501__DQB1_0302	1.63158	0.310005	0.921577	CASSQGQGQTKNIQYF	TCRBV04-03	TCRBJ02-04
V06CASSEGTIKETQYF	20	10	76	62	DQA1_0501__DQB1_0302	1.63158	0.310005	0.921577	CASSEGTIKETQYF	TCRBV06-01	TCRBJ02-05
V07CASSPQSGGPPYNEQFF	5	6	44	107	DRB1_0101	2.02652	0.310208	0.921577	CASSPQSGGPPYNEQFF	TCRBV07-02	TCRBJ02-01
V20CSAERSGTGRYGYTF	8	12	41	101	DRB1_0101	1.64228	0.31032	0.921577	CSAERSGTGRYGYTF	TCRBV20	TCRBJ01-02
V27CASSLSGVQANQPQHF	8	12	41	101	DRB1_0101	1.64228	0.31032	0.921577	CASSLSGVQANQPQHF	TCRBV27-01	TCRBJ01-05
V10CANSPGQDTDTQYF	8	12	41	101	DRB1_0101	1.64228	0.31032	0.921577	CANSPGQDTDTQYF	TCRBV10-03	TCRBJ02-03
V27CASSLSWGQANQPQHF	8	12	41	101	DRB1_0101	1.64228	0.31032	0.921577	CASSLSWGQANQPQHF	TCRBV27-01	TCRBJ01-05
V06CASSPGPATVNEKLFF	4	14	101	177	A_0101	0.500707	0.311162	0.922148	CASSPGPATVNEKLFF	TCRBV06	TCRBJ01-04
V05CASSLKREAYNEQFF	30	49	52	116	A_0301	1.36578	0.311277	0.922148	CASSLKREAYNEQFF	TCRBV05-04	TCRBJ02-01
V20CSARDRGAENTGELFF	39	66	73	93	B_0801	0.752802	0.31133	0.922148	CSARDRGAENTGELFF	TCRBV20	TCRBJ02-02
V20CSARDRGQENTGELFF	39	66	73	93	B_0801	0.752802	0.31133	0.922148	CSARDRGQENTGELFF	TCRBV20	TCRBJ02-02
V27CASSYLGFSNTGELFF	5	4	45	74	B_1801	2.05556	0.311089	0.922148	CASSYLGFSNTGELFF	TCRBV27-01	TCRBJ02-02
V20CSARDRLTGYNTEAFF	5	4	45	74	B_1801	2.05556	0.311089	0.922148	CSARDRLTGYNTEAFF	TCRBV20	TCRBJ01-01
V02CASGGTGRNTGELFF	10	14	16	38	DQA1_0102__DQB1_0604	1.69643	0.311297	0.922148	CASGGTGRNTGELFF	TCRBV02-01	TCRBJ02-02
V29CSVEEDRFQPQHF	2	9	23	39	DQA1_0401__DQB1_0402	0.376812	0.311143	0.922148	CSVEEDRFQPQHF	TCRBV29-01	TCRBJ01-05
V02CASRGTGKLFF	37	39	156	214	DQA1_0501__DQB1_0201	1.30145	0.311246	0.922148	CASRGTGKLFF	TCRBV02-01	TCRBJ01-04
V05CASSLVGPGQTQYF	37	39	156	214	DQA1_0501__DQB1_0201	1.30145	0.311246	0.922148	CASSLVGPGQTQYF	TCRBV05-01	TCRBJ02-05
V20CSARDRRLARTDTQYF	40	62	169	203	DQB1_0201	0.774957	0.311072	0.922148	CSARDRRLARTDTQYF	TCRBV20	TCRBJ02-03
V27CASSLQIPSTDTQYF	4	17	45	96	DRB1_0101	0.501961	0.311353	0.922148	CASSLQIPSTDTQYF	TCRBV27-01	TCRBJ02-03
V20CSARDQTAGSYNEQFF	20	35	172	219	DRB1_0301	0.727575	0.311255	0.922148	CSARDQTAGSYNEQFF	TCRBV20	TCRBJ02-01
V11CASSLDQQGSSSYNEQFF	61	73	47	74	DRB1_0401	1.31565	0.311023	0.922148	CASSLDQQGSSSYNEQFF	TCRBV11-03	TCRBJ02-01
V11CASSLDQRGSSSYNEQFF	61	73	47	74	DRB1_0401	1.31565	0.311023	0.922148	CASSLDQRGSSSYNEQFF	TCRBV11-03	TCRBJ02-01
V06CASSYSRGHAEQYF	11	14	25	17	DRB1_0405	0.534286	0.311232	0.922148	CASSYSRGHAEQYF	TCRBV06-05	TCRBJ02-07
V06CASSGSRGHEQYF	11	14	25	17	DRB1_0405	0.534286	0.311232	0.922148	CASSGSRGHEQYF	TCRBV06	TCRBJ02-07
V06CASSSDRGRGTDTQYF	7	31	51	130	DRB1_0701	0.575585	0.311386	0.922148	CASSSDRGRGTDTQYF	TCRBV06	TCRBJ02-03
V06CASSADRGRGTDTQYF	7	31	51	130	DRB1_0701	0.575585	0.311386	0.922148	CASSADRGRGTDTQYF	TCRBV06-01	TCRBJ02-03
V20CSVPGQGTTEAFF	28	40	77	151	A_0101	1.37273	0.312107	0.922362	CSVPGQGTTEAFF	TCRBV20	TCRBJ01-01
V20CSARGSGNDNQPQHF	21	26	66	118	A_2402	1.44406	0.312114	0.922362	CSARGSGNDNQPQHF	TCRBV20	TCRBJ01-05
V19CASSIDWASGAYNEQFF	9	9	41	69	B_1801	1.68293	0.311799	0.922362	CASSIDWASGAYNEQFF	TCRBV19-01	TCRBJ02-01
V04CASSQEGSSGGGNEQFF	9	9	41	69	B_1801	1.68293	0.311799	0.922362	CASSQEGSSGGGNEQFF	TCRBV04-02	TCRBJ02-01
V27CASSPSSGEVSYEQYF	13	14	143	233	C_0701	1.51299	0.312173	0.922362	CASSPSSGEVSYEQYF	TCRBV27-01	TCRBJ02-07
V02CASRDYRDRGSPLHF	14	24	192	228	DQA1_0301__DQB1_0302	0.692708	0.312242	0.922362	CASRDYRDRGSPLHF	TCRBV02-01	TCRBJ01-06
V02CASMRDNNQPQHF	46	89	176	272	DQA1_0501	0.798774	0.312182	0.922362	CASMRDNNQPQHF	TCRBV02-01	TCRBJ01-05
V02CASRDFRDRGSPLHF	14	24	192	228	DQB1_0302	0.692708	0.312242	0.922362	CASRDFRDRGSPLHF	TCRBV02-01	TCRBJ01-06
V06CASRGTSSGIGELFF	9	19	99	128	DRB1_0401	0.61244	0.312093	0.922362	CASRGTSSGIGELFF	TCRBV06-05	TCRBJ02-02
V19CASSKQGNWYGYTF	9	19	99	128	DRB1_0401	0.61244	0.312093	0.922362	CASSKQGNWYGYTF	TCRBV19-01	TCRBJ01-02
V12CASSLRLAEINEQFF	9	19	99	128	DRB1_0401	0.61244	0.312093	0.922362	CASSLRLAEINEQFF	TCRBV12	TCRBJ02-01
V27CASSLMGTLNTGELFF	9	19	99	128	DRB1_0401	0.61244	0.312093	0.922362	CASSLMGTLNTGELFF	TCRBV27-01	TCRBJ02-02
V12CASSWGRQGAQPQHF	9	19	99	128	DRB1_0401	0.61244	0.312093	0.922362	CASSWGRQGAQPQHF	TCRBV12	TCRBJ01-05
V05CASSLAEGGGIYEQYF	9	19	99	128	DRB1_0401	0.61244	0.312093	0.922362	CASSLAEGGGIYEQYF	TCRBV05-05	TCRBJ02-07
V28CASNLDRVGNTIYF	9	19	99	128	DRB1_0401	0.61244	0.312093	0.922362	CASNLDRVGNTIYF	TCRBV28-01	TCRBJ01-03
V12CASSIRLAEYNEQFF	9	19	99	128	DRB1_0401	0.61244	0.312093	0.922362	CASSIRLAEYNEQFF	TCRBV12	TCRBJ02-01
V27CASSLQGTLNTGELFF	9	19	99	128	DRB1_0401	0.61244	0.312093	0.922362	CASSLQGTLNTGELFF	TCRBV27-01	TCRBJ02-02
V20CSARDDGTGNGYTF	43	75	123	272	A_0201	1.26786	0.313019	0.922672	CSARDDGTGNGYTF	TCRBV20	TCRBJ01-02
V07CASSQGPVNYEQYF	30	34	82	125	B_0801	1.34505	0.312905	0.922672	CASSQGPVNYEQYF	TCRBV07-06	TCRBJ02-07
V18CASSPKGLVSYEQYF	30	34	82	125	B_0801	1.34505	0.312905	0.922672	CASSPKGLVSYEQYF	TCRBV18-01	TCRBJ02-07
V20CSAREREVTGELFF	21	22	91	137	B_0801	1.43706	0.312516	0.922672	CSAREREVTGELFF	TCRBV20	TCRBJ02-02
V29CSVESLADYEQYF	10	24	45	66	B_1501	0.611111	0.313289	0.922672	CSVESLADYEQYF	TCRBV29-01	TCRBJ02-07
V19CASTVTSGAYNEQFF	10	24	45	66	B_1501	0.611111	0.313289	0.922672	CASTVTSGAYNEQFF	TCRBV19-01	TCRBJ02-01
V07CASSLATGLPSGNTIYF	8	16	43	142	DQA1_0201	1.65116	0.313544	0.922672	CASSLATGLPSGNTIYF	TCRBV07-09	TCRBJ01-03
V28CASSRDRVTGAFF	8	16	43	142	DQA1_0201	1.65116	0.313544	0.922672	CASSRDRVTGAFF	TCRBV28-01	TCRBJ01-01
V28YASSRDRVTEAFF	8	16	43	142	DQA1_0201	1.65116	0.313544	0.922672	YASSRDRVTEAFF	TCRBV28-01	TCRBJ01-01
V20CSAREWSGGNTEAFF	8	16	43	142	DQA1_0201	1.65116	0.313544	0.922672	CSAREWSGGNTEAFF	TCRBV20	TCRBJ01-01
V15CATSPGTGGLTEAFF	5	8	46	150	DQA1_0201	2.03804	0.313333	0.922672	CATSPGTGGLTEAFF	TCRBV15-01	TCRBJ01-01
V18CASSSVGQGGTGELFF	5	8	46	150	DQA1_0201	2.03804	0.313333	0.922672	CASSSVGQGGTGELFF	TCRBV18-01	TCRBJ02-02
V14CASSHGLSYGYTF	34	68	188	293	DQA1_0501	0.779255	0.312879	0.922672	CASSHGLSYGYTF	TCRBV14-01	TCRBJ01-02
V06CASSDRSLKTQYF	28	28	165	225	DQA1_0501__DQB1_0201	1.36364	0.3135	0.922672	CASSDRSLKTQYF	TCRBV06-01	TCRBJ02-05
V05CASSQGDPFTDTQYF	28	28	165	225	DQA1_0501__DQB1_0201	1.36364	0.3135	0.922672	CASSQGDPFTDTQYF	TCRBV05-01	TCRBJ02-03
V19CASSIDSQESYEQYF	20	19	173	234	DQA1_0501__DQB1_0201	1.42379	0.313232	0.922672	CASSIDSQESYEQYF	TCRBV19-01	TCRBJ02-07
V20CSARDRRWGDQPQHF	29	48	164	205	DQA1_0501__DQB1_0201	0.755208	0.312428	0.922672	CSARDRRWGDQPQHF	TCRBV20	TCRBJ01-05
V05CASSFETPSYGYTF	20	19	173	234	DQA1_0501__DQB1_0201	1.42379	0.313232	0.922672	CASSFETPSYGYTF	TCRBV05-01	TCRBJ01-02
V20CSADRVLAGGTDTQYF	29	47	180	218	DQB1_0201	0.747281	0.313194	0.922672	CSADRVLAGGTDTQYF	TCRBV20	TCRBJ02-03
V24CATRGRKNTGELFF	29	47	180	218	DQB1_0201	0.747281	0.313194	0.922672	CATRGRKNTGELFF	TCRBV24-01	TCRBJ02-02
V06CASSVYSNSGNTIYF	28	27	181	238	DQB1_0201	1.36362	0.312968	0.922672	CASSVYSNSGNTIYF	TCRBV06	TCRBJ01-03
V11CASSLSQGGSSYNSPLHF	15	28	93	119	DRB1_0401	0.685484	0.312707	0.922672	CASSLSQGGSSYNSPLHF	TCRBV11-03	TCRBJ01-06
V05CASSWQQGSGEQYF	15	28	93	119	DRB1_0401	0.685484	0.312707	0.922672	CASSWQQGSGEQYF	TCRBV05-01	TCRBJ02-07
V11CASSLDQTGSSYNSPLHF	15	28	93	119	DRB1_0401	0.685484	0.312707	0.922672	CASSLDQTGSSYNSPLHF	TCRBV11-02	TCRBJ01-06
V20CSARGLAGKVTQYF	15	28	93	119	DRB1_0401	0.685484	0.312707	0.922672	CSARGLAGKVTQYF	TCRBV20	TCRBJ02-05
V19CASNPGQGSTEAFF	15	28	93	119	DRB1_0401	0.685484	0.312707	0.922672	CASNPGQGSTEAFF	TCRBV19-01	TCRBJ01-01
V19CASSIDYASGTYNEQFF	2	8	48	70	B_1801	0.364583	0.313792	0.923269	CASSIDYASGTYNEQFF	TCRBV19-01	TCRBJ02-01
V20CSARDRRIPYEQYF	41	65	151	189	DRB1_0301	0.789506	0.313871	0.923364	CSARDRRIPYEQYF	TCRBV20	TCRBJ02-07
V19CASSIGSRGLNQPQHF	16	31	20	59	B_4402	1.52258	0.314066	0.923422	CASSIGSRGLNQPQHF	TCRBV19-01	TCRBJ01-05
V29CSVEEDPYQPQHF	2	9	23	40	DQB1_0402	0.386473	0.314121	0.923422	CSVEEDPYQPQHF	TCRBV29-01	TCRBJ01-05
V29CSVEEDRAQPQHF	2	9	23	40	DQB1_0402	0.386473	0.314121	0.923422	CSVEEDRAQPQHF	TCRBV29-01	TCRBJ01-05
V02CASIGTGSGYTF	38	40	154	214	DRB1_0301	1.32013	0.313956	0.923422	CASIGTGSGYTF	TCRBV02-01	TCRBJ01-02
V07CASSPLVGSTQPQHF	3	1	105	146	DRB1_0401	4.17143	0.314085	0.923422	CASSPLVGSTQPQHF	TCRBV07-02	TCRBJ01-05
V10CAISESMAGSYNEQFF	23	58	59	107	A_0301	0.71917	0.314173	0.92344	CAISESMAGSYNEQFF	TCRBV10-03	TCRBJ02-01
V10CAISGLQGLGEQYF	2	7	110	152	B_0801	0.394805	0.314342	0.92366	CAISGLQGLGEQYF	TCRBV10-03	TCRBJ02-07
V11CASSKLTGSNTEAFF	7	27	70	164	DQA1_0101__DQB1_0501	0.607407	0.314386	0.92366	CASSKLTGSNTEAFF	TCRBV11-01	TCRBJ01-01
V11CASSGLTGSNTEAFF	7	27	70	164	DQA1_0101__DQB1_0501	0.607407	0.314386	0.92366	CASSGLTGSNTEAFF	TCRBV11-02	TCRBJ01-01
V07CASSNDGFNQPQHF	42	65	63	126	A_0101	1.29231	0.314605	0.923671	CASSNDGFNQPQHF	TCRBV07-09	TCRBJ01-05
V09CASSSRTSGVANEQFF	14	16	73	128	A_2402	1.53425	0.314545	0.923671	CASSSRTSGVANEQFF	TCRBV09-01	TCRBJ02-01
V11CASSLEAGGDEKLFF	11	24	39	54	B_1801	0.634615	0.314705	0.923671	CASSLEAGGDEKLFF	TCRBV11-02	TCRBJ01-04
V27CASKGGYYGYTF	16	21	30	60	B_4001	1.52381	0.314882	0.923671	CASKGGYYGYTF	TCRBV27-01	TCRBJ01-02
V05CASNLRGNEQYF	15	45	45	92	C_0602	0.681481	0.314897	0.923671	CASNLRGNEQYF	TCRBV05-06	TCRBJ02-07
V19CASSMGVRDQPQHF	51	56	142	197	DQA1_0501__DQB1_0201	1.26346	0.314808	0.923671	CASSMGVRDQPQHF	TCRBV19-01	TCRBJ01-05
V02CASSDQGANYEQYF	51	56	142	197	DQA1_0501__DQB1_0201	1.26346	0.314808	0.923671	CASSDQGANYEQYF	TCRBV02-01	TCRBJ02-07
V12CASSKSGQNTEAFF	41	63	168	202	DQB1_0201	0.782502	0.314773	0.923671	CASSKSGQNTEAFF	TCRBV12	TCRBJ01-01
V07CASSLEGWGSYNSPLHF	22	22	86	125	DRB1_0401	1.45349	0.314554	0.923671	CASSLEGWGSYNSPLHF	TCRBV07-08	TCRBJ01-06
V20CSAHQGAAGNTIYF	22	22	86	125	DRB1_0401	1.45349	0.314554	0.923671	CSAHQGAAGNTIYF	TCRBV20	TCRBJ01-03
V06CASSIDRNLNQPQHF	5	6	30	71	DRB1_1302	1.97222	0.314718	0.923671	CASSIDRNLNQPQHF	TCRBV06-05	TCRBJ01-05
V02CASSEGRVAPGELFF	11	33	155	314	A_0201	0.675269	0.315116	0.924005	CASSEGRVAPGELFF	TCRBV02-01	TCRBJ02-02
V20CSARLREGLSNEQFF	11	33	155	314	A_0201	0.675269	0.315116	0.924005	CSARLREGLSNEQFF	TCRBV20	TCRBJ02-01
V15CATSRVPSGEQFF	13	29	38	129	DQA1_0201	1.52178	0.315149	0.924005	CATSRVPSGEQFF	TCRBV15-01	TCRBJ02-01
V12CASSTTGGGATDTQYF	2	12	15	34	A_3101	0.377778	0.315519	0.924778	CASSTTGGGATDTQYF	TCRBV12	TCRBJ02-03
V07CASRQGPNYEQYF	31	35	81	124	B_0801	1.35591	0.315644	0.924778	CASRQGPNYEQYF	TCRBV07-09	TCRBJ02-07
V27CASSLRPGRAYEQYF	31	35	81	124	B_0801	1.35591	0.315644	0.924778	CASSLRPGRAYEQYF	TCRBV27-01	TCRBJ02-07
V18CASSPSGAHNSPLHF	14	25	195	240	DQB1_0201	0.689231	0.315565	0.924778	CASSPSGAHNSPLHF	TCRBV18-01	TCRBJ01-06
V27CASSSVITNEKLFF	14	25	195	240	DQB1_0201	0.689231	0.315565	0.924778	CASSSVITNEKLFF	TCRBV27-01	TCRBJ01-04
V19CASSTRSSGEQYF	44	77	122	270	A_0201	1.26464	0.317184	0.925242	CASSTRSSGEQYF	TCRBV19-01	TCRBJ02-07
V07CASSKDRGPSQPQHF	11	34	155	313	A_0201	0.653321	0.316542	0.925242	CASSKDRGPSQPQHF	TCRBV07-08	TCRBJ01-05
V20CSARAREGLSNEQFF	11	34	155	313	A_0201	0.653321	0.316542	0.925242	CSARAREGLSNEQFF	TCRBV20	TCRBJ02-01
V12CASSTTSGAATDTQYF	2	13	15	33	A_3101	0.338462	0.316846	0.925242	CASSTTSGAATDTQYF	TCRBV12	TCRBJ02-03
V11CASSWAGLNNEQFF	15	18	40	72	B_1501	1.5	0.316312	0.925242	CASSWAGLNNEQFF	TCRBV11-03	TCRBJ02-01
V11CASSQAGLNNEQFF	15	18	40	72	B_1501	1.5	0.316312	0.925242	CASSQAGLNNEQFF	TCRBV11-03	TCRBJ02-01
V27CASSPPASPLHF	15	18	40	72	B_1501	1.5	0.316312	0.925242	CASSPPASPLHF	TCRBV27-01	TCRBJ01-06
V02CARSAGDSGNTIYF	11	27	35	54	B_4001	0.628571	0.316353	0.925242	CARSAGDSGNTIYF	TCRBV02-01	TCRBJ01-03
V27CASRTGSVDTQYF	5	15	41	66	B_4001	0.536585	0.316738	0.925242	CASRTGSVDTQYF	TCRBV27-01	TCRBJ02-03
V11CASSQLTGSNTEAFF	7	28	70	163	DQA1_0101__DQB1_0501	0.582143	0.315973	0.925242	CASSQLTGSNTEAFF	TCRBV11-02	TCRBJ01-01
V11CASSVLTGSNTEAFF	7	28	70	163	DQA1_0101__DQB1_0501	0.582143	0.315973	0.925242	CASSVLTGSNTEAFF	TCRBV11-02	TCRBJ01-01
V11CASSLDGGTGSYGYTF	18	39	204	322	DQA1_0501	0.728507	0.317287	0.925242	CASSLDGGTGSYGYTF	TCRBV11-02	TCRBJ01-02
V06CASSKQGRDAEAFF	19	22	203	339	DQA1_0501	1.44223	0.316832	0.925242	CASSKQGRDAEAFF	TCRBV06-05	TCRBJ01-01
V29CSVSTGSSSYNEQFF	14	26	179	227	DQA1_0501__DQB1_0201	0.682853	0.317014	0.925242	CSVSTGSSSYNEQFF	TCRBV29-01	TCRBJ02-01
V02CASRDDGDEQFF	14	26	179	227	DQA1_0501__DQB1_0201	0.682853	0.317014	0.925242	CASRDDGDEQFF	TCRBV02-01	TCRBJ02-01
V24CATGREVTDTQYF	14	26	179	227	DQA1_0501__DQB1_0201	0.682853	0.317014	0.925242	CATGREVTDTQYF	TCRBV24-01	TCRBJ02-03
V20CSARDRRQGYQPQHF	51	54	158	211	DQB1_0201	1.26125	0.317014	0.925242	CSARDRRQGYQPQHF	TCRBV20	TCRBJ01-05
V20CSASARGLETQYF	51	54	158	211	DQB1_0201	1.26125	0.317014	0.925242	CSASARGLETQYF	TCRBV20	TCRBJ02-05
V18CASSPRTGSLSGANVLTF	4	19	41	96	DQB1_0202	0.49294	0.316324	0.925242	CASSPRTGSLSGANVLTF	TCRBV18-01	TCRBJ02-06
V27CASSQSGQANQPQHF	9	13	40	100	DRB1_0101	1.73077	0.317326	0.925242	CASSQSGQANQPQHF	TCRBV27-01	TCRBJ01-05
V20CSAYSGTGRYGYTF	9	13	40	100	DRB1_0101	1.73077	0.317326	0.925242	CSAYSGTGRYGYTF	TCRBV20	TCRBJ01-02
V20CSAMSGTGRYGYTF	9	13	40	100	DRB1_0101	1.73077	0.317326	0.925242	CSAMSGTGRYGYTF	TCRBV20	TCRBJ01-02
V27CASSSSGQANQPQHF	9	13	40	100	DRB1_0101	1.73077	0.317326	0.925242	CASSSSGQANQPQHF	TCRBV27-01	TCRBJ01-05
V02CASRVAGGPHNEQFF	9	13	40	100	DRB1_0101	1.73077	0.317326	0.925242	CASRVAGGPHNEQFF	TCRBV02-01	TCRBJ02-01
V11CASSLDQGGSGRYNEQFF	25	43	83	104	DRB1_0401	0.728495	0.316811	0.925242	CASSLDQGGSGRYNEQFF	TCRBV11-03	TCRBJ02-01
V20CSAPTGTIEQYF	25	43	83	104	DRB1_0401	0.728495	0.316811	0.925242	CSAPTGTIEQYF	TCRBV20	TCRBJ02-07
V20CSARDRDSHQPQHF	25	43	83	104	DRB1_0401	0.728495	0.316811	0.925242	CSARDRDSHQPQHF	TCRBV20	TCRBJ01-05
V11CASSLDQAGSSTYNEQFF	5	12	103	135	DRB1_0401	0.546117	0.316831	0.925242	CASSLDQAGSSTYNEQFF	TCRBV11-03	TCRBJ02-01
V30CACDRGLEQYF	5	12	103	135	DRB1_0401	0.546117	0.316831	0.925242	CACDRGLEQYF	TCRBV30-01	TCRBJ02-07
V09CASSPGTIKETQYF	6	16	30	42	DRB1_0404	0.525	0.316986	0.925242	CASSPGTIKETQYF	TCRBV09-01	TCRBJ02-05
V28CAIRGASNQPQHF	6	16	30	42	DRB1_0404	0.525	0.316986	0.925242	CAIRGASNQPQHF	TCRBV28-01	TCRBJ01-05
V12CASSHGGKNIQYF	15	9	21	22	DRB1_0405	1.74603	0.316943	0.925242	CASSHGGKNIQYF	TCRBV12-03/12-04	TCRBJ02-04
V12CASSYGGKNIQYF	15	9	21	22	DRB1_0405	1.74603	0.316943	0.925242	CASSYGGKNIQYF	TCRBV12-03/12-04	TCRBJ02-04
V20CSSPGQGDYEQYF	29	42	76	149	A_0101	1.3537	0.319628	0.925246	CSSPGQGDYEQYF	TCRBV20	TCRBJ02-07
V07CASSGWGESNQPQHF	8	22	97	169	A_0101	0.633552	0.321299	0.925246	CASSGWGESNQPQHF	TCRBV07-09	TCRBJ01-05
V15CATSQGLAGSYEQYF	8	23	97	168	A_0101	0.60242	0.3212	0.925246	CATSQGLAGSYEQYF	TCRBV15-01	TCRBJ02-07
V30CAWNMGQVNTEAFF	8	23	97	168	A_0101	0.60242	0.3212	0.925246	CAWNMGQVNTEAFF	TCRBV30-01	TCRBJ01-01
V30CAWNYGQVNTEAFF	8	22	97	169	A_0101	0.633552	0.321299	0.925246	CAWNYGQVNTEAFF	TCRBV30-01	TCRBJ01-01
V19CASSIIIYGYTF	33	56	133	291	A_0201	1.28934	0.319417	0.925246	CASSIIIYGYTF	TCRBV19-01	TCRBJ01-02
V05CASSLKRERRNEQFF	9	11	73	154	A_0301	1.72603	0.321236	0.925246	CASSLKRERRNEQFF	TCRBV05-04	TCRBJ02-01
V09CASSVEKDSSYNEQFF	20	31	62	134	A_0301	1.39438	0.32002	0.925246	CASSVEKDSSYNEQFF	TCRBV09-01	TCRBJ02-01
V05CASSPETREAFF	15	34	72	110	A_2402	0.67402	0.319179	0.925246	CASSPETREAFF	TCRBV05-01	TCRBJ01-01
V20CSASETGESQYF	6	19	24	40	A_2902	0.526316	0.319127	0.925246	CSASETGESQYF	TCRBV20-01	TCRBJ02-05
V20CSASENTGETQYF	6	19	24	40	A_2902	0.526316	0.319127	0.925246	CSASENTGETQYF	TCRBV20	TCRBJ02-05
V05YASSREGDQPQHF	8	33	44	108	B_0702	0.595041	0.320996	0.925246	YASSREGDQPQHF	TCRBV05-01	TCRBJ01-05
V20CSARDRGLENTGELFF	41	68	71	91	B_0801	0.772784	0.317539	0.925246	CSARDRGLENTGELFF	TCRBV20	TCRBJ02-02
V07CASSLGGGRALSEQFF	24	43	88	116	B_0801	0.735729	0.319163	0.925246	CASSLGGGRALSEQFF	TCRBV07-06	TCRBJ02-01
V29CSVEGGRRGTDTQYF	22	23	90	136	B_0801	1.44541	0.32003	0.925246	CSVEGGRRGTDTQYF	TCRBV29-01	TCRBJ02-03
V10CAISGLQGGEQYF	9	19	103	140	B_0801	0.643843	0.319704	0.925246	CAISGLQGGEQYF	TCRBV10-03	TCRBJ02-07
V18CASSRQGQSSYEQYF	22	23	90	136	B_0801	1.44541	0.32003	0.925246	CASSRQGQSSYEQYF	TCRBV18-01	TCRBJ02-07
V25CASNRGPTDTQYF	9	20	103	139	B_0801	0.607282	0.318523	0.925246	CASNRGPTDTQYF	TCRBV25-01	TCRBJ02-03
V19CASSLWSGDYNEQFF	5	14	50	76	B_1501	0.542857	0.317835	0.925246	CASSLWSGDYNEQFF	TCRBV19-01	TCRBJ02-01
V19CASSITSGAPNEQFF	16	19	39	71	B_1501	1.53306	0.319381	0.925246	CASSITSGAPNEQFF	TCRBV19-01	TCRBJ02-01
V19CASSLTSGAINEQFF	5	14	50	76	B_1501	0.542857	0.317835	0.925246	CASSLTSGAINEQFF	TCRBV19-01	TCRBJ02-01
V19CASSHRGVGNEQFF	2	8	53	82	B_1501	0.386792	0.319135	0.925246	CASSHRGVGNEQFF	TCRBV19-01	TCRBJ02-01
V19CASKVTSGDYNEQFF	5	14	50	76	B_1501	0.542857	0.317835	0.925246	CASKVTSGDYNEQFF	TCRBV19-01	TCRBJ02-01
V12CASSLEAGGPHEQYF	16	19	39	71	B_1501	1.53306	0.319381	0.925246	CASSLEAGGPHEQYF	TCRBV12	TCRBJ02-07
V19CASSKRGGANEQFF	10	10	45	80	B_1501	1.77778	0.320711	0.925246	CASSKRGGANEQFF	TCRBV19-01	TCRBJ02-01
V19CASMVTSGAYNEQFF	5	14	50	76	B_1501	0.542857	0.317835	0.925246	CASMVTSGAYNEQFF	TCRBV19-01	TCRBJ02-01
V06CASSPIGQGKYEQYF	5	14	50	76	B_1501	0.542857	0.317835	0.925246	CASSPIGQGKYEQYF	TCRBV06-01	TCRBJ02-07
V19CASSMTSGSFDTQYF	10	10	45	80	B_1501	1.77778	0.320711	0.925246	CASSMTSGSFDTQYF	TCRBV19-01	TCRBJ02-03
V29CSVETTSDYEQYF	10	10	45	80	B_1501	1.77778	0.320711	0.925246	CSVETTSDYEQYF	TCRBV29-01	TCRBJ02-07
V19CASMGGPNYGYTF	10	11	36	70	B_4001	1.76768	0.320119	0.925246	CASMGGPNYGYTF	TCRBV19-01	TCRBJ01-02
V19CASSRSLETEAFF	10	11	36	70	B_4001	1.76768	0.320119	0.925246	CASSRSLETEAFF	TCRBV19-01	TCRBJ01-01
V19CASSIGSRGETEAFF	9	15	27	75	B_4402	1.66667	0.31873	0.925246	CASSIGSRGETEAFF	TCRBV19-01	TCRBJ01-01
V05CASSLERQATQPQHF	4	15	91	176	DPA1_0103__DPB1_0201	0.515751	0.317583	0.925246	CASSLERQATQPQHF	TCRBV05-05	TCRBJ01-05
V24CATSARESYGYTF	14	16	73	125	DPA1_0103__DPB1_0301	1.49829	0.319012	0.925246	CATSARESYGYTF	TCRBV24-01	TCRBJ01-02
V07CASKSLREGDTQYF	16	47	203	421	DPA1_0103__DPB1_0401	0.706006	0.320467	0.925246	CASKSLREGDTQYF	TCRBV07-08	TCRBJ02-03
V28CASSKGGRDSNQPQHF	16	47	203	421	DPA1_0103__DPB1_0401	0.706006	0.320467	0.925246	CASSKGGRDSNQPQHF	TCRBV28-01	TCRBJ01-05
V07RASSSTGQTYEQYF	6	4	59	88	DPA1_0201__DPB1_0101	2.23729	0.320488	0.925246	RASSSTGQTYEQYF	TCRBV07-03	TCRBJ02-07
V07CASSLDEQYNSPLHF	56	138	163	332	DPB1_0401	0.826532	0.318247	0.925246	CASSLDEQYNSPLHF	TCRBV07-09	TCRBJ01-06
V11CASSFSQGDNSPLHF	7	29	71	182	DQA1_0101	0.618747	0.32117	0.925246	CASSFSQGDNSPLHF	TCRBV11-01	TCRBJ01-06
V19CASSIQSGSQPQHF	63	70	193	265	DQA1_0301	1.23575	0.320329	0.925246	CASSIQSGSQPQHF	TCRBV19-01	TCRBJ01-05
V20CSARPNTDYGYTF	45	61	177	300	DQA1_0501	1.25035	0.320788	0.925246	CSARPNTDYGYTF	TCRBV20	TCRBJ01-02
V07YASSPQGEKLFF	30	49	163	204	DQA1_0501__DQB1_0201	0.766245	0.318433	0.925246	YASSPQGEKLFF	TCRBV07-08	TCRBJ01-04
V05CASSPYTDSGANVLTF	39	41	154	212	DQA1_0501__DQB1_0201	1.30947	0.319161	0.925246	CASSPYTDSGANVLTF	TCRBV05-01	TCRBJ02-06
V20CSARDRRQGDSPLHF	39	41	154	212	DQA1_0501__DQB1_0201	1.30947	0.319161	0.925246	CSARDRRQGDSPLHF	TCRBV20	TCRBJ01-06
V20CSARDRRRGAETQYF	21	36	172	217	DQA1_0501__DQB1_0201	0.73595	0.319046	0.925246	CSARDRRRGAETQYF	TCRBV20	TCRBJ02-05
V20CSARDRVGSNEQFF	43	67	150	186	DQA1_0501__DQB1_0201	0.795821	0.320522	0.925246	CSARDRVGSNEQFF	TCRBV20	TCRBJ02-01
V14CASSRDRVNSYEQYF	5	12	204	253	DQB1_0201	0.516748	0.31992	0.925246	CASSRDRVNSYEQYF	TCRBV14-01	TCRBJ02-07
V20CSASSSGQTYEQYF	15	28	30	87	DQB1_0202	1.55357	0.32117	0.925246	CSASSSGQTYEQYF	TCRBV20	TCRBJ02-07
V05CASVRDRGSNYGYTF	15	12	191	240	DQB1_0302	1.57068	0.319291	0.925246	CASVRDRGSNYGYTF	TCRBV05-04	TCRBJ01-02
V02CASRGPGRNTGELFF	11	16	15	37	DQB1_0604	1.69583	0.320064	0.925246	CASRGPGRNTGELFF	TCRBV02-01	TCRBJ02-02
V02CASSEARGAAGQPQHF	15	25	34	88	DRB1_0101	1.55294	0.321158	0.925246	CASSEARGAAGQPQHF	TCRBV02-01	TCRBJ01-05
V02CASSQARGAGQPQHF	15	25	34	88	DRB1_0101	1.55294	0.321158	0.925246	CASSQARGAGQPQHF	TCRBV02-01	TCRBJ01-05
V02CASSEARKAGQPQHF	15	25	34	88	DRB1_0101	1.55294	0.321158	0.925246	CASSEARKAGQPQHF	TCRBV02-01	TCRBJ01-05
V02CASSEARRAGQPQHF	15	25	34	88	DRB1_0101	1.55294	0.321158	0.925246	CASSEARRAGQPQHF	TCRBV02-01	TCRBJ01-05
V14CASSQERHQPQHF	9	30	40	83	DRB1_0101	0.6225	0.319834	0.925246	CASSQERHQPQHF	TCRBV14-01	TCRBJ01-05
V19CASSGGQGISPLHF	14	24	35	89	DRB1_0101	1.48333	0.319585	0.925246	CASSGGQGISPLHF	TCRBV19-01	TCRBJ01-06
V03CASSQVRADTGELFF	15	25	34	88	DRB1_0101	1.55294	0.321158	0.925246	CASSQVRADTGELFF	TCRBV03-01/03-02	TCRBJ02-02
V02CASSDDRGYSPLHF	14	24	35	89	DRB1_0101	1.48333	0.319585	0.925246	CASSDDRGYSPLHF	TCRBV02-01	TCRBJ01-06
V09CASSAGLAGGTSTDTQYF	9	30	40	83	DRB1_0101	0.6225	0.319834	0.925246	CASSAGLAGGTSTDTQYF	TCRBV09-01	TCRBJ02-03
V18CASSGSQANTEAFF	63	95	129	159	DRB1_0301	0.817381	0.319815	0.925246	CASSGSQANTEAFF	TCRBV18-01	TCRBJ01-01
V18CASKGQANTEAFF	64	97	128	157	DRB1_0301	0.809278	0.31986	0.925246	CASKGQANTEAFF	TCRBV18-01	TCRBJ01-01
V29CSVAPGWGMATEAFF	21	36	171	218	DRB1_0301	0.743665	0.320939	0.925246	CSVAPGWGMATEAFF	TCRBV29-01	TCRBJ01-01
V29CSVAPGWGMSTEAFF	21	36	171	218	DRB1_0301	0.743665	0.320939	0.925246	CSVAPGWGMSTEAFF	TCRBV29-01	TCRBJ01-01
V29CSVAPGWGMMNTEAFF	21	37	171	217	DRB1_0301	0.720247	0.319747	0.925246	CSVAPGWGMMNTEAFF	TCRBV29-01	TCRBJ01-01
V29CSVGPGWGMMNTEAFF	14	26	178	228	DRB1_0301	0.689715	0.318047	0.925246	CSVGPGWGMMNTEAFF	TCRBV29-01	TCRBJ01-01
V02CASKRDINQPQHF	63	96	129	158	DRB1_0301	0.803779	0.31817	0.925246	CASKRDINQPQHF	TCRBV02-01	TCRBJ01-05
V28CAMGDRGYGYTF	21	37	171	217	DRB1_0301	0.720247	0.319747	0.925246	CAMGDRGYGYTF	TCRBV28-01	TCRBJ01-02
V02CASSDVGTETQYF	51	57	141	197	DRB1_0301	1.25009	0.317747	0.925246	CASSDVGTETQYF	TCRBV02-01	TCRBJ02-05
V15CATSPLGGETQYF	21	36	171	218	DRB1_0301	0.743665	0.320939	0.925246	CATSPLGGETQYF	TCRBV15-01	TCRBJ02-05
V28CASRPGGIGYTF	30	50	162	204	DRB1_0301	0.755556	0.318859	0.925246	CASRPGGIGYTF	TCRBV28-01	TCRBJ01-02
V29CSTRAGWGMNTEAFF	5	12	187	242	DRB1_0301	0.539216	0.320924	0.925246	CSTRAGWGMNTEAFF	TCRBV29-01	TCRBJ01-01
V18CASSRGLAGEPEQYF	5	12	187	242	DRB1_0301	0.539216	0.320924	0.925246	CASSRGLAGEPEQYF	TCRBV18-01	TCRBJ02-07
V11CASSLDQGGSNAYNEQFF	15	14	93	133	DRB1_0401	1.53226	0.320484	0.925246	CASSLDQGGSNAYNEQFF	TCRBV11-03	TCRBJ02-01
V11CASSLGDSGSANEQFF	15	14	93	133	DRB1_0401	1.53226	0.320484	0.925246	CASSLGDSGSANEQFF	TCRBV11-03	TCRBJ02-01
V20CSAKRGREDTEAFF	15	14	93	133	DRB1_0401	1.53226	0.320484	0.925246	CSAKRGREDTEAFF	TCRBV20	TCRBJ01-01
V19CASSTRAGVSNQPQHF	15	14	93	133	DRB1_0401	1.53226	0.320484	0.925246	CASSTRAGVSNQPQHF	TCRBV19-01	TCRBJ01-05
V03CASSQQQGATGANVLTF	7	3	29	28	DRB1_0405	2.25287	0.319691	0.925246	CASSQQQGATGANVLTF	TCRBV03-01/03-02	TCRBJ02-06
V03CASSQEQGITGANVLTF	7	3	29	28	DRB1_0405	2.25287	0.319691	0.925246	CASSQEQGITGANVLTF	TCRBV03-01/03-02	TCRBJ02-06
V03CASSQEQGPTGANVLTF	7	3	29	28	DRB1_0405	2.25287	0.319691	0.925246	CASSQEQGPTGANVLTF	TCRBV03-01/03-02	TCRBJ02-06
V03CASSQDWGTPEQYF	7	3	29	28	DRB1_0405	2.25287	0.319691	0.925246	CASSQDWGTPEQYF	TCRBV03-01/03-02	TCRBJ02-07
V18CASSPPPIPDTQYF	7	3	29	28	DRB1_0405	2.25287	0.319691	0.925246	CASSPPPIPDTQYF	TCRBV18-01	TCRBJ02-03
V07CASRPQDEQFF	7	3	29	28	DRB1_0405	2.25287	0.319691	0.925246	CASRPQDEQFF	TCRBV07-09	TCRBJ02-01
V14CASSQAGSMNTEAFF	14	51	44	110	DRB1_0701	0.686275	0.317728	0.925246	CASSQAGSMNTEAFF	TCRBV14-01	TCRBJ01-01
V28CASSFSGAYNQPQHF	21	46	37	115	DRB1_0701	1.41892	0.319495	0.925246	CASSFSGAYNQPQHF	TCRBV28-01	TCRBJ01-05
V10CASSRGSAEQFF	5	19	30	58	DRB1_1302	0.508772	0.320337	0.925246	CASSRGSAEQFF	TCRBV10-01	TCRBJ02-01
V28CASASGKETQYF	5	19	30	58	DRB1_1302	0.508772	0.320337	0.925246	CASASGKETQYF	TCRBV28-01	TCRBJ02-05
V02CASRVAGSPYNEQFF	8	14	70	197	DQA1_0101	1.60816	0.321411	0.925436	CASRVAGSPYNEQFF	TCRBV02-01	TCRBJ02-01
V02CASSEGQVSPGELFF	7	24	159	323	A_0201	0.592505	0.321705	0.925843	CASSEGQVSPGELFF	TCRBV02-01	TCRBJ02-02
V29CSVEDPDRRSYNEQFF	10	23	15	60	A_1101	1.73913	0.321806	0.925843	CSVEDPDRRSYNEQFF	TCRBV29-01	TCRBJ02-01
V03CASRDPWETQYF	2	9	28	50	A_2902	0.396825	0.321651	0.925843	CASRDPWETQYF	TCRBV03-01/03-02	TCRBJ02-05
V29CSVEGGKGMDTQYF	5	13	107	146	B_0801	0.524802	0.322501	0.925843	CSVEGGKGMDTQYF	TCRBV29-01	TCRBJ02-03
V19CASSIDIASGAYNEQFF	10	10	40	68	B_1801	1.7	0.322244	0.925843	CASSIDIASGAYNEQFF	TCRBV19-01	TCRBJ02-01
V02CASSEGERVGYTF	14	23	46	114	C_0602	1.50851	0.322638	0.925843	CASSEGERVGYTF	TCRBV02-01	TCRBJ01-02
V24CATRGRGEAYNEQFF	2	9	30	53	C_1601	0.392593	0.321652	0.925843	CATRGRGEAYNEQFF	TCRBV24-01	TCRBJ02-01
V09CASSVRGVTEQFF	9	22	78	120	DPB1_0301	0.629371	0.322683	0.925843	CASSVRGVTEQFF	TCRBV09-01	TCRBJ02-01
V27CASSFTYRDTQYF	22	35	184	217	DQA1_0301__DQB1_0302	0.741304	0.322227	0.925843	CASSFTYRDTQYF	TCRBV27-01	TCRBJ02-03
V19CASSIDSQQSYEQYF	21	20	172	233	DQA1_0501__DQB1_0201	1.42238	0.32211	0.925843	CASSIDSQQSYEQYF	TCRBV19-01	TCRBJ02-07
V03CASSQDQGQLYEQYF	21	20	172	233	DQA1_0501__DQB1_0201	1.42238	0.32211	0.925843	CASSQDQGQLYEQYF	TCRBV03-01/03-02	TCRBJ02-07
V20CSASSASGGTYEQYF	14	27	31	88	DQB1_0202	1.47192	0.321868	0.925843	CSASSASGGTYEQYF	TCRBV20	TCRBJ02-07
V06CASSTQGKGSYNSPLHF	2	9	24	44	DQB1_0604	0.407407	0.322892	0.925843	CASSTQGKGSYNSPLHF	TCRBV06	TCRBJ01-06
V06CASSFQGKGSYNSPLHF	2	9	24	44	DQB1_0604	0.407407	0.322892	0.925843	CASSFQGKGSYNSPLHF	TCRBV06	TCRBJ01-06
V06CASSWQGKGSYNSPLHF	2	9	24	44	DQB1_0604	0.407407	0.322892	0.925843	CASSWQGKGSYNSPLHF	TCRBV06	TCRBJ01-06
V06CASSQQGKGSYNSPLHF	2	9	24	44	DQB1_0604	0.407407	0.322892	0.925843	CASSQQGKGSYNSPLHF	TCRBV06-06	TCRBJ01-06
V09CASSVGQRRSYNSPLHF	39	42	153	212	DRB1_0301	1.28665	0.322799	0.925843	CASSVGQRRSYNSPLHF	TCRBV09-01	TCRBJ01-06
V29CSVLPGWAMNTEAFF	9	18	183	236	DRB1_0301	0.644809	0.322803	0.925843	CSVLPGWAMNTEAFF	TCRBV29-01	TCRBJ01-01
V03CVSSQEGVYEQYF	16	30	92	117	DRB1_0401	0.678261	0.322819	0.925843	CVSSQEGVYEQYF	TCRBV03-01/03-02	TCRBJ02-07
V06CASSYQGQAWTEAFF	10	8	98	139	DRB1_0401	1.77296	0.322725	0.925843	CASSYQGQAWTEAFF	TCRBV06-05	TCRBJ01-01
V19CASIKQGNYGYTF	16	30	92	117	DRB1_0401	0.678261	0.322819	0.925843	CASIKQGNYGYTF	TCRBV19-01	TCRBJ01-02
V06CASIAPGGYSNQPQHF	10	8	98	139	DRB1_0401	1.77296	0.322725	0.925843	CASIAPGGYSNQPQHF	TCRBV06	TCRBJ01-05
V05CASSDRAEGGYTF	10	8	98	139	DRB1_0401	1.77296	0.322725	0.925843	CASSDRAEGGYTF	TCRBV05-01	TCRBJ01-02
V05CASRRQGSDEQYF	16	30	92	117	DRB1_0401	0.678261	0.322819	0.925843	CASRRQGSDEQYF	TCRBV05-08	TCRBJ02-07
V03CASSQARGVTNTEAFF	10	8	98	139	DRB1_0401	1.77296	0.322725	0.925843	CASSQARGVTNTEAFF	TCRBV03-01/03-02	TCRBJ01-01
V12CASSSRLAEYNEQFF	16	30	92	117	DRB1_0401	0.678261	0.322819	0.925843	CASSSRLAEYNEQFF	TCRBV12	TCRBJ02-01
V06CASSYQRGDHEQYF	4	7	32	24	DRB1_0405	0.428571	0.32207	0.925843	CASSYQRGDHEQYF	TCRBV06-05	TCRBJ02-07
V06CASRRDRGHHEQYF	4	7	32	24	DRB1_0405	0.428571	0.32207	0.925843	CASRRDRGHHEQYF	TCRBV06-05	TCRBJ02-07
V06CASSYVRGAHEQYF	4	7	32	24	DRB1_0405	0.428571	0.32207	0.925843	CASSYVRGAHEQYF	TCRBV06-05	TCRBJ02-07
V09CASGRGYTF	25	55	27	86	B_0702	1.44781	0.323166	0.926496	CASGRGYTF	TCRBV09-01	TCRBJ01-02
V07CASSLVQGPSYEQYV	18	28	148	319	A_0201	1.38562	0.323478	0.926943	CASSLVQGPSYEQYV	TCRBV07-08	TCRBJ02-07
V05CASSLRLAGGPTDAQYF	10	11	26	47	DRB1_0404	1.64336	0.323553	0.926943	CASSLRLAGGPTDAQYF	TCRBV05-04	TCRBJ02-03
V05CASRLRLAGGPTDTQYF	10	11	26	47	DRB1_0404	1.64336	0.323553	0.926943	CASRLRLAGGPTDTQYF	TCRBV05-06	TCRBJ02-03
V12CASRFGTGVEKLFF	10	11	26	47	DRB1_0404	1.64336	0.323553	0.926943	CASRFGTGVEKLFF	TCRBV12	TCRBJ01-04
V07CASSLGWTGGTNEKLFF	10	11	26	47	DRB1_0404	1.64336	0.323553	0.926943	CASSLGWTGGTNEKLFF	TCRBV07-09	TCRBJ01-04
V07CASSFDFGANVLTF	53	81	203	254	DQA1_0301	0.818707	0.323735	0.927332	CASSFDFGANVLTF	TCRBV07-09	TCRBJ02-06
V19CAISTGRDQPQHF	8	13	69	178	DQA1_0101__DQB1_0501	1.58751	0.323786	0.927344	CAISTGRDQPQHF	TCRBV19-01	TCRBJ01-05
V24CATSDPTTGDNEQFF	54	60	138	194	DRB1_0301	1.26522	0.323888	0.927503	CATSDPTTGDNEQFF	TCRBV24-01	TCRBJ02-01
V12CASRRDRGSNTGELFF	6	5	30	53	DRB1_0404	2.12	0.32424	0.92838	CASRRDRGSNTGELFF	TCRBV12	TCRBJ02-02
V27CASSNGGQNYGYTF	20	40	16	50	B_4402	1.5625	0.324322	0.928481	CASSNGGQNYGYTF	TCRBV27-01	TCRBJ01-02
V28CASGRDRVTEAFF	13	30	38	128	DQA1_0201	1.45965	0.324427	0.928511	CASGRDRVTEAFF	TCRBV28-01	TCRBJ01-01
V19CASSPGQGWSTEAFF	16	29	92	118	DRB1_0401	0.707646	0.324564	0.928511	CASSPGQGWSTEAFF	TCRBV19-01	TCRBJ01-01
V06CASSYSDSGGDTEAFF	16	29	92	118	DRB1_0401	0.707646	0.324564	0.928511	CASSYSDSGGDTEAFF	TCRBV06-02/06-03	TCRBJ01-01
V06CASRPSTDYGYTF	16	29	92	118	DRB1_0401	0.707646	0.324564	0.928511	CASRPSTDYGYTF	TCRBV06-05	TCRBJ01-02
V14CASSQAGLMNTEAFF	15	55	43	106	DRB1_0701	0.672304	0.324433	0.928511	CASSQAGLMNTEAFF	TCRBV14-01	TCRBJ01-01
V07CASSNLAGAPDTQYF	22	28	65	116	A_2402	1.4022	0.324613	0.928519	CASSNLAGAPDTQYF	TCRBV07-02	TCRBJ02-03
V30CAWSVARVRETQYF	24	40	195	430	DPB1_0401	1.32308	0.324702	0.928553	CAWSVARVRETQYF	TCRBV30-01	TCRBJ02-05
V20CSARSAGLNSPLHF	21	11	75	61	DQA1_0501__DQB1_0302	1.55273	0.324718	0.928553	CSARSAGLNSPLHF	TCRBV20	TCRBJ01-06
V20CSARDRRWGNTGELFF	31	50	162	203	DQA1_0501__DQB1_0201	0.776914	0.324765	0.928554	CSARDRRWGNTGELFF	TCRBV20	TCRBJ02-02
V10CASSVSWGPYEQYF	25	41	141	306	A_0201	1.3233	0.325023	0.928632	CASSVSWGPYEQYF	TCRBV10-02	TCRBJ02-07
V19CASSRRSSGELFF	25	41	141	306	A_0201	1.3233	0.325023	0.928632	CASSRRSSGELFF	TCRBV19-01	TCRBJ02-02
V07CASSAFQGPSYEQYF	25	41	141	306	A_0201	1.3233	0.325023	0.928632	CASSAFQGPSYEQYF	TCRBV07-09	TCRBJ02-07
V27CASRGTSGSIYEQYF	6	18	24	41	A_2902	0.569444	0.325023	0.928632	CASRGTSGSIYEQYF	TCRBV27-01	TCRBJ02-07
V14CASSQLDRSDGYTF	2	8	85	133	DPA1_0103__DPB1_0301	0.391176	0.324877	0.928632	CASSQLDRSDGYTF	TCRBV14-01	TCRBJ01-02
V04CASSRVGEANEQFF	2	9	44	72	B_4001	0.363636	0.325389	0.92897	CASSRVGEANEQFF	TCRBV04-01	TCRBJ02-01
V27CASSYSRGLLNEQFF	2	9	44	72	B_4001	0.363636	0.325389	0.92897	CASSYSRGLLNEQFF	TCRBV27-01	TCRBJ02-01
V09CASSVGKGRDYGYTF	17	17	48	75	DPA1_0201__DPB1_0101	1.5625	0.325462	0.92897	CASSVGKGRDYGYTF	TCRBV09-01	TCRBJ01-02
V19CASSIDREEGYTF	13	43	64	148	DQA1_0101__DQB1_0501	0.699128	0.325407	0.92897	CASSIDREEGYTF	TCRBV19-01	TCRBJ01-02
V03CASSLDYSGANVLTF	20	38	57	153	DQA1_0101__DQB1_0501	1.41274	0.32532	0.92897	CASSLDYSGANVLTF	TCRBV03-01/03-02	TCRBJ02-06
V11CASSYAASTDTQYF	13	43	64	148	DQA1_0101__DQB1_0501	0.699128	0.325407	0.92897	CASSYAASTDTQYF	TCRBV11-03	TCRBJ02-03
V30CAWSRDSNNSPLHF	64	72	192	263	DQA1_0301	1.21759	0.325466	0.92897	CAWSRDSNNSPLHF	TCRBV30-01	TCRBJ01-06
V09CASSSRTSGIRNEQFF	15	17	72	127	A_2402	1.55637	0.325623	0.929029	CASSSRTSGIRNEQFF	TCRBV09-01	TCRBJ02-01
V27CASKDRVRTEAFF	4	20	48	121	B_0702	0.504167	0.325681	0.929029	CASKDRVRTEAFF	TCRBV27-01	TCRBJ01-01
V09CASSVAYRGREQYF	9	23	76	122	C_0304	0.628146	0.32571	0.929029	CASSVAYRGREQYF	TCRBV09-01	TCRBJ02-07
V03CASSQDIGPRETQYF	20	40	52	145	C_0401	1.39423	0.325719	0.929029	CASSQDIGPRETQYF	TCRBV03-01/03-02	TCRBJ02-05
V20CSARDRRTGFNQPQHF	44	67	165	198	DQB1_0201	0.78806	0.325664	0.929029	CSARDRRTGFNQPQHF	TCRBV20	TCRBJ01-05
V07CASSPPRGVSTDTQYF	29	43	76	148	A_0101	1.31334	0.326221	0.92916	CASSPPRGVSTDTQYF	TCRBV07-09	TCRBJ02-03
V03CASRDLQETQYF	19	44	11	15	A_2902	0.588843	0.326692	0.92916	CASRDLQETQYF	TCRBV03-01/03-02	TCRBJ02-05
V03CASRDPQETQYF	19	44	11	15	A_2902	0.588843	0.326692	0.92916	CASRDPQETQYF	TCRBV03-01/03-02	TCRBJ02-05
V27CASSLSGPWGETQYF	11	15	19	44	A_2902	1.69825	0.326692	0.92916	CASSLSGPWGETQYF	TCRBV27-01	TCRBJ02-05
V06CASSPGTGRTEQYF	17	20	38	70	B_1501	1.56579	0.326331	0.92916	CASSPGTGRTEQYF	TCRBV06-05	TCRBJ02-07
V29CSVEYAGDYEQYF	17	20	38	70	B_1501	1.56579	0.326331	0.92916	CSVEYAGDYEQYF	TCRBV29-01	TCRBJ02-07
V19CATGTGDSNQPQHF	10	20	16	53	B_3501	1.65625	0.32582	0.92916	CATGTGDSNQPQHF	TCRBV19-01	TCRBJ01-05
V25CASTVGDEQFF	8	28	65	139	C_0702	0.610989	0.326253	0.92916	CASTVGDEQFF	TCRBV25-01	TCRBJ02-01
V28CASSLGRAYQETQYF	10	11	44	85	DPA1_0103__DPB1_0101	1.7562	0.326601	0.92916	CASSLGRAYQETQYF	TCRBV28-01	TCRBJ02-05
V07CASSLMVPHEQYF	9	24	68	114	DPB1_0101	0.628676	0.325996	0.92916	CASSLMVPHEQYF	TCRBV07-02	TCRBJ02-07
V18CASSGGQDNEKLFF	19	40	59	171	DQA1_0101	1.37669	0.326514	0.92916	CASSGGQDNEKLFF	TCRBV18-01	TCRBJ01-04
V06CASSYFEGGITF	3	2	23	50	DQA1_0102__DQB1_0604	3.26087	0.326356	0.92916	CASSYFEGGITF	TCRBV06-05	TCRBJ01-02
V12CASSFWGFNSNQPQHF	3	2	23	50	DQA1_0102__DQB1_0604	3.26087	0.326356	0.92916	CASSFWGFNSNQPQHF	TCRBV12	TCRBJ01-05
V20CSSYRGPGTEAFF	5	13	25	123	DQA1_0501__DQB1_0301	1.89231	0.326426	0.92916	CSSYRGPGTEAFF	TCRBV20	TCRBJ01-01
V20CSARDSRVVNTEAFF	45	71	147	183	DRB1_0301	0.78902	0.326687	0.92916	CSARDSRVVNTEAFF	TCRBV20	TCRBJ01-01
V10CAISVGTGTTDTQYF	40	43	152	211	DRB1_0301	1.29131	0.326251	0.92916	CAISVGTGTTDTQYF	TCRBV10-03	TCRBJ02-03
V24CATSDSRQGIQPQHF	40	43	152	211	DRB1_0301	1.29131	0.326251	0.92916	CATSDSRQGIQPQHF	TCRBV24-01	TCRBJ01-05
V04CASSQGTVPTNEKLFF	27	46	81	101	DRB1_0401	0.731884	0.32665	0.92916	CASSQGTVPTNEKLFF	TCRBV04-01	TCRBJ01-04
V04CASSLGTVATNEKLFF	27	46	81	101	DRB1_0401	0.731884	0.32665	0.92916	CASSLGTVATNEKLFF	TCRBV04-01	TCRBJ01-04
V20CSAPTGTAEQYF	27	46	81	101	DRB1_0401	0.731884	0.32665	0.92916	CSAPTGTAEQYF	TCRBV20	TCRBJ02-07
V09CASSSRTSVTHNEQFF	2	8	85	136	A_2402	0.4	0.326917	0.929536	CASSSRTSVTHNEQFF	TCRBV09-01	TCRBJ02-01
V09CASSVRDIYYNEQFF	13	25	65	186	DQA1_0101	1.488	0.326883	0.929536	CASSVRDIYYNEQFF	TCRBV09-01	TCRBJ02-01
V29CSVNSGWGMNTEAFF	22	38	171	215	DQA1_0501__DQB1_0201	0.727916	0.327026	0.929581	CSVNSGWGMNTEAFF	TCRBV29-01	TCRBJ01-01
V12CASNMRGANYGYTF	22	38	171	215	DQA1_0501__DQB1_0201	0.727916	0.327026	0.929581	CASNMRGANYGYTF	TCRBV12	TCRBJ01-02
V19CASEGDEQYF	11	25	44	65	B_1501	0.65	0.327551	0.929717	CASEGDEQYF	TCRBV19-01	TCRBJ02-07
V04CASSQDPASGGNNEQFF	11	25	44	65	B_1501	0.65	0.327551	0.929717	CASSQDPASGGNNEQFF	TCRBV04-01	TCRBJ02-01
V12CASSLQAGGPYEQFF	11	25	44	65	B_1501	0.65	0.327551	0.929717	CASSLQAGGPYEQFF	TCRBV12	TCRBJ02-01
V09CASSSWATDTQYF	4	11	13	15	B_3801	0.41958	0.327395	0.929717	CASSSWATDTQYF	TCRBV09-01	TCRBJ02-03
V07CASSRRDRGSNTEAFF	9	60	26	108	DPA1_0103__DPB1_0402	0.623077	0.327686	0.929717	CASSRRDRGSNTEAFF	TCRBV07-08	TCRBJ01-01
V18CASSRDRDYNSPLHF	8	37	43	121	DQA1_0201	0.608422	0.327331	0.929717	CASSRDRDYNSPLHF	TCRBV18-01	TCRBJ01-06
V18CASSRDRDYSPLHF	8	37	43	121	DQA1_0201	0.608422	0.327331	0.929717	CASSRDRDYSPLHF	TCRBV18-01	TCRBJ01-06
V02CASKDRGDEQFF	22	38	170	216	DRB1_0301	0.735604	0.327428	0.929717	CASKDRGDEQFF	TCRBV02-01	TCRBJ02-01
V14CASSLQGSSGANVLTF	11	12	25	46	DRB1_0404	1.68667	0.327723	0.929717	CASSLQGSSGANVLTF	TCRBV14-01	TCRBJ02-06
V14CASSQYGSSGANVLTF	11	12	25	46	DRB1_0404	1.68667	0.327723	0.929717	CASSQYGSSGANVLTF	TCRBV14-01	TCRBJ02-06
V02CASSGVPEKLFF	11	12	25	46	DRB1_0404	1.68667	0.327723	0.929717	CASSGVPEKLFF	TCRBV02-01	TCRBJ01-04
V14CASSQGSYSGANVLTF	11	12	25	46	DRB1_0404	1.68667	0.327723	0.929717	CASSQGSYSGANVLTF	TCRBV14-01	TCRBJ02-06
V19CASSIGEEWPQHF	11	12	25	46	DRB1_0404	1.68667	0.327723	0.929717	CASSIGEEWPQHF	TCRBV19-01	TCRBJ01-05
V19CASSIGVEEQPQHF	11	12	25	46	DRB1_0404	1.68667	0.327723	0.929717	CASSIGVEEQPQHF	TCRBV19-01	TCRBJ01-05
V06CASHRDGELFF	46	82	120	265	A_0201	1.23882	0.327829	0.929766	CASHRDGELFF	TCRBV06-06	TCRBJ02-02
V19CASCTPGQGTQPQHF	3	4	4	16	DQB1_0502	3	0.327834	0.929766	CASCTPGQGTQPQHF	TCRBV19-01	TCRBJ01-05
V19CASSIRDTHQPQHF	48	76	57	115	A_0101	1.27424	0.327893	0.929803	CASSIRDTHQPQHF	TCRBV19-01	TCRBJ01-05
V07CASSPPWGVSTDTQYF	20	28	85	163	A_0101	1.36975	0.328136	0.929932	CASSPPWGVSTDTQYF	TCRBV07-09	TCRBJ02-03
V19CASSIRSAYDQYF	57	135	109	212	A_0201	0.821203	0.331016	0.929932	CASSIRSAYDQYF	TCRBV19-01	TCRBJ02-07
V20CSARDGQTGNGYTF	47	84	119	263	A_0201	1.23659	0.331304	0.929932	CSARDGQTGNGYTF	TCRBV20	TCRBJ01-02
V07CASSQDGPLDEQFF	13	19	153	328	A_0201	1.4668	0.330938	0.929932	CASSQDGPLDEQFF	TCRBV07-08	TCRBJ02-01
V07CASSVHQGPSYEQYF	18	49	148	298	A_0201	0.739658	0.329935	0.929932	CASSVHQGPSYEQYF	TCRBV07-08	TCRBJ02-07
V14CASSQEGALGTEAFF	12	36	154	311	A_0201	0.67316	0.330758	0.929932	CASSQEGALGTEAFF	TCRBV14-01	TCRBJ01-01
V07CASSLDGPLRDEQFF	13	19	153	328	A_0201	1.4668	0.330938	0.929932	CASSLDGPLRDEQFF	TCRBV07-02	TCRBJ02-01
V20CSARRREGLSNEQFF	12	36	154	311	A_0201	0.67316	0.330758	0.929932	CSARRREGLSNEQFF	TCRBV20	TCRBJ02-01
V06CASSSQGGGGGYTF	18	50	148	297	A_0201	0.722432	0.329955	0.929932	CASSSQGGGGGYTF	TCRBV06-05	TCRBJ01-02
V04CASSPEGGGGYEQYF	35	60	131	287	A_0201	1.27799	0.331433	0.929932	CASSPEGGGGYEQYF	TCRBV04-02	TCRBJ02-07
V28CASSHTSASGELFF	5	10	20	73	A_1101	1.825	0.331227	0.929932	CASSHTSASGELFF	TCRBV28-01	TCRBJ02-02
V05CASSPETGLAFF	16	35	71	109	A_2402	0.701811	0.328952	0.929932	CASSPETGLAFF	TCRBV05-04	TCRBJ01-01
V07CASSELAGAPDTQYF	23	29	64	115	A_2402	1.42511	0.329367	0.929932	CASSELAGAPDTQYF	TCRBV07-08	TCRBJ02-03
V18CASSPPTEFYGYTF	19	63	33	78	B_0702	0.712843	0.329614	0.929932	CASSPPTEFYGYTF	TCRBV18-01	TCRBJ01-02
V29CSVGHGEGYEQYF	34	39	78	120	B_0801	1.34122	0.330814	0.929932	CSVGHGEGYEQYF	TCRBV29-01	TCRBJ02-07
V29CSVGWGEGYEQYF	33	38	79	121	B_0801	1.33011	0.328025	0.929932	CSVGWGEGYEQYF	TCRBV29-01	TCRBJ02-07
V29CSVNSGEGYEQYF	22	24	90	135	B_0801	1.375	0.329972	0.929932	CSVNSGEGYEQYF	TCRBV29-01	TCRBJ02-05
V07CASSLGGGRALGEQFF	26	46	86	113	B_0801	0.742669	0.329705	0.929932	CASSLGGGRALGEQFF	TCRBV07-06	TCRBJ02-01
V18CASSPQGQKSYEQYF	34	39	78	120	B_0801	1.34122	0.330814	0.929932	CASSPQGQKSYEQYF	TCRBV18-01	TCRBJ02-07
V29CSVGAGDHEQYF	22	24	90	135	B_0801	1.375	0.329972	0.929932	CSVGAGDHEQYF	TCRBV29-01	TCRBJ02-07
V25CASSERGHQGTQYF	13	28	37	50	B_1801	0.627413	0.331743	0.929932	CASSERGHQGTQYF	TCRBV25-01	TCRBJ02-05
V25CASSEAGSGEKLFF	13	28	37	50	B_1801	0.627413	0.331743	0.929932	CASSEAGSGEKLFF	TCRBV25-01	TCRBJ01-04
V05CASSTGTGGKNEKLFF	0	5	14	41	B_2705	0	0.328763	0.929932	CASSTGTGGKNEKLFF	TCRBV05-01	TCRBJ01-04
V06CASSDKLAGLYEQYF	0	5	14	41	B_2705	0	0.328763	0.929932	CASSDKLAGLYEQYF	TCRBV06-02/06-03	TCRBJ02-07
V27CASSMGGQNYGYTF	20	41	16	49	B_4402	1.4939	0.330653	0.929932	CASSMGGQNYGYTF	TCRBV27-01	TCRBJ01-02
V27CASSEGGQNYGYTF	20	41	16	49	B_4402	1.4939	0.330653	0.929932	CASSEGGQNYGYTF	TCRBV27-01	TCRBJ01-02
V19CASTGTGGIYEQYF	12	40	26	57	B_4403	0.657692	0.331395	0.929932	CASTGTGGIYEQYF	TCRBV19-01	TCRBJ02-07
V04CASSHSATGEAYEQYF	4	19	68	166	C_0401	0.513932	0.331185	0.929932	CASSHSATGEAYEQYF	TCRBV04-03	TCRBJ02-07
V19CASSYDREGNQPQHF	57	78	99	169	C_0701	1.24747	0.33015	0.929932	CASSYDREGNQPQHF	TCRBV19-01	TCRBJ01-05
V02CASSPLGVENYGYTF	2	9	52	87	DPA1_0103__DPB1_0101	0.371795	0.328846	0.929932	CASSPLGVENYGYTF	TCRBV02-01	TCRBJ01-02
V02CASSPLGSENYGYTF	2	9	52	87	DPA1_0103__DPB1_0101	0.371795	0.328846	0.929932	CASSPLGSENYGYTF	TCRBV02-01	TCRBJ01-02
V07CASSARDRGSNTEAFF	9	59	26	109	DPA1_0103__DPB1_0402	0.639505	0.329358	0.929932	CASSARDRGSNTEAFF	TCRBV07-08	TCRBJ01-01
V02CASNEGTPGNTIYF	15	19	62	119	DPB1_0101	1.51528	0.330011	0.929932	CASNEGTPGNTIYF	TCRBV02-01	TCRBJ01-03
V07CASSLGDRNNGELFF	14	38	82	155	DPB1_0201	0.696406	0.331505	0.929932	CASSLGDRNNGELFF	TCRBV07-02	TCRBJ02-02
V07CASSLEQEYNSPLHF	61	149	158	321	DPB1_0401	0.831748	0.328956	0.929932	CASSLEQEYNSPLHF	TCRBV07-06	TCRBJ01-06
V06CASRKGDPSSYNSPLHF	4	18	73	173	DQA1_0101__DQB1_0501	0.526636	0.329516	0.929932	CASRKGDPSSYNSPLHF	TCRBV06	TCRBJ01-06
V06CASRGGDPSSYNSPLHF	4	18	73	173	DQA1_0101__DQB1_0501	0.526636	0.329516	0.929932	CASRGGDPSSYNSPLHF	TCRBV06	TCRBJ01-06
V20CSAGETGKETQYF	0	14	7	50	DQA1_0103__DQB1_0603	0	0.331477	0.929932	CSAGETGKETQYF	TCRBV20	TCRBJ02-05
V20CSAGSTGKETQYF	0	14	7	50	DQA1_0103__DQB1_0603	0	0.331477	0.929932	CSAGSTGKETQYF	TCRBV20	TCRBJ02-05
V29CSVGPGWGMATEAFF	15	27	178	226	DQA1_0501__DQB1_0201	0.705368	0.329648	0.929932	CSVGPGWGMATEAFF	TCRBV29-01	TCRBJ01-01
V05CASSSQDTSGNTIYF	41	44	152	209	DQA1_0501__DQB1_0201	1.28125	0.331314	0.929932	CASSSQDTSGNTIYF	TCRBV05-06	TCRBJ01-03
V15CATSQLGGETQYF	15	27	178	226	DQA1_0501__DQB1_0201	0.705368	0.329648	0.929932	CATSQLGGETQYF	TCRBV15-01	TCRBJ02-05
V02CASITTGSGYTF	22	21	171	232	DQA1_0501__DQB1_0201	1.42133	0.331486	0.929932	CASITTGSGYTF	TCRBV02-01	TCRBJ01-02
V28CASNFGVDGYTF	15	27	178	226	DQA1_0501__DQB1_0201	0.705368	0.329648	0.929932	CASNFGVDGYTF	TCRBV28-01	TCRBJ01-02
V29CGAQNTEAFF	15	27	178	226	DQA1_0501__DQB1_0201	0.705368	0.329648	0.929932	CGAQNTEAFF	TCRBV29-01	TCRBJ01-01
V19CASSMISGSQPQHF	30	28	66	44	DQA1_0501__DQB1_0302	0.714286	0.3283	0.929932	CASSMISGSQPQHF	TCRBV19-01	TCRBJ01-05
V06CASSEEAGGVGYTF	9	24	16	25	DQB1_0402	0.585938	0.330536	0.929932	CASSEEAGGVGYTF	TCRBV06-01	TCRBJ01-02
V02CASSEAIRGAGQPQHF	15	26	34	87	DRB1_0101	1.47624	0.329282	0.929932	CASSEAIRGAGQPQHF	TCRBV02-01	TCRBJ01-05
V10CAISGYTGTTDTQYF	30	31	162	223	DRB1_0301	1.33214	0.330951	0.929932	CAISGYTGTTDTQYF	TCRBV10-03	TCRBJ02-03
V29CSVDAGWAMNTEAFF	15	27	177	227	DRB1_0301	0.712492	0.331356	0.929932	CSVDAGWAMNTEAFF	TCRBV29-01	TCRBJ01-01
V24CATSDSLGPGETQYF	32	52	160	202	DRB1_0301	0.776923	0.329852	0.929932	CATSDSLGPGETQYF	TCRBV24-01	TCRBJ02-05
V12CASSPRLAGGYTQYF	15	28	177	226	DRB1_0301	0.684019	0.331077	0.929932	CASSPRLAGGYTQYF	TCRBV12	TCRBJ02-03
V03CASSQGSRTSGNTIYF	15	27	177	227	DRB1_0301	0.712492	0.331356	0.929932	CASSQGSRTSGNTIYF	TCRBV03-01/03-02	TCRBJ01-03
V20CSARVLAGWGTDTQYF	32	52	160	202	DRB1_0301	0.776923	0.329852	0.929932	CSARVLAGWGTDTQYF	TCRBV20	TCRBJ02-03
V24CATADGRYGYTF	15	27	177	227	DRB1_0301	0.712492	0.331356	0.929932	CATADGRYGYTF	TCRBV24-01	TCRBJ01-02
V29CTAQNTEAFF	15	27	177	227	DRB1_0301	0.712492	0.331356	0.929932	CTAQNTEAFF	TCRBV29-01	TCRBJ01-01
V20CSARDRDPHQPQHF	17	31	91	116	DRB1_0401	0.699043	0.33179	0.929932	CSARDRDPHQPQHF	TCRBV20	TCRBJ01-05
V20CSARAPGADNQPQHF	23	24	85	123	DRB1_0401	1.38676	0.33037	0.929932	CSARAPGADNQPQHF	TCRBV20	TCRBJ01-05
V02CASNEPNQPQHF	17	31	91	116	DRB1_0401	0.699043	0.33179	0.929932	CASNEPNQPQHF	TCRBV02-01	TCRBJ01-05
V24CATSDFPFSSYNEQFF	23	24	85	123	DRB1_0401	1.38676	0.33037	0.929932	CATSDFPFSSYNEQFF	TCRBV24-01	TCRBJ02-01
V07CASSRRLAGDRTDTQYF	17	31	91	116	DRB1_0401	0.699043	0.33179	0.929932	CASSRRLAGDRTDTQYF	TCRBV07	TCRBJ02-03
V24CATEGQKTDTQYF	10	20	98	127	DRB1_0401	0.647959	0.329573	0.929932	CATEGQKTDTQYF	TCRBV24-01	TCRBJ02-03
V24CATEGQMTDTQYF	10	20	98	127	DRB1_0401	0.647959	0.329573	0.929932	CATEGQMTDTQYF	TCRBV24-01	TCRBJ02-03
V09CASSADPEGYGYTF	10	20	98	127	DRB1_0401	0.647959	0.329573	0.929932	CASSADPEGYGYTF	TCRBV09-01	TCRBJ01-02
V30CAWSVDSPNSPLHF	17	31	91	116	DRB1_0401	0.699043	0.33179	0.929932	CAWSVDSPNSPLHF	TCRBV30-01	TCRBJ01-06
V27CASSEGFYNSPLHF	17	31	91	116	DRB1_0401	0.699043	0.33179	0.929932	CASSEGFYNSPLHF	TCRBV27-01	TCRBJ01-06
V02CASARDYTDTQYF	17	31	91	116	DRB1_0401	0.699043	0.33179	0.929932	CASARDYTDTQYF	TCRBV02-01	TCRBJ02-03
V20CSARGLANKETQYF	17	31	91	116	DRB1_0401	0.699043	0.33179	0.929932	CSARGLANKETQYF	TCRBV20	TCRBJ02-05
V11CASSLDQGGTSGHNEQFF	10	20	98	127	DRB1_0401	0.647959	0.329573	0.929932	CASSLDQGGTSGHNEQFF	TCRBV11-03	TCRBJ02-01
V20CSASGGSQYGYTF	23	24	85	123	DRB1_0401	1.38676	0.33037	0.929932	CSASGGSQYGYTF	TCRBV20-01	TCRBJ01-02
V04CASSQGASRGNTIYF	17	31	91	116	DRB1_0401	0.699043	0.33179	0.929932	CASSQGASRGNTIYF	TCRBV04-01	TCRBJ01-03
V19CASSIGSGAKETQYF	10	20	98	127	DRB1_0401	0.647959	0.329573	0.929932	CASSIGSGAKETQYF	TCRBV19-01	TCRBJ02-05
V07CASSLEASGLNQPQHF	10	20	98	127	DRB1_0401	0.647959	0.329573	0.929932	CASSLEASGLNQPQHF	TCRBV07-09	TCRBJ01-05
V05CASSFDGSPQETQYF	10	20	98	127	DRB1_0401	0.647959	0.329573	0.929932	CASSFDGSPQETQYF	TCRBV05-06	TCRBJ02-05
V10CAIRDRDRGSQETQYF	1	3	35	28	DRB1_0405	0.266667	0.329024	0.929932	CAIRDRDRGSQETQYF	TCRBV10-03	TCRBJ02-05
V05CASSLDSGGDIGYTF	1	3	35	28	DRB1_0405	0.266667	0.329024	0.929932	CASSLDSGGDIGYTF	TCRBV05-01	TCRBJ01-02
V19CASTFTSYNSPLHF	4	20	54	141	DRB1_0701	0.522222	0.329862	0.929932	CASTFTSYNSPLHF	TCRBV19-01	TCRBJ01-06
V20CSARNSGGLTYEQYF	14	28	44	133	DRB1_0701	1.51136	0.33034	0.929932	CSARNSGGLTYEQYF	TCRBV20	TCRBJ02-07
V07CASSLGLASGGDNEQFF	8	15	50	146	DRB1_0701	1.55733	0.329072	0.929932	CASSLGLASGGDNEQFF	TCRBV07-09	TCRBJ02-01
V07CASSLGLAGGDNGQFF	8	15	50	146	DRB1_0701	1.55733	0.329072	0.929932	CASSLGLAGGDNGQFF	TCRBV07-07	TCRBJ02-01
V06CASRKLGGSGANVLTF	8	15	50	146	DRB1_0701	1.55733	0.329072	0.929932	CASRKLGGSGANVLTF	TCRBV06	TCRBJ02-06
V05CASSLAGTEQNSPLHF	3	9	16	22	DRB1_0801	0.458333	0.33171	0.929932	CASSLAGTEQNSPLHF	TCRBV05-04	TCRBJ01-06
V19CASSIDQGPPYNEQFF	3	9	16	22	DRB1_0801	0.458333	0.33171	0.929932	CASSIDQGPPYNEQFF	TCRBV19-01	TCRBJ02-01
V19CASSGYRSTDTQYF	38	95	128	252	A_0201	0.7875	0.332474	0.931717	CASSGYRSTDTQYF	TCRBV19-01	TCRBJ02-03
V06CASSDRGIKTQYF	30	31	163	222	DQA1_0501__DQB1_0201	1.31803	0.332765	0.931728	CASSDRGIKTQYF	TCRBV06-06	TCRBJ02-05
V04CASSHLDANTEAFF	30	31	163	222	DQA1_0501__DQB1_0201	1.31803	0.332765	0.931728	CASSHLDANTEAFF	TCRBV04-02	TCRBJ01-01
V12CASGQGQNTDTQYF	30	31	163	222	DQA1_0501__DQB1_0201	1.31803	0.332765	0.931728	CASGQGQNTDTQYF	TCRBV12-05	TCRBJ02-03
V02CASRKTGSGYTF	30	31	163	222	DQA1_0501__DQB1_0201	1.31803	0.332765	0.931728	CASRKTGSGYTF	TCRBV02-01	TCRBJ01-02
V12CASVLNGNQPQHF	10	33	39	80	DRB1_0101	0.621601	0.332803	0.931728	CASVLNGNQPQHF	TCRBV12-03/12-04	TCRBJ01-05
V11CASSPGQDAYGYTF	36	40	72	107	DRB1_0401	1.3375	0.332683	0.931728	CASSPGQDAYGYTF	TCRBV11-03	TCRBJ01-02
V19CASSIGQGLPQAFF	16	15	92	132	DRB1_0401	1.53043	0.332572	0.931728	CASSIGQGLPQAFF	TCRBV19-01	TCRBJ01-01
V19CASSIRSALEQYF	59	140	107	207	A_0201	0.815287	0.333027	0.932225	CASSIRSALEQYF	TCRBV19-01	TCRBJ02-07
V19CASSIRKSAYEQYF	60	142	106	205	A_0201	0.817167	0.334398	0.932925	CASSIRKSAYEQYF	TCRBV19-01	TCRBJ02-07
V28CASILSSGYNEQFF	5	15	82	129	A_2402	0.52439	0.334085	0.932925	CASILSSGYNEQFF	TCRBV28-01	TCRBJ02-01
V19CASSIAGRFSTDTQYF	9	16	43	125	B_0702	1.63517	0.333527	0.932925	CASSIAGRFSTDTQYF	TCRBV19-01	TCRBJ02-03
V29CSVDGGRGADTQYF	23	25	89	134	B_0801	1.38517	0.334592	0.932925	CSVDGGRGADTQYF	TCRBV29-01	TCRBJ02-03
V27CASSYIGFANTGELFF	6	15	44	63	B_1801	0.572727	0.334795	0.932925	CASSYIGFANTGELFF	TCRBV27-01	TCRBJ02-02
V27CASSTIGFANTGELFF	6	15	44	63	B_1801	0.572727	0.334795	0.932925	CASSTIGFANTGELFF	TCRBV27-01	TCRBJ02-02
V27CASSAIGFANTGELFF	6	15	44	63	B_1801	0.572727	0.334795	0.932925	CASSAIGFANTGELFF	TCRBV27-01	TCRBJ02-02
V11CASSLEAGTDEKLFF	6	15	44	63	B_1801	0.572727	0.334795	0.932925	CASSLEAGTDEKLFF	TCRBV11-02	TCRBJ01-04
V27CASSLLGFAGTGELFF	6	15	44	63	B_1801	0.572727	0.334795	0.932925	CASSLLGFAGTGELFF	TCRBV27-01	TCRBJ02-02
V25CASSEAGSNEKLFF	13	27	37	51	B_1801	0.663664	0.334494	0.932925	CASSEAGSNEKLFF	TCRBV25-01	TCRBJ01-04
V19CASGTLNSGNTIYF	6	14	59	78	DPA1_0201__DPB1_0101	0.566586	0.335091	0.932925	CASGTLNSGNTIYF	TCRBV19-01	TCRBJ01-03
V28CASSLGTGGFKSYGYTF	5	7	72	184	DQA1_0101__DQB1_0501	1.8254	0.334517	0.932925	CASSLGTGGFKSYGYTF	TCRBV28-01	TCRBJ01-02
V11CASSQTGTATDTQYF	5	13	50	242	DQA1_0102	1.86154	0.334604	0.932925	CASSQTGTATDTQYF	TCRBV11-02	TCRBJ02-03
V20CSARESRGNSEAFF	10	18	196	234	DQA1_0301__DQB1_0302	0.663265	0.334096	0.932925	CSARESRGNSEAFF	TCRBV20	TCRBJ01-01
V06CASSKQGRADTEAFF	20	24	202	337	DQA1_0501	1.39026	0.333438	0.932925	CASSKQGRADTEAFF	TCRBV06-06	TCRBJ01-01
V18CASSPGLVNSYEQYF	48	74	145	179	DQA1_0501__DQB1_0201	0.800746	0.335243	0.932925	CASSPGLVNSYEQYF	TCRBV18-01	TCRBJ02-07
V20CSARDYRWYGYTF	23	39	170	214	DQA1_0501__DQB1_0201	0.742383	0.334387	0.932925	CSARDYRWYGYTF	TCRBV20	TCRBJ01-02
V02CASRGTGPLHF	42	45	151	208	DQA1_0501__DQB1_0201	1.28565	0.334878	0.932925	CASRGTGPLHF	TCRBV02-01	TCRBJ01-06
V09CASSVQGWPYEQYF	33	53	160	200	DQA1_0501__DQB1_0201	0.778302	0.333944	0.932925	CASSVQGWPYEQYF	TCRBV09-01	TCRBJ02-07
V20CSARETDRYTEAFF	42	45	151	208	DQA1_0501__DQB1_0201	1.28565	0.334878	0.932925	CSARETDRYTEAFF	TCRBV20	TCRBJ01-01
V12CASGFGTGAPEETQYF	10	8	183	245	DQA1_0501__DQB1_0201	1.6735	0.334903	0.932925	CASGFGTGAPEETQYF	TCRBV12-05	TCRBJ02-05
V04CASSPPSGGRNEQFF	13	6	83	66	DQA1_0501__DQB1_0302	1.72289	0.333992	0.932925	CASSPPSGGRNEQFF	TCRBV04-01	TCRBJ02-01
V06CASSEAKGGVEKLFF	16	27	190	225	DQB1_0302	0.701754	0.334919	0.932925	CASSEAKGGVEKLFF	TCRBV06-01	TCRBJ01-04
V27CASSLSSGQANQPQHF	9	14	40	99	DRB1_0101	1.59107	0.333622	0.932925	CASSLSSGQANQPQHF	TCRBV27-01	TCRBJ01-05
V07CASSLEGRSGGTDTQYF	9	14	40	99	DRB1_0101	1.59107	0.333622	0.932925	CASSLEGRSGGTDTQYF	TCRBV07-02	TCRBJ02-03
V20CSAGSGTGRYGYTF	9	14	40	99	DRB1_0101	1.59107	0.333622	0.932925	CSAGSGTGRYGYTF	TCRBV20	TCRBJ01-02
V12CASSLNGNYQPQHF	10	32	39	81	DRB1_0101	0.649038	0.333804	0.932925	CASSLNGNYQPQHF	TCRBV12	TCRBJ01-05
V29CSVSQGWGMNTEAFF	33	54	159	200	DRB1_0301	0.768693	0.334457	0.932925	CSVSQGWGMNTEAFF	TCRBV29-01	TCRBJ01-01
V12CASGPGTGAPEETQYF	10	8	182	246	DRB1_0301	1.68956	0.333538	0.932925	CASGPGTGAPEETQYF	TCRBV12-05	TCRBJ02-05
V02CASSGTGGENSPLHF	33	54	159	200	DRB1_0301	0.768693	0.334457	0.932925	CASSGTGGENSPLHF	TCRBV02-01	TCRBJ01-06
V03CASSQEGTRRADTQYF	7	4	23	27	DRB1_0402	2.05435	0.335373	0.932925	CASSQEGTRRADTQYF	TCRBV03-01/03-02	TCRBJ02-03
V06CASSYRGQSPLHL	7	4	23	27	DRB1_0402	2.05435	0.335373	0.932925	CASSYRGQSPLHL	TCRBV06-05	TCRBJ01-06
V03CASSQASGTGANEQFF	4	8	26	23	DRB1_0402	0.442308	0.335373	0.932925	CASSQASGTGANEQFF	TCRBV03-01/03-02	TCRBJ02-01
V06CASSGYRGQSPLHF	7	4	23	27	DRB1_0402	2.05435	0.335373	0.932925	CASSGYRGQSPLHF	TCRBV06	TCRBJ01-06
V04CASSQDKTRREETQYF	7	4	23	27	DRB1_0402	2.05435	0.335373	0.932925	CASSQDKTRREETQYF	TCRBV04-02	TCRBJ02-05
V04CASSQDQTRREETQYF	7	4	23	27	DRB1_0402	2.05435	0.335373	0.932925	CASSQDQTRREETQYF	TCRBV04-02	TCRBJ02-05
V12CASSFEGAGENTIYF	7	4	23	27	DRB1_0402	2.05435	0.335373	0.932925	CASSFEGAGENTIYF	TCRBV12	TCRBJ01-03
V29CSGRGQGNPEAFF	7	4	23	27	DRB1_0402	2.05435	0.335373	0.932925	CSGRGQGNPEAFF	TCRBV29-01	TCRBJ01-01
V18CASSGTGQNTGELFF	7	4	23	27	DRB1_0402	2.05435	0.335373	0.932925	CASSGTGQNTGELFF	TCRBV18-01	TCRBJ02-02
V06CASTKNSEAFF	7	4	23	27	DRB1_0402	2.05435	0.335373	0.932925	CASTKNSEAFF	TCRBV06-05	TCRBJ01-01
V20CSAWTIGSNQPQHF	7	4	23	27	DRB1_0402	2.05435	0.335373	0.932925	CSAWTIGSNQPQHF	TCRBV20	TCRBJ01-05
V27CASSGPGGSNQPQHF	4	8	26	23	DRB1_0402	0.442308	0.335373	0.932925	CASSGPGGSNQPQHF	TCRBV27-01	TCRBJ01-05
V06CASTKNTDAFF	7	4	23	27	DRB1_0402	2.05435	0.335373	0.932925	CASTKNTDAFF	TCRBV06	TCRBJ01-01
V15CATSRDGTMGEKLFF	2	10	33	67	DRB1_1302	0.406061	0.334761	0.932925	CATSRDGTMGEKLFF	TCRBV15-01	TCRBJ01-04
V15CATSRDGTGGYEKLFF	2	10	33	67	DRB1_1302	0.406061	0.334761	0.932925	CATSRDGTGGYEKLFF	TCRBV15-01	TCRBJ01-04
V19CATSIRDNNQPQHF	24	55	81	136	A_0101	0.73266	0.336392	0.933147	CATSIRDNNQPQHF	TCRBV19-01	TCRBJ01-05
V11CASSLGQTGDGYTF	36	62	130	285	A_0201	1.27295	0.337092	0.933147	CASSLGQTGDGYTF	TCRBV11-02	TCRBJ01-02
V10CASSESWGHYEQYF	35	61	131	286	A_0201	1.25266	0.336364	0.933147	CASSESWGHYEQYF	TCRBV10-02	TCRBJ02-07
V09CASSVGGGTTYGYTF	36	62	130	285	A_0201	1.27295	0.337092	0.933147	CASSVGGGTTYGYTF	TCRBV09-01	TCRBJ01-02
V28CASSLLSATGELFF	6	30	19	53	A_1101	0.557895	0.335904	0.933147	CASSLLSATGELFF	TCRBV28-01	TCRBJ02-02
V09CASSSRTSGTHNEQFF	15	18	72	126	A_2402	1.45833	0.33673	0.933147	CASSSRTSGTHNEQFF	TCRBV09-01	TCRBJ02-01
V05CASMFSGAYNEQFF	23	30	64	114	A_2402	1.36563	0.336901	0.933147	CASMFSGAYNEQFF	TCRBV05-01	TCRBJ02-01
V29CSVEIRNGYTF	15	30	37	111	B_0702	1.5	0.337175	0.933147	CSVEIRNGYTF	TCRBV29-01	TCRBJ01-02
V27CASSPRDRYTDTQYF	15	30	37	111	B_0702	1.5	0.337175	0.933147	CASSPRDRYTDTQYF	TCRBV27-01	TCRBJ02-03
V29CSVEMAGDYEQYF	17	21	38	69	B_1501	1.46992	0.335625	0.933147	CSVEMAGDYEQYF	TCRBV29-01	TCRBJ02-07
V19CASRLTSGDYNEQFF	12	27	43	63	B_1501	0.651163	0.33674	0.933147	CASRLTSGDYNEQFF	TCRBV19-01	TCRBJ02-01
V29CSVERIDNEQFF	12	27	43	63	B_1501	0.651163	0.33674	0.933147	CSVERIDNEQFF	TCRBV29-01	TCRBJ02-01
V12CASSLQAGGPGEQFF	12	27	43	63	B_1501	0.651163	0.33674	0.933147	CASSLQAGGPGEQFF	TCRBV12	TCRBJ02-01
V04CASSQDLASGGNNEQFF	12	27	43	63	B_1501	0.651163	0.33674	0.933147	CASSQDLASGGNNEQFF	TCRBV04-01	TCRBJ02-01
V04CASSQETGGPGDTQYF	12	27	43	63	B_1501	0.651163	0.33674	0.933147	CASSQETGGPGDTQYF	TCRBV04-02	TCRBJ02-03
V02CARSRGDSGNTIYF	13	30	33	51	B_4001	0.669697	0.337001	0.933147	CARSRGDSGNTIYF	TCRBV02-01	TCRBJ01-03
V19CASSQGTRGYNEQFF	10	17	26	73	B_4402	1.65158	0.336893	0.933147	CASSQGTRGYNEQFF	TCRBV19-01	TCRBJ02-01
V27CASHRESNTEAFF	10	17	26	73	B_4402	1.65158	0.336893	0.933147	CASHRESNTEAFF	TCRBV27-01	TCRBJ01-01
V19CASSIGSRGKTEAFF	10	17	26	73	B_4402	1.65158	0.336893	0.933147	CASSIGSRGKTEAFF	TCRBV19-01	TCRBJ01-01
V11CASSALTGSNTEAFF	8	29	69	162	DQA1_0101__DQB1_0501	0.647676	0.335694	0.933147	CASSALTGSNTEAFF	TCRBV11-02	TCRBJ01-01
V07CASSFVPGLVAGELFF	5	9	46	149	DQA1_0201	1.79952	0.33688	0.933147	CASSFVPGLVAGELFF	TCRBV07-09	TCRBJ02-02
V20CSARDQRSGGYNEQFF	37	49	185	312	DQA1_0501	1.27347	0.336473	0.933147	CSARDQRSGGYNEQFF	TCRBV20	TCRBJ02-01
V09CASSVEMSLNEQFF	9	11	87	61	DQA1_0501__DQB1_0302	0.573668	0.335816	0.933147	CASSVEMSLNEQFF	TCRBV09-01	TCRBJ02-01
V20CSARVLAGFGTDTQYF	33	51	176	214	DQB1_0201	0.786765	0.335889	0.933147	CSARVLAGFGTDTQYF	TCRBV20	TCRBJ02-03
V07CASSQLDGYNSPLHF	33	73	44	128	DQB1_0501	1.31507	0.336063	0.933147	CASSQLDGYNSPLHF	TCRBV07-09	TCRBJ01-06
V04CASSQSRTGDEQYF	6	7	20	46	DQB1_0604	1.97143	0.33598	0.933147	CASSQSRTGDEQYF	TCRBV04-01	TCRBJ02-07
V05CASSIWGRDTQYF	92	109	100	145	DRB1_0301	1.22385	0.336566	0.933147	CASSIWGRDTQYF	TCRBV05-01	TCRBJ02-03
V18CASSPTRKYNEQFF	48	75	144	179	DRB1_0301	0.795556	0.335649	0.933147	CASSPTRKYNEQFF	TCRBV18-01	TCRBJ02-01
V27CASSINGMNTEAFF	31	32	161	222	DRB1_0301	1.33579	0.336691	0.933147	CASSINGMNTEAFF	TCRBV27-01	TCRBJ01-01
V02CASRGTLGEKLFF	31	32	161	222	DRB1_0301	1.33579	0.336691	0.933147	CASRGTLGEKLFF	TCRBV02-01	TCRBJ01-04
V20CSARLEDGNTEAFF	57	65	135	189	DRB1_0301	1.22769	0.337121	0.933147	CSARLEDGNTEAFF	TCRBV20	TCRBJ01-01
V11CASSLGDSGGSNEQFF	24	25	84	122	DRB1_0401	1.39429	0.335765	0.933147	CASSLGDSGGSNEQFF	TCRBV11-03	TCRBJ02-01
V20CSASGGSTGYTF	24	25	84	122	DRB1_0401	1.39429	0.335765	0.933147	CSASGGSTGYTF	TCRBV20-01	TCRBJ01-02
V14CASSQGMSSGANVLTF	12	13	24	45	DRB1_0404	1.73077	0.336955	0.933147	CASSQGMSSGANVLTF	TCRBV14-01	TCRBJ02-06
V14CASSQGISSGANVLTF	12	13	24	45	DRB1_0404	1.73077	0.336955	0.933147	CASSQGISSGANVLTF	TCRBV14-01	TCRBJ02-06
V05CASSLRLAGGPNTDTQYF	12	13	24	45	DRB1_0404	1.73077	0.336955	0.933147	CASSLRLAGGPNTDTQYF	TCRBV05-01	TCRBJ02-03
V07CASGSDRDRGGNEQFF	5	8	53	153	DRB1_0701	1.80425	0.33655	0.933147	CASGSDRDRGGNEQFF	TCRBV07-03	TCRBJ02-01
V09CASSPGTISETQYF	7	17	29	41	DRB1_0404	0.58215	0.337371	0.933173	CASSPGTISETQYF	TCRBV09-01	TCRBJ02-05
V10CASSTYSTDTQYF	7	17	29	41	DRB1_0404	0.58215	0.337371	0.933173	CASSTYSTDTQYF	TCRBV10-01	TCRBJ02-03
V20CSAGGQGASGNTIYF	7	17	29	41	DRB1_0404	0.58215	0.337371	0.933173	CSAGGQGASGNTIYF	TCRBV20	TCRBJ01-03
V05CASSLRGGQITDTQYF	7	17	29	41	DRB1_0404	0.58215	0.337371	0.933173	CASSLRGGQITDTQYF	TCRBV05-06	TCRBJ02-03
V27CASSPGVLGANVLTF	6	5	44	73	B_1801	1.99091	0.337483	0.933354	CASSPGVLGANVLTF	TCRBV27-01	TCRBJ02-06
V11CASSLDHFGYTF	15	37	90	154	A_0101	0.693694	0.33845	0.933579	CASSLDHFGYTF	TCRBV11-02	TCRBJ01-02
V09CASSVETGGTGKLFF	17	32	95	127	B_0801	0.710197	0.33831	0.933579	CASSVETGGTGKLFF	TCRBV09-01	TCRBJ01-04
V07CASSSTGAGVQPQHF	17	32	95	127	B_0801	0.710197	0.33831	0.933579	CASSSTGAGVQPQHF	TCRBV07-09	TCRBJ01-05
V07CASSPTLAGNQPQHF	17	32	95	127	B_0801	0.710197	0.33831	0.933579	CASSPTLAGNQPQHF	TCRBV07-09	TCRBJ01-05
V27CASTGGGPNTGELFF	10	12	36	69	B_4001	1.59722	0.338365	0.933579	CASTGGGPNTGELFF	TCRBV27-01	TCRBJ02-02
V27CASTLGGGNTGELFF	10	12	36	69	B_4001	1.59722	0.338365	0.933579	CASTLGGGNTGELFF	TCRBV27-01	TCRBJ02-02
V10CAIRGLSDNEQFF	10	12	36	69	B_4001	1.59722	0.338365	0.933579	CAIRGLSDNEQFF	TCRBV10-03	TCRBJ02-01
V19CASSPTGGINEQYF	17	54	21	43	B_4403	0.644621	0.338056	0.933579	CASSPTGGINEQYF	TCRBV19-01	TCRBJ02-07
V27CASSHRDYSPLHF	23	31	62	114	C_0304	1.3642	0.337734	0.933579	CASSHRDYSPLHF	TCRBV27-01	TCRBJ01-06
V06CASRGRGLAGTDTQYF	14	26	58	159	C_0401	1.47613	0.337938	0.933579	CASRGRGLAGTDTQYF	TCRBV06	TCRBJ02-03
V10CASSESPGNSNQPQHF	6	20	29	54	C_1203	0.558621	0.33816	0.933579	CASSESPGNSNQPQHF	TCRBV10-02	TCRBJ01-05
V14CASSRDQRYSPLHF	5	16	72	122	DPB1_0101	0.529514	0.337842	0.933579	CASSRDQRYSPLHF	TCRBV14-01	TCRBJ01-06
V20CSGQHQETQYF	33	75	45	136	DQA1_0101	1.32978	0.337919	0.933579	CSGQHQETQYF	TCRBV20-01	TCRBJ02-05
V29CSVEGAQEQYF	14	25	63	166	DQA1_0101__DQB1_0501	1.47556	0.338384	0.933579	CSVEGAQEQYF	TCRBV29-01	TCRBJ02-07
V09CASSEGTAYQETQYF	31	32	162	221	DQA1_0501__DQB1_0201	1.32157	0.337808	0.933579	CASSEGTAYQETQYF	TCRBV09-01	TCRBJ02-05
V02CASSDVGQLTQYF	22	21	187	244	DQB1_0201	1.36695	0.338439	0.933579	CASSDVGQLTQYF	TCRBV02-01	TCRBJ02-05
V02CASSNDVGQETQYF	22	21	187	244	DQB1_0201	1.36695	0.338439	0.933579	CASSNDVGQETQYF	TCRBV02-01	TCRBJ02-05
V06CASSLSPENSPLHF	22	21	187	244	DQB1_0201	1.36695	0.338439	0.933579	CASSLSPENSPLHF	TCRBV06-02/06-03	TCRBJ01-06
V28CASSFTGAHNQPQHF	14	29	44	132	DRB1_0701	1.44828	0.337632	0.933579	CASSFTGAHNQPQHF	TCRBV28-01	TCRBJ01-05
V19CASSTATGTNSPLHF	7	7	12	24	DRB1_0801	2	0.338519	0.933641	CASSTATGTNSPLHF	TCRBV19-01	TCRBJ01-06
V29CSVEGGRVGTDTQYF	31	31	178	234	DQB1_0201	1.31461	0.33865	0.933874	CSVEGGRVGTDTQYF	TCRBV29-01	TCRBJ02-03
V05CASSMWGRDTQYF	92	109	101	144	DQA1_0501__DQB1_0201	1.20338	0.338872	0.934357	CASSMWGRDTQYF	TCRBV05-01	TCRBJ02-03
V06CASSGRGASVEQYF	9	24	96	167	A_0101	0.652344	0.339305	0.934583	CASSGRGASVEQYF	TCRBV06	TCRBJ02-07
V06CASSYQGGNDGYTF	40	99	126	248	A_0201	0.795254	0.339363	0.934583	CASSYQGGNDGYTF	TCRBV06-05	TCRBJ01-02
V20CSAPGQGEGDTIYF	16	42	66	123	A_0301	0.709957	0.341174	0.934583	CSAPGQGEGDTIYF	TCRBV20	TCRBJ01-03
V20CSAPGQGEGTTIYF	16	42	66	123	A_0301	0.709957	0.341174	0.934583	CSAPGQGEGTTIYF	TCRBV20	TCRBJ01-03
V05CASSLKREMYNEQFF	22	35	60	130	A_0301	1.3619	0.339119	0.934583	CASSLKREMYNEQFF	TCRBV05-04	TCRBJ02-01
V14CASSPGTQHNEQFF	9	12	73	153	A_0301	1.57192	0.339754	0.934583	CASSPGTQHNEQFF	TCRBV14-01	TCRBJ02-01
V09CASSSGSPGELFF	16	42	66	123	A_0301	0.709957	0.341174	0.934583	CASSSGSPGELFF	TCRBV09-01	TCRBJ02-02
V10CAISESMAGASYNEQFF	9	26	73	139	A_0301	0.659115	0.340246	0.934583	CAISESMAGASYNEQFF	TCRBV10-03	TCRBJ02-01
V09CASSVEDKSSYNEQFF	23	36	59	129	A_0301	1.39689	0.341729	0.934583	CASSVEDKSSYNEQFF	TCRBV09-01	TCRBJ02-01
V14CASSPGTWNEQFF	9	12	73	153	A_0301	1.57192	0.339754	0.934583	CASSPGTWNEQFF	TCRBV14-01	TCRBJ02-01
V03CASSVGGLSSYNEQFF	9	12	73	153	A_0301	1.57192	0.339754	0.934583	CASSVGGLSSYNEQFF	TCRBV03-01/03-02	TCRBJ02-01
V05CASTPIGGYNEQFF	10	24	77	120	A_2402	0.649351	0.340218	0.934583	CASTPIGGYNEQFF	TCRBV05-04	TCRBJ02-01
V27CASSLSGSWGETQYF	12	17	18	42	A_2902	1.64706	0.341681	0.934583	CASSLSGSWGETQYF	TCRBV27-01	TCRBJ02-05
V20CSASETPETQYF	7	20	23	39	A_2902	0.593478	0.340447	0.934583	CSASETPETQYF	TCRBV20	TCRBJ02-05
V27CASSLSGTHGETQYF	12	17	18	42	A_2902	1.64706	0.341681	0.934583	CASSLSGTHGETQYF	TCRBV27-01	TCRBJ02-05
V27CASSLSGTKGETQYF	12	17	18	42	A_2902	1.64706	0.341681	0.934583	CASSLSGTKGETQYF	TCRBV27-01	TCRBJ02-05
V09CASSVGVGTDNSPLHF	24	26	88	133	B_0801	1.3951	0.34044	0.934583	CASSVGVGTDNSPLHF	TCRBV09-01	TCRBJ01-06
V25CASSVRYGEQYF	16	16	96	143	B_0801	1.48958	0.340363	0.934583	CASSVRYGEQYF	TCRBV25-01	TCRBJ02-07
V14CASSQGAGRVYNEQFF	6	16	49	74	B_1501	0.566327	0.342498	0.934583	CASSQGAGRVYNEQFF	TCRBV14-01	TCRBJ02-01
V06CASSPAKGANTGELFF	6	16	49	74	B_1501	0.566327	0.342498	0.934583	CASSPAKGANTGELFF	TCRBV06	TCRBJ02-02
V19CASHLTSGSYNEQFF	6	16	49	74	B_1501	0.566327	0.342498	0.934583	CASHLTSGSYNEQFF	TCRBV19-01	TCRBJ02-01
V29CSVEERTDNEQFF	6	16	49	74	B_1501	0.566327	0.342498	0.934583	CSVEERTDNEQFF	TCRBV29-01	TCRBJ02-01
V19CASSLTSGSLDEQFF	6	16	49	74	B_1501	0.566327	0.342498	0.934583	CASSLTSGSLDEQFF	TCRBV19-01	TCRBJ02-01
V29CSVEVHDNEQFF	10	11	45	79	B_1501	1.59596	0.339849	0.934583	CSVEVHDNEQFF	TCRBV29-01	TCRBJ02-01
V29CSVEVTRDNEQFF	10	11	45	79	B_1501	1.59596	0.339849	0.934583	CSVEVTRDNEQFF	TCRBV29-01	TCRBJ02-01
V19CASSRTSGSLSEQFF	6	16	49	74	B_1501	0.566327	0.342498	0.934583	CASSRTSGSLSEQFF	TCRBV19-01	TCRBJ02-01
V06CASSPAHANTGELFF	6	16	49	74	B_1501	0.566327	0.342498	0.934583	CASSPAHANTGELFF	TCRBV06-05	TCRBJ02-02
V19CASSKRGGWNEQFF	10	11	45	79	B_1501	1.59596	0.339849	0.934583	CASSKRGGWNEQFF	TCRBV19-01	TCRBJ02-01
V19CASSRTSGDPYNEQFF	6	16	49	74	B_1501	0.566327	0.342498	0.934583	CASSRTSGDPYNEQFF	TCRBV19-01	TCRBJ02-01
V15CATSRDRDSPGNTIYF	14	32	32	49	B_4001	0.669922	0.341672	0.934583	CATSRDRDSPGNTIYF	TCRBV15-01	TCRBJ01-03
V27CASRGTGGVNEQYF	6	17	40	64	B_4001	0.564706	0.340521	0.934583	CASRGTGGVNEQYF	TCRBV27-01	TCRBJ02-07
V27CASRRTGGVNEQYF	6	17	40	64	B_4001	0.564706	0.340521	0.934583	CASRRTGGVNEQYF	TCRBV27-01	TCRBJ02-07
V19CASSPQTGGIYEQYF	16	51	22	46	B_4403	0.655971	0.339406	0.934583	CASSPQTGGIYEQYF	TCRBV19-01	TCRBJ02-07
V19CASSIWRTGDQPQHF	15	50	57	135	C_0401	0.710526	0.340869	0.934583	CASSIWRTGDQPQHF	TCRBV19-01	TCRBJ01-05
V18CASSPGLMDEQFF	15	32	141	215	C_0701	0.714761	0.342384	0.934583	CASSPGLMDEQFF	TCRBV18-01	TCRBJ02-01
V07CASSLLSGPGEQYF	10	15	25	59	C_1203	1.57333	0.340854	0.934583	CASSLLSGPGEQYF	TCRBV07-02	TCRBJ02-07
V28CASSPPDRYQPQHF	10	23	77	118	DPA1_0103__DPB1_0301	0.66629	0.340437	0.934583	CASSPPDRYQPQHF	TCRBV28-01	TCRBJ01-05
V07CASALREGDTQYF	18	50	201	418	DPA1_0103__DPB1_0401	0.748657	0.340322	0.934583	CASALREGDTQYF	TCRBV07-02	TCRBJ02-03
V07CASSLTDRGSNTEAFF	4	32	31	136	DPA1_0103__DPB1_0402	0.548387	0.339978	0.934583	CASSLTDRGSNTEAFF	TCRBV07-03	TCRBJ01-01
V07CASSLWDRGSNTEAFF	4	34	31	134	DPA1_0103__DPB1_0402	0.508539	0.339714	0.934583	CASSLWDRGSNTEAFF	TCRBV07-08	TCRBJ01-01
V11CASSLRSGGSSYNSPLHF	9	15	5	18	DPA1_0201__DPB1_0301	2.16	0.341163	0.934583	CASSLRSGGSSYNSPLHF	TCRBV11-02	TCRBJ01-06
V29CSGMTGGNTEAFF	20	43	58	168	DQA1_0101	1.34723	0.339581	0.934583	CSGMTGGNTEAFF	TCRBV29-01	TCRBJ01-01
V03CASSQEGVPEQYF	60	91	196	244	DQA1_0301	0.820812	0.341382	0.934583	CASSQEGVPEQYF	TCRBV03-01/03-02	TCRBJ02-07
V29CSVAEGTFTEAFF	10	20	183	233	DQA1_0501__DQB1_0201	0.636612	0.340341	0.934583	CSVAEGTFTEAFF	TCRBV29-01	TCRBJ01-01
V18CASSPEGQGSAYTF	16	29	177	224	DQA1_0501__DQB1_0201	0.698227	0.341275	0.934583	CASSPEGQGSAYTF	TCRBV18-01	TCRBJ01-02
V29CSVKPGWAMNTEAFF	10	19	183	234	DQA1_0501__DQB1_0201	0.672994	0.341256	0.934583	CSVKPGWAMNTEAFF	TCRBV29-01	TCRBJ01-01
V24CATSDPRGAGEKLFF	50	76	143	177	DQA1_0501__DQB1_0201	0.814317	0.342132	0.934583	CATSDPRGAGEKLFF	TCRBV24-01	TCRBJ01-04
V30CAWDWGGEQYF	16	29	177	224	DQA1_0501__DQB1_0201	0.698227	0.341275	0.934583	CAWDWGGEQYF	TCRBV30-01	TCRBJ02-07
V05CASSPEAQLNEKLFF	10	19	183	234	DQA1_0501__DQB1_0201	0.672994	0.341256	0.934583	CASSPEAQLNEKLFF	TCRBV05-01	TCRBJ01-04
V11CASSSDRGNAIYF	16	28	177	225	DQA1_0501__DQB1_0201	0.726392	0.342429	0.934583	CASSSDRGNAIYF	TCRBV11-02	TCRBJ01-03
V20CSSSGRGQETQYF	42	44	167	221	DQB1_0201	1.2632	0.339116	0.934583	CSSSGRGQETQYF	TCRBV20	TCRBJ02-05
V29CSAAGGTNTEAFF	58	63	151	202	DQB1_0201	1.23158	0.340899	0.934583	CSAAGGTNTEAFF	TCRBV29-01	TCRBJ01-01
V10CAISDGTGTTDTQYF	43	45	166	220	DQB1_0201	1.2664	0.34231	0.934583	CAISDGTGTTDTQYF	TCRBV10-03	TCRBJ02-03
V20CSAIGRGLETQYF	43	45	166	220	DQB1_0201	1.2664	0.34231	0.934583	CSAIGRGLETQYF	TCRBV20	TCRBJ02-05
V29CSVVMSGGETQYF	24	39	185	226	DQB1_0201	0.751767	0.341362	0.934583	CSVVMSGGETQYF	TCRBV29-01	TCRBJ02-05
V20CSAREGHRQMNTEAFF	23	21	183	231	DQB1_0302	1.38251	0.340691	0.934583	CSAREGHRQMNTEAFF	TCRBV20	TCRBJ01-01
V06CASSEASGGAGYGYTF	8	32	69	169	DQB1_0501	0.612319	0.339235	0.934583	CASSEASGGAGYGYTF	TCRBV06-01	TCRBJ01-02
V03CASSSDRFSYEQYF	5	19	44	94	DRB1_0101	0.562201	0.341384	0.934583	CASSSDRFSYEQYF	TCRBV03-01/03-02	TCRBJ02-07
V29CSVKGGWGMNTEAFF	34	55	158	199	DRB1_0301	0.778596	0.339161	0.934583	CSVKGGWGMNTEAFF	TCRBV29-01	TCRBJ01-01
V09CASSVASTAYQETQYF	16	29	176	225	DRB1_0301	0.705329	0.341544	0.934583	CASSVASTAYQETQYF	TCRBV09-01	TCRBJ02-05
V29CSARSGWGMNTEAFF	10	20	182	234	DRB1_0301	0.642857	0.340483	0.934583	CSARSGWGMNTEAFF	TCRBV29-01	TCRBJ01-01
V09CASSAGQGRSYNSPLHF	43	47	149	207	DRB1_0301	1.27103	0.341177	0.934583	CASSAGQGRSYNSPLHF	TCRBV09-01	TCRBJ01-06
V05CASSLHDGAPSYEQYF	15	14	177	240	DRB1_0301	1.45278	0.339279	0.934583	CASSLHDGAPSYEQYF	TCRBV05-01	TCRBJ02-07
V02CASISTGETQYF	16	29	176	225	DRB1_0301	0.705329	0.341544	0.934583	CASISTGETQYF	TCRBV02-01	TCRBJ02-05
V20CSARGRIEEQYF	37	42	71	105	DRB1_0401	1.30282	0.340921	0.934583	CSARGRIEEQYF	TCRBV20	TCRBJ02-07
V20CSAVRDSSNTEAFF	25	26	83	121	DRB1_0401	1.40176	0.34199	0.934583	CSAVRDSSNTEAFF	TCRBV20	TCRBJ01-01
V11CASSLDQGGSGNTGELFF	25	26	83	121	DRB1_0401	1.40176	0.34199	0.934583	CASSLDQGGSGNTGELFF	TCRBV11-03	TCRBJ02-02
V05CASSWQGATEKLFF	25	26	83	121	DRB1_0401	1.40176	0.34199	0.934583	CASSWQGATEKLFF	TCRBV05-06	TCRBJ01-04
V12CASSQGTGAGNTIYF	25	26	83	121	DRB1_0401	1.40176	0.34199	0.934583	CASSQGTGAGNTIYF	TCRBV12	TCRBJ01-03
V24CATSDFPVSSYNEQFF	25	26	83	121	DRB1_0401	1.40176	0.34199	0.934583	CATSDFPVSSYNEQFF	TCRBV24-01	TCRBJ02-01
V24CATSDNPGSSYNEQFF	25	26	83	121	DRB1_0401	1.40176	0.34199	0.934583	CATSDNPGSSYNEQFF	TCRBV24-01	TCRBJ02-01
V02CASMRDYTDTQYF	18	32	90	115	DRB1_0401	0.71875	0.341382	0.934583	CASMRDYTDTQYF	TCRBV02-01	TCRBJ02-03
V20CSARGLDGKETQYF	18	32	90	115	DRB1_0401	0.71875	0.341382	0.934583	CSARGLDGKETQYF	TCRBV20	TCRBJ02-05
V27CASSLIRGRDSPLHF	6	21	29	56	DRB1_1302	0.551724	0.341254	0.934583	CASSLIRGRDSPLHF	TCRBV27-01	TCRBJ01-06
V27CASSLWRGRDSPLHF	6	21	29	56	DRB1_1302	0.551724	0.341254	0.934583	CASSLWRGRDSPLHF	TCRBV27-01	TCRBJ01-06
V06CASSLDRNHNQPQHF	6	21	29	56	DRB1_1302	0.551724	0.341254	0.934583	CASSLDRNHNQPQHF	TCRBV06-05	TCRBJ01-05
V29CSVGASGGTNEKLFF	41	101	125	246	A_0201	0.798891	0.342633	0.934824	CSVGASGGTNEKLFF	TCRBV29-01	TCRBJ01-04
V20CSAFPGQGTTEAFF	22	31	83	160	A_0101	1.36805	0.34304	0.935178	CSAFPGQGTTEAFF	TCRBV20	TCRBJ01-01
V19CASSIDLENYEQYF	22	31	83	160	A_0101	1.36805	0.34304	0.935178	CASSIDLENYEQYF	TCRBV19-01	TCRBJ02-07
V20CSAREVGQGSTDTQYF	15	20	62	118	DPB1_0101	1.42742	0.343043	0.935178	CSAREVGQGSTDTQYF	TCRBV20	TCRBJ02-03
V20CSAREVGLGSTDTQYF	15	20	62	118	DPB1_0101	1.42742	0.343043	0.935178	CSAREVGLGSTDTQYF	TCRBV20	TCRBJ02-03
V02CASSDEGTPGNTIYF	15	20	62	118	DPB1_0101	1.42742	0.343043	0.935178	CASSDEGTPGNTIYF	TCRBV02-01	TCRBJ01-03
V29CSVGAGAGMNTEAFF	24	41	168	213	DRB1_0301	0.74216	0.342899	0.935178	CSVGAGAGMNTEAFF	TCRBV29-01	TCRBJ01-01
V07CASSLAGGFTNYGYTF	5	20	44	93	DRB1_0101	0.528409	0.343208	0.935501	CASSLAGGFTNYGYTF	TCRBV07-02	TCRBJ01-02
V18CASSDDRENSPLHF	9	39	42	119	DQA1_0201	0.653846	0.343272	0.935521	CASSDDRENSPLHF	TCRBV18-01	TCRBJ01-06
V02CTSRGTGSPLHF	32	33	161	220	DQA1_0501__DQB1_0201	1.32505	0.343309	0.935521	CTSRGTGSPLHF	TCRBV02-01	TCRBJ01-06
V09CASSSWVTDTQYF	4	10	13	16	B_3801	0.492308	0.343417	0.935686	CASSSWVTDTQYF	TCRBV09-01	TCRBJ02-03
V18CASTPGENTEAFF	88	129	168	206	DQA1_0301	0.836471	0.343554	0.935934	CASTPGENTEAFF	TCRBV18-01	TCRBJ01-01
V19CASSTRSCYEQYF	51	92	115	255	A_0201	1.22921	0.344063	0.936201	CASSTRSCYEQYF	TCRBV19-01	TCRBJ02-07
V14CASSQSYGGIQYF	13	38	153	309	A_0201	0.690918	0.344016	0.936201	CASSQSYGGIQYF	TCRBV14-01	TCRBJ02-04
V10CASSDMDGMNTEAFF	13	38	153	309	A_0201	0.690918	0.344016	0.936201	CASSDMDGMNTEAFF	TCRBV10-02	TCRBJ01-01
V10CAISTIDSNQPQHF	11	23	15	50	B_3501	1.5942	0.343862	0.936201	CAISTIDSNQPQHF	TCRBV10-03	TCRBJ01-05
V04CASSQDHPGASYEQYF	11	28	14	58	B_5101	1.62755	0.343811	0.936201	CASSQDHPGASYEQYF	TCRBV04-01	TCRBJ02-07
V07CASSPGASLQETQYF	32	32	177	233	DQB1_0201	1.31638	0.344073	0.936201	CASSPGASLQETQYF	TCRBV07-02	TCRBJ02-05
V20CSARDRTGPEKLFF	51	79	141	175	DRB1_0301	0.801239	0.343707	0.936201	CSARDRTGPEKLFF	TCRBV20	TCRBJ01-04
V05CASLRGGATDTQYF	24	40	168	214	DRB1_0301	0.764286	0.343908	0.936201	CASLRGGATDTQYF	TCRBV05-04	TCRBJ02-03
V20CSASQTKNTEAFF	24	40	168	214	DRB1_0301	0.764286	0.343908	0.936201	CSASQTKNTEAFF	TCRBV20-01	TCRBJ01-01
V27CASSPRDRITDTQYF	15	31	37	110	B_0702	1.43854	0.344127	0.936222	CASSPRDRITDTQYF	TCRBV27-01	TCRBJ02-03
V05CASSLGPDQVQHF	35	56	157	198	DRB1_0301	0.788217	0.344234	0.936258	CASSLGPDQVQHF	TCRBV05-06	TCRBJ01-05
V28CASSDSGAYNEQFF	35	56	157	198	DRB1_0301	0.788217	0.344234	0.936258	CASSDSGAYNEQFF	TCRBV28-01	TCRBJ02-01
V09CASSIAGTSADTQYF	3	10	21	32	A_2601	0.457143	0.345393	0.936273	CASSIAGTSADTQYF	TCRBV09-01	TCRBJ02-03
V19CASSPTLGIYEQYF	16	50	22	47	B_4403	0.683636	0.344953	0.936273	CASSPTLGIYEQYF	TCRBV19-01	TCRBJ02-07
V19CASIGGPSYGYTF	10	11	75	134	C_0304	1.62424	0.344485	0.936273	CASIGGPSYGYTF	TCRBV19-01	TCRBJ01-02
V28CASSLFLRNSPLHF	9	16	69	195	DQA1_0101	1.58967	0.345186	0.936273	CASSLFLRNSPLHF	TCRBV28-01	TCRBJ01-06
V14CASSHGGTYGYTF	51	78	141	176	DRB1_0301	0.816148	0.34511	0.936273	CASSHGGTYGYTF	TCRBV14-01	TCRBJ01-02
V20CSASGRGMQETQYF	44	48	148	206	DRB1_0301	1.2759	0.344571	0.936273	CSASGRGMQETQYF	TCRBV20-01	TCRBJ02-05
V18CASSPTRFYNEQFF	51	78	141	176	DRB1_0301	0.816148	0.34511	0.936273	CASSPTRFYNEQFF	TCRBV18-01	TCRBJ02-01
V28CASSSGFRGNQPQHF	44	48	148	206	DRB1_0301	1.2759	0.344571	0.936273	CASSSGFRGNQPQHF	TCRBV28-01	TCRBJ01-05
V06CASSYSSSGGDGEAFF	11	22	97	125	DRB1_0401	0.64433	0.345408	0.936273	CASSYSSSGGDGEAFF	TCRBV06-05	TCRBJ01-01
V30CAWSVRGTGQEKLFF	11	22	97	125	DRB1_0401	0.64433	0.345408	0.936273	CAWSVRGTGQEKLFF	TCRBV30-01	TCRBJ01-04
V07CASSLYGTPRTDTQYF	11	22	97	125	DRB1_0401	0.64433	0.345408	0.936273	CASSLYGTPRTDTQYF	TCRBV07-02	TCRBJ02-03
V15CATSQGYNSPLHF	11	22	97	125	DRB1_0401	0.64433	0.345408	0.936273	CATSQGYNSPLHF	TCRBV15-01	TCRBJ01-06
V30CAWSVRGTGFEKLFF	11	22	97	125	DRB1_0401	0.64433	0.345408	0.936273	CAWSVRGTGFEKLFF	TCRBV30-01	TCRBJ01-04
V24CATEGQYTDTQYF	11	22	97	125	DRB1_0401	0.64433	0.345408	0.936273	CATEGQYTDTQYF	TCRBV24-01	TCRBJ02-03
V19CATSKQGNYGYTF	11	22	97	125	DRB1_0401	0.64433	0.345408	0.936273	CATSKQGNYGYTF	TCRBV19-01	TCRBJ01-02
V07CASSQRYSYTF	11	22	97	125	DRB1_0401	0.64433	0.345408	0.936273	CASSQRYSYTF	TCRBV07-02	TCRBJ01-02
V27CASSSRGGPHEQYF	11	22	97	125	DRB1_0401	0.64433	0.345408	0.936273	CASSSRGGPHEQYF	TCRBV27-01	TCRBJ02-07
V19CASSDIQSSGNTIYF	11	22	97	125	DRB1_0401	0.64433	0.345408	0.936273	CASSDIQSSGNTIYF	TCRBV19-01	TCRBJ01-03
V06CASADRDRGLQPQHF	0	6	58	155	DRB1_0701	0	0.344897	0.936273	CASADRDRGLQPQHF	TCRBV06-05	TCRBJ01-05
V06CASGDRDRGLQPQHF	0	6	58	155	DRB1_0701	0	0.344897	0.936273	CASGDRDRGLQPQHF	TCRBV06-05	TCRBJ01-05
V27CASSLYEGRDSPLHF	6	20	29	57	DRB1_1302	0.589655	0.345034	0.936273	CASSLYEGRDSPLHF	TCRBV27-01	TCRBJ01-06
V27CASSLYSGRDSPLHF	6	20	29	57	DRB1_1302	0.589655	0.345034	0.936273	CASSLYSGRDSPLHF	TCRBV27-01	TCRBJ01-06
V27CASSLQRGRDSPLHF	6	20	29	57	DRB1_1302	0.589655	0.345034	0.936273	CASSLQRGRDSPLHF	TCRBV27-01	TCRBJ01-06
V27CASSLHRGRDSPLHF	6	20	29	57	DRB1_1302	0.589655	0.345034	0.936273	CASSLHRGRDSPLHF	TCRBV27-01	TCRBJ01-06
V06CASSLDRNNNQPQHF	6	20	29	57	DRB1_1302	0.589655	0.345034	0.936273	CASSLDRNNNQPQHF	TCRBV06-05	TCRBJ01-05
V19CASSQTSGSFNEQFF	13	29	42	61	B_1501	0.651067	0.345943	0.93671	CASSQTSGSFNEQFF	TCRBV19-01	TCRBJ02-01
V19CASSLSSGDYNEQFF	13	29	42	61	B_1501	0.651067	0.345943	0.93671	CASSLSSGDYNEQFF	TCRBV19-01	TCRBJ02-01
V19CASSRSSGDYNEQFF	13	29	42	61	B_1501	0.651067	0.345943	0.93671	CASSRSSGDYNEQFF	TCRBV19-01	TCRBJ02-01
V19CASSATSGSFNEQFF	13	29	42	61	B_1501	0.651067	0.345943	0.93671	CASSATSGSFNEQFF	TCRBV19-01	TCRBJ02-01
V11CASSSRASGSYNEQFF	20	28	26	53	B_4001	1.45604	0.345754	0.93671	CASSSRASGSYNEQFF	TCRBV11-03	TCRBJ02-01
V14CASSHAGMNTEAFF	19	66	39	95	DRB1_0701	0.701243	0.345837	0.93671	CASSHAGMNTEAFF	TCRBV14-01	TCRBJ01-01
V19CASSIDGKKLFF	9	35	49	126	DRB1_0701	0.661224	0.345897	0.93671	CASSIDGKKLFF	TCRBV19-01	TCRBJ01-04
V14CASSQPGTMNTEAFF	9	35	49	126	DRB1_0701	0.661224	0.345897	0.93671	CASSQPGTMNTEAFF	TCRBV14-01	TCRBJ01-01
V20CSASGVGAHEQYF	1	3	6	61	DQA1_0103__DQB1_0603	3.38889	0.346075	0.936873	CSASGVGAHEQYF	TCRBV20	TCRBJ02-07
V02CASSDVAAYGYTF	29	37	193	324	DQA1_0501	1.31578	0.346143	0.936873	CASSDVAAYGYTF	TCRBV02-01	TCRBJ01-02
V18CASSLRGQLNEKLFF	9	17	49	144	DRB1_0701	1.55582	0.346107	0.936873	CASSLRGQLNEKLFF	TCRBV18-01	TCRBJ01-04
V29CSVGISGGVETQYF	6	14	102	133	DRB1_0401	0.558824	0.346253	0.937045	CSVGISGGVETQYF	TCRBV29-01	TCRBJ02-05
V19CASSPDLEETQYF	33	50	72	141	A_0101	1.2925	0.346608	0.937095	CASSPDLEETQYF	TCRBV19-01	TCRBJ02-05
V07CASSLDGPLDIQYF	20	54	146	293	A_0201	0.743278	0.347378	0.937095	CASSLDGPLDIQYF	TCRBV07-02	TCRBJ02-04
V20CSARDQVGNGYTF	37	65	129	282	A_0201	1.24436	0.34667	0.937095	CSARDQVGNGYTF	TCRBV20	TCRBJ01-02
V09CASSVVPSSFEQYF	20	54	146	293	A_0201	0.743278	0.347378	0.937095	CASSVVPSSFEQYF	TCRBV09-01	TCRBJ02-07
V03CASSQPGPFTEAFF	18	34	94	125	B_0801	0.704005	0.347394	0.937095	CASSQPGPFTEAFF	TCRBV03-01/03-02	TCRBJ01-01
V20CSARDFGGENTGELFF	18	34	94	125	B_0801	0.704005	0.347394	0.937095	CSARDFGGENTGELFF	TCRBV20	TCRBJ02-02
V04CASSRGTGGSNTEAFF	16	21	61	117	DPB1_0101	1.46136	0.347199	0.937095	CASSRGTGGSNTEAFF	TCRBV04-02	TCRBJ01-01
V20CSGGEGKETQYF	3	14	4	50	DQA1_0103__DQB1_0603	2.67857	0.34644	0.937095	CSGGEGKETQYF	TCRBV20	TCRBJ02-05
V02CATSGTGEKLFF	26	11	88	55	DQA1_0301__DQB1_0201	1.47727	0.346948	0.937095	CATSGTGEKLFF	TCRBV02-01	TCRBJ01-04
V02CASSGTGLKLFF	26	11	88	55	DQA1_0301__DQB1_0201	1.47727	0.346948	0.937095	CASSGTGLKLFF	TCRBV02-01	TCRBJ01-04
V05CASSLESVIYGYTF	42	81	180	280	DQA1_0501	0.806584	0.347319	0.937095	CASSLESVIYGYTF	TCRBV05-01	TCRBJ01-02
V18CASSRGLAGEKEQYF	6	13	203	252	DQB1_0201	0.572944	0.347207	0.937095	CASSRGLAGEKEQYF	TCRBV18-01	TCRBJ02-07
V07CASSLQSGSRDTQYF	8	24	43	192	DQB1_0301	1.48837	0.34643	0.937095	CASSLQSGSRDTQYF	TCRBV07-02	TCRBJ02-03
V12CASSLNGNSQPQHF	11	34	38	79	DRB1_0101	0.672601	0.346721	0.937095	CASSLNGNSQPQHF	TCRBV12	TCRBJ01-05
V19CASSSTGDIEAFF	11	34	38	79	DRB1_0101	0.672601	0.346721	0.937095	CASSSTGDIEAFF	TCRBV19-01	TCRBJ01-01
V28CASEDRADYGYTF	2	11	47	102	DRB1_0101	0.394584	0.347177	0.937095	CASEDRADYGYTF	TCRBV28-01	TCRBJ01-02
V06CASSSPFGGYSNQPQHF	11	21	97	126	DRB1_0401	0.680412	0.347219	0.937095	CASSSPFGGYSNQPQHF	TCRBV06	TCRBJ01-05
V15CATSRQGVYNSPLHF	11	21	97	126	DRB1_0401	0.680412	0.347219	0.937095	CATSRQGVYNSPLHF	TCRBV15-01	TCRBJ01-06
V19CASSKQGNSGYTF	11	21	97	126	DRB1_0401	0.680412	0.347219	0.937095	CASSKQGNSGYTF	TCRBV19-01	TCRBJ01-02
V06CASSSPGGSYSNQPQHF	11	21	97	126	DRB1_0401	0.680412	0.347219	0.937095	CASSSPGGSYSNQPQHF	TCRBV06-02/06-03	TCRBJ01-05
V06CASSTQGQSTDTQYF	11	21	97	126	DRB1_0401	0.680412	0.347219	0.937095	CASSTQGQSTDTQYF	TCRBV06-05	TCRBJ02-03
V07CASSRQSGLNQPQHF	11	21	97	126	DRB1_0401	0.680412	0.347219	0.937095	CASSRQSGLNQPQHF	TCRBV07-06	TCRBJ01-05
V24CATSDRTVFTGELFF	11	21	97	126	DRB1_0401	0.680412	0.347219	0.937095	CATSDRTVFTGELFF	TCRBV24-01	TCRBJ02-02
V20CSAPRQPGTDTQYF	15	31	43	130	DRB1_0701	1.46287	0.347159	0.937095	CSAPRQPGTDTQYF	TCRBV20	TCRBJ02-03
V09CASSVGGGTIYGYTF	38	66	128	281	A_0201	1.26397	0.347771	0.937858	CASSVGGGTIYGYTF	TCRBV09-01	TCRBJ01-02
V27CASSPSAGEMNTEAFF	15	17	141	230	C_0701	1.4393	0.347741	0.937858	CASSPSAGEMNTEAFF	TCRBV27-01	TCRBJ01-01
V10CASSDPDGMNTEAFF	20	53	146	294	A_0201	0.759886	0.34811	0.937882	CASSDPDGMNTEAFF	TCRBV10-02	TCRBJ01-01
V09CASSLSSGGAYGYTF	2	12	36	85	B_4403	0.393519	0.348297	0.937882	CASSLSSGGAYGYTF	TCRBV09-01	TCRBJ01-02
V28CASQIRGNQPQHF	5	19	55	118	C_0602	0.564593	0.347972	0.937882	CASQIRGNQPQHF	TCRBV28-01	TCRBJ01-05
V30CAWSADRAQETQYF	14	26	63	165	DQA1_0101__DQB1_0501	1.41026	0.348263	0.937882	CAWSADRAQETQYF	TCRBV30-01	TCRBJ02-05
V07CASSPQGLKLFF	36	58	156	196	DRB1_0301	0.779841	0.348367	0.937882	CASSPQGLKLFF	TCRBV07-02	TCRBJ01-04
V11CASSILPGNTIYF	32	34	160	220	DRB1_0301	1.29412	0.348388	0.937882	CASSILPGNTIYF	TCRBV11-02	TCRBJ01-03
V29CSVVSSGGETQYF	36	58	156	196	DRB1_0301	0.779841	0.348367	0.937882	CSVVSSGGETQYF	TCRBV29-01	TCRBJ02-05
V20CSARPGLDVEQYF	6	13	102	134	DRB1_0401	0.606335	0.348294	0.937882	CSARPGLDVEQYF	TCRBV20	TCRBJ02-07
V11CASSLDQGGTGSLNEQFF	6	13	102	134	DRB1_0401	0.606335	0.348294	0.937882	CASSLDQGGTGSLNEQFF	TCRBV11-03	TCRBJ02-01
V11CASSLEQGGSTNTGELFF	6	13	102	134	DRB1_0401	0.606335	0.348294	0.937882	CASSLEQGGSTNTGELFF	TCRBV11-03	TCRBJ02-02
V30CAGDRGLEQYF	6	13	102	134	DRB1_0401	0.606335	0.348294	0.937882	CAGDRGLEQYF	TCRBV30-01	TCRBJ02-07
V30CAWSVRAGGQNEQFF	0	13	9	69	DRB1_1301	0	0.348177	0.937882	CAWSVRAGGQNEQFF	TCRBV30-01	TCRBJ02-01
V20CSASIVDNEQFF	11	17	24	60	DRB1_1302	1.61765	0.348016	0.937882	CSASIVDNEQFF	TCRBV20-01	TCRBJ02-01
V11CASSPFYSSGNTIYF	6	7	24	52	A_2902	1.85714	0.348902	0.93849	CASSPFYSSGNTIYF	TCRBV11-02	TCRBJ01-03
V09CASKDRAYGYTF	9	17	43	124	B_0702	1.52668	0.348897	0.93849	CASKDRAYGYTF	TCRBV09-01	TCRBJ01-02
V04CASSQGPDRATYEQYF	9	17	43	124	B_0702	1.52668	0.348897	0.93849	CASSQGPDRATYEQYF	TCRBV04-03	TCRBJ02-07
V28CASSPIDRDNSPLHF	22	35	73	156	DPA1_0103__DPB1_0201	1.34325	0.348757	0.93849	CASSPIDRDNSPLHF	TCRBV28-01	TCRBJ01-06
V29CSVVSAGPSTDTQYF	23	23	170	230	DQA1_0501__DQB1_0201	1.35294	0.349082	0.93849	CSVVSAGPSTDTQYF	TCRBV29-01	TCRBJ02-03
V29CSVLRRGADTQYF	23	23	170	230	DQA1_0501__DQB1_0201	1.35294	0.349082	0.93849	CSVLRRGADTQYF	TCRBV29-01	TCRBJ02-03
V20CSASWGRHTDTQYF	23	23	170	230	DQA1_0501__DQB1_0201	1.35294	0.349082	0.93849	CSASWGRHTDTQYF	TCRBV20-01	TCRBJ02-03
V20CSARDQKAGGYNEQFF	25	40	184	225	DQB1_0201	0.764266	0.34898	0.93849	CSARDQKAGGYNEQFF	TCRBV20	TCRBJ02-01
V18CASSFGENEKLFF	19	34	89	113	DRB1_0401	0.709518	0.348963	0.93849	CASSFGENEKLFF	TCRBV18-01	TCRBJ01-04
V19CASSIVGALNYGYTF	19	34	89	113	DRB1_0401	0.709518	0.348963	0.93849	CASSIVGALNYGYTF	TCRBV19-01	TCRBJ01-02
V27CASSGREYSPLHF	16	20	69	125	C_0304	1.44928	0.349144	0.93853	CASSGREYSPLHF	TCRBV27-01	TCRBJ01-06
V11CASSLQTSRYEQYF	16	38	89	153	A_0101	0.723832	0.349237	0.938654	CASSLQTSRYEQYF	TCRBV11-02	TCRBJ02-07
V27CASSLGDRGLSEQYF	2	15	23	68	A_1101	0.394203	0.349444	0.939084	CASSLGDRGLSEQYF	TCRBV27-01	TCRBJ02-07
V14CASSPGRHNEQFF	24	38	58	127	A_0301	1.38294	0.349835	0.939376	CASSPGRHNEQFF	TCRBV14-01	TCRBJ02-01
V29CSVEMRDYEQFF	11	12	44	78	B_1501	1.625	0.350162	0.939376	CSVEMRDYEQFF	TCRBV29-01	TCRBJ02-01
V29CSVEVRDWEQYF	11	12	44	78	B_1501	1.625	0.350162	0.939376	CSVEVRDWEQYF	TCRBV29-01	TCRBJ02-07
V29CSVEYTGDYEQYF	11	12	44	78	B_1501	1.625	0.350162	0.939376	CSVEYTGDYEQYF	TCRBV29-01	TCRBJ02-07
V06CAAGGPFYGYTF	6	6	40	75	B_4001	1.875	0.350033	0.939376	CAAGGPFYGYTF	TCRBV06-06	TCRBJ01-02
V19CASIGGPYYGYTF	6	6	40	75	B_4001	1.875	0.350033	0.939376	CASIGGPYYGYTF	TCRBV19-01	TCRBJ01-02
V27CASSSRDYSPLHF	25	34	60	111	C_0304	1.36029	0.349603	0.939376	CASSSRDYSPLHF	TCRBV27-01	TCRBJ01-06
V29CSVQSGWGMNTEAFF	25	41	168	212	DQA1_0501__DQB1_0201	0.769454	0.350097	0.939376	CSVQSGWGMNTEAFF	TCRBV29-01	TCRBJ01-01
V07CASSLMGRDNNSPLHF	2	10	47	103	DRB1_0101	0.438298	0.350017	0.939376	CASSLMGRDNNSPLHF	TCRBV07-03	TCRBJ01-06
V28CASLLRADYGYTF	2	10	47	103	DRB1_0101	0.438298	0.350017	0.939376	CASLLRADYGYTF	TCRBV28-01	TCRBJ01-02
V28CASADRADYGYTF	2	10	47	103	DRB1_0101	0.438298	0.350017	0.939376	CASADRADYGYTF	TCRBV28-01	TCRBJ01-02
V04CASSLRQGPHTGELFF	2	10	47	103	DRB1_0101	0.438298	0.350017	0.939376	CASSLRQGPHTGELFF	TCRBV04-03	TCRBJ02-02
V18CASSPGGRRTGELFF	4	5	2	8	DRB1_1601	3.2	0.349845	0.939376	CASSPGGRRTGELFF	TCRBV18-01	TCRBJ02-02
V10CASSESWQPYEQYF	28	47	138	300	A_0201	1.2951	0.350262	0.939491	CASSESWQPYEQYF	TCRBV10-01	TCRBJ02-07
V29CSAQQGWGMNTEAFF	16	15	176	239	DRB1_0301	1.44848	0.350346	0.939491	CSAQQGWGMNTEAFF	TCRBV29-01	TCRBJ01-01
V03CASSHDRGSRGETQYF	16	15	176	239	DRB1_0301	1.44848	0.350346	0.939491	CASSHDRGSRGETQYF	TCRBV03-01/03-02	TCRBJ02-05
V07CASSDRYGQYF	19	40	68	101	DPA1_0103__DPB1_0301	0.705515	0.350405	0.939523	CASSDRYGQYF	TCRBV07-02	TCRBJ02-07
V05CASSREGWDQPQHF	10	37	42	104	B_0702	0.669241	0.350481	0.939604	CASSREGWDQPQHF	TCRBV05-08	TCRBJ01-05
V12CASSYRREGNTEAFF	19	40	68	102	DPB1_0301	0.7125	0.350721	0.939869	CASSYRREGNTEAFF	TCRBV12	TCRBJ01-01
V06CASSYSKDSQYF	10	22	24	83	DQA1_0301__DQB1_0301	1.57197	0.350695	0.939869	CASSYSKDSQYF	TCRBV06-02/06-03	TCRBJ02-05
V09CASSVEGQGQTQYF	10	22	24	83	DQA1_0301__DQB1_0301	1.57197	0.350695	0.939869	CASSVEGQGQTQYF	TCRBV09-01	TCRBJ02-03
V18CASSYSGALNSPLHF	6	13	186	241	DRB1_0301	0.598015	0.350974	0.940296	CASSYSGALNSPLHF	TCRBV18-01	TCRBJ01-06
V29CSASPGWAMNTEAFF	6	13	186	241	DRB1_0301	0.598015	0.350974	0.940296	CSASPGWAMNTEAFF	TCRBV29-01	TCRBJ01-01
V07CASSLVVAGAGDTQYF	25	27	83	120	DRB1_0401	1.33869	0.351107	0.940525	CASSLVVAGAGDTQYF	TCRBV07-02	TCRBJ02-03
V27CASSLDDRGLSYEQYF	2	14	23	69	A_1101	0.428571	0.351786	0.940584	CASSLDDRGLSYEQYF	TCRBV27-01	TCRBJ02-07
V27CASSLGDRGLNYEQYF	2	14	23	69	A_1101	0.428571	0.351786	0.940584	CASSLGDRGLNYEQYF	TCRBV27-01	TCRBJ02-07
V27CASSLGDRGLPYEQYF	2	14	23	69	A_1101	0.428571	0.351786	0.940584	CASSLGDRGLPYEQYF	TCRBV27-01	TCRBJ02-07
V19CAASRDETYEQYF	2	14	23	69	A_1101	0.428571	0.351786	0.940584	CAASRDETYEQYF	TCRBV19-01	TCRBJ02-07
V27CASSLGSRGLSYEQYF	2	14	23	69	A_1101	0.428571	0.351786	0.940584	CASSLGSRGLSYEQYF	TCRBV27-01	TCRBJ02-07
V07CASSNTGAGDQPQHF	11	22	101	137	B_0801	0.678218	0.351375	0.940584	CASSNTGAGDQPQHF	TCRBV07-09	TCRBJ01-05
V20CSAGGGTGKNEQYF	11	22	101	137	B_0801	0.678218	0.351375	0.940584	CSAGGGTGKNEQYF	TCRBV20	TCRBJ02-07
V20CSARRREVTGELFF	11	22	101	137	B_0801	0.678218	0.351375	0.940584	CSARRREVTGELFF	TCRBV20	TCRBJ02-02
V06CANGGDFYGYTF	3	2	43	79	B_4001	2.75581	0.351622	0.940584	CANGGDFYGYTF	TCRBV06-05	TCRBJ01-02
V27CASCRESNTEAFF	10	18	26	72	B_4402	1.53846	0.351623	0.940584	CASCRESNTEAFF	TCRBV27-01	TCRBJ01-01
V28CASSFRGRKSYEQYF	10	18	26	72	B_4402	1.53846	0.351623	0.940584	CASSFRGRKSYEQYF	TCRBV28-01	TCRBJ02-07
V27CASSPSTGEMNTEAFF	22	27	134	220	C_0701	1.33776	0.351684	0.940584	CASSPSTGEMNTEAFF	TCRBV27-01	TCRBJ01-01
V19CASSIIAGGRHEQFF	5	8	38	104	DQA1_0201__DQB1_0202	1.71053	0.351511	0.940584	CASSIIAGGRHEQFF	TCRBV19-01	TCRBJ02-01
V11CASSLDSGTGPYGYTF	17	30	176	223	DQA1_0501__DQB1_0201	0.717992	0.351402	0.940584	CASSLDSGTGPYGYTF	TCRBV11-02	TCRBJ01-02
V02CASGLAGVSTDTQYF	17	17	95	142	B_0801	1.49474	0.351891	0.940682	CASGLAGVSTDTQYF	TCRBV02-01	TCRBJ02-03
V27CASSLGTGDKRYGYTF	3	2	74	136	DPB1_0101	2.75676	0.351916	0.940682	CASSLGTGDKRYGYTF	TCRBV27-01	TCRBJ01-02
V14CASSPGTINEQFF	10	13	72	152	A_0301	1.62393	0.352058	0.940714	CASSPGTINEQFF	TCRBV14-01	TCRBJ02-01
V07CASSLGGGRALNEQFF	31	53	81	106	B_0801	0.765432	0.352164	0.940714	CASSLGGGRALNEQFF	TCRBV07-09	TCRBJ02-01
V03CASSSQGDHTEAFF	16	15	177	238	DQA1_0501__DQB1_0201	1.43427	0.35226	0.940714	CASSSQGDHTEAFF	TCRBV03-01/03-02	TCRBJ01-01
V29CSVGPGWGMGTEAFF	17	30	175	224	DRB1_0301	0.725333	0.352351	0.940714	CSVGPGWGMGTEAFF	TCRBV29-01	TCRBJ01-01
V02CASSDQGDGYEQYF	54	82	138	172	DRB1_0301	0.820785	0.352245	0.940714	CASSDQGDGYEQYF	TCRBV02-01	TCRBJ02-07
V20CSQMDRSGNTIYF	17	30	175	224	DRB1_0301	0.725333	0.352351	0.940714	CSQMDRSGNTIYF	TCRBV20	TCRBJ01-03
V12CASRGAGDNQPQHF	17	30	175	224	DRB1_0301	0.725333	0.352351	0.940714	CASRGAGDNQPQHF	TCRBV12	TCRBJ01-05
V14CASSQGSSSGANVLTF	12	14	24	44	DRB1_0404	1.57143	0.352315	0.940714	CASSQGSSSGANVLTF	TCRBV14-01	TCRBJ02-06
V10CAISDEGVSNQPQHF	12	14	24	44	DRB1_0404	1.57143	0.352315	0.940714	CAISDEGVSNQPQHF	TCRBV10-03	TCRBJ01-05
V20CSASETWETQYF	8	22	22	37	A_2902	0.61157	0.35254	0.940978	CSASETWETQYF	TCRBV20-01	TCRBJ02-05
V18CASSPGLLVSYEQYF	37	59	155	195	DRB1_0301	0.788956	0.352544	0.940978	CASSPGLLVSYEQYF	TCRBV18-01	TCRBJ02-07
V19CASSIDLEGEQYF	35	53	70	138	A_0101	1.30189	0.352734	0.941071	CASSIDLEGEQYF	TCRBV19-01	TCRBJ02-07
V05CASSPETDEAFF	19	40	68	104	A_2402	0.726471	0.352664	0.941071	CASSPETDEAFF	TCRBV05-05	TCRBJ01-01
V02CASKRDSYQPQHF	37	58	156	195	DQA1_0501__DQB1_0201	0.797414	0.352767	0.941071	CASKRDSYQPQHF	TCRBV02-01	TCRBJ01-05
V20CSARDRRRAGTDTQYF	37	58	156	195	DQA1_0501__DQB1_0201	0.797414	0.352767	0.941071	CSARDRRRAGTDTQYF	TCRBV20	TCRBJ02-03
V20CSASPGPERDTQYF	5	8	31	23	DRB1_0405	0.46371	0.353231	0.942185	CSASPGPERDTQYF	TCRBV20	TCRBJ02-03
V27CASSPSAGESYNEQFF	32	41	124	206	C_0701	1.29662	0.353406	0.9424	CASSPSAGESYNEQFF	TCRBV27-01	TCRBJ02-01
V11CASSHRLAGIYNEQFF	11	25	76	116	DPA1_0103__DPB1_0301	0.671579	0.35339	0.9424	CASSHRLAGIYNEQFF	TCRBV11-02	TCRBJ02-01
V09CASSVEVLDPQYF	7	12	10	34	A_3101	1.98333	0.353832	0.943072	CASSVEVLDPQYF	TCRBV09-01	TCRBJ02-03
V10CAISESGRSLTDTQYF	10	23	146	224	C_0701	0.667064	0.353947	0.943072	CAISESGRSLTDTQYF	TCRBV10-03	TCRBJ02-03
V12CASSLPNTQETQYF	47	72	209	263	DQA1_0301	0.821438	0.353979	0.943072	CASSLPNTQETQYF	TCRBV12	TCRBJ02-05
V18CASSSRTAASSGNTIYF	3	1	27	30	DRB1_0402	3.33333	0.353987	0.943072	CASSSRTAASSGNTIYF	TCRBV18-01	TCRBJ01-03
V20CSATPGTGRGEQYF	1	4	29	27	DRB1_0402	0.232759	0.353987	0.943072	CSATPGTGRGEQYF	TCRBV20	TCRBJ02-07
V03CASSQTGTSVRETQYF	3	1	27	30	DRB1_0402	3.33333	0.353987	0.943072	CASSQTGTSVRETQYF	TCRBV03-01/03-02	TCRBJ02-05
V06CASSGPGQGIRQYF	1	4	29	27	DRB1_0402	0.232759	0.353987	0.943072	CASSGPGQGIRQYF	TCRBV06	TCRBJ02-07
V18CASSPPVQGRTDTQYF	11	19	25	71	B_4402	1.64421	0.354198	0.943383	CASSPPVQGRTDTQYF	TCRBV18-01	TCRBJ02-03
V18CASSPPQQRTDTQYF	11	19	25	71	B_4402	1.64421	0.354198	0.943383	CASSPPQQRTDTQYF	TCRBV18-01	TCRBJ02-03
V05CASNNYDNEQFF	10	12	95	179	A_0101	1.57018	0.356315	0.943908	CASNNYDNEQFF	TCRBV05-01	TCRBJ02-01
V19CASSIDLEYEKLFF	10	12	95	179	A_0101	1.57018	0.356315	0.943908	CASSIDLEYEKLFF	TCRBV19-01	TCRBJ01-04
V19CASSIDDETEAFF	36	55	69	136	A_0101	1.29012	0.357756	0.943908	CASSIDDETEAFF	TCRBV19-01	TCRBJ01-01
V19CASSTRSSLEQYF	40	70	126	277	A_0201	1.25624	0.357661	0.943908	CASSTRSSLEQYF	TCRBV19-01	TCRBJ02-07
V07CASSLWQGPSQPQHF	14	39	152	308	A_0201	0.727395	0.356729	0.943908	CASSLWQGPSQPQHF	TCRBV07-08	TCRBJ01-05
V20CSARDRTGYNGYTF	58	106	108	241	A_0201	1.221	0.362504	0.943908	CSARDRTGYNGYTF	TCRBV20	TCRBJ01-02
V29CSAGQGGTNEKLFF	40	71	126	276	A_0201	1.23407	0.360739	0.943908	CSAGQGGTNEKLFF	TCRBV29-01	TCRBJ01-04
V14CASSQSAGGIQYF	14	39	152	308	A_0201	0.727395	0.356729	0.943908	CASSQSAGGIQYF	TCRBV14-01	TCRBJ02-04
V20CSARDSVGNGYTF	41	72	125	275	A_0201	1.25278	0.362332	0.943908	CSARDSVGNGYTF	TCRBV20	TCRBJ01-02
V04CASSKGQGRYEQYF	57	104	109	243	A_0201	1.22186	0.360143	0.943908	CASSKGQGRYEQYF	TCRBV04-03	TCRBJ02-07
V07CASSLDGPLDEQFF	41	72	125	275	A_0201	1.25278	0.362332	0.943908	CASSLDGPLDEQFF	TCRBV07-08	TCRBJ02-01
V19CASSMRSTETQYF	29	50	137	297	A_0201	1.25737	0.363713	0.943908	CASSMRSTETQYF	TCRBV19-01	TCRBJ02-05
V02CASSEGAVAPGELFF	5	17	161	330	A_0201	0.60285	0.363705	0.943908	CASSEGAVAPGELFF	TCRBV02-01	TCRBJ02-02
V02CASSGGQVSPGELFF	9	27	157	320	A_0201	0.679406	0.362253	0.943908	CASSGGQVSPGELFF	TCRBV02-01	TCRBJ02-02
V14CASSQNGALGTEAFF	5	17	161	330	A_0201	0.60285	0.363705	0.943908	CASSQNGALGTEAFF	TCRBV14-01	TCRBJ01-01
V19CASSVMRSTDTQYF	29	50	137	297	A_0201	1.25737	0.363713	0.943908	CASSVMRSTDTQYF	TCRBV19-01	TCRBJ02-03
V14CASSQSPGGLQFF	5	17	161	330	A_0201	0.60285	0.363705	0.943908	CASSQSPGGLQFF	TCRBV14-01	TCRBJ02-01
V07CASSDRGPSQPQHF	14	39	152	308	A_0201	0.727395	0.356729	0.943908	CASSDRGPSQPQHF	TCRBV07-09	TCRBJ01-05
V09CASSEGSPGELFF	18	46	64	119	A_0301	0.727582	0.357079	0.943908	CASSEGSPGELFF	TCRBV09-01	TCRBJ02-02
V09CASSVGDRPTEQYF	16	24	66	141	A_0301	1.42424	0.360277	0.943908	CASSVGDRPTEQYF	TCRBV09-01	TCRBJ02-07
V09CASSHTGGAGGYTF	10	28	72	137	A_0301	0.679563	0.356321	0.943908	CASSHTGGAGGYTF	TCRBV09-01	TCRBJ01-02
V09CASSFTGGAGGYTF	10	28	72	137	A_0301	0.679563	0.356321	0.943908	CASSFTGGAGGYTF	TCRBV09-01	TCRBJ01-02
V29CSVEDPDRSTYNEQFF	6	12	19	71	A_1101	1.86842	0.357011	0.943908	CSVEDPDRSTYNEQFF	TCRBV29-01	TCRBJ02-01
V03CASRDYSQETQYF	9	24	21	35	A_2902	0.625	0.361767	0.943908	CASRDYSQETQYF	TCRBV03-01/03-02	TCRBJ02-05
V05CASSSEGDRPQHF	5	22	47	119	B_0702	0.575435	0.355027	0.943908	CASSSEGDRPQHF	TCRBV05-01	TCRBJ01-05
V07CASEQGPNYEQYF	27	30	85	129	B_0801	1.36588	0.363902	0.943908	CASEQGPNYEQYF	TCRBV07-09	TCRBJ02-07
V07CARSSPGPNYEQYF	34	57	78	102	B_0801	0.780027	0.363399	0.943908	CARSSPGPNYEQYF	TCRBV07-05	TCRBJ02-07
V07CASTSPGPNYEQYF	34	57	78	102	B_0801	0.780027	0.363399	0.943908	CASTSPGPNYEQYF	TCRBV07-09	TCRBJ02-07
V18CASFPSLTDTQYF	20	36	92	123	B_0801	0.742754	0.364188	0.943908	CASFPSLTDTQYF	TCRBV18-01	TCRBJ02-03
V04CASSWGTGEGYEQYF	12	24	100	135	B_0801	0.675	0.364524	0.943908	CASSWGTGEGYEQYF	TCRBV04-03	TCRBJ02-07
V29CSVGSGDHYEQYF	12	24	100	135	B_0801	0.675	0.364524	0.943908	CSVGSGDHYEQYF	TCRBV29-01	TCRBJ02-07
V07CASSSTRPGNQPQHF	12	24	100	135	B_0801	0.675	0.364524	0.943908	CASSSTRPGNQPQHF	TCRBV07-09	TCRBJ01-05
V29CSVELRDNEQYF	21	27	34	63	B_1501	1.44118	0.364279	0.943908	CSVELRDNEQYF	TCRBV29-01	TCRBJ02-07
V19CASRNRGGNEQFF	20	26	35	64	B_1501	1.40659	0.363548	0.943908	CASRNRGGNEQFF	TCRBV19-01	TCRBJ02-01
V25CASSWRGHQETQYF	17	33	33	45	B_1801	0.702479	0.361095	0.943908	CASSWRGHQETQYF	TCRBV25-01	TCRBJ02-05
V25CASSERGEQETQYF	19	37	31	41	B_1801	0.679163	0.361918	0.943908	CASSERGEQETQYF	TCRBV25-01	TCRBJ02-05
V25CASSETGHQETQYF	17	33	33	45	B_1801	0.702479	0.361095	0.943908	CASSETGHQETQYF	TCRBV25-01	TCRBJ02-05
V19CASSIDFASGTYNEQFF	3	9	47	69	B_1801	0.489362	0.364457	0.943908	CASSIDFASGTYNEQFF	TCRBV19-01	TCRBJ02-01
V25CASSRGHQETQYF	19	37	31	41	B_1801	0.679163	0.361918	0.943908	CASSRGHQETQYF	TCRBV25-01	TCRBJ02-05
V27CASSPTSEDEQFF	3	9	47	69	B_1801	0.489362	0.364457	0.943908	CASSPTSEDEQFF	TCRBV27-01	TCRBJ02-01
V19CASSIDHASGTYNEQFF	3	9	47	69	B_1801	0.489362	0.364457	0.943908	CASSIDHASGTYNEQFF	TCRBV19-01	TCRBJ02-01
V15CATSREEGDSYTF	11	40	15	33	B_3501	0.605	0.361458	0.943908	CATSREEGDSYTF	TCRBV15-01	TCRBJ01-02
V15CATREEGDGYTF	11	40	15	33	B_3501	0.605	0.361458	0.943908	CATREEGDGYTF	TCRBV15-01	TCRBJ01-02
V15CATSREEAGDGYTF	11	40	15	33	B_3501	0.605	0.361458	0.943908	CATSREEAGDGYTF	TCRBV15-01	TCRBJ01-02
V15CATSREEGAGYTF	12	43	14	30	B_3501	0.598007	0.358227	0.943908	CATSREEGAGYTF	TCRBV15-01	TCRBJ01-02
V15CATSREKGDGYTF	12	43	14	30	B_3501	0.598007	0.358227	0.943908	CATSREKGDGYTF	TCRBV15-01	TCRBJ01-02
V09CASSARTGRELFF	11	40	15	33	B_3501	0.605	0.361458	0.943908	CASSARTGRELFF	TCRBV09-01	TCRBJ02-02
V27CASRTGWSNEQFF	7	19	39	62	B_4001	0.585695	0.361182	0.943908	CASRTGWSNEQFF	TCRBV27-01	TCRBJ02-01
V27CASRPESNTEAFF	11	20	25	70	B_4402	1.54	0.363424	0.943908	CASRPESNTEAFF	TCRBV27-01	TCRBJ01-01
V19CASSIGDRGWNTEAFF	11	20	25	70	B_4402	1.54	0.363424	0.943908	CASSIGDRGWNTEAFF	TCRBV19-01	TCRBJ01-01
V07RASSLDRVSNQPQHF	3	5	9	36	C_0102	2.4	0.360792	0.943908	RASSLDRVSNQPQHF	TCRBV07-03	TCRBJ01-05
V07CASTLDRVSNQPQHF	3	5	9	36	C_0102	2.4	0.360792	0.943908	CASTLDRVSNQPQHF	TCRBV07-08	TCRBJ01-05
V28CASSWGTAGEQFF	6	17	79	128	C_0304	0.571854	0.362702	0.943908	CASSWGTAGEQFF	TCRBV28-01	TCRBJ02-01
V07CASSLSYGFGNTIYF	11	26	74	119	C_0304	0.680353	0.357607	0.943908	CASSLSYGFGNTIYF	TCRBV07-08	TCRBJ01-03
V15CATSREEGSGYTF	18	58	54	127	C_0401	0.729885	0.362799	0.943908	CATSREEGSGYTF	TCRBV15-01	TCRBJ01-02
V25CASSEYSATDTQYF	18	58	54	127	C_0401	0.729885	0.362799	0.943908	CASSEYSATDTQYF	TCRBV25-01	TCRBJ02-03
V02CASSERGRQYEQYF	12	28	58	91	C_0501	0.672414	0.358452	0.943908	CASSERGRQYEQYF	TCRBV02-01	TCRBJ02-07
V14CASSQIPGQGDNEQFF	17	35	139	212	C_0701	0.740802	0.364239	0.943908	CASSQIPGQGDNEQFF	TCRBV14-01	TCRBJ02-01
V12CASGLVPDGTTNTGELFF	1	0	53	96	DPA1_0103__DPB1_0101	inf	0.36	0.943908	CASGLVPDGTTNTGELFF	TCRBV12-05	TCRBJ02-02
V03CASSRTNNEEFF	3	9	62	83	DPA1_0201__DPB1_0101	0.446237	0.361493	0.943908	CASSRTNNEEFF	TCRBV03-01/03-02	TCRBJ02-01
V19CASSFLNSGNTIYF	7	16	58	76	DPA1_0201__DPB1_0101	0.573276	0.359625	0.943908	CASSFLNSGNTIYF	TCRBV19-01	TCRBJ01-03
V11CASSLEGRGASYEQYF	27	40	50	98	DPB1_0101	1.323	0.361591	0.943908	CASSLEGRGASYEQYF	TCRBV11-03	TCRBJ02-07
V04CASSLQGGKDYGYTF	9	17	69	194	DQA1_0101	1.48849	0.360526	0.943908	CASSLQGGKDYGYTF	TCRBV04-02	TCRBJ01-02
V07CASSVEGRGGTDTQYF	15	28	62	163	DQA1_0101__DQB1_0501	1.40841	0.359475	0.943908	CASSVEGRGGTDTQYF	TCRBV07-03	TCRBJ02-03
V28CASKPGQGAVGANVLTF	2	12	75	179	DQA1_0101__DQB1_0501	0.397778	0.36256	0.943908	CASKPGQGAVGANVLTF	TCRBV28-01	TCRBJ02-06
V28CASKPGQGATGANVLTF	2	11	75	180	DQA1_0101__DQB1_0501	0.436364	0.359646	0.943908	CASKPGQGATGANVLTF	TCRBV28-01	TCRBJ02-06
V07CASSWDGTGETEAFF	2	11	75	180	DQA1_0101__DQB1_0501	0.436364	0.359646	0.943908	CASSWDGTGETEAFF	TCRBV07-02	TCRBJ01-01
V07CASSQGAGFYNSPLHF	5	25	46	133	DQA1_0201	0.578261	0.362295	0.943908	CASSQGAGFYNSPLHF	TCRBV07-09	TCRBJ01-06
V07CASSLLQGFYNSPLHF	10	42	41	116	DQA1_0201	0.673635	0.356832	0.943908	CASSLLQGFYNSPLHF	TCRBV07-08	TCRBJ01-06
V07CASSLADTGLSGNTIYF	9	20	42	138	DQA1_0201	1.47857	0.36044	0.943908	CASSLADTGLSGNTIYF	TCRBV07-02	TCRBJ01-03
V04CASSQAGTGSFNYGYTF	5	25	46	133	DQA1_0201	0.578261	0.362295	0.943908	CASSQAGTGSFNYGYTF	TCRBV04-01	TCRBJ01-02
V18CASSTDRENSPLHF	10	42	41	116	DQA1_0201	0.673635	0.356832	0.943908	CASSTDRENSPLHF	TCRBV18-01	TCRBJ01-06
V11CASSLRGVGGNEQFF	10	42	41	116	DQA1_0201	0.673635	0.356832	0.943908	CASSLRGVGGNEQFF	TCRBV11-03	TCRBJ02-01
V07CASSGGLAGARTDTQYF	5	26	46	132	DQA1_0201	0.551839	0.36415	0.943908	CASSGGLAGARTDTQYF	TCRBV07-09	TCRBJ02-03
V14CASSPRGHSGNTIYF	44	48	212	287	DQA1_0301	1.24096	0.361016	0.943908	CASSPRGHSGNTIYF	TCRBV14-01	TCRBJ01-03
V29CSSGLAGGQETQYF	58	65	198	270	DQA1_0301	1.21678	0.358132	0.943908	CSSGLAGGQETQYF	TCRBV29-01	TCRBJ02-05
V02CASSGSTGEKLFF	29	12	85	54	DQA1_0301__DQB1_0201	1.53529	0.356553	0.943908	CASSGSTGEKLFF	TCRBV02-01	TCRBJ01-04
V20CSARDLLGRGSSYEQYF	2	14	32	91	DQA1_0301__DQB1_0301	0.40625	0.356762	0.943908	CSARDLLGRGSSYEQYF	TCRBV20	TCRBJ02-07
V20CSARDLLGGGSSYEQYF	2	14	32	91	DQA1_0301__DQB1_0301	0.40625	0.356762	0.943908	CSARDLLGGGSSYEQYF	TCRBV20	TCRBJ02-07
V09CASSVEGQKQTQYF	3	4	31	101	DQA1_0301__DQB1_0301	2.44355	0.361784	0.943908	CASSVEGQKQTQYF	TCRBV09-01	TCRBJ02-05
V20CSARDLLGQGSSYEQYF	2	14	32	91	DQA1_0301__DQB1_0301	0.40625	0.356762	0.943908	CSARDLLGQGSSYEQYF	TCRBV20	TCRBJ02-07
V20CSARPLLAGRQETQYF	2	14	32	91	DQA1_0301__DQB1_0301	0.40625	0.356762	0.943908	CSARPLLAGRQETQYF	TCRBV20	TCRBJ02-05
V11CASSSGHLAYNEQFF	40	58	166	194	DQA1_0301__DQB1_0302	0.805983	0.362091	0.943908	CASSSGHLAYNEQFF	TCRBV11-03	TCRBJ02-01
V11CASSSGWLAYNEQFF	39	57	167	195	DQA1_0301__DQB1_0302	0.798928	0.357502	0.943908	CASSSGWLAYNEQFF	TCRBV11-01	TCRBJ02-01
V04CASSQDPGRESGYTF	25	23	181	229	DQA1_0301__DQB1_0302	1.37521	0.357771	0.943908	CASSQDPGRESGYTF	TCRBV04-03	TCRBJ01-02
V15CATSSRLGGETQYF	23	47	199	314	DQA1_0501	0.772159	0.361166	0.943908	CATSSRLGGETQYF	TCRBV15-01	TCRBJ02-05
V20CSSRGFYNEQFF	23	47	199	314	DQA1_0501	0.772159	0.361166	0.943908	CSSRGFYNEQFF	TCRBV20	TCRBJ02-01
V02CAMRRDSNQPQHF	56	85	137	168	DQA1_0501__DQB1_0201	0.8079	0.355014	0.943908	CAMRRDSNQPQHF	TCRBV02-01	TCRBJ01-05
V02CASGGIEQFF	56	85	137	168	DQA1_0501__DQB1_0201	0.8079	0.355014	0.943908	CASGGIEQFF	TCRBV02-01	TCRBJ02-01
V02CASRRDSLQPQHF	56	85	137	168	DQA1_0501__DQB1_0201	0.8079	0.355014	0.943908	CASRRDSLQPQHF	TCRBV02-01	TCRBJ01-05
V18CASSPGLVSDEQYF	39	61	154	192	DQA1_0501__DQB1_0201	0.797105	0.360187	0.943908	CASSPGLVSDEQYF	TCRBV18-01	TCRBJ02-07
V05CASSSPDTSGNTIYF	47	52	146	201	DQA1_0501__DQB1_0201	1.24434	0.358904	0.943908	CASSSPDTSGNTIYF	TCRBV05-06	TCRBJ01-03
V19CASSIDSQKSYEQYF	17	16	176	237	DQA1_0501__DQB1_0201	1.43075	0.363293	0.943908	CASSIDSQKSYEQYF	TCRBV19-01	TCRBJ02-07
V19CASSEDSQSSYEQYF	17	16	176	237	DQA1_0501__DQB1_0201	1.43075	0.363293	0.943908	CASSEDSQSSYEQYF	TCRBV19-01	TCRBJ02-07
V10CAISESGGEEETQYF	18	31	175	222	DQA1_0501__DQB1_0201	0.73659	0.361803	0.943908	CAISESGGEEETQYF	TCRBV10-03	TCRBJ02-05
V27CASSLNGIMNTEAFF	34	36	159	217	DQA1_0501__DQB1_0201	1.28896	0.358942	0.943908	CASSLNGIMNTEAFF	TCRBV27-01	TCRBJ01-01
V02CASKGQSLQPQHF	18	31	175	222	DQA1_0501__DQB1_0201	0.73659	0.361803	0.943908	CASKGQSLQPQHF	TCRBV02-01	TCRBJ01-05
V05CASSPTRDSGANVLTF	47	52	146	201	DQA1_0501__DQB1_0201	1.24434	0.358904	0.943908	CASSPTRDSGANVLTF	TCRBV05-06	TCRBJ02-06
V18CASATGQANTEAFF	17	16	176	237	DQA1_0501__DQB1_0201	1.43075	0.363293	0.943908	CASATGQANTEAFF	TCRBV18-01	TCRBJ01-01
V20CSARDVRRGGTEAFF	26	43	167	210	DQA1_0501__DQB1_0201	0.76034	0.355529	0.943908	CSARDVRRGGTEAFF	TCRBV20	TCRBJ01-01
V05CASSDPQGGDTEAFF	18	31	175	222	DQA1_0501__DQB1_0201	0.73659	0.361803	0.943908	CASSDPQGGDTEAFF	TCRBV05-01	TCRBJ01-01
V03CASSQPGQGSEAFF	35	37	158	216	DQA1_0501__DQB1_0201	1.29319	0.363578	0.943908	CASSQPGQGSEAFF	TCRBV03-01/03-02	TCRBJ01-01
V04CASSQGQGLKNIQYF	25	14	71	58	DQA1_0501__DQB1_0302	1.45875	0.359225	0.943908	CASSQGQGLKNIQYF	TCRBV04-01	TCRBJ02-04
V28CASSPTPSGGYNEQFF	10	11	86	61	DQA1_0501__DQB1_0302	0.64482	0.35715	0.943908	CASSPTPSGGYNEQFF	TCRBV28-01	TCRBJ02-01
V19CASSLSAGSQPQHF	8	3	88	69	DQA1_0501__DQB1_0302	2.09091	0.355296	0.943908	CASSLSAGSQPQHF	TCRBV19-01	TCRBJ01-05
V04CASSQPSGGRIEQFF	8	3	88	69	DQA1_0501__DQB1_0302	2.09091	0.355296	0.943908	CASSQPSGGRIEQFF	TCRBV04-03	TCRBJ02-01
V04CASSQPSGGRSEQFF	8	3	88	69	DQA1_0501__DQB1_0302	2.09091	0.355296	0.943908	CASSQPSGGRSEQFF	TCRBV04-03	TCRBJ02-01
V20CSGGLGGNQPQHF	27	43	182	222	DQB1_0201	0.765909	0.361937	0.943908	CSGGLGGNQPQHF	TCRBV20	TCRBJ01-05
V06CASSEARGSVEKLFF	18	29	188	223	DQB1_0302	0.736244	0.356671	0.943908	CASSEARGSVEKLFF	TCRBV06-01	TCRBJ01-04
V10CAISASDRGYGYTF	7	8	18	41	DQB1_0402	1.99306	0.35909	0.943908	CAISASDRGYGYTF	TCRBV10-03	TCRBJ01-02
V19CASSPQTQNTEAFF	18	32	31	81	DRB1_0101	1.46976	0.354719	0.943908	CASSPQTQNTEAFF	TCRBV19-01	TCRBJ01-01
V02CASSEAWGAGQPQHF	18	32	31	81	DRB1_0101	1.46976	0.354719	0.943908	CASSEAWGAGQPQHF	TCRBV02-01	TCRBJ01-05
V02CASSEERGAGQPQHF	17	31	32	82	DRB1_0101	1.40524	0.356085	0.943908	CASSEERGAGQPQHF	TCRBV02-01	TCRBJ01-05
V20CSAISGTGRYGYTF	10	16	39	97	DRB1_0101	1.55449	0.354555	0.943908	CSAISGTGRYGYTF	TCRBV20	TCRBJ01-02
V07CASSLRAGGPSGNTIYF	10	16	39	97	DRB1_0101	1.55449	0.354555	0.943908	CASSLRAGGPSGNTIYF	TCRBV07-06	TCRBJ01-03
V02CAWRRDSNQPQHF	56	85	136	169	DRB1_0301	0.818685	0.355746	0.943908	CAWRRDSNQPQHF	TCRBV02-01	TCRBJ01-05
V29CSAGPGWAMNTEAFF	11	21	181	233	DRB1_0301	0.674296	0.356706	0.943908	CSAGPGWAMNTEAFF	TCRBV29-01	TCRBJ01-01
V11CASSLDGGTGLYGYTF	18	32	174	222	DRB1_0301	0.717672	0.363262	0.943908	CASSLDGGTGLYGYTF	TCRBV11-02	TCRBJ01-02
V29CSAAPGWAMNTEAFF	11	21	181	233	DRB1_0301	0.674296	0.356706	0.943908	CSAAPGWAMNTEAFF	TCRBV29-01	TCRBJ01-01
V29CSGSQGWGMNTEAFF	11	21	181	233	DRB1_0301	0.674296	0.356706	0.943908	CSGSQGWGMNTEAFF	TCRBV29-01	TCRBJ01-01
V11CASVGDRNTEAFF	24	24	168	230	DRB1_0301	1.36905	0.354994	0.943908	CASVGDRNTEAFF	TCRBV11-03	TCRBJ01-01
V18CASSPEGFGSPLHF	40	63	152	191	DRB1_0301	0.797828	0.364515	0.943908	CASSPEGFGSPLHF	TCRBV18-01	TCRBJ01-06
V20CSARDQRQGSYNEQFF	58	88	134	166	DRB1_0301	0.816486	0.359391	0.943908	CSARDQRQGSYNEQFF	TCRBV20	TCRBJ02-01
V02CASSEVGHNSPLHF	48	54	144	200	DRB1_0301	1.23457	0.364261	0.943908	CASSEVGHNSPLHF	TCRBV02-01	TCRBJ01-06
V09CASSVQDVPYEQYF	27	44	165	210	DRB1_0301	0.780992	0.363908	0.943908	CASSVQDVPYEQYF	TCRBV09-01	TCRBJ02-07
V29CSAQSGWGMNTEAFF	11	9	181	245	DRB1_0301	1.65439	0.355853	0.943908	CSAQSGWGMNTEAFF	TCRBV29-01	TCRBJ01-01
V02CASRGTESGYTF	24	24	168	230	DRB1_0301	1.36905	0.354994	0.943908	CASRGTESGYTF	TCRBV02-01	TCRBJ01-02
V28CASSPREFNYGYTF	20	35	88	112	DRB1_0401	0.727273	0.356609	0.943908	CASSPREFNYGYTF	TCRBV28-01	TCRBJ01-02
V14CASSPAPKETQYF	17	17	91	130	DRB1_0401	1.42857	0.355675	0.943908	CASSPAPKETQYF	TCRBV14-01	TCRBJ02-05
V11CASSLDQSGSISYNEQFF	18	18	90	129	DRB1_0401	1.43333	0.36432	0.943908	CASSLDQSGSISYNEQFF	TCRBV11-03	TCRBJ02-01
V03CASSQARGIVNTEAFF	18	18	90	129	DRB1_0401	1.43333	0.36432	0.943908	CASSQARGIVNTEAFF	TCRBV03-01/03-02	TCRBJ01-01
V24CATEGQETDTQYF	12	23	96	124	DRB1_0401	0.673913	0.358818	0.943908	CATEGQETDTQYF	TCRBV24-01	TCRBJ02-03
V06CASSEPNSDTQYF	18	18	90	129	DRB1_0401	1.43333	0.36432	0.943908	CASSEPNSDTQYF	TCRBV06-01	TCRBJ02-03
V20CSARIRGRGSNQPQHF	18	18	90	129	DRB1_0401	1.43333	0.36432	0.943908	CSARIRGRGSNQPQHF	TCRBV20	TCRBJ01-05
V03CASSSEGVYEQYF	20	35	88	112	DRB1_0401	0.727273	0.356609	0.943908	CASSSEGVYEQYF	TCRBV03-01/03-02	TCRBJ02-07
V19CASSTRIGVSNQPQHF	11	10	97	137	DRB1_0401	1.55361	0.362765	0.943908	CASSTRIGVSNQPQHF	TCRBV19-01	TCRBJ01-05
V20CSATSGTGSGYTF	18	18	90	129	DRB1_0401	1.43333	0.36432	0.943908	CSATSGTGSGYTF	TCRBV20	TCRBJ01-02
V24CATSDFPGDSSYNEQFF	17	17	91	130	DRB1_0401	1.42857	0.355675	0.943908	CATSDFPGDSSYNEQFF	TCRBV24-01	TCRBJ02-01
V06CASSSPGGDYSNQPQHF	12	23	96	124	DRB1_0401	0.673913	0.358818	0.943908	CASSSPGGDYSNQPQHF	TCRBV06	TCRBJ01-05
V06CASSSPGGVYSNQPQHF	12	23	96	124	DRB1_0401	0.673913	0.358818	0.943908	CASSSPGGVYSNQPQHF	TCRBV06-02/06-03	TCRBJ01-05
V07CASSLGGTARRETQYF	12	23	96	124	DRB1_0401	0.673913	0.358818	0.943908	CASSLGGTARRETQYF	TCRBV07-02	TCRBJ02-05
V07CASSLGQSIGNQPQHF	11	10	97	137	DRB1_0401	1.55361	0.362765	0.943908	CASSLGQSIGNQPQHF	TCRBV07-08	TCRBJ01-05
V27CASSSRGVGPYEQYF	12	23	96	124	DRB1_0401	0.673913	0.358818	0.943908	CASSSRGVGPYEQYF	TCRBV27-01	TCRBJ02-07
V02CASSQGQGAWETQYF	17	17	91	130	DRB1_0401	1.42857	0.355675	0.943908	CASSQGQGAWETQYF	TCRBV02-01	TCRBJ02-05
V02CASSTGQGAWETQYF	18	18	90	129	DRB1_0401	1.43333	0.36432	0.943908	CASSTGQGAWETQYF	TCRBV02-01	TCRBJ02-05
V20CSARNRAGAGNEQFF	11	10	97	137	DRB1_0401	1.55361	0.362765	0.943908	CSARNRAGAGNEQFF	TCRBV20	TCRBJ02-01
V19CASHITGLSQPQHF	3	8	105	139	DRB1_0401	0.496429	0.364078	0.943908	CASHITGLSQPQHF	TCRBV19-01	TCRBJ01-05
V06CASSDQPNAEAFF	18	18	90	129	DRB1_0401	1.43333	0.36432	0.943908	CASSDQPNAEAFF	TCRBV06-04	TCRBJ01-01
V05CASSRQGAKGETQYF	18	18	90	129	DRB1_0401	1.43333	0.36432	0.943908	CASSRQGAKGETQYF	TCRBV05-01	TCRBJ02-05
V20CSARLRGRGSNQPQHF	18	18	90	129	DRB1_0401	1.43333	0.36432	0.943908	CSARLRGRGSNQPQHF	TCRBV20	TCRBJ01-05
V27CASSLLGTMNTGELFF	18	18	90	129	DRB1_0401	1.43333	0.36432	0.943908	CASSLLGTMNTGELFF	TCRBV27-01	TCRBJ02-02
V29CSVGRQGNPTDTQYF	3	8	105	139	DRB1_0401	0.496429	0.364078	0.943908	CSVGRQGNPTDTQYF	TCRBV29-01	TCRBJ02-03
V04CASSPQVSTGELFF	17	17	91	130	DRB1_0401	1.42857	0.355675	0.943908	CASSPQVSTGELFF	TCRBV04-01	TCRBJ02-02
V05CASSLQGTATEKLFF	18	18	90	129	DRB1_0401	1.43333	0.36432	0.943908	CASSLQGTATEKLFF	TCRBV05-01	TCRBJ01-04
V06CASSYSRDRTHSGNTIYF	3	8	105	139	DRB1_0401	0.496429	0.364078	0.943908	CASSYSRDRTHSGNTIYF	TCRBV06	TCRBJ01-03
V13CASSRGRPHYEQYF	11	10	97	137	DRB1_0401	1.55361	0.362765	0.943908	CASSRGRPHYEQYF	TCRBV13-01	TCRBJ02-07
V13CASSRGRPIYEQYF	11	10	97	137	DRB1_0401	1.55361	0.362765	0.943908	CASSRGRPIYEQYF	TCRBV13-01	TCRBJ02-07
V05CASNFGGTNYGYTF	17	17	91	130	DRB1_0401	1.42857	0.355675	0.943908	CASNFGGTNYGYTF	TCRBV05-01	TCRBJ01-02
V10CAISEGTGQTDTQYF	18	18	90	129	DRB1_0401	1.43333	0.36432	0.943908	CAISEGTGQTDTQYF	TCRBV10-03	TCRBJ02-03
V05CASSIKQGRDNYGYTF	3	8	105	139	DRB1_0401	0.496429	0.364078	0.943908	CASSIKQGRDNYGYTF	TCRBV05-05	TCRBJ01-02
V05CASQRQGAGETQYF	17	17	91	130	DRB1_0401	1.42857	0.355675	0.943908	CASQRQGAGETQYF	TCRBV05-04	TCRBJ02-05
V18CASSRDRGADSPLHF	11	10	97	137	DRB1_0401	1.55361	0.362765	0.943908	CASSRDRGADSPLHF	TCRBV18-01	TCRBJ01-06
V29CSVEDSGAGNTEAFF	11	10	97	137	DRB1_0401	1.55361	0.362765	0.943908	CSVEDSGAGNTEAFF	TCRBV29-01	TCRBJ01-01
V20CSARPRGRGSNQPQHF	17	17	91	130	DRB1_0401	1.42857	0.355675	0.943908	CSARPRGRGSNQPQHF	TCRBV20	TCRBJ01-05
V15CATSLQGDGNTIYF	3	8	105	139	DRB1_0401	0.496429	0.364078	0.943908	CATSLQGDGNTIYF	TCRBV15-01	TCRBJ01-03
V20CSARVRGLGSNQPQHF	18	18	90	129	DRB1_0401	1.43333	0.36432	0.943908	CSARVRGLGSNQPQHF	TCRBV20	TCRBJ01-05
V03CASSQTQGLEEKLFF	3	8	105	139	DRB1_0401	0.496429	0.364078	0.943908	CASSQTQGLEEKLFF	TCRBV03-01/03-02	TCRBJ01-04
V11CASSLDQGGSAFTGELFF	11	10	97	137	DRB1_0401	1.55361	0.362765	0.943908	CASSLDQGGSAFTGELFF	TCRBV11-03	TCRBJ02-02
V05CASSLGQGPFYQETQYF	3	8	105	139	DRB1_0401	0.496429	0.364078	0.943908	CASSLGQGPFYQETQYF	TCRBV05-01	TCRBJ02-05
V06CASRLDRDQQPQHF	5	9	25	22	DRB1_0402	0.488889	0.362725	0.943908	CASRLDRDQQPQHF	TCRBV06-05	TCRBJ01-05
V06CASRLDRDVQPQHF	5	9	25	22	DRB1_0402	0.488889	0.362725	0.943908	CASRLDRDVQPQHF	TCRBV06-05	TCRBJ01-05
V29CSVGTPGRNYGYTF	8	5	22	26	DRB1_0402	1.89091	0.362725	0.943908	CSVGTPGRNYGYTF	TCRBV29-01	TCRBJ01-02
V06CASSYWRGQSPLHF	8	5	22	26	DRB1_0402	1.89091	0.362725	0.943908	CASSYWRGQSPLHF	TCRBV06-05	TCRBJ01-06
V07CASSFRPKQPQHF	8	5	22	26	DRB1_0402	1.89091	0.362725	0.943908	CASSFRPKQPQHF	TCRBV07-02	TCRBJ01-05
V07CASSLNTGAYSNQPQHF	8	5	22	26	DRB1_0402	1.89091	0.362725	0.943908	CASSLNTGAYSNQPQHF	TCRBV07-09	TCRBJ01-05
V30CAWQQGWNSPLHF	5	9	25	22	DRB1_0402	0.488889	0.362725	0.943908	CAWQQGWNSPLHF	TCRBV30-01	TCRBJ01-06
V06CASSQRGQSPLHF	8	5	22	26	DRB1_0402	1.89091	0.362725	0.943908	CASSQRGQSPLHF	TCRBV06-05	TCRBJ01-06
V10CAISDLTGGSGNTIYF	8	5	22	26	DRB1_0402	1.89091	0.362725	0.943908	CAISDLTGGSGNTIYF	TCRBV10-03	TCRBJ01-03
V03CASSSARDSPLHF	5	9	25	22	DRB1_0402	0.488889	0.362725	0.943908	CASSSARDSPLHF	TCRBV03-01/03-02	TCRBJ01-06
V07CASSLNSPGDTGELFF	3	9	33	49	DRB1_0404	0.494949	0.361108	0.943908	CASSLNSPGDTGELFF	TCRBV07-03	TCRBJ02-02
V14CASSQGASSGANVLTF	13	15	23	43	DRB1_0404	1.62029	0.355395	0.943908	CASSQGASSGANVLTF	TCRBV14-01	TCRBJ02-06
V14CASSPDGGIEAFF	3	9	33	49	DRB1_0404	0.494949	0.361108	0.943908	CASSPDGGIEAFF	TCRBV14-01	TCRBJ01-01
V14CASSQDGGIVAFF	3	9	33	49	DRB1_0404	0.494949	0.361108	0.943908	CASSQDGGIVAFF	TCRBV14-01	TCRBJ01-01
V14CASSQDGWGIEAFF	3	9	33	49	DRB1_0404	0.494949	0.361108	0.943908	CASSQDGWGIEAFF	TCRBV14-01	TCRBJ01-01
V07CASSLEWGEGDTQYF	3	10	33	48	DRB1_0404	0.436364	0.357432	0.943908	CASSLEWGEGDTQYF	TCRBV07-06	TCRBJ02-03
V14CASSQDGGIQAFF	3	9	33	49	DRB1_0404	0.494949	0.361108	0.943908	CASSQDGGIQAFF	TCRBV14-01	TCRBJ01-01
V03CASSQTYFSGNTIYF	3	10	33	48	DRB1_0404	0.436364	0.357432	0.943908	CASSQTYFSGNTIYF	TCRBV03-01/03-02	TCRBJ01-03
V07CASSLGWTGGTTNEKLFF	3	9	33	49	DRB1_0404	0.494949	0.361108	0.943908	CASSLGWTGGTTNEKLFF	TCRBV07-09	TCRBJ01-04
V11CASSPRTANQPQHF	3	9	33	49	DRB1_0404	0.494949	0.361108	0.943908	CASSPRTANQPQHF	TCRBV11-02	TCRBJ01-05
V29CSVGGTGISDTQYF	3	9	33	49	DRB1_0404	0.494949	0.361108	0.943908	CSVGGTGISDTQYF	TCRBV29-01	TCRBJ02-03
V18CASSAGTGGGGYTF	3	10	33	48	DRB1_0404	0.436364	0.357432	0.943908	CASSAGTGGGGYTF	TCRBV18-01	TCRBJ01-02
V03CASSRQTYSGNTIYF	3	9	33	49	DRB1_0404	0.494949	0.361108	0.943908	CASSRQTYSGNTIYF	TCRBV03-01/03-02	TCRBJ01-03
V27CASKRTGVGNSPLHF	3	10	33	48	DRB1_0404	0.436364	0.357432	0.943908	CASKRTGVGNSPLHF	TCRBV27-01	TCRBJ01-06
V03CASSTEQGATGANVLTF	8	4	28	27	DRB1_0405	1.92857	0.35904	0.943908	CASSTEQGATGANVLTF	TCRBV03-01/03-02	TCRBJ02-06
V03CASSLEQGATGANVLTF	8	4	28	27	DRB1_0405	1.92857	0.35904	0.943908	CASSLEQGATGANVLTF	TCRBV03-01/03-02	TCRBJ02-06
V03CAGSQEQGASGANVLTF	4	1	32	30	DRB1_0405	3.75	0.362997	0.943908	CAGSQEQGASGANVLTF	TCRBV03-01/03-02	TCRBJ02-06
V20CSAVGTALMNTEAFF	8	4	28	27	DRB1_0405	1.92857	0.35904	0.943908	CSAVGTALMNTEAFF	TCRBV20	TCRBJ01-01
V06CASSLGGTMTEAFF	8	4	28	27	DRB1_0405	1.92857	0.35904	0.943908	CASSLGGTMTEAFF	TCRBV06-05	TCRBJ01-01
V02CASSRNLNSNQPQHF	2	12	56	149	DRB1_0701	0.443452	0.363853	0.943908	CASSRNLNSNQPQHF	TCRBV02-01	TCRBJ01-05
V02CASKSRLNSNQPQHF	2	12	56	149	DRB1_0701	0.443452	0.363853	0.943908	CASKSRLNSNQPQHF	TCRBV02-01	TCRBJ01-05
V18CASSQQGAGYNSPLHF	5	23	53	138	DRB1_0701	0.566038	0.360482	0.943908	CASSQQGAGYNSPLHF	TCRBV18-01	TCRBJ01-06
V28CASSLTGGWGQETQYF	5	22	53	139	DRB1_0701	0.596055	0.362432	0.943908	CASSLTGGWGQETQYF	TCRBV28-01	TCRBJ02-05
V18CASSEQGAGYNSPLHF	5	22	53	139	DRB1_0701	0.596055	0.362432	0.943908	CASSEQGAGYNSPLHF	TCRBV18-01	TCRBJ01-06
V28CASSLTGGGFQETQYF	5	22	53	139	DRB1_0701	0.596055	0.362432	0.943908	CASSLTGGGFQETQYF	TCRBV28-01	TCRBJ02-05
V15CATSRDPRESSNQPQHF	2	13	56	148	DRB1_0701	0.406593	0.364105	0.943908	CATSRDPRESSNQPQHF	TCRBV15-01	TCRBJ01-05
V10CASRLGQGNQPQHF	5	23	53	138	DRB1_0701	0.566038	0.360482	0.943908	CASRLGQGNQPQHF	TCRBV10-02	TCRBJ01-05
V18CASSLWTGGSNQPQHF	2	13	56	148	DRB1_0701	0.406593	0.364105	0.943908	CASSLWTGGSNQPQHF	TCRBV18-01	TCRBJ01-05
V07CASSVGTGFYTGELFF	2	12	56	149	DRB1_0701	0.443452	0.363853	0.943908	CASSVGTGFYTGELFF	TCRBV07-09	TCRBJ02-02
V10CAISERADLNTEAFF	5	22	53	139	DRB1_0701	0.596055	0.362432	0.943908	CAISERADLNTEAFF	TCRBV10-03	TCRBJ01-01
V20CSARPSGGGVGELFF	5	22	53	139	DRB1_0701	0.596055	0.362432	0.943908	CSARPSGGGVGELFF	TCRBV20	TCRBJ02-02
V27CASSYYRGRDSPLHF	7	23	28	54	DRB1_1302	0.586957	0.358974	0.943908	CASSYYRGRDSPLHF	TCRBV27-01	TCRBJ01-06
V27CASSMYRGRDSPLHF	7	23	28	54	DRB1_1302	0.586957	0.358974	0.943908	CASSMYRGRDSPLHF	TCRBV27-01	TCRBJ01-06
V27CASSFYRGRDSPLHF	7	23	28	54	DRB1_1302	0.586957	0.358974	0.943908	CASSFYRGRDSPLHF	TCRBV27-01	TCRBJ01-06
V11CASSATGTATDTQYF	6	8	29	69	DRB1_1302	1.78448	0.36094	0.943908	CASSATGTATDTQYF	TCRBV11-02	TCRBJ02-03
V20CSASRRGGLYEQFF	6	8	29	69	DRB1_1302	1.78448	0.36094	0.943908	CSASRRGGLYEQFF	TCRBV20-01	TCRBJ02-01
V12CASSLGGAGDIQYF	21	36	87	111	DRB1_0401	0.744253	0.364859	0.944573	CASSLGGAGDIQYF	TCRBV12	TCRBJ02-04
V06CASSYSARGRFSNQPQHF	3	7	9	49	DRB1_1101	2.33333	0.364875	0.944573	CASSYSARGRFSNQPQHF	TCRBV06	TCRBJ01-05
V19CASLLTSGDYNEQFF	7	18	48	72	B_1501	0.583333	0.365193	0.944785	CASLLTSGDYNEQFF	TCRBV19-01	TCRBJ02-01
V14CASSQGAGRLYNEQFF	7	18	48	72	B_1501	0.583333	0.365193	0.944785	CASSQGAGRLYNEQFF	TCRBV14-01	TCRBJ02-01
V19CASSQTSGSLETQYF	7	18	48	72	B_1501	0.583333	0.365193	0.944785	CASSQTSGSLETQYF	TCRBV19-01	TCRBJ02-05
V06CASSPAWANTGELFF	7	18	48	72	B_1501	0.583333	0.365193	0.944785	CASSPAWANTGELFF	TCRBV06-05	TCRBJ02-02
V19CASSTTSGSLDEQFF	7	18	48	72	B_1501	0.583333	0.365193	0.944785	CASSTTSGSLDEQFF	TCRBV19-01	TCRBJ02-01
V28CASSQTPSGGYNEQFF	5	7	91	65	DQA1_0501__DQB1_0302	0.510204	0.365287	0.944785	CASSQTPSGGYNEQFF	TCRBV28-01	TCRBJ02-01
V04CASSQPSGGLGEQFF	5	7	91	65	DQA1_0501__DQB1_0302	0.510204	0.365287	0.944785	CASSQPSGGLGEQFF	TCRBV04-03	TCRBJ02-01
V11CASSSRTSGMSYNEQFF	11	14	35	67	B_4001	1.50408	0.365534	0.944816	CASSSRTSGMSYNEQFF	TCRBV11-02	TCRBJ02-01
V11CASSSRTSGKSYNEQFF	11	14	35	67	B_4001	1.50408	0.365534	0.944816	CASSSRTSGKSYNEQFF	TCRBV11-03	TCRBJ02-01
V11CASSSRTSGFSYNEQFF	11	14	35	67	B_4001	1.50408	0.365534	0.944816	CASSSRTSGFSYNEQFF	TCRBV11-03	TCRBJ02-01
V10CAISGTGDTTDTQYF	35	36	174	229	DQB1_0201	1.27953	0.365523	0.944816	CAISGTGDTTDTQYF	TCRBV10-03	TCRBJ02-03
V20CSAQWGRGTDTQYF	35	36	174	229	DQB1_0201	1.27953	0.365523	0.944816	CSAQWGRGTDTQYF	TCRBV20	TCRBJ02-03
V11CASSLGTGGPYSYEQYF	3	5	5	20	B_1302	2.4	0.365867	0.945432	CASSLGTGGPYSYEQYF	TCRBV11-02	TCRBJ02-07
V11CASSLSTGGPSSYEQYF	3	5	5	20	B_1302	2.4	0.365867	0.945432	CASSLSTGGPSSYEQYF	TCRBV11-02	TCRBJ02-07
V15CATSRGTPGYGYTF	42	51	70	108	B_0801	1.27059	0.365955	0.945538	CATSRGTPGYGYTF	TCRBV15-01	TCRBJ01-02
V09CASSQGPLGETQYF	6	22	43	91	DRB1_0101	0.577167	0.366076	0.945727	CASSQGPLGETQYF	TCRBV09-01	TCRBJ02-05
V19CASSIWTGDQAQHF	10	36	62	149	C_0401	0.667563	0.366182	0.945818	CASSIWTGDQAQHF	TCRBV19-01	TCRBJ01-05
V20CSARDRRKGGTEAFF	49	52	160	213	DQB1_0201	1.25445	0.366205	0.945818	CSARDRRKGGTEAFF	TCRBV20	TCRBJ01-01
V24CATSDGDDQYF	18	42	87	149	A_0101	0.73399	0.366305	0.945953	CATSDGDDQYF	TCRBV24-01	TCRBJ02-05
V20CSASPTGKTQYF	11	29	19	30	A_2902	0.598911	0.367502	0.946409	CSASPTGKTQYF	TCRBV20	TCRBJ02-05
V20CSASPTMETQYF	11	29	19	30	A_2902	0.598911	0.367502	0.946409	CSASPTMETQYF	TCRBV20-01	TCRBJ02-05
V15CATSRFTGYGYTF	44	53	68	106	B_0801	1.29412	0.367895	0.946409	CATSRFTGYGYTF	TCRBV15-01	TCRBJ01-02
V19CASSATSGSFDEQFF	7	17	48	73	B_1501	0.626225	0.367513	0.946409	CASSATSGSFDEQFF	TCRBV19-01	TCRBJ02-01
V19CASSLTSGSYDEQFF	7	17	48	73	B_1501	0.626225	0.367513	0.946409	CASSLTSGSYDEQFF	TCRBV19-01	TCRBJ02-01
V27CASSLRPYFNEQFF	7	17	48	73	B_1501	0.626225	0.367513	0.946409	CASSLRPYFNEQFF	TCRBV27-01	TCRBJ02-01
V19CASSTQTSGDYNEQFF	7	17	48	73	B_1501	0.626225	0.367513	0.946409	CASSTQTSGDYNEQFF	TCRBV19-01	TCRBJ02-01
V19CASSLTSGAGNEQFF	7	17	48	73	B_1501	0.626225	0.367513	0.946409	CASSLTSGAGNEQFF	TCRBV19-01	TCRBJ02-01
V06CASSPAGNANTGELFF	7	17	48	73	B_1501	0.626225	0.367513	0.946409	CASSPAGNANTGELFF	TCRBV06-02	TCRBJ02-02
V06CASSPGQTGIYEQYF	7	17	48	73	B_1501	0.626225	0.367513	0.946409	CASSPGQTGIYEQYF	TCRBV06-05	TCRBJ02-07
V05CASSFPSESSYNEQFF	7	17	48	73	B_1501	0.626225	0.367513	0.946409	CASSFPSESSYNEQFF	TCRBV05-01	TCRBJ02-01
V19CASSRTSGDHNEQFF	7	17	48	73	B_1501	0.626225	0.367513	0.946409	CASSRTSGDHNEQFF	TCRBV19-01	TCRBJ02-01
V02CASSSDSYSGNTIYF	7	17	48	73	B_1501	0.626225	0.367513	0.946409	CASSSDSYSGNTIYF	TCRBV02-01	TCRBJ01-03
V19CASSSSAGGPNEQFF	7	17	48	73	B_1501	0.626225	0.367513	0.946409	CASSSSAGGPNEQFF	TCRBV19-01	TCRBJ02-01
V06CASSGRTSGLNEQFF	4	20	10	26	B_2705	0.52	0.367946	0.946409	CASSGRTSGLNEQFF	TCRBV06	TCRBJ02-01
V06CASSRRTSGLNEQFF	4	20	10	26	B_2705	0.52	0.367946	0.946409	CASSRRTSGLNEQFF	TCRBV06-02/06-03	TCRBJ02-01
V05CASSLGLAGDPNTGELFF	4	20	10	26	B_2705	0.52	0.367946	0.946409	CASSLGLAGDPNTGELFF	TCRBV05-04	TCRBJ02-02
V09CASSARTGRLFF	11	39	15	34	B_3501	0.639316	0.367822	0.946409	CASSARTGRLFF	TCRBV09-01	TCRBJ01-04
V09CASSARTVGELFF	11	39	15	34	B_3501	0.639316	0.367822	0.946409	CASSARTVGELFF	TCRBV09-01	TCRBJ02-02
V20CSARDHRGGYNQPQHF	11	12	76	129	DPA1_0103__DPB1_0301	1.55592	0.367354	0.946409	CSARDHRGGYNQPQHF	TCRBV20	TCRBJ01-05
V20CSARDHARGGNQPQHF	11	12	76	129	DPA1_0103__DPB1_0301	1.55592	0.367354	0.946409	CSARDHARGGNQPQHF	TCRBV20	TCRBJ01-05
V07CASSLREGDKQYF	21	57	198	411	DPA1_0103__DPB1_0401	0.764753	0.36716	0.946409	CASSLREGDKQYF	TCRBV07-06	TCRBJ02-07
V30CACELNTEAFF	10	35	67	156	DQA1_0101__DQB1_0501	0.665245	0.367268	0.946409	CACELNTEAFF	TCRBV30-01	TCRBJ01-01
V29CSVGLAGGIQETQYF	61	69	195	266	DQA1_0301	1.20595	0.367946	0.946409	CSVGLAGGIQETQYF	TCRBV29-01	TCRBJ02-05
V05CASSLEQSVNYGYTF	41	64	152	189	DQA1_0501__DQB1_0201	0.796567	0.367692	0.946409	CASSLEQSVNYGYTF	TCRBV05-04	TCRBJ01-02
V29CSVAQGAANTEAFF	6	21	43	92	DRB1_0101	0.611296	0.367556	0.946409	CSVAQGAANTEAFF	TCRBV29-01	TCRBJ01-01
V09CASSVGPQLGETQYF	6	21	43	92	DRB1_0101	0.611296	0.367556	0.946409	CASSVGPQLGETQYF	TCRBV09-01	TCRBJ02-05
V30CAWSTGTGRLF	3	3	46	110	DRB1_0101	2.3913	0.367908	0.946409	CAWSTGTGRLF	TCRBV30-01	TCRBJ02-02
V28CASSEGVHEQYF	6	21	43	92	DRB1_0101	0.611296	0.367556	0.946409	CASSEGVHEQYF	TCRBV28-01	TCRBJ02-07
V20CSARWNYQETQYF	9	20	27	38	DRB1_0404	0.633333	0.367462	0.946409	CSARWNYQETQYF	TCRBV20	TCRBJ02-05
V07CASAWGRSGELFF	3	2	33	56	DRB1_0404	2.54545	0.367601	0.946409	CASAWGRSGELFF	TCRBV07-02	TCRBJ02-02
V19CASSIDSEEAQYF	16	22	89	169	A_0101	1.381	0.368831	0.946554	CASSIDSEEAQYF	TCRBV19-01	TCRBJ02-03
V05CASRQGLPSYNEQFF	16	22	89	169	A_0101	1.381	0.368831	0.946554	CASRQGLPSYNEQFF	TCRBV05-04	TCRBJ02-01
V10CASGEDGMNTEAFF	23	60	143	287	A_0201	0.769347	0.370512	0.946554	CASGEDGMNTEAFF	TCRBV10-02	TCRBJ01-01
V19CASSTRSSNEQYF	42	75	124	272	A_0201	1.22839	0.369282	0.946554	CASSTRSSNEQYF	TCRBV19-01	TCRBJ02-07
V07CASSLIQGPSQPQHF	15	41	151	306	A_0201	0.741399	0.368794	0.946554	CASSLIQGPSQPQHF	TCRBV07-08	TCRBJ01-05
V07CASSLYQGPSQPQHF	15	41	151	306	A_0201	0.741399	0.368794	0.946554	CASSLYQGPSQPQHF	TCRBV07-08	TCRBJ01-05
V14CASSQAPGGIQYF	15	41	151	306	A_0201	0.741399	0.368794	0.946554	CASSQAPGGIQYF	TCRBV14-01	TCRBJ02-03
V07CASSDYQGPSYEQYF	15	23	151	324	A_0201	1.39937	0.368396	0.946554	CASSDYQGPSYEQYF	TCRBV07-02	TCRBJ02-07
V13CASSLGTGINYGYTF	31	53	135	294	A_0201	1.27379	0.372127	0.946554	CASSLGTGINYGYTF	TCRBV13-01	TCRBJ01-02
V03CASRDSRETQYF	18	28	12	31	A_2902	1.66071	0.369663	0.946554	CASRDSRETQYF	TCRBV03-01/03-02	TCRBJ02-05
V20CSASPTGRTQYF	12	31	18	28	A_2902	0.602151	0.369663	0.946554	CSASPTGRTQYF	TCRBV20-01	TCRBJ02-05
V03CASRDREQETQYF	12	31	18	28	A_2902	0.602151	0.369663	0.946554	CASRDREQETQYF	TCRBV03-01/03-02	TCRBJ02-05
V09CASSRGRISGNTIYF	4	18	13	28	A_3101	0.478632	0.373196	0.946554	CASSRGRISGNTIYF	TCRBV09-01	TCRBJ01-03
V05CASKEHTEAFF	4	18	13	28	A_3101	0.478632	0.373196	0.946554	CASKEHTEAFF	TCRBV05-01	TCRBJ01-01
V05CASKEATEAFF	4	18	13	28	A_3101	0.478632	0.373196	0.946554	CASKEATEAFF	TCRBV05-01	TCRBJ01-01
V09CASSGEVLDTQYF	7	13	10	33	A_3101	1.77692	0.370198	0.946554	CASSGEVLDTQYF	TCRBV09-01	TCRBJ02-03
V12CASSMTSGGPTDTQYF	4	18	13	28	A_3101	0.478632	0.373196	0.946554	CASSMTSGGPTDTQYF	TCRBV12	TCRBJ02-03
V07CASSQGPNWEQYF	27	31	85	128	B_0801	1.31157	0.371001	0.946554	CASSQGPNWEQYF	TCRBV07-06	TCRBJ02-07
V07CASSPGEPNYEQYF	36	60	76	99	B_0801	0.781579	0.368579	0.946554	CASSPGEPNYEQYF	TCRBV07-02	TCRBJ02-07
V07CASSVPGPNYEQYF	36	60	76	99	B_0801	0.781579	0.368579	0.946554	CASSVPGPNYEQYF	TCRBV07-09	TCRBJ02-07
V14CASSQAGYHGYTF	21	38	91	121	B_0801	0.734818	0.370409	0.946554	CASSQAGYHGYTF	TCRBV14-01	TCRBJ01-02
V04CASSPTSGYVAGELFF	3	9	109	150	B_0801	0.458716	0.369852	0.946554	CASSPTSGYVAGELFF	TCRBV04-03	TCRBJ02-02
V02CATRTGLSNQPQHF	18	19	94	140	B_0801	1.41097	0.371014	0.946554	CATRTGLSNQPQHF	TCRBV02-01	TCRBJ01-05
V04CASSQGTVGDEKLFF	22	29	33	61	B_1501	1.4023	0.373397	0.946554	CASSQGTVGDEKLFF	TCRBV04-01	TCRBJ01-04
V29CSVEYRQDNEQFF	3	10	52	80	B_1501	0.461538	0.370868	0.946554	CSVEYRQDNEQFF	TCRBV29-01	TCRBJ02-01
V19CASSLTSFAYNEQFF	3	10	52	80	B_1501	0.461538	0.370868	0.946554	CASSLTSFAYNEQFF	TCRBV19-01	TCRBJ02-01
V04CASSQPDTLGTEAFF	3	10	52	80	B_1501	0.461538	0.370868	0.946554	CASSQPDTLGTEAFF	TCRBV04-01	TCRBJ01-01
V19CASSMTSGSFETQYF	3	10	52	80	B_1501	0.461538	0.370868	0.946554	CASSMTSGSFETQYF	TCRBV19-01	TCRBJ02-05
V19CASSPGMGGGYGYTF	7	6	43	72	B_1801	1.95349	0.368669	0.946554	CASSPGMGGGYGYTF	TCRBV19-01	TCRBJ01-02
V10CASSTADSNQPQHF	6	11	20	62	B_3501	1.69091	0.373062	0.946554	CASSTADSNQPQHF	TCRBV10-01	TCRBJ01-05
V03CASSQNTIYGYTF	3	2	14	24	B_3801	2.57143	0.368636	0.946554	CASSQNTIYGYTF	TCRBV03-01/03-02	TCRBJ01-02
V06CALGGSFYGYTF	3	10	43	71	B_4001	0.495349	0.373144	0.946554	CALGGSFYGYTF	TCRBV06-06	TCRBJ01-02
V27CASSLGPTNNEQFF	12	15	34	66	B_4001	1.55294	0.369197	0.946554	CASSLGPTNNEQFF	TCRBV27-01	TCRBJ02-01
V11CASSSRTSGSPYNEQFF	12	15	34	66	B_4001	1.55294	0.369197	0.946554	CASSSRTSGSPYNEQFF	TCRBV11-02	TCRBJ02-01
V04CASSQDSAEGEAFF	3	10	43	71	B_4001	0.495349	0.373144	0.946554	CASSQDSAEGEAFF	TCRBV04-01	TCRBJ01-01
V04CASSQDVGTGGASGYTF	3	10	43	71	B_4001	0.495349	0.373144	0.946554	CASSQDVGTGGASGYTF	TCRBV04-01	TCRBJ01-02
V27CASSLTRGLLNEQFF	3	10	43	71	B_4001	0.495349	0.373144	0.946554	CASSLTRGLLNEQFF	TCRBV27-01	TCRBJ02-01
V19CASSPSLVTEAFF	12	15	34	66	B_4001	1.55294	0.369197	0.946554	CASSPSLVTEAFF	TCRBV19-01	TCRBJ01-01
V19CASSTGLPNEQYF	12	15	34	66	B_4001	1.55294	0.369197	0.946554	CASSTGLPNEQYF	TCRBV19-01	TCRBJ02-07
V19CASIPSLNTEAFF	12	28	73	117	C_0304	0.686888	0.370023	0.946554	CASIPSLNTEAFF	TCRBV19-01	TCRBJ01-01
V06CASSYSVGEVYNEQFF	35	46	121	201	C_0701	1.26392	0.373221	0.946554	CASSYSVGEVYNEQFF	TCRBV06-05	TCRBJ02-01
V05CASSFGAGGGNQPQHF	27	52	129	195	C_0701	0.784884	0.370763	0.946554	CASSFGAGGGNQPQHF	TCRBV05-06	TCRBJ01-05
V19CASSRDAGPGGYGYTF	21	35	198	433	DPA1_0103__DPB1_0401	1.31212	0.370364	0.946554	CASSRDAGPGGYGYTF	TCRBV19-01	TCRBJ01-02
V06CASNPTGSNNQPQHF	22	45	65	97	DPB1_0301	0.729573	0.369486	0.946554	CASNPTGSNNQPQHF	TCRBV06-05	TCRBJ01-05
V06CASNPTKSNQPQHF	22	45	65	97	DPB1_0301	0.729573	0.369486	0.946554	CASNPTKSNQPQHF	TCRBV06-05	TCRBJ01-05
V06CASNPTGSLNQPQHF	22	44	65	98	DPB1_0301	0.753846	0.371826	0.946554	CASNPTGSLNQPQHF	TCRBV06-05	TCRBJ01-05
V06CASNPSTGSNQPQHF	22	45	65	97	DPB1_0301	0.729573	0.369486	0.946554	CASNPSTGSNQPQHF	TCRBV06-06	TCRBJ01-05
V06CASNPTQSNQPQHF	22	45	65	97	DPB1_0301	0.729573	0.369486	0.946554	CASNPTQSNQPQHF	TCRBV06-05	TCRBJ01-05
V19CASSMGSSPETQYF	9	29	210	441	DPB1_0401	0.651724	0.369925	0.946554	CASSMGSSPETQYF	TCRBV19-01	TCRBJ02-05
V06CACHSSGNTIYF	10	38	68	173	DQA1_0101	0.669505	0.373803	0.946554	CACHSSGNTIYF	TCRBV06-05	TCRBJ01-03
V05CASSSTGRPEQYF	10	38	68	173	DQA1_0101	0.669505	0.373803	0.946554	CASSSTGRPEQYF	TCRBV05-05	TCRBJ02-07
V29CSVNPRGGTGELFF	10	17	67	174	DQA1_0101__DQB1_0501	1.52766	0.369825	0.946554	CSVNPRGGTGELFF	TCRBV29-01	TCRBJ02-02
V30CACIRNTEAFF	16	30	61	161	DQA1_0101__DQB1_0501	1.40765	0.370896	0.946554	CACIRNTEAFF	TCRBV30-01	TCRBJ01-01
V19CATTRTQNQPQHF	1	4	39	45	DQA1_0301__DQB1_0501	0.288462	0.37386	0.946554	CATTRTQNQPQHF	TCRBV19-01	TCRBJ01-05
V19CASTRTQNQPQHF	4	9	36	40	DQA1_0301__DQB1_0501	0.493827	0.369012	0.946554	CASTRTQNQPQHF	TCRBV19-01	TCRBJ01-05
V06CASSLWDSGNQPQHF	1	4	39	45	DQA1_0301__DQB1_0501	0.288462	0.37386	0.946554	CASSLWDSGNQPQHF	TCRBV06-06	TCRBJ01-05
V20CSAREDFYTEAFF	64	95	129	158	DQA1_0501__DQB1_0201	0.825133	0.369671	0.946554	CSAREDFYTEAFF	TCRBV20	TCRBJ01-01
V20CSARDYNGNIQYF	19	32	174	221	DQA1_0501__DQB1_0201	0.754131	0.37242	0.946554	CSARDYNGNIQYF	TCRBV20	TCRBJ02-04
V12CASGLGTGVPEETQYF	12	22	181	231	DQA1_0501__DQB1_0201	0.696133	0.371435	0.946554	CASGLGTGVPEETQYF	TCRBV12-05	TCRBJ02-05
V03CASTSNGANVLTF	12	22	181	231	DQA1_0501__DQB1_0201	0.696133	0.371435	0.946554	CASTSNGANVLTF	TCRBV03-01/03-02	TCRBJ02-06
V05CASSSQGFGNEQFF	28	45	165	208	DQA1_0501__DQB1_0201	0.784377	0.369131	0.946554	CASSSQGFGNEQFF	TCRBV05-01	TCRBJ02-01
V18CASSPEGKGSGYTF	19	32	174	221	DQA1_0501__DQB1_0201	0.754131	0.37242	0.946554	CASSPEGKGSGYTF	TCRBV18-01	TCRBJ01-02
V02CASLGTGSPLHF	49	53	160	212	DQB1_0201	1.225	0.370372	0.946554	CASLGTGSPLHF	TCRBV02-01	TCRBJ01-06
V11CASSLGQAAEKLFF	19	32	190	233	DQB1_0201	0.728125	0.370598	0.946554	CASSLGQAAEKLFF	TCRBV11-01	TCRBJ01-04
V20CSARDRRAGDQPQHF	42	63	167	202	DQB1_0201	0.806387	0.373532	0.946554	CSARDRRAGDQPQHF	TCRBV20	TCRBJ01-05
V02CASKYFQETQYF	42	63	167	202	DQB1_0201	0.806387	0.373532	0.946554	CASKYFQETQYF	TCRBV02-01	TCRBJ02-05
V30CAWSLDRGQETQYF	10	36	67	165	DQB1_0501	0.68408	0.371131	0.946554	CAWSLDRGQETQYF	TCRBV30-01	TCRBJ02-05
V07CASSTAGPPNSPLHF	20	37	29	76	DRB1_0101	1.41659	0.371784	0.946554	CASSTAGPPNSPLHF	TCRBV07-02	TCRBJ01-06
V02CASSEARGLGQPQHF	20	37	29	76	DRB1_0101	1.41659	0.371784	0.946554	CASSEARGLGQPQHF	TCRBV02-01	TCRBJ01-05
V14CASSHGPTYGYTF	65	97	127	157	DRB1_0301	0.828395	0.371623	0.946554	CASSHGPTYGYTF	TCRBV14-01	TCRBJ01-02
V29CSASAGWGMNTEAFF	25	26	167	228	DRB1_0301	1.31276	0.371115	0.946554	CSASAGWGMNTEAFF	TCRBV29-01	TCRBJ01-01
V29CSGAEGTNTEAFF	19	33	173	221	DRB1_0301	0.735505	0.371954	0.946554	CSGAEGTNTEAFF	TCRBV29-01	TCRBJ01-01
V20CSARVDRVVNTEAFF	42	66	150	188	DRB1_0301	0.797576	0.371939	0.946554	CSARVDRVVNTEAFF	TCRBV20	TCRBJ01-01
V06CASSTGGQPYGYTF	36	39	156	215	DRB1_0301	1.27219	0.371885	0.946554	CASSTGGQPYGYTF	TCRBV06-05	TCRBJ01-02
V02CASKRWDSNQPQHF	41	64	151	190	DRB1_0301	0.806084	0.36858	0.946554	CASKRWDSNQPQHF	TCRBV02-01	TCRBJ01-05
V02CASTTTSGETQYF	36	39	156	215	DRB1_0301	1.27219	0.371885	0.946554	CASTTTSGETQYF	TCRBV02-01	TCRBJ02-05
V09CASSVGQGRTYNSPLHF	35	38	157	216	DRB1_0301	1.26718	0.368145	0.946554	CASSVGQGRTYNSPLHF	TCRBV09-01	TCRBJ01-06
V18CASSPPSRKDYNEQFF	12	22	180	232	DRB1_0301	0.70303	0.372888	0.946554	CASSPPSRKDYNEQFF	TCRBV18-01	TCRBJ02-01
V02CASSEQGKLYEQYF	41	64	151	190	DRB1_0301	0.806084	0.36858	0.946554	CASSEQGKLYEQYF	TCRBV02-01	TCRBJ02-07
V20CSARLAGGPGGTQYF	41	64	151	190	DRB1_0301	0.806084	0.36858	0.946554	CSARLAGGPGGTQYF	TCRBV20	TCRBJ02-05
V11CASSLDQGSSSYNEQFF	62	75	46	72	DRB1_0401	1.29391	0.373721	0.946554	CASSLDQGSSSYNEQFF	TCRBV11-03	TCRBJ02-01
V07CASSLEWYSYNSPLHF	28	31	80	116	DRB1_0401	1.30968	0.371855	0.946554	CASSLEWYSYNSPLHF	TCRBV07-02	TCRBJ01-06
V07CASSQEWGSYNSPLHF	19	19	89	128	DRB1_0401	1.4382	0.373832	0.946554	CASSQEWGSYNSPLHF	TCRBV07-02	TCRBJ01-06
V11CASSLDQGGSRYNSPLHF	13	24	95	123	DRB1_0401	0.701316	0.372661	0.946554	CASSLDQGGSRYNSPLHF	TCRBV11-03	TCRBJ01-06
V11CASSFDQGGSSYNSPLHF	13	24	95	123	DRB1_0401	0.701316	0.372661	0.946554	CASSFDQGGSSYNSPLHF	TCRBV11-03	TCRBJ01-06
V11CASSLDQGGSVYNSPLHF	13	24	95	123	DRB1_0401	0.701316	0.372661	0.946554	CASSLDQGGSVYNSPLHF	TCRBV11-03	TCRBJ01-06
V11CASSLDQGGSNYNSPLHF	13	24	95	123	DRB1_0401	0.701316	0.372661	0.946554	CASSLDQGGSNYNSPLHF	TCRBV11-03	TCRBJ01-06
V11CASSLDQGGSIYNSPLHF	13	24	95	123	DRB1_0401	0.701316	0.372661	0.946554	CASSLDQGGSIYNSPLHF	TCRBV11-03	TCRBJ01-06
V11CASSLDQGGSAYNSPLHF	13	24	95	123	DRB1_0401	0.701316	0.372661	0.946554	CASSLDQGGSAYNSPLHF	TCRBV11-03	TCRBJ01-06
V05CASSNQGAAETQYF	22	38	86	109	DRB1_0401	0.733782	0.370444	0.946554	CASSNQGAAETQYF	TCRBV05-05	TCRBJ02-05
V07CASSPPAVAAYEQYF	13	24	95	123	DRB1_0401	0.701316	0.372661	0.946554	CASSPPAVAAYEQYF	TCRBV07-02	TCRBJ02-07
V05CASSLVGLLSGELFF	13	24	95	123	DRB1_0401	0.701316	0.372661	0.946554	CASSLVGLLSGELFF	TCRBV05-06	TCRBJ02-02
V09CASSVGGTGGKYGYTF	19	19	89	128	DRB1_0401	1.4382	0.373832	0.946554	CASSVGGTGGKYGYTF	TCRBV09-01	TCRBJ01-02
V07CASSPPATAAYEQYF	13	24	95	123	DRB1_0401	0.701316	0.372661	0.946554	CASSPPATAAYEQYF	TCRBV07-02	TCRBJ02-07
V12CASSFAGWPNYGYTF	7	15	101	132	DRB1_0401	0.609901	0.36945	0.946554	CASSFAGWPNYGYTF	TCRBV12	TCRBJ01-02
V18CASSSVGENTEAFF	28	31	80	116	DRB1_0401	1.30968	0.371855	0.946554	CASSSVGENTEAFF	TCRBV18-01	TCRBJ01-01
V27CASTSRGGPYEQYF	13	24	95	123	DRB1_0401	0.701316	0.372661	0.946554	CASTSRGGPYEQYF	TCRBV27-01	TCRBJ02-07
V11CASSLDQAGTGAYNEQFF	7	15	101	132	DRB1_0401	0.609901	0.36945	0.946554	CASSLDQAGTGAYNEQFF	TCRBV11-03	TCRBJ02-01
V27CASNRGQGGSPLHF	7	5	101	142	DRB1_0401	1.96832	0.370074	0.946554	CASNRGQGGSPLHF	TCRBV27-01	TCRBJ01-06
V02CASSSGQGAWETQYF	19	19	89	128	DRB1_0401	1.4382	0.373832	0.946554	CASSSGQGAWETQYF	TCRBV02-01	TCRBJ02-05
V28CASSHRDRADYGYTF	13	24	95	123	DRB1_0401	0.701316	0.372661	0.946554	CASSHRDRADYGYTF	TCRBV28-01	TCRBJ01-02
V19CASSKRDGASTDTQYF	7	5	101	142	DRB1_0401	1.96832	0.370074	0.946554	CASSKRDGASTDTQYF	TCRBV19-01	TCRBJ02-03
V19CASNPDRVDNQPQHF	7	5	101	142	DRB1_0401	1.96832	0.370074	0.946554	CASNPDRVDNQPQHF	TCRBV19-01	TCRBJ01-05
V28CASSHRDRGDYGYTF	19	19	89	128	DRB1_0401	1.4382	0.373832	0.946554	CASSHRDRGDYGYTF	TCRBV28-01	TCRBJ01-02
V19CASSARDGASTDTQYF	7	5	101	142	DRB1_0401	1.96832	0.370074	0.946554	CASSARDGASTDTQYF	TCRBV19-01	TCRBJ02-03
V29CSVDQGMDYGYTF	13	24	95	123	DRB1_0401	0.701316	0.372661	0.946554	CSVDQGMDYGYTF	TCRBV29-01	TCRBJ01-02
V11CASSLDQQGSGAYNEQFF	7	5	101	142	DRB1_0401	1.96832	0.370074	0.946554	CASSLDQQGSGAYNEQFF	TCRBV11-03	TCRBJ02-01
V20CSATEDSSNTEAFF	7	5	101	142	DRB1_0401	1.96832	0.370074	0.946554	CSATEDSSNTEAFF	TCRBV20-01	TCRBJ01-01
V18CASSSGFENTEAFF	19	19	89	128	DRB1_0401	1.4382	0.373832	0.946554	CASSSGFENTEAFF	TCRBV18-01	TCRBJ01-01
V06CASSHQGTSGSYEQYF	7	15	101	132	DRB1_0401	0.609901	0.36945	0.946554	CASSHQGTSGSYEQYF	TCRBV06	TCRBJ02-07
V28CASSISGPEQYF	19	19	89	128	DRB1_0401	1.4382	0.373832	0.946554	CASSISGPEQYF	TCRBV28-01	TCRBJ02-07
V19CASRGLAHSYNEQFF	13	24	95	123	DRB1_0401	0.701316	0.372661	0.946554	CASRGLAHSYNEQFF	TCRBV19-01	TCRBJ02-01
V05CASSRGTGSYSNQPQHF	14	17	22	41	DRB1_0404	1.53476	0.372549	0.946554	CASSRGTGSYSNQPQHF	TCRBV05-05	TCRBJ01-05
V14CASSQGVSSGANVLTF	14	17	22	41	DRB1_0404	1.53476	0.372549	0.946554	CASSQGVSSGANVLTF	TCRBV14-01	TCRBJ02-06
V27CASSFLVAGTDTQYF	14	17	22	41	DRB1_0404	1.53476	0.372549	0.946554	CASSFLVAGTDTQYF	TCRBV27-01	TCRBJ02-03
V19CASSGAGGQDTQYF	14	17	22	41	DRB1_0404	1.53476	0.372549	0.946554	CASSGAGGQDTQYF	TCRBV19-01	TCRBJ02-03
V19CASSIWGKKLFF	11	42	47	119	DRB1_0701	0.663121	0.371292	0.946554	CASSIWGKKLFF	TCRBV19-01	TCRBJ01-04
V06CASRQRESYEQYF	16	35	42	126	DRB1_0701	1.37143	0.370174	0.946554	CASRQRESYEQYF	TCRBV06-05	TCRBJ02-07
V06CASRARGGSGANVLTF	11	42	47	119	DRB1_0701	0.663121	0.371292	0.946554	CASRARGGSGANVLTF	TCRBV06	TCRBJ02-06
V10CAISDGLDNEQFF	9	10	10	21	DRB1_0801	1.89	0.371618	0.946554	CAISDGLDNEQFF	TCRBV10-03	TCRBJ02-01
V03CASSEVVETQYF	8	9	11	22	DRB1_0801	1.77778	0.373123	0.946554	CASSEVVETQYF	TCRBV03-01/03-02	TCRBJ02-05
V03CASSQVVEFQYF	8	9	11	22	DRB1_0801	1.77778	0.373123	0.946554	CASSQVVEFQYF	TCRBV03-01/03-02	TCRBJ02-05
V03CASQVVETQYF	8	9	11	22	DRB1_0801	1.77778	0.373123	0.946554	CASQVVETQYF	TCRBV03-01/03-02	TCRBJ02-05
V03CASSSQVVETQYF	8	9	11	22	DRB1_0801	1.77778	0.373123	0.946554	CASSSQVVETQYF	TCRBV03-01/03-02	TCRBJ02-05
V09CASSKGGQGRTEAFF	26	25	180	227	DQB1_0302	1.31156	0.374046	0.946906	CASSKGGQGRTEAFF	TCRBV09-01	TCRBJ01-01
V29CSGAAGWGMNTEAFF	18	17	174	237	DRB1_0301	1.44219	0.37417	0.94691	CSGAAGWGMNTEAFF	TCRBV29-01	TCRBJ01-01
V04CASRPGLAGNNEQYF	18	17	174	237	DRB1_0301	1.44219	0.37417	0.94691	CASRPGLAGNNEQYF	TCRBV04-01	TCRBJ02-07
V06CASSYGLAGDPYNEQFF	10	22	26	36	DRB1_0404	0.629371	0.374189	0.94691	CASSYGLAGDPYNEQFF	TCRBV06	TCRBJ02-01
V02CASGGRGRNTGELFF	7	9	19	44	DQB1_0604	1.80117	0.374417	0.947247	CASGGRGRNTGELFF	TCRBV02-01	TCRBJ02-02
V04CASSQSPPGNSGNTIYF	3	3	32	74	DRB1_1302	2.3125	0.374387	0.947247	CASSQSPPGNSGNTIYF	TCRBV04-01	TCRBJ01-03
V29CSVEISDYEQYF	23	30	32	60	B_1501	1.4375	0.37455	0.947462	CSVEISDYEQYF	TCRBV29-01	TCRBJ02-07
V19CASSPDFEETQYF	17	23	88	168	A_0101	1.41107	0.374626	0.947535	CASSPDFEETQYF	TCRBV19-01	TCRBJ02-05
V10CASSTFDSNQPQHF	3	4	23	69	B_3501	2.25	0.374785	0.947584	CASSTFDSNQPQHF	TCRBV10-02	TCRBJ01-05
V14CASSWGLGETQYF	29	32	79	115	DRB1_0401	1.31922	0.374834	0.947584	CASSWGLGETQYF	TCRBV14-01	TCRBJ02-05
V14CASSGGLGETQYF	29	32	79	115	DRB1_0401	1.31922	0.374834	0.947584	CASSGGLGETQYF	TCRBV14-01	TCRBJ02-05
V20CSASWGFMNTEAFF	29	32	79	115	DRB1_0401	1.31922	0.374834	0.947584	CSASWGFMNTEAFF	TCRBV20-01	TCRBJ01-01
V20CSARDPTGIATGELFF	6	6	81	138	A_2402	1.7037	0.375259	0.947822	CSARDPTGIATGELFF	TCRBV20	TCRBJ02-02
V20CSASPTGQTQYF	12	30	18	29	A_2902	0.644444	0.375019	0.947822	CSASPTGQTQYF	TCRBV20-01	TCRBJ02-05
V18CASSPPQGRPDTQYF	12	22	24	68	B_4402	1.54545	0.375087	0.947822	CASSPPQGRPDTQYF	TCRBV18-01	TCRBJ02-03
V19CASSIGTRSGQPQHF	12	22	24	68	B_4402	1.54545	0.375087	0.947822	CASSIGTRSGQPQHF	TCRBV19-01	TCRBJ01-05
V09CASRLLSSYNEQFF	43	66	150	187	DQA1_0501__DQB1_0201	0.812222	0.375225	0.947822	CASRLLSSYNEQFF	TCRBV09-01	TCRBJ02-01
V02CARRDRGETQYF	43	67	149	187	DRB1_0301	0.805469	0.37524	0.947822	CARRDRGETQYF	TCRBV02-01	TCRBJ02-05
V09CASSNEGDSYNEQFF	43	67	149	187	DRB1_0301	0.805469	0.37524	0.947822	CASSNEGDSYNEQFF	TCRBV09-01	TCRBJ02-01
V20CSARGPGLARDEQYF	4	12	20	30	A_2601	0.5	0.375376	0.947879	CSARGPGLARDEQYF	TCRBV20	TCRBJ02-07
V09CASSVWRGGLADTQYF	12	12	53	80	DPA1_0201__DPB1_0101	1.50943	0.375376	0.947879	CASSVWRGGLADTQYF	TCRBV09-01	TCRBJ02-03
V02CASTGTGRNTGELFF	13	21	22	56	DRB1_1302	1.57576	0.375507	0.948088	CASTGTGRNTGELFF	TCRBV02-01	TCRBJ02-02
V20CSAPGRQGNYEQYF	26	38	79	153	A_0101	1.32512	0.376385	0.948839	CSAPGRQGNYEQYF	TCRBV20	TCRBJ02-07
V07CASSRALRGGYTF	7	16	105	143	B_0801	0.595833	0.376353	0.948839	CASSRALRGGYTF	TCRBV07-08	TCRBJ01-02
V20CSAGGGTGWNEQYF	7	15	105	144	B_0801	0.64	0.376799	0.948839	CSAGGGTGWNEQYF	TCRBV20	TCRBJ02-07
V20CSAGGGTGMNEQYF	7	15	105	144	B_0801	0.64	0.376799	0.948839	CSAGGGTGMNEQYF	TCRBV20	TCRBJ02-07
V20CSAGGGTGTNEQYF	7	15	105	144	B_0801	0.64	0.376799	0.948839	CSAGGGTGTNEQYF	TCRBV20	TCRBJ02-07
V18CASSRGLAGEGEQYF	7	16	105	143	B_0801	0.595833	0.376353	0.948839	CASSRGLAGEGEQYF	TCRBV18-01	TCRBJ02-07
V29CSVEITRDYEQYF	12	14	43	76	B_1501	1.51495	0.37666	0.948839	CSVEITRDYEQYF	TCRBV29-01	TCRBJ02-07
V07CASSLEDTNYGHTF	12	14	43	76	B_1501	1.51495	0.37666	0.948839	CASSLEDTNYGHTF	TCRBV07-02	TCRBJ01-02
V29CSVESRDWEQYF	12	14	43	76	B_1501	1.51495	0.37666	0.948839	CSVESRDWEQYF	TCRBV29-01	TCRBJ02-07
V29CSVVESRDYEQYF	12	14	43	76	B_1501	1.51495	0.37666	0.948839	CSVVESRDYEQYF	TCRBV29-01	TCRBJ02-07
V19CASSITSGAYNKQFF	12	14	43	76	B_1501	1.51495	0.37666	0.948839	CASSITSGAYNKQFF	TCRBV19-01	TCRBJ02-01
V19CASKGQGYTF	12	14	43	76	B_1501	1.51495	0.37666	0.948839	CASKGQGYTF	TCRBV19-01	TCRBJ01-02
V06CANGGPFYGYTF	7	7	39	74	B_4001	1.89744	0.376682	0.948839	CANGGPFYGYTF	TCRBV06-06	TCRBJ01-02
V10CAIRILADNEQFF	7	7	39	74	B_4001	1.89744	0.376682	0.948839	CAIRILADNEQFF	TCRBV10-03	TCRBJ02-01
V27CASSPSRGDSNQPQHF	36	47	120	200	C_0701	1.2766	0.376218	0.948839	CASSPSRGDSNQPQHF	TCRBV27-01	TCRBJ01-05
V02CASSDQGTGYEQYF	64	92	145	173	DQB1_0201	0.829985	0.376163	0.948839	CASSDQGTGYEQYF	TCRBV02-01	TCRBJ02-07
V10CATSGTGTTDTQYF	37	40	155	214	DRB1_0301	1.2771	0.376087	0.948839	CATSGTGTTDTQYF	TCRBV10-03	TCRBJ02-03
V24CATSDSRQGQQPQHF	37	40	155	214	DRB1_0301	1.2771	0.376087	0.948839	CATSDSRQGQQPQHF	TCRBV24-01	TCRBJ01-05
V12CASSLSQERNQPQHF	6	10	52	151	DRB1_0701	1.74231	0.376176	0.948839	CASSLSQERNQPQHF	TCRBV12	TCRBJ01-05
V20CSARVPSGHSYNEQFF	12	20	23	57	DRB1_1302	1.48696	0.376125	0.948839	CSARVPSGHSYNEQFF	TCRBV20	TCRBJ02-01
V20CSARVPSASSYNEQFF	12	20	23	57	DRB1_1302	1.48696	0.376125	0.948839	CSARVPSASSYNEQFF	TCRBV20	TCRBJ02-01
V19CASQTRSTDTQYF	31	54	135	293	A_0201	1.24595	0.376936	0.948977	CASQTRSTDTQYF	TCRBV19-01	TCRBJ02-03
V07CASSLSSREDGYTF	26	27	166	227	DRB1_0301	1.31682	0.376988	0.948977	CASSLSSREDGYTF	TCRBV07-02	TCRBJ01-02
V11CASSLDQGGSGGYNEQFF	23	39	85	108	DRB1_0401	0.749321	0.377043	0.948977	CASSLDQGGSGGYNEQFF	TCRBV11-03	TCRBJ02-01
V28CASSPRAFNYGYTF	23	39	85	108	DRB1_0401	0.749321	0.377043	0.948977	CASSPRAFNYGYTF	TCRBV28-01	TCRBJ01-02
V06CASSLQGGGDGYTF	24	62	142	285	A_0201	0.77692	0.377527	0.949508	CASSLQGGGDGYTF	TCRBV06-05	TCRBJ01-02
V07CASSSTGAGNQPRHF	13	25	99	134	B_0801	0.703838	0.378044	0.949508	CASSSTGAGNQPRHF	TCRBV07-09	TCRBJ01-05
V29CSVGSGQDYEQYF	13	25	99	134	B_0801	0.703838	0.378044	0.949508	CSVGSGQDYEQYF	TCRBV29-01	TCRBJ02-07
V20CSARDRSGGENTGELFF	13	25	99	134	B_0801	0.703838	0.378044	0.949508	CSARDRSGGENTGELFF	TCRBV20	TCRBJ02-02
V09CASSPSEINSPLHF	3	2	47	76	B_1801	2.42553	0.378174	0.949508	CASSPSEINSPLHF	TCRBV09-01	TCRBJ01-06
V07CASSFFTGKGNTIYF	6	19	90	174	DPB1_0201	0.610526	0.378181	0.949508	CASSFFTGKGNTIYF	TCRBV07	TCRBJ01-03
V09CASSVGQIRSYNSPLHF	37	40	156	213	DQA1_0501__DQB1_0201	1.26298	0.377449	0.949508	CASSVGQIRSYNSPLHF	TCRBV09-01	TCRBJ01-06
V05CASSLIGTTEETQYF	37	40	156	213	DQA1_0501__DQB1_0201	1.26298	0.377449	0.949508	CASSLIGTTEETQYF	TCRBV05-01	TCRBJ02-05
V09CASSNRDSKTYEQYF	7	15	186	238	DQA1_0501__DQB1_0201	0.597133	0.377795	0.949508	CASSNRDSKTYEQYF	TCRBV09-01	TCRBJ02-07
V11CASSLDHGNTDTQYF	37	40	156	213	DQA1_0501__DQB1_0201	1.26298	0.377449	0.949508	CASSLDHGNTDTQYF	TCRBV11-02	TCRBJ02-03
V20CSARDRSRGRETQYF	44	68	149	185	DQA1_0501__DQB1_0201	0.803395	0.378108	0.949508	CSARDRSRGRETQYF	TCRBV20	TCRBJ02-05
V19CASSIGTVPVLFF	7	15	186	238	DQA1_0501__DQB1_0201	0.597133	0.377795	0.949508	CASSIGTVPVLFF	TCRBV19-01	TCRBJ01-04
V06CASSYSAGGADMQYF	26	26	183	239	DQB1_0201	1.30601	0.377857	0.949508	CASSYSAGGADMQYF	TCRBV06-06	TCRBJ02-03
V12CASGHSGEETQYF	26	26	183	239	DQB1_0201	1.30601	0.377857	0.949508	CASGHSGEETQYF	TCRBV12-03/12-04	TCRBJ02-05
V06CASSMQGQANTEAFF	12	11	96	136	DRB1_0401	1.54545	0.378249	0.949508	CASSMQGQANTEAFF	TCRBV06-05	TCRBJ01-01
V09CASSVDMVNSYEQYF	12	11	96	136	DRB1_0401	1.54545	0.378249	0.949508	CASSVDMVNSYEQYF	TCRBV09-01	TCRBJ02-07
V29CSVRGTENSPLHF	12	11	96	136	DRB1_0401	1.54545	0.378249	0.949508	CSVRGTENSPLHF	TCRBV29-01	TCRBJ01-06
V27CASSLKEWQPQHF	12	11	96	136	DRB1_0401	1.54545	0.378249	0.949508	CASSLKEWQPQHF	TCRBV27-01	TCRBJ01-05
V03CASSPSQGLNEKLFF	12	11	96	136	DRB1_0401	1.54545	0.378249	0.949508	CASSPSQGLNEKLFF	TCRBV03-01/03-02	TCRBJ01-04
V09CASSVDYVNSYEQYF	12	11	96	136	DRB1_0401	1.54545	0.378249	0.949508	CASSVDYVNSYEQYF	TCRBV09-01	TCRBJ02-07
V19CASKPGKNTEAFF	12	11	96	136	DRB1_0401	1.54545	0.378249	0.949508	CASKPGKNTEAFF	TCRBV19-01	TCRBJ01-01
V18CACTGQANTEAFF	11	10	181	244	DRB1_0301	1.48287	0.378484	0.949978	CACTGQANTEAFF	TCRBV18-01	TCRBJ01-01
V06CASSKEGLNTGELFF	30	33	78	114	DRB1_0401	1.32867	0.378586	0.950117	CASSKEGLNTGELFF	TCRBV06-04	TCRBJ02-02
V19CASSAGIATNEKLFF	32	55	134	292	A_0201	1.26784	0.378772	0.950391	CASSAGIATNEKLFF	TCRBV19-01	TCRBJ01-04
V20CSAKGANNEKLFF	18	7	96	59	DQA1_0301__DQB1_0201	1.58036	0.378847	0.950391	CSAKGANNEKLFF	TCRBV20	TCRBJ01-04
V05CASSANGGYNSPLHF	10	3	104	63	DQA1_0301__DQB1_0201	2.01923	0.378809	0.950391	CASSANGGYNSPLHF	TCRBV05-06	TCRBJ01-06
V29CSVDGGWGMNTEAFF	44	68	148	186	DRB1_0301	0.813196	0.378885	0.950391	CSVDGGWGMNTEAFF	TCRBV29-01	TCRBJ01-01
V07CASSPARSERQYF	7	7	29	51	DRB1_0404	1.75862	0.379052	0.950451	CASSPARSERQYF	TCRBV07-03	TCRBJ02-07
V20CSAGGQGESGNTIYF	7	7	29	51	DRB1_0404	1.75862	0.379052	0.950451	CSAGGQGESGNTIYF	TCRBV20	TCRBJ01-03
V07CASSPVRSGKLFF	7	7	29	51	DRB1_0404	1.75862	0.379052	0.950451	CASSPVRSGKLFF	TCRBV07-02	TCRBJ01-04
V06CASRDRGPNYEQYF	40	73	179	395	DPA1_0103__DPB1_0401	1.20915	0.379118	0.9505	CASRDRGPNYEQYF	TCRBV06-05	TCRBJ02-07
V07CASHLGGPEQYF	8	21	38	60	B_4001	0.601504	0.379279	0.950575	CASHLGGPEQYF	TCRBV07-02	TCRBJ02-07
V13CASSLEGTSGNTIYF	6	17	12	56	C_0202	1.64706	0.379253	0.950575	CASSLEGTSGNTIYF	TCRBV13-01	TCRBJ01-03
V07CASSREGRGGTDTQYF	16	31	61	160	DQA1_0101__DQB1_0501	1.35378	0.379386	0.950575	CASSREGRGGTDTQYF	TCRBV07-03	TCRBJ02-03
V30CAWSADRYQETQYF	16	31	61	160	DQA1_0101__DQB1_0501	1.35378	0.379386	0.950575	CAWSADRYQETQYF	TCRBV30-01	TCRBJ02-05
V19CASSMSGTSDTQYF	16	31	61	160	DQA1_0101__DQB1_0501	1.35378	0.379386	0.950575	CASSMSGTSDTQYF	TCRBV19-01	TCRBJ02-03
V14CASSHGLTYGYTF	44	67	149	186	DQA1_0501__DQB1_0201	0.819794	0.379447	0.950611	CASSHGLTYGYTF	TCRBV14-01	TCRBJ01-02
V05CACKEGTEAFF	4	17	13	29	A_3101	0.524887	0.379648	0.950756	CACKEGTEAFF	TCRBV05-01	TCRBJ01-01
V05CASKEGRTEAFF	4	17	13	29	A_3101	0.524887	0.379648	0.950756	CASKEGRTEAFF	TCRBV05-01	TCRBJ01-01
V12CASSSTSGGTSTDTQYF	4	17	13	29	A_3101	0.524887	0.379648	0.950756	CASSSTSGGTSTDTQYF	TCRBV12	TCRBJ02-03
V29CSVELGGRGTDTQYF	19	20	93	139	B_0801	1.41989	0.379873	0.950963	CSVELGGRGTDTQYF	TCRBV29-01	TCRBJ02-03
V09CASSVGVGTENSPLHF	19	20	93	139	B_0801	1.41989	0.379873	0.950963	CASSVGVGTENSPLHF	TCRBV09-01	TCRBJ01-06
V06CASSYGGQLPYGYTF	19	20	93	139	B_0801	1.41989	0.379873	0.950963	CASSYGGQLPYGYTF	TCRBV06-05	TCRBJ01-02
V19CASSSTQDTEAFF	15	43	34	70	DRB1_0101	0.718194	0.379968	0.951082	CASSSTQDTEAFF	TCRBV19-01	TCRBJ01-01
V29CSVGSHGTNEKLFF	36	88	130	259	A_0201	0.815035	0.38018	0.951229	CSVGSHGTNEKLFF	TCRBV29-01	TCRBJ01-04
V29CSVGSIGTNEKLFF	36	88	130	259	A_0201	0.815035	0.38018	0.951229	CSVGSIGTNEKLFF	TCRBV29-01	TCRBJ01-04
V05CASSRGPLAGSTDTQYF	30	47	179	218	DQB1_0201	0.777368	0.380216	0.951229	CASSRGPLAGSTDTQYF	TCRBV05-01	TCRBJ02-03
V19CASSNRLAGETQYF	30	47	179	218	DQB1_0201	0.777368	0.380216	0.951229	CASSNRLAGETQYF	TCRBV19-01	TCRBJ02-05
V20CSARDRGSENTGELFF	42	69	70	90	B_0801	0.782609	0.380272	0.951249	CSARDRGSENTGELFF	TCRBV20	TCRBJ02-02
V14CASSSQGALNTEAFF	10	29	156	318	A_0201	0.702918	0.380362	0.951355	CASSSQGALNTEAFF	TCRBV14-01	TCRBJ01-01
V30CAWSPGTGDGEQYF	13	29	74	115	A_2402	0.696645	0.380531	0.951661	CAWSPGTGDGEQYF	TCRBV30-01	TCRBJ02-07
V30CAWSLNGRNTIYF	30	49	162	205	DRB1_0301	0.774754	0.38072	0.951895	CAWSLNGRNTIYF	TCRBV30-01	TCRBJ01-03
V10CAISESGGLEETQYF	30	49	162	205	DRB1_0301	0.774754	0.38072	0.951895	CAISESGGLEETQYF	TCRBV10-03	TCRBJ02-05
V05CASSRGLAHSTDTQYF	44	66	165	199	DQB1_0201	0.80404	0.380775	0.951915	CASSRGLAHSTDTQYF	TCRBV05-01	TCRBJ02-03
V20CSARDIGTGNGYTF	45	81	121	266	A_0201	1.2213	0.380979	0.95216	CSARDIGTGNGYTF	TCRBV20	TCRBJ01-02
V14CASSQSPGTQYF	45	81	121	266	A_0201	1.2213	0.380979	0.95216	CASSQSPGTQYF	TCRBV14-01	TCRBJ02-05
V20CSASDRVVNTEAFF	67	96	142	169	DQB1_0201	0.830619	0.381016	0.95216	CSASDRVVNTEAFF	TCRBV20	TCRBJ01-01
V27CASRTGQASNEQFF	8	20	38	61	B_4001	0.642105	0.381286	0.95236	CASRTGQASNEQFF	TCRBV27-01	TCRBJ02-01
V27CASGTGASNEQFF	8	20	38	61	B_4001	0.642105	0.381286	0.95236	CASGTGASNEQFF	TCRBV27-01	TCRBJ02-01
V27CASRTGGINEQYF	8	20	38	61	B_4001	0.642105	0.381286	0.95236	CASRTGGINEQYF	TCRBV27-01	TCRBJ02-07
V20CSARDRRRGDQPQHF	45	69	148	184	DQA1_0501__DQB1_0201	0.810811	0.38128	0.95236	CSARDRRRGDQPQHF	TCRBV20	TCRBJ01-05
V02CASRNTGSPLHF	38	41	155	212	DQA1_0501__DQB1_0201	1.26766	0.381361	0.952427	CASRNTGSPLHF	TCRBV02-01	TCRBJ01-06
V25CASSEYSLTDTQYF	21	65	51	120	C_0401	0.760181	0.38155	0.952544	CASSEYSLTDTQYF	TCRBV25-01	TCRBJ02-03
V06CASSYSTGEWYNEQFF	36	48	120	199	C_0701	1.24375	0.381516	0.952544	CASSYSTGEWYNEQFF	TCRBV06-05	TCRBJ02-01
V06CASSYSTGEYYNEQFF	36	48	120	199	C_0701	1.24375	0.381516	0.952544	CASSYSTGEYYNEQFF	TCRBV06-05	TCRBJ02-01
V10CAISESRASGDYNEQFF	20	46	85	145	A_0101	0.741688	0.381701	0.952687	CAISESRASGDYNEQFF	TCRBV10-03	TCRBJ02-01
V09CASSVAYRGENEQFF	3	10	82	135	C_0304	0.493902	0.381703	0.952687	CASSVAYRGENEQFF	TCRBV09-01	TCRBJ02-01
V09CASSVAYRGGEQYF	13	30	72	115	C_0304	0.69213	0.381941	0.953163	CASSVAYRGGEQYF	TCRBV09-01	TCRBJ02-07
V02CASSRGTPGNTIYF	19	26	58	112	DPB1_0101	1.41114	0.382154	0.953576	CASSRGTPGNTIYF	TCRBV02-01	TCRBJ01-03
V11CASSLLTGINTEAFF	11	38	66	153	DQA1_0101__DQB1_0501	0.671053	0.382426	0.954137	CASSLLTGINTEAFF	TCRBV11-02	TCRBJ01-01
V20CSSKGAANEKLFF	12	13	84	59	DQA1_0501__DQB1_0302	0.648352	0.382646	0.954567	CSSKGAANEKLFF	TCRBV20	TCRBJ01-04
V28CASRGQGYYNSPLHF	3	13	32	64	DRB1_1302	0.461538	0.382757	0.954723	CASRGQGYYNSPLHF	TCRBV28-01	TCRBJ01-06
V18CASSPTAGYYNEQFF	19	34	41	103	C_0602	1.40387	0.382947	0.95508	CASSPTAGYYNEQFF	TCRBV18-01	TCRBJ02-01
V20CSAGPGKGNQPQHF	20	64	57	137	DQB1_0501	0.751096	0.383056	0.955233	CSAGPGKGNQPQHF	TCRBV20	TCRBJ01-05
V18CASSPTGYPYNEQFF	18	33	42	104	C_0602	1.35065	0.383207	0.95537	CASSPTGYPYNEQFF	TCRBV18-01	TCRBJ02-01
V30CAWSYRVRETQYF	23	61	196	407	DPA1_0103__DPB1_0401	0.782954	0.383202	0.95537	CAWSYRVRETQYF	TCRBV30-01	TCRBJ02-05
V06CASSYQGNGNYGYTF	37	91	129	256	A_0201	0.806883	0.383264	0.955395	CASSYQGNGNYGYTF	TCRBV06-05	TCRBJ01-02
V19CASSHDSEETQYF	26	39	79	152	A_0101	1.2827	0.383674	0.955404	CASSHDSEETQYF	TCRBV19-01	TCRBJ02-05
V12CASSPTSNHEQFF	26	39	79	152	A_0101	1.2827	0.383674	0.955404	CASSPTSNHEQFF	TCRBV12-03/12-04	TCRBJ02-01
V19CASSIDLEGVEQFF	11	14	94	177	A_0101	1.47948	0.385565	0.955404	CASSIDLEGVEQFF	TCRBV19-01	TCRBJ02-01
V19CASSIDLEWEQYF	11	14	94	177	A_0101	1.47948	0.385565	0.955404	CASSIDLEWEQYF	TCRBV19-01	TCRBJ02-07
V06CATSGRGASYEQYF	12	30	93	161	A_0101	0.692473	0.384993	0.955404	CATSGRGASYEQYF	TCRBV06-05	TCRBJ02-07
V19CASSIDLEGWEQFF	11	14	94	177	A_0101	1.47948	0.385565	0.955404	CASSIDLEGWEQFF	TCRBV19-01	TCRBJ02-01
V11CASSDHYGYTF	27	40	78	151	A_0101	1.30673	0.384655	0.955404	CASSDHYGYTF	TCRBV11-02	TCRBJ01-02
V19CASSIRDTITEAFF	11	14	94	177	A_0101	1.47948	0.385565	0.955404	CASSIRDTITEAFF	TCRBV19-01	TCRBJ01-01
V19CASSIRSAYYEQYF	60	140	106	207	A_0201	0.836927	0.384792	0.955404	CASSIRSAYYEQYF	TCRBV19-01	TCRBJ02-07
V29CSVGSLGTNEKLFF	37	90	129	257	A_0201	0.819035	0.384286	0.955404	CSVGSLGTNEKLFF	TCRBV29-01	TCRBJ01-04
V19CASSVSLAVYNEQFF	16	25	150	322	A_0201	1.37387	0.384732	0.955404	CASSVSLAVYNEQFF	TCRBV19-01	TCRBJ02-01
V19CASSLSLAVYNEQFF	16	25	150	322	A_0201	1.37387	0.384732	0.955404	CASSLSLAVYNEQFF	TCRBV19-01	TCRBJ02-01
V29CSVEFKDYEQYF	13	15	42	75	B_1501	1.54762	0.386164	0.955404	CSVEFKDYEQYF	TCRBV29-01	TCRBJ02-07
V29CSVESRDDEQYF	13	15	42	75	B_1501	1.54762	0.386164	0.955404	CSVESRDDEQYF	TCRBV29-01	TCRBJ02-07
V19CASSITISGAYNEQFF	13	15	42	75	B_1501	1.54762	0.386164	0.955404	CASSITISGAYNEQFF	TCRBV19-01	TCRBJ02-01
V06CASSPGIGNYEQYF	13	15	42	75	B_1501	1.54762	0.386164	0.955404	CASSPGIGNYEQYF	TCRBV06-05	TCRBJ02-07
V04CASSQDFREPYEQYF	13	15	42	75	B_1501	1.54762	0.386164	0.955404	CASSQDFREPYEQYF	TCRBV04-01	TCRBJ02-07
V29CSVELRINEQFF	8	19	47	71	B_1501	0.636058	0.3839	0.955404	CSVELRINEQFF	TCRBV29-01	TCRBJ02-01
V04CASSQEAGGPGDIQYF	8	19	47	71	B_1501	0.636058	0.3839	0.955404	CASSQEAGGPGDIQYF	TCRBV04-01	TCRBJ02-04
V27CASSAGQGTYNSPLHF	13	15	42	75	B_1501	1.54762	0.386164	0.955404	CASSAGQGTYNSPLHF	TCRBV27-01	TCRBJ01-06
V27CASSHGGREQFF	8	19	47	71	B_1501	0.636058	0.3839	0.955404	CASSHGGREQFF	TCRBV27-01	TCRBJ02-01
V27CASSTGRLAGVNEQFF	1	6	10	17	B_3503	0.283333	0.384385	0.955404	CASSTGRLAGVNEQFF	TCRBV27-01	TCRBJ02-01
V19CASSIGSRGTNQPQHF	13	24	23	66	B_4402	1.55435	0.386511	0.955404	CASSIGSRGTNQPQHF	TCRBV19-01	TCRBJ01-05
V09CASSVAYRGIEQFF	7	18	78	127	C_0304	0.633191	0.385315	0.955404	CASSVAYRGIEQFF	TCRBV09-01	TCRBJ02-01
V09CASSVAYRGPEQFF	7	18	78	127	C_0304	0.633191	0.385315	0.955404	CASSVAYRGPEQFF	TCRBV09-01	TCRBJ02-01
V09CASGGQGAGETQYF	7	18	78	127	C_0304	0.633191	0.385315	0.955404	CASGGQGAGETQYF	TCRBV09-01	TCRBJ02-05
V28CASSPRDSGTDTQYF	4	12	25	37	C_0802	0.493333	0.385405	0.955404	CASSPRDSGTDTQYF	TCRBV28-01	TCRBJ02-03
V09CASSLWRGGADTQYF	13	13	52	79	DPA1_0201__DPB1_0101	1.51923	0.38573	0.955404	CASSLWRGGADTQYF	TCRBV09-01	TCRBJ02-03
V07CASSLHTKTQYF	13	13	52	79	DPA1_0201__DPB1_0101	1.51923	0.38573	0.955404	CASSLHTKTQYF	TCRBV07-02	TCRBJ02-05
V30CACERNTEAFF	26	59	52	152	DQA1_0101	1.28814	0.385659	0.955404	CACERNTEAFF	TCRBV30-01	TCRBJ01-01
V14CASSQGWENSPLHF	16	34	62	177	DQA1_0101	1.34345	0.38504	0.955404	CASSQGWENSPLHF	TCRBV14-01	TCRBJ01-06
V29CSVNRVGGTGELFF	10	18	67	173	DQA1_0101__DQB1_0501	1.43449	0.384783	0.955404	CSVNRVGGTGELFF	TCRBV29-01	TCRBJ02-02
V15CATSRVQPSEKLFF	10	23	41	135	DQA1_0201	1.4316	0.384429	0.955404	CATSRVQPSEKLFF	TCRBV15-01	TCRBJ01-04
V05CASSPDGGYRSPLHF	7	7	107	59	DQA1_0301__DQB1_0201	0.551402	0.386653	0.955404	CASSPDGGYRSPLHF	TCRBV05-04	TCRBJ01-06
V10CAISGWGTTDTQYF	39	42	154	211	DQA1_0501__DQB1_0201	1.27226	0.385665	0.955404	CAISGWGTTDTQYF	TCRBV10-03	TCRBJ02-03
V20CSARGSSGGEETQYF	31	49	162	204	DQA1_0501__DQB1_0201	0.796674	0.38587	0.955404	CSARGSSGGEETQYF	TCRBV20	TCRBJ02-05
V29CSVNRGWGMNTEAFF	13	24	180	229	DQA1_0501__DQB1_0201	0.68912	0.386583	0.955404	CSVNRGWGMNTEAFF	TCRBV29-01	TCRBJ01-01
V29CSVSGSTSSYNEQFF	13	24	180	229	DQA1_0501__DQB1_0201	0.68912	0.386583	0.955404	CSVSGSTSSYNEQFF	TCRBV29-01	TCRBJ02-01
V24CATSDGRYGYTL	13	24	180	229	DQA1_0501__DQB1_0201	0.68912	0.386583	0.955404	CATSDGRYGYTL	TCRBV24-01	TCRBJ01-02
V02CAKGGNEQFF	45	67	164	198	DQB1_0201	0.810885	0.383967	0.955404	CAKGGNEQFF	TCRBV02-01	TCRBJ02-01
V02CASSDQGGLDTQYF	38	40	171	225	DQB1_0201	1.25	0.384537	0.955404	CASSDQGGLDTQYF	TCRBV02-01	TCRBJ02-03
V20CSARDRTKNEKLFF	54	59	155	206	DQB1_0201	1.2164	0.38622	0.955404	CSARDRTKNEKLFF	TCRBV20	TCRBJ01-04
V27CASSQSGGTSTDTQYF	7	24	42	89	DRB1_0101	0.618056	0.38642	0.955404	CASSQSGGTSTDTQYF	TCRBV27-01	TCRBJ02-03
V27CASSVSGGTSTDTQYF	7	24	42	89	DRB1_0101	0.618056	0.38642	0.955404	CASSVSGGTSTDTQYF	TCRBV27-01	TCRBJ02-03
V27CASSASGGTSTDTQYF	7	24	42	89	DRB1_0101	0.618056	0.38642	0.955404	CASSASGGTSTDTQYF	TCRBV27-01	TCRBJ02-03
V28CASSSGVHEQFF	7	24	42	89	DRB1_0101	0.618056	0.38642	0.955404	CASSSGVHEQFF	TCRBV28-01	TCRBJ02-01
V02CASGGNGEQFF	46	71	146	183	DRB1_0301	0.812078	0.384856	0.955404	CASGGNGEQFF	TCRBV02-01	TCRBJ02-01
V24YATSDGRYGYTF	13	24	179	230	DRB1_0301	0.695996	0.386635	0.955404	YATSDGRYGYTF	TCRBV24-01	TCRBJ01-02
V24CAASDGRYGYTF	13	24	179	230	DRB1_0301	0.695996	0.386635	0.955404	CAASDGRYGYTF	TCRBV24-01	TCRBJ01-02
V02CASRFTGSGYTF	27	28	165	226	DRB1_0301	1.32078	0.383402	0.955404	CASRFTGSGYTF	TCRBV02-01	TCRBJ01-02
V15CATSKGSPTDTQYF	18	18	174	236	DRB1_0301	1.35632	0.386279	0.955404	CATSKGSPTDTQYF	TCRBV15-01	TCRBJ02-03
V11CASSLGDSGGTNEQFF	19	20	89	127	DRB1_0401	1.35562	0.385523	0.955404	CASSLGDSGGTNEQFF	TCRBV11-03	TCRBJ02-01
V05CASSQQQGSGEQYF	14	26	94	121	DRB1_0401	0.693126	0.38406	0.955404	CASSQQQGSGEQYF	TCRBV05-01	TCRBJ02-07
V05CASSRQQGSGEQYF	14	26	94	121	DRB1_0401	0.693126	0.38406	0.955404	CASSRQQGSGEQYF	TCRBV05-05	TCRBJ02-07
V12CASSFGGAGDIQYF	14	26	94	121	DRB1_0401	0.693126	0.38406	0.955404	CASSFGGAGDIQYF	TCRBV12	TCRBJ02-04
V05CASSFLDVATNEKLFF	19	20	89	127	DRB1_0401	1.35562	0.385523	0.955404	CASSFLDVATNEKLFF	TCRBV05-06	TCRBJ01-04
V06CASSYSQELETQYF	14	26	94	121	DRB1_0401	0.693126	0.38406	0.955404	CASSYSQELETQYF	TCRBV06-02/06-03	TCRBJ02-05
V07CASSLASTGLNQPQHF	19	20	89	127	DRB1_0401	1.35562	0.385523	0.955404	CASSLASTGLNQPQHF	TCRBV07-08	TCRBJ01-05
V20CSARDLLPSGNTIYF	19	20	89	127	DRB1_0401	1.35562	0.385523	0.955404	CSARDLLPSGNTIYF	TCRBV20	TCRBJ01-03
V03CASSQDGTRRGDTQYF	6	10	24	21	DRB1_0402	0.525	0.384447	0.955404	CASSQDGTRRGDTQYF	TCRBV03-01/03-02	TCRBJ02-03
V06CASRLDRDSQPQHF	6	10	24	21	DRB1_0402	0.525	0.384447	0.955404	CASRLDRDSQPQHF	TCRBV06	TCRBJ01-05
V27CASSTPGGVTEAFF	6	10	24	21	DRB1_0402	0.525	0.384447	0.955404	CASSTPGGVTEAFF	TCRBV27-01	TCRBJ01-01
V06CASSWRGESPLHF	9	6	21	25	DRB1_0402	1.78571	0.384447	0.955404	CASSWRGESPLHF	TCRBV06-02/06-03	TCRBJ01-06
V06CASSYARGESPLHF	9	6	21	25	DRB1_0402	1.78571	0.384447	0.955404	CASSYARGESPLHF	TCRBV06-06	TCRBJ01-06
V06CASSYYRGESPLHF	9	6	21	25	DRB1_0402	1.78571	0.384447	0.955404	CASSYYRGESPLHF	TCRBV06-05	TCRBJ01-06
V06CASSYQRGAHEQYF	6	8	30	23	DRB1_0405	0.575	0.384576	0.955404	CASSYQRGAHEQYF	TCRBV06-05	TCRBJ02-07
V06CASSYRDRGDEEQYF	6	8	30	23	DRB1_0405	0.575	0.384576	0.955404	CASSYRDRGDEEQYF	TCRBV06-05	TCRBJ02-07
V06CASTYRDRGDEQYF	6	8	30	23	DRB1_0405	0.575	0.384576	0.955404	CASTYRDRGDEQYF	TCRBV06-05	TCRBJ02-07
V06CASSYRADRGDEQYF	6	8	30	23	DRB1_0405	0.575	0.384576	0.955404	CASSYRADRGDEQYF	TCRBV06-06	TCRBJ02-07
V12CASSLSRERSQPQHF	3	4	55	157	DRB1_0701	2.14091	0.384926	0.955404	CASSLSRERSQPQHF	TCRBV12	TCRBJ01-05
V20CSARVPSGDSYNEQFF	14	23	21	54	DRB1_1302	1.56522	0.386147	0.955404	CSARVPSGDSYNEQFF	TCRBV20	TCRBJ02-01
V19CASSIGSRGWNQPQHF	12	23	24	67	B_4402	1.45652	0.386879	0.955634	CASSIGSRGWNQPQHF	TCRBV19-01	TCRBJ01-05
V19CASSIGSRGHQPQHF	12	23	24	67	B_4402	1.45652	0.386879	0.955634	CASSIGSRGHQPQHF	TCRBV19-01	TCRBJ01-05
V09CASSPWKGGNEKLFF	7	6	58	86	DPA1_0201__DPB1_0101	1.72989	0.386931	0.955634	CASSPWKGGNEKLFF	TCRBV09-01	TCRBJ01-04
V06CASSMDRGRGTDTQYF	6	25	52	136	DRB1_0701	0.627692	0.386937	0.955634	CASSMDRGRGTDTQYF	TCRBV06-02/06-03	TCRBJ02-03
V30CAWSQVGRNNQPQHF	28	27	178	225	DQB1_0302	1.31086	0.387013	0.955704	CAWSQVGRNNQPQHF	TCRBV30-01	TCRBJ01-05
V29CSVEGRGRHYGYTF	19	24	68	117	DPA1_0103__DPB1_0301	1.36213	0.387229	0.95612	CSVEGRGRHYGYTF	TCRBV29-01	TCRBJ01-02
V20CSARDSRDSKETQYF	1	5	18	26	DRB1_0801	0.288889	0.387304	0.956186	CSARDSRDSKETQYF	TCRBV20	TCRBJ02-05
V24CATSDSREGDTEAFF	46	68	163	197	DQB1_0201	0.817575	0.387373	0.956239	CATSDSREGDTEAFF	TCRBV24-01	TCRBJ01-01
V19CASSIRDTEQPQHF	45	72	60	119	A_0101	1.23958	0.387879	0.956593	CASSIRDTEQPQHF	TCRBV19-01	TCRBJ01-05
V19CATSVRSSYEQYF	38	92	128	255	A_0201	0.82286	0.388247	0.956593	CATSVRSSYEQYF	TCRBV19-01	TCRBJ02-07
V06CASSELAGAPQETQYF	38	92	128	255	A_0201	0.82286	0.388247	0.956593	CASSELAGAPQETQYF	TCRBV06-04	TCRBJ02-05
V18CASSPGVGSWEQYF	13	15	37	63	B_1801	1.47568	0.387838	0.956593	CASSPGVGSWEQYF	TCRBV18-01	TCRBJ02-07
V10CAISGDRGDSYEQYF	4	4	7	19	B_3503	2.71429	0.388409	0.956593	CAISGDRGDSYEQYF	TCRBV10-03	TCRBJ02-07
V10CAISDSRGDSYEQYF	4	4	7	19	B_3503	2.71429	0.388409	0.956593	CAISDSRGDSYEQYF	TCRBV10-03	TCRBJ02-07
V30CASERNTEAFF	27	61	51	150	DQA1_0101	1.30183	0.388313	0.956593	CASERNTEAFF	TCRBV30-01	TCRBJ01-01
V11CASSFSGENSPLHF	11	41	67	170	DQA1_0101	0.680743	0.388367	0.956593	CASSFSGENSPLHF	TCRBV11-02	TCRBJ01-06
V20CSAQKLAGASYNEQFF	6	23	71	168	DQA1_0101__DQB1_0501	0.617269	0.388151	0.956593	CSAQKLAGASYNEQFF	TCRBV20	TCRBJ02-01
V20CSASLIGYSNQPQHF	17	33	60	158	DQA1_0101__DQB1_0501	1.35657	0.388119	0.956593	CSASLIGYSNQPQHF	TCRBV20	TCRBJ01-05
V30CAWSAGTDSSYEQYF	6	23	71	168	DQA1_0101__DQB1_0501	0.617269	0.388151	0.956593	CAWSAGTDSSYEQYF	TCRBV30-01	TCRBJ02-07
V18CASTRDRDNSPLHF	6	29	45	129	DQA1_0201	0.593103	0.388093	0.956593	CASTRDRDNSPLHF	TCRBV18-01	TCRBJ01-06
V02CASSGTFGEKLFF	33	15	81	51	DQA1_0301__DQB1_0201	1.38519	0.38773	0.956593	CASSGTFGEKLFF	TCRBV02-01	TCRBJ01-04
V20CSKSGRGQETQYF	39	41	170	224	DQB1_0201	1.25337	0.388277	0.956593	CSKSGRGQETQYF	TCRBV20	TCRBJ02-05
V20CSDSGRGQETQYF	39	41	170	224	DQB1_0201	1.25337	0.388277	0.956593	CSDSGRGQETQYF	TCRBV20	TCRBJ02-05
V02CASSDQGAIYEQYF	55	60	154	205	DQB1_0201	1.22024	0.388423	0.956593	CASSDQGAIYEQYF	TCRBV02-01	TCRBJ02-07
V20CSARVLAGAYEQFF	39	41	170	224	DQB1_0201	1.25337	0.388277	0.956593	CSARVLAGAYEQFF	TCRBV20	TCRBJ02-01
V20CSAIGGKGNQPQHF	21	67	56	134	DQB1_0501	0.75	0.388058	0.956593	CSAIGGKGNQPQHF	TCRBV20	TCRBJ01-05
V05CASSYWGRDTQYF	93	112	99	142	DRB1_0301	1.19102	0.388421	0.956593	CASSYWGRDTQYF	TCRBV05-01	TCRBJ02-03
V29CSVGGQGGTNEKLFF	33	58	133	289	A_0201	1.23632	0.389049	0.956686	CSVGGQGGTNEKLFF	TCRBV29-01	TCRBJ01-04
V19CASSTRSLDTQYF	33	58	133	289	A_0201	1.23632	0.389049	0.956686	CASSTRSLDTQYF	TCRBV19-01	TCRBJ02-03
V04CASSKGTGRYEQYF	33	58	133	289	A_0201	1.23632	0.389049	0.956686	CASSKGTGRYEQYF	TCRBV04-03	TCRBJ02-07
V06CASGYGNPQHF	9	20	41	58	B_1801	0.636585	0.389001	0.956686	CASGYGNPQHF	TCRBV06	TCRBJ01-05
V27CASSPGTGTNNEQFF	13	17	33	64	B_4001	1.48307	0.389082	0.956686	CASSPGTGTNNEQFF	TCRBV27-01	TCRBJ02-01
V06CASNPTGTSNQPQHF	26	51	61	91	DPB1_0301	0.760527	0.388837	0.956686	CASNPTGTSNQPQHF	TCRBV06-05	TCRBJ01-05
V02CASRVAGHPYNEQFF	6	9	43	104	DRB1_0101	1.6124	0.38905	0.956686	CASRVAGHPYNEQFF	TCRBV02-01	TCRBJ02-01
V02CASRVAGNPYNEQFF	6	9	43	104	DRB1_0101	1.6124	0.38905	0.956686	CASRVAGNPYNEQFF	TCRBV02-01	TCRBJ02-01
V03CASSHGQASGNTIYF	39	43	153	211	DRB1_0301	1.2508	0.388653	0.956686	CASSHGQASGNTIYF	TCRBV03-01/03-02	TCRBJ01-03
V20CSGRGRIYEQYF	31	35	77	112	DRB1_0401	1.28831	0.389008	0.956686	CSGRGRIYEQYF	TCRBV20	TCRBJ02-07
V06CASSHEGLNTGELFF	31	35	77	112	DRB1_0401	1.28831	0.389008	0.956686	CASSHEGLNTGELFF	TCRBV06-05	TCRBJ02-02
V06CASRFGQNSYEQYF	15	19	21	39	DRB1_0404	1.46617	0.388646	0.956686	CASRFGQNSYEQYF	TCRBV06-05	TCRBJ02-07
V06CASRHGQNSYEQYF	15	19	21	39	DRB1_0404	1.46617	0.388646	0.956686	CASRHGQNSYEQYF	TCRBV06	TCRBJ02-07
V19CASGYRGGNEQFF	7	7	48	83	B_1501	1.72917	0.389279	0.956936	CASGYRGGNEQFF	TCRBV19-01	TCRBJ02-01
V06CASSLRQGGFEQYF	7	7	48	83	B_1501	1.72917	0.389279	0.956936	CASSLRQGGFEQYF	TCRBV06-05	TCRBJ02-07
V13CASRPRGGMNTEAFF	10	15	156	332	A_0201	1.4188	0.390124	0.957788	CASRPRGGMNTEAFF	TCRBV13-01	TCRBJ01-01
V07CASSLGGGRALEEQFF	24	42	88	117	B_0801	0.75974	0.389935	0.957788	CASSLGGGRALEEQFF	TCRBV07-06	TCRBJ02-01
V12CASSFEGLGDGYTF	14	27	98	132	B_0801	0.698413	0.389857	0.957788	CASSFEGLGDGYTF	TCRBV12	TCRBJ01-02
V03CASSQPGPYTEAFF	24	42	88	117	B_0801	0.75974	0.389935	0.957788	CASSQPGPYTEAFF	TCRBV03-01/03-02	TCRBJ01-01
V06CASSEHPPPYEQYF	6	10	30	80	B_4402	1.6	0.389898	0.957788	CASSEHPPPYEQYF	TCRBV06-01	TCRBJ02-07
V07CASSLTSGRLVEQFF	6	10	30	80	B_4402	1.6	0.389898	0.957788	CASSLTSGRLVEQFF	TCRBV07-03	TCRBJ02-01
V07CASSTLTSGRLNEQFF	6	10	30	80	B_4402	1.6	0.389898	0.957788	CASSTLTSGRLNEQFF	TCRBV07-09	TCRBJ02-01
V06CATRGGLAGTDTQYF	10	19	62	166	C_0401	1.40917	0.39039	0.957788	CATRGGLAGTDTQYF	TCRBV06-05	TCRBJ02-03
V12CASSFSGQFTEAFF	32	51	161	202	DQA1_0501__DQB1_0201	0.787237	0.390335	0.957788	CASSFSGQFTEAFF	TCRBV12	TCRBJ01-01
V20CSAREDMYTEAFF	97	139	95	115	DRB1_0301	0.844756	0.390027	0.957788	CSAREDMYTEAFF	TCRBV20	TCRBJ01-01
V29CSVAPGWGMKTEAFF	21	35	171	219	DRB1_0301	0.768421	0.390364	0.957788	CSVAPGWGMKTEAFF	TCRBV29-01	TCRBJ01-01
V29CSVAPGWGMLTEAFF	21	35	171	219	DRB1_0301	0.768421	0.390364	0.957788	CSVAPGWGMLTEAFF	TCRBV29-01	TCRBJ01-01
V02CASTEVGDNSPLHF	28	29	164	225	DRB1_0301	1.32464	0.390294	0.957788	CASTEVGDNSPLHF	TCRBV02-01	TCRBJ01-06
V05CASSSGRDTSGNTIYF	28	29	164	225	DRB1_0301	1.32464	0.390294	0.957788	CASSSGRDTSGNTIYF	TCRBV05-01	TCRBJ01-03
V03CASSQFSRSGNTIYF	21	35	171	219	DRB1_0301	0.768421	0.390364	0.957788	CASSQFSRSGNTIYF	TCRBV03-01/03-02	TCRBJ01-03
V20CSARDRVRLGNQPQHF	21	35	171	219	DRB1_0301	0.768421	0.390364	0.957788	CSARDRVRLGNQPQHF	TCRBV20	TCRBJ01-05
V03CASSQGSRVGNTIYF	28	28	181	237	DQB1_0201	1.30939	0.390498	0.957934	CASSQGSRVGNTIYF	TCRBV03-01/03-02	TCRBJ01-03
V20CSARDAGTGNGYTF	48	87	118	260	A_0201	1.21566	0.391471	0.958171	CSARDAGTGNGYTF	TCRBV20	TCRBJ01-02
V30CAWGHENSNQPQHF	19	21	93	138	B_0801	1.34255	0.39142	0.958171	CAWGHENSNQPQHF	TCRBV30-01	TCRBJ01-05
V27CASSLSRPGTGSYEQYF	12	12	100	147	B_0801	1.47	0.391281	0.958171	CASSLSRPGTGSYEQYF	TCRBV27-01	TCRBJ02-07
V07CASSLGTGGLTSYEQYF	4	7	4	18	B_1302	2.57143	0.391477	0.958171	CASSLGTGGLTSYEQYF	TCRBV07-03	TCRBJ02-07
V11CASSLGTGGPLSYEQYF	4	7	4	18	B_1302	2.57143	0.391477	0.958171	CASSLGTGGPLSYEQYF	TCRBV11-02	TCRBJ02-07
V27CASWGQESSYEQYF	4	7	4	18	B_1302	2.57143	0.391477	0.958171	CASWGQESSYEQYF	TCRBV27-01	TCRBJ02-07
V15CATARENQPQHF	14	23	21	51	C_1203	1.47826	0.391376	0.958171	CATARENQPQHF	TCRBV15-01	TCRBJ01-05
V02CASSSGTPGNTIYF	19	27	58	111	DPB1_0101	1.34674	0.390733	0.958171	CASSSGTPGNTIYF	TCRBV02-01	TCRBJ01-03
V20CSASCSSGGTYEQYF	12	23	31	89	DQA1_0201__DQB1_0202	1.4979	0.391221	0.958171	CSASCSSGGTYEQYF	TCRBV20	TCRBJ02-07
V20CSASSSGSGTYEQYF	12	23	31	89	DQA1_0201__DQB1_0202	1.4979	0.391221	0.958171	CSASSSGSGTYEQYF	TCRBV20	TCRBJ02-07
V20CSASSSAGGTYEQYF	12	23	31	89	DQA1_0201__DQB1_0202	1.4979	0.391221	0.958171	CSASSSAGGTYEQYF	TCRBV20-01	TCRBJ02-07
V18CASSPGENLEAFF	90	130	166	205	DQA1_0301	0.854958	0.390891	0.958171	CASSPGENLEAFF	TCRBV18-01	TCRBJ01-01
V19CASSIVGLAAGELFF	15	12	99	54	DQA1_0301__DQB1_0201	0.681818	0.391121	0.958171	CASSIVGLAAGELFF	TCRBV19-01	TCRBJ02-02
V09CASSVGGTAYQETQYF	35	47	187	314	DQA1_0501	1.25043	0.390925	0.958171	CASSVGGTAYQETQYF	TCRBV09-01	TCRBJ02-05
V02CASRSTGTEQFF	28	29	165	224	DQA1_0501__DQB1_0201	1.31076	0.390908	0.958171	CASRSTGTEQFF	TCRBV02-01	TCRBJ02-01
V20CSARDRRTGFQPQHF	39	43	154	210	DQA1_0501__DQB1_0201	1.23679	0.390861	0.958171	CSARDRRTGFQPQHF	TCRBV20	TCRBJ01-05
V02CASRVEDYGYTF	32	36	76	111	DRB1_0401	1.29825	0.391438	0.958171	CASRVEDYGYTF	TCRBV02-01	TCRBJ01-02
V30CAWARDSNNSPLHF	20	21	88	126	DRB1_0401	1.36364	0.391503	0.958171	CAWARDSNNSPLHF	TCRBV30-01	TCRBJ01-06
V20CSVSGGSYGYTF	20	21	88	126	DRB1_0401	1.36364	0.391503	0.958171	CSVSGGSYGYTF	TCRBV20	TCRBJ01-02
V10CAGSESWGPYEQYF	24	40	142	307	A_0201	1.29718	0.391696	0.958176	CAGSESWGPYEQYF	TCRBV10-02	TCRBJ02-07
V14CASSPYTHNEQFF	11	16	71	149	A_0301	1.44278	0.392071	0.958176	CASSPYTHNEQFF	TCRBV14-01	TCRBJ02-01
V14CASSPPTHNEQFF	11	16	71	149	A_0301	1.44278	0.392071	0.958176	CASSPPTHNEQFF	TCRBV14-01	TCRBJ02-01
V05CASSLKREVTYNEQFF	11	16	71	149	A_0301	1.44278	0.392071	0.958176	CASSLKREVTYNEQFF	TCRBV05-04	TCRBJ02-01
V04CASSQAGGRDEAFF	11	16	71	149	A_0301	1.44278	0.392071	0.958176	CASSQAGGRDEAFF	TCRBV04-02	TCRBJ01-01
V05CASTSAGGYTEAFF	14	31	73	113	A_2402	0.699072	0.391775	0.958176	CASTSAGGYTEAFF	TCRBV05-01	TCRBJ01-01
V27CASSPSRGESSYEQYF	27	34	129	213	C_0701	1.31122	0.39209	0.958176	CASSPSRGESSYEQYF	TCRBV27-01	TCRBJ02-07
V03CASSPGRGGRDTQYF	8	16	100	131	DRB1_0401	0.655	0.392127	0.958176	CASSPGRGGRDTQYF	TCRBV03-01/03-02	TCRBJ02-03
V12CASSWGRQGKQPQHF	8	16	100	131	DRB1_0401	0.655	0.392127	0.958176	CASSWGRQGKQPQHF	TCRBV12	TCRBJ01-05
V07CASSPGGTLRRETQYF	8	16	100	131	DRB1_0401	0.655	0.392127	0.958176	CASSPGGTLRRETQYF	TCRBV07-02	TCRBJ02-05
V14CASSQWAGMNTEAFF	13	47	45	114	DRB1_0701	0.700709	0.391613	0.958176	CASSQWAGMNTEAFF	TCRBV14-01	TCRBJ01-01
V14CASSQIAGMNTEAFF	13	47	45	114	DRB1_0701	0.700709	0.391613	0.958176	CASSQIAGMNTEAFF	TCRBV14-01	TCRBJ01-01
V15CATSRTPSEKLFF	11	22	47	139	DRB1_0701	1.47872	0.391932	0.958176	CATSRTPSEKLFF	TCRBV15-01	TCRBJ01-04
V20CSAPGQQDYEQYF	28	42	77	149	A_0101	1.29004	0.392513	0.958769	CSAPGQQDYEQYF	TCRBV20	TCRBJ02-07
V07CASSLPPGVSTDTQYF	28	42	77	149	A_0101	1.29004	0.392513	0.958769	CASSLPPGVSTDTQYF	TCRBV07-06	TCRBJ02-03
V19CASSNDLEETQYF	28	42	77	149	A_0101	1.29004	0.392513	0.958769	CASSNDLEETQYF	TCRBV19-01	TCRBJ02-05
V29CSVEKADYEQYF	32	45	23	45	B_1501	1.3913	0.39258	0.958815	CSVEKADYEQYF	TCRBV29-01	TCRBJ02-07
V05CASSLESGMAKNIQYF	1	5	33	43	A_3002	0.260606	0.392685	0.958838	CASSLESGMAKNIQYF	TCRBV05-01	TCRBJ02-04
V05CASSLESGWAKNIQYF	1	5	33	43	A_3002	0.260606	0.392685	0.958838	CASSLESGWAKNIQYF	TCRBV05-01	TCRBJ02-04
V14CASSRTSGGRYNEQFF	4	14	22	38	DQA1_0102__DQB1_0604	0.493506	0.393039	0.959515	CASSRTSGGRYNEQFF	TCRBV14-01	TCRBJ02-01
V20CSSYRDQETQYF	4	11	32	47	DRB1_0404	0.534091	0.393058	0.959515	CSSYRDQETQYF	TCRBV20	TCRBJ02-05
V29CSVRDQTDTQYF	8	20	46	76	DPA1_0103__DPB1_0101	0.66087	0.393243	0.959849	CSVRDQTDTQYF	TCRBV29-01	TCRBJ02-03
V30CAWSDRVTIYF	3	17	4	47	DQA1_0103__DQB1_0603	2.07353	0.393551	0.960368	CAWSDRVTIYF	TCRBV30-01	TCRBJ01-03
V20CSANRDGGGNQPQHF	3	17	4	47	DQA1_0103__DQB1_0603	2.07353	0.393551	0.960368	CSANRDGGGNQPQHF	TCRBV20	TCRBJ01-05
V11CASSLELGRGSYEQYF	20	28	57	110	DPB1_0101	1.37845	0.393652	0.960394	CASSLELGRGSYEQYF	TCRBV11-01	TCRBJ02-07
V25CASSEYPEGTEAFF	40	44	153	209	DQA1_0501__DQB1_0201	1.24183	0.393753	0.960394	CASSEYPEGTEAFF	TCRBV25-01	TCRBJ01-01
V05CASSPDTDSGANVLTF	40	44	153	209	DQA1_0501__DQB1_0201	1.24183	0.393753	0.960394	CASSPDTDSGANVLTF	TCRBV05-01	TCRBJ02-06
V30CAWSGVGRNNQPQHF	29	28	177	224	DQB1_0302	1.31073	0.393669	0.960394	CAWSGVGRNNQPQHF	TCRBV30-01	TCRBJ01-05
V05CASSLTGTDEETQYF	57	66	135	188	DRB1_0301	1.20269	0.394049	0.960998	CASSLTGTDEETQYF	TCRBV05-01	TCRBJ02-05
V27CASRLQGANYEQYF	21	46	31	95	B_0702	1.39902	0.394274	0.961129	CASRLQGANYEQYF	TCRBV27-01	TCRBJ02-07
V11CASSFSVGDNSPLHF	6	25	72	186	DQA1_0101	0.62	0.394317	0.961129	CASSFSVGDNSPLHF	TCRBV11-02	TCRBJ01-06
V20CSARDGAGNTYNEQFF	13	12	95	135	DRB1_0401	1.53947	0.394391	0.961129	CSARDGAGNTYNEQFF	TCRBV20	TCRBJ02-01
V19CASSPGQGWPEAFF	13	12	95	135	DRB1_0401	1.53947	0.394391	0.961129	CASSPGQGWPEAFF	TCRBV19-01	TCRBJ01-01
V19CASSTRDGVSNQPQHF	13	12	95	135	DRB1_0401	1.53947	0.394391	0.961129	CASSTRDGVSNQPQHF	TCRBV19-01	TCRBJ01-05
V11CASSLEQGGSSAYNEQFF	13	12	95	135	DRB1_0401	1.53947	0.394391	0.961129	CASSLEQGGSSAYNEQFF	TCRBV11-03	TCRBJ02-01
V28CAIKRTGTYEQYF	7	13	19	60	B_3501	1.7004	0.394574	0.961233	CAIKRTGTYEQYF	TCRBV28-01	TCRBJ02-07
V27CASSNREYSPLHF	14	31	71	114	C_0304	0.725125	0.394518	0.961233	CASSNREYSPLHF	TCRBV27-01	TCRBJ01-06
V20CSARGGTSGSLSYEQYF	14	29	22	29	DRB1_0404	0.636364	0.394577	0.961233	CSARGGTSGSLSYEQYF	TCRBV20	TCRBJ02-07
V05CASSHLAGGATDTQYF	9	22	37	59	B_4001	0.652334	0.39474	0.961384	CASSHLAGGATDTQYF	TCRBV05-04	TCRBJ02-03
V02CASGGNVLFF	19	19	173	235	DRB1_0301	1.35838	0.394725	0.961384	CASGGNVLFF	TCRBV02-01	TCRBJ01-04
V02CASSEPNGPQHF	15	27	93	120	DRB1_0401	0.716846	0.394879	0.961384	CASSEPNGPQHF	TCRBV02-01	TCRBJ01-05
V20CSARNRDTHQPQHF	15	27	93	120	DRB1_0401	0.716846	0.394879	0.961384	CSARNRDTHQPQHF	TCRBV20	TCRBJ01-05
V19CASSIVGQMNYGYTF	15	27	93	120	DRB1_0401	0.716846	0.394879	0.961384	CASSIVGQMNYGYTF	TCRBV19-01	TCRBJ01-02
V11CASSPSRDSSYGYTF	12	11	181	242	DQA1_0501__DQB1_0201	1.45856	0.39499	0.961537	CASSPSRDSSYGYTF	TCRBV11-02	TCRBJ01-02
V07CASSPSGGAMDEQYF	1	0	16	26	B_3801	inf	0.395349	0.961637	CASSPSGGAMDEQYF	TCRBV07-03	TCRBJ02-07
V27CASSPGTTRNEQFF	14	18	32	63	B_4001	1.53125	0.395241	0.961637	CASSPGTTRNEQFF	TCRBV27-01	TCRBJ02-01
V27CASSPGTTANEQFF	14	18	32	63	B_4001	1.53125	0.395241	0.961637	CASSPGTTANEQFF	TCRBV27-01	TCRBJ02-01
V11CASSSLIGNTIYF	33	52	160	201	DQA1_0501__DQB1_0201	0.797236	0.395343	0.961637	CASSSLIGNTIYF	TCRBV11-02	TCRBJ01-03
V27CASSVQDPSTDTQYF	3	13	46	100	DRB1_0101	0.501672	0.395463	0.961637	CASSVQDPSTDTQYF	TCRBV27-01	TCRBJ02-03
V02CASSMTGGAGANVLTF	3	13	46	100	DRB1_0101	0.501672	0.395463	0.961637	CASSMTGGAGANVLTF	TCRBV02-01	TCRBJ02-06
V09CASSVREENNEQFF	3	13	46	100	DRB1_0101	0.501672	0.395463	0.961637	CASSVREENNEQFF	TCRBV09-01	TCRBJ02-01
V10CASSEMARQPQHF	3	13	46	100	DRB1_0101	0.501672	0.395463	0.961637	CASSEMARQPQHF	TCRBV10-02	TCRBJ01-05
V06CASSYSKRGRFSNQPQHF	3	8	9	48	DRB1_1101	2	0.395131	0.961637	CASSYSKRGRFSNQPQHF	TCRBV06	TCRBJ01-05
V20CSARDRGSYNTGELFF	25	44	87	115	B_0801	0.751045	0.395686	0.962063	CSARDRGSYNTGELFF	TCRBV20	TCRBJ02-02
V05CASSLESPQNYGYTF	59	67	134	186	DQA1_0501__DQB1_0201	1.22232	0.395867	0.962386	CASSLESPQNYGYTF	TCRBV05-01	TCRBJ01-02
V12CASSTTSGGSTDTQYF	9	30	8	16	A_3101	0.6	0.395988	0.962564	CASSTTSGGSTDTQYF	TCRBV12	TCRBJ02-03
V28CASSFPQNYEQYF	87	100	122	165	DQB1_0201	1.17664	0.396038	0.962568	CASSFPQNYEQYF	TCRBV28-01	TCRBJ02-07
V20CSAGGGTGGNEQYF	8	17	104	142	B_0801	0.642534	0.396292	0.962603	CSAGGGTGGNEQYF	TCRBV20	TCRBJ02-07
V04CASSQAGGMGSPLHF	8	17	104	142	B_0801	0.642534	0.396292	0.962603	CASSQAGGMGSPLHF	TCRBV04-01	TCRBJ01-06
V25CASNRGIDTQYF	8	17	104	142	B_0801	0.642534	0.396292	0.962603	CASNRGIDTQYF	TCRBV25-01	TCRBJ02-03
V29CSVNGGWGMNTEAFF	33	53	159	201	DRB1_0301	0.787113	0.39629	0.962603	CSVNGGWGMNTEAFF	TCRBV29-01	TCRBJ01-01
V02CASRDRGIEQFF	33	53	159	201	DRB1_0301	0.787113	0.39629	0.962603	CASRDRGIEQFF	TCRBV02-01	TCRBJ02-01
V02CASSSQRANTEAFF	12	14	75	127	DPA1_0103__DPB1_0301	1.45143	0.396399	0.962657	CASSSQRANTEAFF	TCRBV02-01	TCRBJ01-01
V20CSARDRRRGDTQYF	50	76	142	178	DRB1_0301	0.824685	0.396411	0.962657	CSARDRRRGDTQYF	TCRBV20	TCRBJ02-03
V24CATEGAITDTQYF	21	35	235	300	DQA1_0301	0.765957	0.396804	0.963496	CATEGAITDTQYF	TCRBV24-01	TCRBJ02-03
V29CSVEGGRGRTDTQYF	33	50	176	215	DQB1_0201	0.80625	0.396932	0.96369	CSVEGGRGRTDTQYF	TCRBV29-01	TCRBJ02-03
V20CSASLVPDNEQFF	7	10	28	67	DRB1_1302	1.675	0.397154	0.963996	CSASLVPDNEQFF	TCRBV20-01	TCRBJ02-01
V20CSARVFPSGSSYNEQFF	7	10	28	67	DRB1_1302	1.675	0.397154	0.963996	CSARVFPSGSSYNEQFF	TCRBV20	TCRBJ02-01
V05CASNIADNEQFF	12	15	93	176	A_0101	1.51398	0.398729	0.964105	CASNIADNEQFF	TCRBV05-01	TCRBJ02-01
V19CASSISLLAVYNEQFF	11	16	155	331	A_0201	1.46815	0.398183	0.964105	CASSISLLAVYNEQFF	TCRBV19-01	TCRBJ02-01
V10CASSRDISSYNEQFF	18	48	148	299	A_0201	0.757601	0.398821	0.964105	CASSRDISSYNEQFF	TCRBV10-01	TCRBJ02-01
V10CAISESMAGESYNEQFF	7	21	75	144	A_0301	0.64	0.397851	0.964105	CAISESMAGESYNEQFF	TCRBV10-03	TCRBJ02-01
V05CASSLKREVTDTQYF	19	30	63	135	A_0301	1.35714	0.397923	0.964105	CASSLKREVTDTQYF	TCRBV05-04	TCRBJ02-03
V29CNVELADYEQYF	9	21	46	69	B_1501	0.642857	0.399557	0.964105	CNVELADYEQYF	TCRBV29-01	TCRBJ02-07
V04CASSQDEASGGNNEQFF	9	21	46	69	B_1501	0.642857	0.399557	0.964105	CASSQDEASGGNNEQFF	TCRBV04-01	TCRBJ02-01
V04CASSQDHASGGNNEQFF	9	21	46	69	B_1501	0.642857	0.399557	0.964105	CASSQDHASGGNNEQFF	TCRBV04-01	TCRBJ02-01
V29CSVEVDTDYEQYF	9	21	46	69	B_1501	0.642857	0.399557	0.964105	CSVEVDTDYEQYF	TCRBV29-01	TCRBJ02-07
V02CASSVDSYSGNTIYF	9	21	46	69	B_1501	0.642857	0.399557	0.964105	CASSVDSYSGNTIYF	TCRBV02-01	TCRBJ01-03
V19CASSVTSGDNEQFF	9	21	46	69	B_1501	0.642857	0.399557	0.964105	CASSVTSGDNEQFF	TCRBV19-01	TCRBJ02-01
V19CASSIGSRIGNQPQHF	7	11	29	79	B_4402	1.73354	0.397425	0.964105	CASSIGSRIGNQPQHF	TCRBV19-01	TCRBJ01-05
V04CASSQANDRRYEQYF	7	11	29	79	B_4402	1.73354	0.397425	0.964105	CASSQANDRRYEQYF	TCRBV04-01	TCRBJ02-07
V04CASSQALDRRYEQYF	7	11	29	79	B_4402	1.73354	0.397425	0.964105	CASSQALDRRYEQYF	TCRBV04-01	TCRBJ02-07
V19CATQSTGGIYEQYF	3	15	35	82	B_4403	0.468571	0.398051	0.964105	CATQSTGGIYEQYF	TCRBV19-01	TCRBJ02-07
V05CASSLVQGDNGELFF	15	44	45	93	C_0602	0.704545	0.398397	0.964105	CASSLVQGDNGELFF	TCRBV05-01	TCRBJ02-02
V05CASSSLVQGDTGELFF	15	44	45	93	C_0602	0.704545	0.398397	0.964105	CASSSLVQGDTGELFF	TCRBV05-01	TCRBJ02-02
V14CASSPEDRLYGYTF	7	23	53	114	C_0602	0.654635	0.398081	0.964105	CASSPEDRLYGYTF	TCRBV14-01	TCRBJ01-02
V27CASSPSDGESNQPQHF	27	35	129	212	C_0701	1.26777	0.398848	0.964105	CASSPSDGESNQPQHF	TCRBV27-01	TCRBJ01-05
V19CASSIDREGPQPQHF	40	54	116	193	C_0701	1.23244	0.39898	0.964105	CASSIDREGPQPQHF	TCRBV19-01	TCRBJ01-05
V20CSACPLARETQYF	25	65	194	403	DPA1_0103__DPB1_0401	0.798969	0.398008	0.964105	CSACPLARETQYF	TCRBV20	TCRBJ02-05
V19CATSTLNSGNTIYF	4	10	61	82	DPA1_0201__DPB1_0101	0.537705	0.399466	0.964105	CATSTLNSGNTIYF	TCRBV19-01	TCRBJ01-03
V05CASSFEIPNYGYTF	20	8	94	58	DQA1_0301__DQB1_0201	1.54255	0.397426	0.964105	CASSFEIPNYGYTF	TCRBV05-08	TCRBJ01-02
V05CASNLRGGSTDTQYF	50	70	172	291	DQA1_0501	1.20847	0.399007	0.964105	CASNLRGGSTDTQYF	TCRBV05-06	TCRBJ02-03
V29CSVGPGWGMANTEAFF	14	25	179	228	DQA1_0501__DQB1_0201	0.713296	0.398615	0.964105	CSVGPGWGMANTEAFF	TCRBV29-01	TCRBJ01-01
V29CSAEEGTNTEAFF	22	36	171	217	DQA1_0501__DQB1_0201	0.775504	0.397765	0.964105	CSAEEGTNTEAFF	TCRBV29-01	TCRBJ01-01
V12CASSPTRLAGGDTQYF	14	25	179	228	DQA1_0501__DQB1_0201	0.713296	0.398615	0.964105	CASSPTRLAGGDTQYF	TCRBV12	TCRBJ02-03
V11CASSANRGGTYNEQFF	14	25	179	228	DQA1_0501__DQB1_0201	0.713296	0.398615	0.964105	CASSANRGGTYNEQFF	TCRBV11-03	TCRBJ02-01
V15CATSRGGDNYEQYF	50	73	159	192	DQB1_0201	0.827087	0.399497	0.964105	CATSRGGDNYEQYF	TCRBV15-01	TCRBJ02-07
V29CSVGAGWGMTTEAFF	22	37	170	217	DRB1_0301	0.758983	0.397605	0.964105	CSVGAGWGMTTEAFF	TCRBV29-01	TCRBJ01-01
V29CSVAPGWGMDTEAFF	22	37	170	217	DRB1_0301	0.758983	0.397605	0.964105	CSVAPGWGMDTEAFF	TCRBV29-01	TCRBJ01-01
V29CSVAPGWGMVNTEAFF	22	37	170	217	DRB1_0301	0.758983	0.397605	0.964105	CSVAPGWGMVNTEAFF	TCRBV29-01	TCRBJ01-01
V11CASSQNRGGTYNEQFF	14	25	178	229	DRB1_0301	0.720449	0.399321	0.964105	CASSQNRGGTYNEQFF	TCRBV11-03	TCRBJ02-01
V18CASSRGLAGELEQYF	8	16	184	238	DRB1_0301	0.646739	0.399007	0.964105	CASSRGLAGELEQYF	TCRBV18-01	TCRBJ02-07
V05CASSKAGTTEETQYF	14	25	178	229	DRB1_0301	0.720449	0.399321	0.964105	CASSKAGTTEETQYF	TCRBV05-01	TCRBJ02-05
V20CSAGGGTGKNTQYF	8	16	184	238	DRB1_0301	0.646739	0.399007	0.964105	CSAGGGTGKNTQYF	TCRBV20	TCRBJ02-03
V20CSAMQGAGDQPQHF	14	25	178	229	DRB1_0301	0.720449	0.399321	0.964105	CSAMQGAGDQPQHF	TCRBV20	TCRBJ01-05
V11CASSLDQGGSAAYNEQFF	21	22	87	125	DRB1_0401	1.37147	0.398399	0.964105	CASSLDQGGSAAYNEQFF	TCRBV11-03	TCRBJ02-01
V05CASSKQGAVEKLFF	27	45	81	102	DRB1_0401	0.755556	0.398418	0.964105	CASSKQGAVEKLFF	TCRBV05-04	TCRBJ01-04
V18CASRAGENTEAFF	21	22	87	125	DRB1_0401	1.37147	0.398399	0.964105	CASRAGENTEAFF	TCRBV18-01	TCRBJ01-01
V06CASSWTDHQPQHF	21	22	87	125	DRB1_0401	1.37147	0.398399	0.964105	CASSWTDHQPQHF	TCRBV06-02	TCRBJ01-05
V04CASSPEGQPREAQYF	1	4	107	143	DRB1_0401	0.334112	0.399404	0.964105	CASSPEGQPREAQYF	TCRBV04-01	TCRBJ02-05
V04CASSPEGQPRESQYF	1	4	107	143	DRB1_0401	0.334112	0.399404	0.964105	CASSPEGQPRESQYF	TCRBV04-01	TCRBJ02-05
V11CASSRYEFGYTF	1	4	107	143	DRB1_0401	0.334112	0.399404	0.964105	CASSRYEFGYTF	TCRBV11-02	TCRBJ01-02
V27CASSFFVAGTDTQYF	8	8	28	50	DRB1_0404	1.78571	0.397802	0.964105	CASSFFVAGTDTQYF	TCRBV27-01	TCRBJ02-03
V07CASSPAARSETQYF	8	8	28	50	DRB1_0404	1.78571	0.397802	0.964105	CASSPAARSETQYF	TCRBV07-09	TCRBJ02-05
V07CASSPADRSETQYF	8	8	28	50	DRB1_0404	1.78571	0.397802	0.964105	CASSPADRSETQYF	TCRBV07-02	TCRBJ02-05
V20CSAGGQGLSGNTIYF	8	8	28	50	DRB1_0404	1.78571	0.397802	0.964105	CSAGGQGLSGNTIYF	TCRBV20	TCRBJ01-03
V24CATSARQGVYGYTF	19	43	39	118	DRB1_0701	1.33691	0.398551	0.964105	CATSARQGVYGYTF	TCRBV24-01	TCRBJ01-02
V19CASSIDLEGELFF	30	45	75	146	A_0101	1.29778	0.402146	0.964131	CASSIDLEGELFF	TCRBV19-01	TCRBJ02-02
V19CASSIDEEDTQYF	30	45	75	146	A_0101	1.29778	0.402146	0.964131	CASSIDEEDTQYF	TCRBV19-01	TCRBJ02-03
V20CSAPGYGNYEQYF	29	44	76	147	A_0101	1.27482	0.399991	0.964131	CSAPGYGNYEQYF	TCRBV20	TCRBJ02-07
V05CASSQEGQASSYEQYF	28	71	138	276	A_0201	0.788732	0.402625	0.964131	CASSQEGQASSYEQYF	TCRBV05-01	TCRBJ02-07
V29CSVGSRGTNEKLFF	44	106	122	241	A_0201	0.819981	0.406627	0.964131	CSVGSRGTNEKLFF	TCRBV29-01	TCRBJ01-04
V10CASSESWGPYEQFF	25	42	141	305	A_0201	1.28757	0.400846	0.964131	CASSESWGPYEQFF	TCRBV10-02	TCRBJ02-01
V10CASSESWGPIYEQYF	25	42	141	305	A_0201	1.28757	0.400846	0.964131	CASSESWGPIYEQYF	TCRBV10-02	TCRBJ02-07
V10CASSESWGPNYEQYF	25	43	141	304	A_0201	1.2535	0.406641	0.964131	CASSESWGPNYEQYF	TCRBV10-01	TCRBJ02-07
V11CASSDGTGDGYTF	28	70	138	277	A_0201	0.802899	0.402644	0.964131	CASSDGTGDGYTF	TCRBV11-02	TCRBJ01-02
V11CASSGGTGDGYTF	28	71	138	276	A_0201	0.788732	0.402625	0.964131	CASSGGTGDGYTF	TCRBV11-02	TCRBJ01-02
V12CASRDGHSSYEQYF	25	43	141	304	A_0201	1.2535	0.406641	0.964131	CASRDGHSSYEQYF	TCRBV12	TCRBJ02-07
V20CSARDSDGNGYTF	25	42	141	305	A_0201	1.28757	0.400846	0.964131	CSARDSDGNGYTF	TCRBV20	TCRBJ01-02
V11CASSLQGTGDGYTF	36	64	130	283	A_0201	1.22452	0.405398	0.964131	CASSLQGTGDGYTF	TCRBV11-01	TCRBJ01-02
V07CASSSWGLAGGVDTQYF	3	3	79	162	A_0301	2.05063	0.40174	0.964131	CASSSWGLAGGVDTQYF	TCRBV07-09	TCRBJ02-03
V20CSARDRTSGTFYEQYF	7	28	45	113	B_0702	0.627778	0.400809	0.964131	CSARDRTSGTFYEQYF	TCRBV20	TCRBJ02-07
V05CASSLVWGPSSGANVLTF	12	24	40	117	B_0702	1.4625	0.404853	0.964131	CASSLVWGPSSGANVLTF	TCRBV05-08	TCRBJ02-06
V09CASGREQFF	17	57	35	84	B_0702	0.715789	0.404553	0.964131	CASGREQFF	TCRBV09-01	TCRBJ02-01
V05CASSLVIGPSSGANVLTF	12	24	40	117	B_0702	1.4625	0.404853	0.964131	CASSLVIGPSSGANVLTF	TCRBV05-01	TCRBJ02-06
V20CSARDRTSENTGELFF	27	46	85	113	B_0801	0.780307	0.40661	0.964131	CSARDRTSENTGELFF	TCRBV20	TCRBJ02-02
V07CASSGTGAGDQPQHF	15	28	97	131	B_0801	0.72349	0.40079	0.964131	CASSGTGAGDQPQHF	TCRBV07-09	TCRBJ01-05
V07CASSSPTGAGNQPQHF	27	46	85	113	B_0801	0.780307	0.40661	0.964131	CASSSPTGAGNQPQHF	TCRBV07-02	TCRBJ01-05
V07CASSRTGAGDQPQHF	15	28	97	131	B_0801	0.72349	0.40079	0.964131	CASSRTGAGDQPQHF	TCRBV07-02	TCRBJ01-05
V18CASSPQEGQSSYEQYF	13	13	99	146	B_0801	1.47475	0.403958	0.964131	CASSPQEGQSSYEQYF	TCRBV18-01	TCRBJ02-07
V03CASSQEGLTWAFF	15	28	97	131	B_0801	0.72349	0.40079	0.964131	CASSQEGLTWAFF	TCRBV03-01/03-02	TCRBJ01-01
V30CARSWGGEQYF	13	13	99	146	B_0801	1.47475	0.403958	0.964131	CARSWGGEQYF	TCRBV30-01	TCRBJ02-07
V30CAGSWGGEQYF	13	13	99	146	B_0801	1.47475	0.403958	0.964131	CAGSWGGEQYF	TCRBV30-01	TCRBJ02-07
V27CASSLRDSAQPQHF	33	39	79	120	B_0801	1.2853	0.403117	0.964131	CASSLRDSAQPQHF	TCRBV27-01	TCRBJ01-05
V20CSAREREHTGELFF	13	13	99	146	B_0801	1.47475	0.403958	0.964131	CSAREREHTGELFF	TCRBV20	TCRBJ02-02
V02CASGRLAGVTDTQYF	21	23	91	136	B_0801	1.36455	0.403662	0.964131	CASGRLAGVTDTQYF	TCRBV02-01	TCRBJ02-03
V29CSVEIKDYEQYF	14	17	41	73	B_1501	1.46628	0.405635	0.964131	CSVEIKDYEQYF	TCRBV29-01	TCRBJ02-07
V29CSVEMKDYEQYF	14	17	41	73	B_1501	1.46628	0.405635	0.964131	CSVEMKDYEQYF	TCRBV29-01	TCRBJ02-07
V29CSVELRKDYEQYF	13	16	42	74	B_1501	1.43155	0.40072	0.964131	CSVELRKDYEQYF	TCRBV29-01	TCRBJ02-07
V04CASSQDAREPYEQYF	13	16	42	74	B_1501	1.43155	0.40072	0.964131	CASSQDAREPYEQYF	TCRBV04-01	TCRBJ02-07
V06CASSPGFGNYEQYF	14	17	41	73	B_1501	1.46628	0.405635	0.964131	CASSPGFGNYEQYF	TCRBV06-05	TCRBJ02-07
V04CASSRQAGDTDTQYF	13	16	42	74	B_1501	1.43155	0.40072	0.964131	CASSRQAGDTDTQYF	TCRBV04-01	TCRBJ02-03
V06CASSYSLDSLSYEQYF	13	16	42	74	B_1501	1.43155	0.40072	0.964131	CASSYSLDSLSYEQYF	TCRBV06-05	TCRBJ02-07
V19CASSITSTAYNEQFF	14	17	41	73	B_1501	1.46628	0.405635	0.964131	CASSITSTAYNEQFF	TCRBV19-01	TCRBJ02-01
V11CASSLALGAKNIQYF	14	17	41	73	B_1501	1.46628	0.405635	0.964131	CASSLALGAKNIQYF	TCRBV11-02	TCRBJ02-04
V29CSVEGKTSGDYEQYF	14	17	41	73	B_1501	1.46628	0.405635	0.964131	CSVEGKTSGDYEQYF	TCRBV29-01	TCRBJ02-07
V19CASSIDIASGTYNEQFF	4	11	46	67	B_1801	0.529644	0.401822	0.964131	CASSIDIASGTYNEQFF	TCRBV19-01	TCRBJ02-01
V04CASSQESSSGGANEQFF	1	5	49	73	B_1801	0.297959	0.402896	0.964131	CASSQESSSGGANEQFF	TCRBV04-02	TCRBJ02-01
V25CASSEAGQGEKLFF	10	21	40	57	B_1801	0.678571	0.405737	0.964131	CASSEAGQGEKLFF	TCRBV25-01	TCRBJ01-04
V25CASAERGHGETQYF	1	5	49	73	B_1801	0.297959	0.402896	0.964131	CASAERGHGETQYF	TCRBV25-01	TCRBJ02-05
V06CARGGPFYGYTF	7	8	39	73	B_4001	1.63782	0.400321	0.964131	CARGGPFYGYTF	TCRBV06-05	TCRBJ01-02
V27CASSLGTTDNEQFF	14	19	32	62	B_4001	1.42763	0.406607	0.964131	CASSLGTTDNEQFF	TCRBV27-01	TCRBJ02-01
V27CASSLGTTPNEQFF	14	19	32	62	B_4001	1.42763	0.406607	0.964131	CASSLGTTPNEQFF	TCRBV27-01	TCRBJ02-01
V04CASSQDTGTGGAGGYTF	7	8	39	73	B_4001	1.63782	0.400321	0.964131	CASSQDTGTGGAGGYTF	TCRBV04-01	TCRBJ01-02
V05CASSLYVGGDSNQPQHF	7	8	39	73	B_4001	1.63782	0.400321	0.964131	CASSLYVGGDSNQPQHF	TCRBV05-08	TCRBJ01-05
V10CALRGLADNEQFF	7	8	39	73	B_4001	1.63782	0.400321	0.964131	CALRGLADNEQFF	TCRBV10-03	TCRBJ02-01
V28CASSFRGTLSYEQYF	14	27	22	63	B_4402	1.48485	0.401009	0.964131	CASSFRGTLSYEQYF	TCRBV28-01	TCRBJ02-07
V07CASSLDPRVSNQPQHF	3	6	9	35	C_0102	1.94444	0.406449	0.964131	CASSLDPRVSNQPQHF	TCRBV07-08	TCRBJ01-05
V07CASSLDRPVSNQPQHF	3	6	9	35	C_0102	1.94444	0.406449	0.964131	CASSLDRPVSNQPQHF	TCRBV07-09	TCRBJ01-05
V09CASSVAYRGQEQYF	8	20	77	125	C_0304	0.649351	0.405676	0.964131	CASSVAYRGQEQYF	TCRBV09-01	TCRBJ02-07
V09CASSVAYRGLEQYF	8	20	77	125	C_0304	0.649351	0.405676	0.964131	CASSVAYRGLEQYF	TCRBV09-01	TCRBJ02-07
V14CASSPQDRVGYTF	21	39	39	98	C_0602	1.35306	0.401654	0.964131	CASSPQDRVGYTF	TCRBV14-01	TCRBJ01-02
V05CASSLVQGDATGELFF	16	46	44	91	C_0602	0.719368	0.405476	0.964131	CASSLVQGDATGELFF	TCRBV05-01	TCRBJ02-02
V05CASSLRGNEYF	16	46	44	91	C_0602	0.719368	0.405476	0.964131	CASSLRGNEYF	TCRBV05-04	TCRBJ02-03
V25CASSPGADEQFF	7	23	66	144	C_0702	0.664032	0.405888	0.964131	CASSPGADEQFF	TCRBV25-01	TCRBJ02-01
V25CASTMGDEQFF	7	24	66	143	C_0702	0.631944	0.403913	0.964131	CASTMGDEQFF	TCRBV25-01	TCRBJ02-01
V25CASTHGDEQFF	7	24	66	143	C_0702	0.631944	0.403913	0.964131	CASTHGDEQFF	TCRBV25-01	TCRBJ02-01
V07CASSPTGQTSEQYF	7	8	47	88	DPA1_0103__DPB1_0101	1.6383	0.402381	0.964131	CASSPTGQTSEQYF	TCRBV07-08	TCRBJ02-07
V07CASSFPSTTREKLFF	7	7	80	134	DPA1_0103__DPB1_0301	1.675	0.399668	0.964131	CASSFPSTTREKLFF	TCRBV07-09	TCRBJ01-04
V12CASSYRSFSGNTIYF	8	19	79	122	DPA1_0103__DPB1_0301	0.650233	0.401883	0.964131	CASSYRSFSGNTIYF	TCRBV12	TCRBJ01-03
V11CASSLEGRGHSYEQYF	20	29	57	109	DPB1_0101	1.31881	0.403093	0.964131	CASSLEGRGHSYEQYF	TCRBV11-03	TCRBJ02-07
V11CASSLEGRGVSYEQYF	20	29	57	109	DPB1_0101	1.31881	0.403093	0.964131	CASSLEGRGVSYEQYF	TCRBV11-02	TCRBJ02-07
V11CASSSEGRGSYEQYF	20	29	57	109	DPB1_0101	1.31881	0.403093	0.964131	CASSSEGRGSYEQYF	TCRBV11-02	TCRBJ02-07
V12CASSYRREQNTEAFF	15	32	72	110	DPB1_0301	0.716146	0.400511	0.964131	CASSYRREQNTEAFF	TCRBV12	TCRBJ01-01
V09CASSVRPVDEQFF	8	19	79	123	DPB1_0301	0.655563	0.40273	0.964131	CASSVRPVDEQFF	TCRBV09-01	TCRBJ02-01
V12CASSYRRYSGNTIYF	8	19	79	123	DPB1_0301	0.655563	0.40273	0.964131	CASSYRRYSGNTIYF	TCRBV12	TCRBJ01-03
V07CASSVRGTQPQHF	62	118	157	352	DPB1_0401	1.17802	0.402175	0.964131	CASSVRGTQPQHF	TCRBV07-02	TCRBJ01-05
V07CASSLTGRRIQETQYF	18	38	60	173	DQA1_0101	1.36579	0.401759	0.964131	CASSLTGRRIQETQYF	TCRBV07-03	TCRBJ02-05
V10CAISEGVDTDTQYF	19	37	58	154	DQA1_0101__DQB1_0501	1.36347	0.406407	0.964131	CAISEGVDTDTQYF	TCRBV10-03	TCRBJ02-03
V07CASSLEGRGVGTDTQYF	11	20	66	171	DQA1_0101__DQB1_0501	1.425	0.401383	0.964131	CASSLEGRGVGTDTQYF	TCRBV07-02	TCRBJ02-03
V05CASSRLVGATDTQYF	11	20	66	171	DQA1_0101__DQB1_0501	1.425	0.401383	0.964131	CASSRLVGATDTQYF	TCRBV05-01	TCRBJ02-03
V20CSASYSSGGTYEQYF	12	24	31	88	DQA1_0201__DQB1_0202	1.41935	0.40194	0.964131	CSASYSSGGTYEQYF	TCRBV20-01	TCRBJ02-07
V29CSHGLAGGQETQYF	55	62	201	273	DQA1_0301	1.20486	0.404945	0.964131	CSHGLAGGQETQYF	TCRBV29-01	TCRBJ02-05
V09CASSVEGQSQTQYF	3	5	31	100	DQA1_0301__DQB1_0301	1.93548	0.404393	0.964131	CASSVEGQSQTQYF	TCRBV09-01	TCRBJ02-05
V20CSARDFSGGQGNQPQHF	13	11	193	241	DQA1_0301__DQB1_0302	1.47574	0.402445	0.964131	CSARDFSGGQGNQPQHF	TCRBV20	TCRBJ01-05
V07CASSLAVRGNNYGYTF	15	25	191	227	DQA1_0301__DQB1_0302	0.713089	0.405854	0.964131	CASSLAVRGNNYGYTF	TCRBV07-02	TCRBJ01-02
V29CSANWGGTGELFF	4	2	36	47	DQA1_0301__DQB1_0501	2.61111	0.402361	0.964131	CSANWGGTGELFF	TCRBV29-01	TCRBJ02-02
V07CASSPRSGGRYGYTF	27	35	195	326	DQA1_0501	1.28967	0.40662	0.964131	CASSPRSGGRYGYTF	TCRBV07-02	TCRBJ01-02
V02CASSDTAAYGYTF	34	53	159	200	DQA1_0501__DQB1_0201	0.80693	0.400667	0.964131	CASSDTAAYGYTF	TCRBV02-01	TCRBJ01-02
V20CSARVQWGSTEAFF	20	20	173	233	DQA1_0501__DQB1_0201	1.34682	0.405113	0.964131	CSARVQWGSTEAFF	TCRBV20	TCRBJ01-01
V06CASRQTDRDYGYTF	20	20	173	233	DQA1_0501__DQB1_0201	1.34682	0.405113	0.964131	CASRQTDRDYGYTF	TCRBV06-05	TCRBJ01-02
V03CASSQSPQSGELFF	2	4	94	68	DQA1_0501__DQB1_0302	0.361702	0.403726	0.964131	CASSQSPQSGELFF	TCRBV03-01/03-02	TCRBJ02-02
V20CSESGRGQETQYF	42	45	167	220	DQB1_0201	1.22954	0.404478	0.964131	CSESGRGQETQYF	TCRBV20	TCRBJ02-05
V02CATGGNEQFF	52	76	157	189	DQB1_0201	0.823667	0.404701	0.964131	CATGGNEQFF	TCRBV02-01	TCRBJ02-01
V15CATSGLGGETQYF	23	37	186	228	DQB1_0201	0.761988	0.404155	0.964131	CATSGLGGETQYF	TCRBV15-01	TCRBJ02-05
V29CSVAENPNQPQHF	6	37	45	179	DQB1_0301	0.645045	0.404403	0.964131	CSVAENPNQPQHF	TCRBV29-01	TCRBJ01-05
V19CASSTTLGDTEAFF	29	65	48	136	DQB1_0501	1.2641	0.399768	0.964131	CASSTTLGDTEAFF	TCRBV19-01	TCRBJ01-01
V28CATLDRADYGYTF	8	26	41	87	DRB1_0101	0.652908	0.404641	0.964131	CATLDRADYGYTF	TCRBV28-01	TCRBJ01-02
V05CASHLLGGTYEQYF	12	21	37	92	DRB1_0101	1.42085	0.401987	0.964131	CASHLLGGTYEQYF	TCRBV05-04	TCRBJ02-07
V06CASSDRHRGGYTF	13	22	36	91	DRB1_0101	1.49369	0.40579	0.964131	CASSDRHRGGYTF	TCRBV06-04	TCRBJ01-02
V02CASSQDRGYSPLHF	12	21	37	92	DRB1_0101	1.42085	0.401987	0.964131	CASSQDRGYSPLHF	TCRBV02-01	TCRBJ01-06
V15CATSRDRGRPADTQYF	7	10	42	103	DRB1_0101	1.71667	0.40203	0.964131	CATSRDRGRPADTQYF	TCRBV15-01	TCRBJ02-03
V29CSAAPGWGMNTEAFF	35	55	157	199	DRB1_0301	0.806601	0.405469	0.964131	CSAAPGWGMNTEAFF	TCRBV29-01	TCRBJ01-01
V29CSVGAGSGMNTEAFF	23	38	169	216	DRB1_0301	0.773591	0.405284	0.964131	CSVGAGSGMNTEAFF	TCRBV29-01	TCRBJ01-01
V20CSAPDRKGQETQYF	43	48	149	206	DRB1_0301	1.23853	0.406573	0.964131	CSAPDRKGQETQYF	TCRBV20	TCRBJ02-05
V14CASSSGPSYGYTF	34	54	158	200	DRB1_0301	0.797	0.400699	0.964131	CASSSGPSYGYTF	TCRBV14-01	TCRBJ01-02
V07CASSYALAGSYNEQFF	35	55	157	199	DRB1_0301	0.806601	0.405469	0.964131	CASSYALAGSYNEQFF	TCRBV07-02	TCRBJ02-01
V09CASSEGQGRSYNSPLHF	42	47	150	207	DRB1_0301	1.23319	0.403466	0.964131	CASSEGQGRSYNSPLHF	TCRBV09-01	TCRBJ01-06
V02CASSSAGDNSPLHF	42	47	150	207	DRB1_0301	1.23319	0.403466	0.964131	CASSSAGDNSPLHF	TCRBV02-01	TCRBJ01-06
V18CASSPGRLVSYEQYF	35	55	157	199	DRB1_0301	0.806601	0.405469	0.964131	CASSPGRLVSYEQYF	TCRBV18-01	TCRBJ02-07
V20CSGSRGEGYTF	23	38	169	216	DRB1_0301	0.773591	0.405284	0.964131	CSGSRGEGYTF	TCRBV20-01	TCRBJ01-02
V29CSVEGGQGVDEQYF	20	20	172	234	DRB1_0301	1.36047	0.403766	0.964131	CSVEGGQGVDEQYF	TCRBV29-01	TCRBJ02-07
V05CASSSKGLAGVTDTQYF	41	46	151	208	DRB1_0301	1.22776	0.400778	0.964131	CASSSKGLAGVTDTQYF	TCRBV05-01	TCRBJ02-03
V02CASRETGSPLHF	43	48	149	206	DRB1_0301	1.23853	0.406573	0.964131	CASRETGSPLHF	TCRBV02-01	TCRBJ01-06
V05CASNRGGHSTDTQYF	20	20	172	234	DRB1_0301	1.36047	0.403766	0.964131	CASNRGGHSTDTQYF	TCRBV05-01	TCRBJ02-03
V19CASSDLAASYNEQFF	34	39	74	108	DRB1_0401	1.27235	0.403198	0.964131	CASSDLAASYNEQFF	TCRBV19-01	TCRBJ02-01
V11CASSLDQGGSVNTGELFF	22	23	86	124	DRB1_0401	1.37917	0.406084	0.964131	CASSLDQGGSVNTGELFF	TCRBV11-03	TCRBJ02-02
V02CASSPGQGAWETQYF	22	23	86	124	DRB1_0401	1.37917	0.406084	0.964131	CASSPGQGAWETQYF	TCRBV02-01	TCRBJ02-05
V20CSATVDSSNTEAFF	7	6	101	141	DRB1_0401	1.62871	0.403712	0.964131	CSATVDSSNTEAFF	TCRBV20	TCRBJ01-01
V20CSARVRGARGSNQPQHF	7	6	101	141	DRB1_0401	1.62871	0.403712	0.964131	CSARVRGARGSNQPQHF	TCRBV20	TCRBJ01-05
V27CASSRAQGGSPLHF	4	10	104	137	DRB1_0401	0.526923	0.405893	0.964131	CASSRAQGGSPLHF	TCRBV27-01	TCRBJ01-06
V27CASSNRGQGGSPLHF	1	5	107	142	DRB1_0401	0.265421	0.406008	0.964131	CASSNRGQGGSPLHF	TCRBV27-01	TCRBJ01-06
V20CSASAQGAGGNTIYF	16	28	92	119	DRB1_0401	0.73913	0.406181	0.964131	CSASAQGAGGNTIYF	TCRBV20	TCRBJ01-03
V19CASSILSGTTTDTQYF	4	10	104	137	DRB1_0401	0.526923	0.405893	0.964131	CASSILSGTTTDTQYF	TCRBV19-01	TCRBJ02-03
V07CASSLVASAGDTQYF	22	23	86	124	DRB1_0401	1.37917	0.406084	0.964131	CASSLVASAGDTQYF	TCRBV07-02	TCRBJ02-03
V09CASSVDGISQPQHF	16	28	92	119	DRB1_0401	0.73913	0.406181	0.964131	CASSVDGISQPQHF	TCRBV09-01	TCRBJ01-05
V29CSVDQGDGGYTF	16	28	92	119	DRB1_0401	0.73913	0.406181	0.964131	CSVDQGDGGYTF	TCRBV29-01	TCRBJ01-02
V19CASRRDNFNEQFF	7	6	101	141	DRB1_0401	1.62871	0.403712	0.964131	CASRRDNFNEQFF	TCRBV19-01	TCRBJ02-01
V03CASSQTGTGRAYGYTF	7	11	23	20	DRB1_0402	0.55336	0.401761	0.964131	CASSQTGTGRAYGYTF	TCRBV03-01/03-02	TCRBJ01-02
V03CASSPFSGSGTDTQYF	10	7	20	24	DRB1_0402	1.71429	0.401761	0.964131	CASSPFSGSGTDTQYF	TCRBV03-01/03-02	TCRBJ02-03
V14CASSPGQRNTGELFF	10	7	20	24	DRB1_0402	1.71429	0.401761	0.964131	CASSPGQRNTGELFF	TCRBV14-01	TCRBJ02-02
V14CASSPGRHTGELFF	10	7	20	24	DRB1_0402	1.71429	0.401761	0.964131	CASSPGRHTGELFF	TCRBV14-01	TCRBJ02-02
V12CASSYEGAGGNTIYF	10	7	20	24	DRB1_0402	1.71429	0.401761	0.964131	CASSYEGAGGNTIYF	TCRBV12	TCRBJ01-03
V14CASSYGRNTGELFF	10	7	20	24	DRB1_0402	1.71429	0.401761	0.964131	CASSYGRNTGELFF	TCRBV14-01	TCRBJ02-02
V14CASSVGRNTGELFF	10	7	20	24	DRB1_0402	1.71429	0.401761	0.964131	CASSVGRNTGELFF	TCRBV14-01	TCRBJ02-02
V03CASSPASGGSNEQFF	7	11	23	20	DRB1_0402	0.55336	0.401761	0.964131	CASSPASGGSNEQFF	TCRBV03-01/03-02	TCRBJ02-01
V14CASSPGENTGELFF	10	7	20	24	DRB1_0402	1.71429	0.401761	0.964131	CASSPGENTGELFF	TCRBV14-01	TCRBJ02-02
V27CASSPGGVAEAFF	7	11	23	20	DRB1_0402	0.55336	0.401761	0.964131	CASSPGGVAEAFF	TCRBV27-01	TCRBJ01-01
V20CSARGGGTSGLSYEQYF	14	28	22	30	DRB1_0404	0.681818	0.401217	0.964131	CSARGGGTSGLSYEQYF	TCRBV20	TCRBJ02-07
V20CSARGGTSALSYEQYF	14	28	22	30	DRB1_0404	0.681818	0.401217	0.964131	CSARGGTSALSYEQYF	TCRBV20	TCRBJ02-07
V20CSASGGTSGLSYEQYF	14	28	22	30	DRB1_0404	0.681818	0.401217	0.964131	CSASGGTSGLSYEQYF	TCRBV20	TCRBJ02-07
V24CATRGAEGSYNEQFF	1	5	35	53	DRB1_0404	0.302857	0.40114	0.964131	CATRGAEGSYNEQFF	TCRBV24-01	TCRBJ02-01
V06CASSYARGNHEQYF	7	9	29	22	DRB1_0405	0.590038	0.400754	0.964131	CASSYARGNHEQYF	TCRBV06-05	TCRBJ02-07
V19CASSPVAGEGDTQYF	2	4	34	27	DRB1_0405	0.397059	0.403931	0.964131	CASSPVAGEGDTQYF	TCRBV19-01	TCRBJ02-03
V06CASSYQRGAHEQFF	2	4	34	27	DRB1_0405	0.397059	0.403931	0.964131	CASSYQRGAHEQFF	TCRBV06-05	TCRBJ02-01
V19CASSGVAGEGDTQYF	2	4	34	27	DRB1_0405	0.397059	0.403931	0.964131	CASSGVAGEGDTQYF	TCRBV19-01	TCRBJ02-03
V14CASSQAYGMNTEAFF	14	49	44	112	DRB1_0701	0.727273	0.40179	0.964131	CASSQAYGMNTEAFF	TCRBV14-01	TCRBJ01-01
V06CATRQRDSYEQYF	11	23	47	138	DRB1_0701	1.40426	0.403203	0.964131	CATRQRDSYEQYF	TCRBV06-05	TCRBJ02-07
V06CASRQRDQYEQYF	11	23	47	138	DRB1_0701	1.40426	0.403203	0.964131	CASRQRDQYEQYF	TCRBV06-05	TCRBJ02-07
V06CASRQRDSYEQYV	11	23	47	138	DRB1_0701	1.40426	0.403203	0.964131	CASRQRDSYEQYV	TCRBV06-05	TCRBJ02-07
V14CASSQAGVMNTEAFF	14	50	44	111	DRB1_0701	0.706364	0.400297	0.964131	CASSQAGVMNTEAFF	TCRBV14-01	TCRBJ01-01
V10CAISVGTTNEQFF	4	3	15	28	DRB1_0801	2.48889	0.403867	0.964131	CAISVGTTNEQFF	TCRBV10-03	TCRBJ02-01
V28CASSPPSRVRSNQPQHF	3	17	6	65	DRB1_1301	1.91176	0.406123	0.964131	CASSPPSRVRSNQPQHF	TCRBV28-01	TCRBJ01-05
V28CASSPPGRVRSNQPQHF	3	17	6	65	DRB1_1301	1.91176	0.406123	0.964131	CASSPPGRVRSNQPQHF	TCRBV28-01	TCRBJ01-05
V05CASSPSAGGATDTQYF	10	24	36	57	B_4001	0.659722	0.406718	0.964135	CASSPSAGGATDTQYF	TCRBV05-01	TCRBJ02-03
V29CSVTGLAGNSYNEQFF	6	10	71	181	DQA1_0101__DQB1_0501	1.52958	0.406739	0.964135	CSVTGLAGNSYNEQFF	TCRBV29-01	TCRBJ02-01
V27CASSFGADSQPQHF	30	46	75	145	A_0101	1.26087	0.407116	0.964799	CASSFGADSQPQHF	TCRBV27-01	TCRBJ01-05
V27CASSFAADNQPQHF	30	46	75	145	A_0101	1.26087	0.407116	0.964799	CASSFAADNQPQHF	TCRBV27-01	TCRBJ01-05
V11CASSLQTSAYEQYF	24	53	81	138	A_0101	0.771488	0.407188	0.964816	CASSLQTSAYEQYF	TCRBV11-02	TCRBJ02-07
V27CASSFTYSDTQYF	24	37	182	215	DQA1_0301__DQB1_0302	0.766261	0.407219	0.964816	CASSFTYSDTQYF	TCRBV27-01	TCRBJ02-03
V11CASTPAGRNYGYTF	12	16	93	175	A_0101	1.41129	0.411025	0.965923	CASTPAGRNYGYTF	TCRBV11-02	TCRBJ01-02
V19CASSWDSEETQYF	31	47	74	144	A_0101	1.2835	0.408347	0.965923	CASSWDSEETQYF	TCRBV19-01	TCRBJ02-05
V28CASSFGGRDFYNEQFF	7	8	98	183	A_0101	1.63393	0.40941	0.965923	CASSFGGRDFYNEQFF	TCRBV28-01	TCRBJ02-01
V11CASSIGTGDGYTF	29	73	137	274	A_0201	0.794521	0.407981	0.965923	CASSIGTGDGYTF	TCRBV11-02	TCRBJ01-02
V20CSARQREGLSNEQFF	12	34	154	313	A_0201	0.717341	0.410136	0.965923	CSARQREGLSNEQFF	TCRBV20	TCRBJ02-01
V20CSARIREGLSNEQFF	12	34	154	313	A_0201	0.717341	0.410136	0.965923	CSARIREGLSNEQFF	TCRBV20	TCRBJ02-01
V10CASSRDFSSYNEQFF	19	50	147	297	A_0201	0.767755	0.407935	0.965923	CASSRDFSSYNEQFF	TCRBV10-01	TCRBJ02-01
V06CASSQQGGADGYTF	17	28	149	319	A_0201	1.29986	0.409334	0.965923	CASSQQGGADGYTF	TCRBV06-05	TCRBJ01-02
V09CASSVEDSSAYNEQFF	20	32	62	133	A_0301	1.34073	0.408275	0.965923	CASSVEDSSAYNEQFF	TCRBV09-01	TCRBJ02-01
V30CASSTGTGSYEQYF	21	28	66	116	A_2402	1.31818	0.410509	0.965923	CASSTGTGSYEQYF	TCRBV30-01	TCRBJ02-07
V07CASSGDRGRVYGYTF	5	11	29	37	A_3002	0.579937	0.408932	0.965923	CASSGDRGRVYGYTF	TCRBV07-09	TCRBJ01-02
V09CASSDRVAGYTF	23	53	29	88	B_0702	1.31685	0.411501	0.965923	CASSDRVAGYTF	TCRBV09-01	TCRBJ01-02
V09CASSDRVEGYTF	24	55	28	86	B_0702	1.34026	0.411175	0.965923	CASSDRVEGYTF	TCRBV09-01	TCRBJ01-02
V18CASSPITESYGYTF	18	60	34	81	B_0702	0.714706	0.408629	0.965923	CASSPITESYGYTF	TCRBV18-01	TCRBJ01-02
V20CSARDRGSSNTGELFF	28	48	84	111	B_0801	0.770833	0.410371	0.965923	CSARDRGSSNTGELFF	TCRBV20	TCRBJ02-02
V07CASSSTSGAGNQPQHF	16	30	96	129	B_0801	0.716667	0.411543	0.965923	CASSSTSGAGNQPQHF	TCRBV07-08	TCRBJ01-05
V29CSGGNGEGYEQYF	4	10	108	149	B_0801	0.551852	0.40934	0.965923	CSGGNGEGYEQYF	TCRBV29-01	TCRBJ02-07
V14CASSQTGVHGYTF	16	30	96	129	B_0801	0.716667	0.411543	0.965923	CASSQTGVHGYTF	TCRBV14-01	TCRBJ01-02
V20CSARDRGAWNTGELFF	16	30	96	129	B_0801	0.716667	0.411543	0.965923	CSARDRGAWNTGELFF	TCRBV20	TCRBJ02-02
V04CASSPTSGSVAGELFF	4	10	108	149	B_0801	0.551852	0.40934	0.965923	CASSPTSGSVAGELFF	TCRBV04-01	TCRBJ02-02
V02CASSGREGGTDTQYF	16	30	96	129	B_0801	0.716667	0.411543	0.965923	CASSGREGGTDTQYF	TCRBV02-01	TCRBJ02-03
V27CASRSGYPGNEQFF	4	10	108	149	B_0801	0.551852	0.40934	0.965923	CASRSGYPGNEQFF	TCRBV27-01	TCRBJ02-01
V20CSARPLVTQYF	16	30	96	129	B_0801	0.716667	0.411543	0.965923	CSARPLVTQYF	TCRBV20-01	TCRBJ02-03
V05CASSQGVAAGELFF	4	11	51	79	B_1501	0.56328	0.410466	0.965923	CASSQGVAAGELFF	TCRBV05-04	TCRBJ02-02
V19CASSISAGEPNEQFF	4	11	51	79	B_1501	0.56328	0.410466	0.965923	CASSISAGEPNEQFF	TCRBV19-01	TCRBJ02-01
V19CASSISAGRPNEQFF	4	11	51	79	B_1501	0.56328	0.410466	0.965923	CASSISAGRPNEQFF	TCRBV19-01	TCRBJ02-01
V05CASSGGVAAGELFF	4	11	51	79	B_1501	0.56328	0.410466	0.965923	CASSGGVAAGELFF	TCRBV05-04	TCRBJ02-02
V04CASSQDLGTGGASGYTF	4	12	42	69	B_4001	0.547619	0.41013	0.965923	CASSQDLGTGGASGYTF	TCRBV04-01	TCRBJ01-02
V04CASSQDRGTGGASGYTF	4	12	42	69	B_4001	0.547619	0.41013	0.965923	CASSQDRGTGGASGYTF	TCRBV04-01	TCRBJ01-02
V19CASSSGSRSNQPQHF	15	29	21	61	B_4402	1.50246	0.408218	0.965923	CASSSGSRSNQPQHF	TCRBV19-01	TCRBJ01-05
V05CASSLVQGDIGELFF	16	45	44	92	C_0602	0.743434	0.4086	0.965923	CASSLVQGDIGELFF	TCRBV05-06	TCRBJ02-02
V05CASSLVQGDPTGELFF	16	45	44	92	C_0602	0.743434	0.4086	0.965923	CASSLVQGDPTGELFF	TCRBV05-08	TCRBJ02-02
V15CATSRENAPLHF	13	35	22	39	C_1203	0.658442	0.409176	0.965923	CATSRENAPLHF	TCRBV15-01	TCRBJ01-06
V15CATSRENLPLHF	13	35	22	39	C_1203	0.658442	0.409176	0.965923	CATSRENLPLHF	TCRBV15-01	TCRBJ01-06
V15CATSHENQPQHF	17	29	18	45	C_1203	1.46552	0.408811	0.965923	CATSHENQPQHF	TCRBV15-01	TCRBJ01-05
V15CATSMENQPQHF	17	29	18	45	C_1203	1.46552	0.408811	0.965923	CATSMENQPQHF	TCRBV15-01	TCRBJ01-05
V15CATSFENQPQHF	17	29	18	45	C_1203	1.46552	0.408811	0.965923	CATSFENQPQHF	TCRBV15-01	TCRBJ01-05
V07CASSFPSTTNEKLFF	22	28	65	113	DPA1_0103__DPB1_0301	1.36593	0.410228	0.965923	CASSFPSTTNEKLFF	TCRBV07-09	TCRBJ01-04
V30CAWSLLGRNYGYTF	19	38	58	153	DQA1_0101__DQB1_0501	1.31897	0.41146	0.965923	CAWSLLGRNYGYTF	TCRBV30-01	TCRBJ01-02
V09YASSPSGGGGTEAFF	3	14	74	177	DQA1_0101__DQB1_0501	0.512548	0.410206	0.965923	YASSPSGGGGTEAFF	TCRBV09-01	TCRBJ01-01
V09CASSPSGGIGGTEAFF	3	14	74	177	DQA1_0101__DQB1_0501	0.512548	0.410206	0.965923	CASSPSGGIGGTEAFF	TCRBV09-01	TCRBJ01-01
V19CASSPQAGGRYEQYF	7	32	44	126	DQA1_0201	0.62642	0.408456	0.965923	CASSPQAGGRYEQYF	TCRBV19-01	TCRBJ02-07
V07CASSLTKAGAYNEQFF	13	26	30	86	DQA1_0201__DQB1_0202	1.43333	0.410426	0.965923	CASSLTKAGAYNEQFF	TCRBV07-09	TCRBJ02-01
V05CASSPPGTGGAGTEAFF	36	56	157	197	DQA1_0501__DQB1_0201	0.806642	0.409125	0.965923	CASSPPGTGGAGTEAFF	TCRBV05-01	TCRBJ01-01
V05CASELAGTGEETQYF	65	75	128	178	DQA1_0501__DQB1_0201	1.20521	0.410164	0.965923	CASELAGTGEETQYF	TCRBV05-01	TCRBJ02-05
V19CASSVGTVPGYTF	15	26	178	227	DQA1_0501__DQB1_0201	0.735739	0.410789	0.965923	CASSVGTVPGYTF	TCRBV19-01	TCRBJ01-02
V05CASSLGPDQGPQHF	36	56	157	197	DQA1_0501__DQB1_0201	0.806642	0.409125	0.965923	CASSLGPDQGPQHF	TCRBV05-01	TCRBJ01-05
V18CASSPPSRVDYNEQFF	15	26	178	227	DQA1_0501__DQB1_0201	0.735739	0.410789	0.965923	CASSPPSRVDYNEQFF	TCRBV18-01	TCRBJ02-01
V20CSASKRGLETQYF	44	49	149	204	DQA1_0501__DQB1_0201	1.22942	0.410959	0.965923	CSASKRGLETQYF	TCRBV20	TCRBJ02-05
V05CASSPGTGGWGTEAFF	62	69	147	196	DQB1_0201	1.19807	0.408608	0.965923	CASSPGTGGWGTEAFF	TCRBV05-05	TCRBJ01-01
V27CASSLNGMTEAFF	44	47	165	218	DQB1_0201	1.23688	0.411231	0.965923	CASSLNGMTEAFF	TCRBV27-01	TCRBJ01-01
V14CASSRDRVSSYEQYF	15	25	194	240	DQB1_0201	0.742268	0.409781	0.965923	CASSRDRVSSYEQYF	TCRBV14-01	TCRBJ02-07
V05CASSLGGQLIDTQYF	15	25	194	240	DQB1_0201	0.742268	0.409781	0.965923	CASSLGGQLIDTQYF	TCRBV05-01	TCRBJ02-03
V02CASRDRGAEQFF	36	56	156	198	DRB1_0301	0.815934	0.410575	0.965923	CASRDRGAEQFF	TCRBV02-01	TCRBJ02-01
V05CASSSPSGQGNTEAFF	44	49	148	205	DRB1_0301	1.24379	0.410076	0.965923	CASSSPSGQGNTEAFF	TCRBV05-04	TCRBJ01-01
V11CASSPGQDLYGYTF	36	41	72	106	DRB1_0401	1.29268	0.407813	0.965923	CASSPGQDLYGYTF	TCRBV11-02	TCRBJ01-02
V13CASSRGRPVTEAFF	9	18	99	129	DRB1_0401	0.651515	0.410899	0.965923	CASSRGRPVTEAFF	TCRBV13-01	TCRBJ01-01
V06CASRGTTGGIGELFF	9	18	99	129	DRB1_0401	0.651515	0.410899	0.965923	CASRGTTGGIGELFF	TCRBV06-05	TCRBJ02-02
V06CASRGTSGGISELFF	9	18	99	129	DRB1_0401	0.651515	0.410899	0.965923	CASRGTSGGISELFF	TCRBV06	TCRBJ02-02
V06CASTPGSSYSNQPQHF	9	18	99	129	DRB1_0401	0.651515	0.410899	0.965923	CASTPGSSYSNQPQHF	TCRBV06	TCRBJ01-05
V12CASLSGTGAGNTIYF	9	18	99	129	DRB1_0401	0.651515	0.410899	0.965923	CASLSGTGAGNTIYF	TCRBV12	TCRBJ01-03
V03CASSQTRGVMNTEAFF	13	13	95	134	DRB1_0401	1.41053	0.411295	0.965923	CASSQTRGVMNTEAFF	TCRBV03-01/03-02	TCRBJ01-01
V06CASSAPPGYSNQPQHF	13	13	95	134	DRB1_0401	1.41053	0.411295	0.965923	CASSAPPGYSNQPQHF	TCRBV06-01	TCRBJ01-05
V06CASSYQRELETQYF	9	18	99	129	DRB1_0401	0.651515	0.410899	0.965923	CASSYQRELETQYF	TCRBV06-06	TCRBJ02-05
V12CASSWGRQGIQPQHF	9	18	99	129	DRB1_0401	0.651515	0.410899	0.965923	CASSWGRQGIQPQHF	TCRBV12	TCRBJ01-05
V07CASSAQSGLNQPQHF	9	18	99	129	DRB1_0401	0.651515	0.410899	0.965923	CASSAQSGLNQPQHF	TCRBV07-06	TCRBJ01-05
V11CASSLEQGGYYNEQFF	13	13	95	134	DRB1_0401	1.41053	0.411295	0.965923	CASSLEQGGYYNEQFF	TCRBV11-03	TCRBJ02-01
V12CASSLRLAELNEQFF	9	18	99	129	DRB1_0401	0.651515	0.410899	0.965923	CASSLRLAELNEQFF	TCRBV12	TCRBJ02-01
V07CASSIAVAEAFF	13	13	95	134	DRB1_0401	1.41053	0.411295	0.965923	CASSIAVAEAFF	TCRBV07-09	TCRBJ01-01
V19CASRTGSPGANVLTF	13	13	95	134	DRB1_0401	1.41053	0.411295	0.965923	CASRTGSPGANVLTF	TCRBV19-01	TCRBJ02-06
V28CASTISGGAYNEQFF	9	18	99	129	DRB1_0401	0.651515	0.410899	0.965923	CASTISGGAYNEQFF	TCRBV28-01	TCRBJ02-01
V18CASSPTNMDTQYF	13	13	95	134	DRB1_0401	1.41053	0.411295	0.965923	CASSPTNMDTQYF	TCRBV18-01	TCRBJ02-03
V19CASSTRSGVSNQPQHF	13	13	95	134	DRB1_0401	1.41053	0.411295	0.965923	CASSTRSGVSNQPQHF	TCRBV19-01	TCRBJ01-05
V12CASSFSGHPNYGYTF	9	18	99	129	DRB1_0401	0.651515	0.410899	0.965923	CASSFSGHPNYGYTF	TCRBV12	TCRBJ01-02
V11CASSLDQGGTSGRNEQFF	9	18	99	129	DRB1_0401	0.651515	0.410899	0.965923	CASSLDQGGTSGRNEQFF	TCRBV11-03	TCRBJ02-01
V20CSASLQGAAGNTIYF	13	13	95	134	DRB1_0401	1.41053	0.411295	0.965923	CSASLQGAAGNTIYF	TCRBV20-01	TCRBJ01-03
V06CASSTDRGRGTDTQYF	7	28	51	133	DRB1_0701	0.651961	0.407997	0.965923	CASSTDRGRGTDTQYF	TCRBV06	TCRBJ02-03
V19CASTSFSSYNSPLHF	7	28	51	133	DRB1_0701	0.651961	0.407997	0.965923	CASTSFSSYNSPLHF	TCRBV19-01	TCRBJ01-06
V14CASSQAGMGTEAFF	15	53	43	108	DRB1_0701	0.710838	0.408112	0.965923	CASSQAGMGTEAFF	TCRBV14-01	TCRBJ01-01
V18CASSRQGAGYNSPLHF	7	29	51	132	DRB1_0701	0.624746	0.408537	0.965923	CASSRQGAGYNSPLHF	TCRBV18-01	TCRBJ01-06
V27CASSFGADGQPQHF	31	48	74	143	A_0101	1.24803	0.413913	0.966102	CASSFGADGQPQHF	TCRBV27-01	TCRBJ01-05
V19CASSTDIEETQYF	32	49	73	142	A_0101	1.27034	0.414273	0.966102	CASSTDIEETQYF	TCRBV19-01	TCRBJ02-05
V04CASSVGQGRYEQYF	55	102	111	245	A_0201	1.19016	0.413359	0.966102	CASSVGQGRYEQYF	TCRBV04-01	TCRBJ02-07
V09CASGPGYTF	25	57	27	84	B_0702	1.36452	0.412162	0.966102	CASGPGYTF	TCRBV09-01	TCRBJ01-02
V27CAPRTSGSYNEQFF	7	12	45	129	B_0702	1.67222	0.413144	0.966102	CAPRTSGSYNEQFF	TCRBV27-01	TCRBJ02-01
V07CASSPTFAGNQPQHF	16	29	96	130	B_0801	0.747126	0.412513	0.966102	CASSPTFAGNQPQHF	TCRBV07-09	TCRBJ01-05
V07CASSPTWGAGNQPQHF	16	29	96	130	B_0801	0.747126	0.412513	0.966102	CASSPTWGAGNQPQHF	TCRBV07-07	TCRBJ01-05
V07CASSPMTGAGNQPQHF	16	29	96	130	B_0801	0.747126	0.412513	0.966102	CASSPMTGAGNQPQHF	TCRBV07-02	TCRBJ01-05
V27CASSLRDSRQPQHF	34	41	78	118	B_0801	1.25453	0.412063	0.966102	CASSLRDSRQPQHF	TCRBV27-01	TCRBJ01-05
V19CASSITSRDYNEQFF	10	23	45	67	B_1501	0.647343	0.4145	0.966102	CASSITSRDYNEQFF	TCRBV19-01	TCRBJ02-01
V29CSSEVRDNEQFF	8	8	47	82	B_1501	1.74468	0.413002	0.966102	CSSEVRDNEQFF	TCRBV29-01	TCRBJ02-01
V06CASSKQGVATEAFF	10	23	45	67	B_1501	0.647343	0.4145	0.966102	CASSKQGVATEAFF	TCRBV06-05	TCRBJ01-01
V19CASSHRGGVNEQFF	8	8	47	82	B_1501	1.74468	0.413002	0.966102	CASSHRGGVNEQFF	TCRBV19-01	TCRBJ02-01
V04CASSPEAGGPGDTQYF	10	23	45	67	B_1501	0.647343	0.4145	0.966102	CASSPEAGGPGDTQYF	TCRBV04-01	TCRBJ02-03
V29CSVMEVRDNEQFF	8	8	47	82	B_1501	1.74468	0.413002	0.966102	CSVMEVRDNEQFF	TCRBV29-01	TCRBJ02-01
V29CSVEGFGGDYEQYF	8	8	47	82	B_1501	1.74468	0.413002	0.966102	CSVEGFGGDYEQYF	TCRBV29-01	TCRBJ02-07
V19CASSVTSGSVNEQFF	10	23	45	67	B_1501	0.647343	0.4145	0.966102	CASSVTSGSVNEQFF	TCRBV19-01	TCRBJ02-01
V04CASSQEGSSGGFNEQFF	8	8	42	70	B_1801	1.66667	0.414074	0.966102	CASSQEGSSGGFNEQFF	TCRBV04-02	TCRBJ02-01
V04CASSQEGSSGGENEQFF	8	8	42	70	B_1801	1.66667	0.414074	0.966102	CASSQEGSSGGENEQFF	TCRBV04-01	TCRBJ02-01
V04CASSQEGSSGGSNEQFF	8	8	42	70	B_1801	1.66667	0.414074	0.966102	CASSQEGSSGGSNEQFF	TCRBV04-01	TCRBJ02-01
V04CASSQEGSSGGANEQFF	8	8	42	70	B_1801	1.66667	0.414074	0.966102	CASSQEGSSGGANEQFF	TCRBV04-01	TCRBJ02-01
V19CASCPGTGGGYGYTF	8	8	42	70	B_1801	1.66667	0.414074	0.966102	CASCPGTGGGYGYTF	TCRBV19-01	TCRBJ01-02
V27CASSFIAFGNTGELFF	8	8	42	70	B_1801	1.66667	0.414074	0.966102	CASSFIAFGNTGELFF	TCRBV27-01	TCRBJ02-02
V04CASSQASGEHYGYTF	8	8	42	70	B_1801	1.66667	0.414074	0.966102	CASSQASGEHYGYTF	TCRBV04-01	TCRBJ01-02
V25CASSEFQLTDTQYF	7	26	65	159	C_0401	0.65858	0.411793	0.966102	CASSEFQLTDTQYF	TCRBV25-01	TCRBJ02-03
V04CASSHSATGSYEQYF	7	26	65	159	C_0401	0.65858	0.411793	0.966102	CASSHSATGSYEQYF	TCRBV04-03	TCRBJ02-07
V05CASKLGAGGGNQPQHF	14	30	142	217	C_0701	0.713146	0.412482	0.966102	CASKLGAGGGNQPQHF	TCRBV05-01	TCRBJ01-05
V27CASSPSVGESNQPQHF	29	38	127	209	C_0701	1.25591	0.412471	0.966102	CASSPSVGESNQPQHF	TCRBV27-01	TCRBJ01-05
V14CASSQAGIAGYTF	8	19	148	228	C_0701	0.648649	0.414151	0.966102	CASSQAGIAGYTF	TCRBV14-01	TCRBJ01-02
V15CATSREKSPLHF	14	37	21	37	C_1203	0.666667	0.411834	0.966102	CATSREKSPLHF	TCRBV15-01	TCRBJ01-06
V06CASSLLAENQETQYF	4	14	31	60	C_1203	0.552995	0.414278	0.966102	CASSLLAENQETQYF	TCRBV06-02	TCRBJ02-05
V07CASSLTGRRNQETQYF	19	41	59	170	DQA1_0101	1.33526	0.414121	0.966102	CASSLTGRRNQETQYF	TCRBV07-03	TCRBJ02-05
V20CSAESGSARYGYTF	3	4	74	187	DQA1_0101__DQB1_0501	1.89527	0.413588	0.966102	CSAESGSARYGYTF	TCRBV20	TCRBJ01-02
V09CASSSSGGGGTEAFF	7	25	70	166	DQA1_0101__DQB1_0501	0.664	0.412231	0.966102	CASSSSGGGGTEAFF	TCRBV09-01	TCRBJ01-01
V20CSAFTGTPNTGELFF	7	25	70	166	DQA1_0101__DQB1_0501	0.664	0.412231	0.966102	CSAFTGTPNTGELFF	TCRBV20	TCRBJ02-02
V20CSAELGGRYNEQFF	6	19	49	236	DQA1_0102	1.52095	0.412901	0.966102	CSAELGGRYNEQFF	TCRBV20	TCRBJ02-01
V30CAWSDRKNTIYF	3	18	4	46	DQA1_0103__DQB1_0603	1.91667	0.414505	0.966102	CAWSDRKNTIYF	TCRBV30-01	TCRBJ01-03
V05CASSPIDGGYNSPLHF	8	7	106	59	DQA1_0301__DQB1_0201	0.636119	0.413607	0.966102	CASSPIDGGYNSPLHF	TCRBV05-05	TCRBJ01-06
V02CASKRDHNQPQHF	58	86	135	167	DQA1_0501__DQB1_0201	0.834281	0.414042	0.966102	CASKRDHNQPQHF	TCRBV02-01	TCRBJ01-05
V05CASSLESPPNYGYTF	65	76	128	177	DQA1_0501__DQB1_0201	1.18267	0.413452	0.966102	CASSLESPPNYGYTF	TCRBV05-01	TCRBJ01-02
V20CSAESGGVNTEAFF	37	57	156	196	DQA1_0501__DQB1_0201	0.815565	0.413803	0.966102	CSAESGGVNTEAFF	TCRBV20	TCRBJ01-01
V20CSASWRGLETQYF	45	50	148	203	DQA1_0501__DQB1_0201	1.23446	0.414095	0.966102	CSASWRGLETQYF	TCRBV20	TCRBJ02-05
V19CASSVGQGISPLHF	13	23	36	90	DRB1_0101	1.41304	0.414147	0.966102	CASSVGQGISPLHF	TCRBV19-01	TCRBJ01-06
V06CASSHDRDRGGYTF	13	23	36	90	DRB1_0101	1.41304	0.414147	0.966102	CASSHDRDRGGYTF	TCRBV06-05	TCRBJ01-02
V29CSVEEPRGSEAFF	1	6	13	26	DRB1_0102	0.333333	0.413081	0.966102	CSVEEPRGSEAFF	TCRBV29-01	TCRBJ01-01
V29CSVSGGWAMNTEAFF	21	21	171	233	DRB1_0301	1.36257	0.413285	0.966102	CSVSGGWAMNTEAFF	TCRBV29-01	TCRBJ01-01
V11CASSWDYRGPYEQYF	44	50	148	204	DRB1_0301	1.21297	0.414336	0.966102	CASSWDYRGPYEQYF	TCRBV11-02	TCRBJ02-07
V29CSVAPGQGMGTEAFF	15	26	177	228	DRB1_0301	0.743155	0.412141	0.966102	CSVAPGQGMGTEAFF	TCRBV29-01	TCRBJ01-01
V29CSVEAGWAMNTEAFF	15	26	177	228	DRB1_0301	0.743155	0.412141	0.966102	CSVEAGWAMNTEAFF	TCRBV29-01	TCRBJ01-01
V02CASKRDSHQPQHF	37	58	155	196	DRB1_0301	0.806674	0.413951	0.966102	CASKRDSHQPQHF	TCRBV02-01	TCRBJ01-05
V18CASSSPTRSYNEQFF	24	39	168	215	DRB1_0301	0.787546	0.413284	0.966102	CASSSPTRSYNEQFF	TCRBV18-01	TCRBJ02-01
V02CASSVPSQGNTIYF	21	21	171	233	DRB1_0301	1.36257	0.413285	0.966102	CASSVPSQGNTIYF	TCRBV02-01	TCRBJ01-03
V10CAISESWGGEETQYF	24	39	168	215	DRB1_0301	0.787546	0.413284	0.966102	CAISESWGGEETQYF	TCRBV10-03	TCRBJ02-05
V06CASSRDLGHEQYF	8	10	28	21	DRB1_0405	0.6	0.414515	0.966102	CASSRDLGHEQYF	TCRBV06-06	TCRBJ02-07
V06CASSRGDRGHEQYF	8	10	28	21	DRB1_0405	0.6	0.414515	0.966102	CASSRGDRGHEQYF	TCRBV06-06	TCRBJ02-07
V06CASSYRDRKDEQYF	8	10	28	21	DRB1_0405	0.6	0.414515	0.966102	CASSYRDRKDEQYF	TCRBV06-05	TCRBJ02-07
V05CASSLGDLPHQPQHF	3	16	55	145	DRB1_0701	0.494318	0.414473	0.966102	CASSLGDLPHQPQHF	TCRBV05-01	TCRBJ01-05
V06CASRQFRDSYEQYF	12	25	46	136	DRB1_0701	1.41913	0.41456	0.966102	CASRQFRDSYEQYF	TCRBV06	TCRBJ02-07
V15CATSRDPRDPSNQPQHF	3	16	55	145	DRB1_0701	0.494318	0.414473	0.966102	CATSRDPRDPSNQPQHF	TCRBV15-01	TCRBJ01-05
V18CASSPQKGAGYNSPLHF	3	15	55	146	DRB1_0701	0.530909	0.41266	0.966102	CASSPQKGAGYNSPLHF	TCRBV18-01	TCRBJ01-06
V20CSGRDRRNTGELFF	18	32	17	45	DRB1_1302	1.48897	0.412816	0.966102	CSGRDRRNTGELFF	TCRBV20	TCRBJ02-02
V25CASSEAGWGEKLFF	11	23	39	55	B_1801	0.67447	0.414833	0.966448	CASSEAGWGEKLFF	TCRBV25-01	TCRBJ01-04
V28CAISDRDPYEQYF	8	26	52	111	C_0602	0.656805	0.414853	0.966448	CAISDRDPYEQYF	TCRBV28-01	TCRBJ02-07
V28CASQYRGNQPQHF	8	26	52	111	C_0602	0.656805	0.414853	0.966448	CASQYRGNQPQHF	TCRBV28-01	TCRBJ01-05
V24CATSDFPLSSYNEQFF	22	24	86	123	DRB1_0401	1.31105	0.415079	0.966636	CATSDFPLSSYNEQFF	TCRBV24-01	TCRBJ02-01
V05CASSEDVATNEKLFF	22	24	86	123	DRB1_0401	1.31105	0.415079	0.966636	CASSEDVATNEKLFF	TCRBV05-04	TCRBJ01-04
V20CSGSGGSYGYTF	22	24	86	123	DRB1_0401	1.31105	0.415079	0.966636	CSGSGGSYGYTF	TCRBV20	TCRBJ01-02
V29CSGQGGTNEKLFF	38	68	128	279	A_0201	1.21806	0.415229	0.966873	CSGQGGTNEKLFF	TCRBV29-01	TCRBJ01-04
V20CSARADRGENSPLHF	8	12	22	19	DRB1_0402	0.575758	0.415508	0.967297	CSARADRGENSPLHF	TCRBV20	TCRBJ01-06
V24CATRAGGANTEAFF	11	8	19	23	DRB1_0402	1.66447	0.415508	0.967297	CATRAGGANTEAFF	TCRBV24-01	TCRBJ01-01
V09CASSDRVNGYTF	25	58	27	83	B_0702	1.32503	0.415612	0.967428	CASSDRVNGYTF	TCRBV09-01	TCRBJ01-02
V14CASSQGGALLTEAFF	7	22	159	325	A_0201	0.650372	0.4158	0.967641	CASSQGGALLTEAFF	TCRBV14-01	TCRBJ01-01
V05CASSGRGLAGSTDTQYF	37	55	172	210	DQB1_0201	0.821353	0.415781	0.967641	CASSGRGLAGSTDTQYF	TCRBV05-04	TCRBJ02-03
V20CSARGPGLARDTQYF	6	16	18	26	A_2601	0.541667	0.416006	0.967706	CSARGPGLARDTQYF	TCRBV20	TCRBJ02-03
V29CSVELTDNEQFF	10	22	45	68	B_1501	0.686869	0.416118	0.967706	CSVELTDNEQFF	TCRBV29-01	TCRBJ02-01
V04CASSQDFASGGNNEQFF	10	22	45	68	B_1501	0.686869	0.416118	0.967706	CASSQDFASGGNNEQFF	TCRBV04-01	TCRBJ02-01
V04CASSREAGGPGDTQYF	10	22	45	68	B_1501	0.686869	0.416118	0.967706	CASSREAGGPGDTQYF	TCRBV04-02	TCRBJ02-03
V19CASSVTSGSHNEQFF	10	22	45	68	B_1501	0.686869	0.416118	0.967706	CASSVTSGSHNEQFF	TCRBV19-01	TCRBJ02-01
V29CSAGARDQPQHF	15	37	19	68	DQA1_0301__DQB1_0301	1.45092	0.416026	0.967706	CSAGARDQPQHF	TCRBV29-01	TCRBJ01-05
V04CASSRVGETNEQFF	1	5	45	76	B_4001	0.337778	0.416346	0.968049	CASSRVGETNEQFF	TCRBV04-01	TCRBJ02-01
V20CSAREDFMNTEAFF	78	115	144	246	DQA1_0501	1.1587	0.416388	0.968049	CSAREDFMNTEAFF	TCRBV20	TCRBJ01-01
V02CASTTTGETQYF	59	87	134	166	DQA1_0501__DQB1_0201	0.84011	0.41641	0.968049	CASTTTGETQYF	TCRBV02-01	TCRBJ02-05
V14CASSPQGALNTEAFF	20	52	146	295	A_0201	0.777134	0.416551	0.968125	CASSPQGALNTEAFF	TCRBV14-01	TCRBJ01-01
V29CSVEDGGRGADTQYF	9	18	103	141	B_0801	0.684466	0.416538	0.968125	CSVEDGGRGADTQYF	TCRBV29-01	TCRBJ02-03
V06CATGGPFYGYTF	8	9	38	72	B_4001	1.68421	0.416733	0.968125	CATGGPFYGYTF	TCRBV06-01	TCRBJ01-02
V27CASTLGGMNTGELFF	8	9	38	72	B_4001	1.68421	0.416733	0.968125	CASTLGGMNTGELFF	TCRBV27-01	TCRBJ02-02
V05CASSLVGGTDSNQPQHF	8	9	38	72	B_4001	1.68421	0.416733	0.968125	CASSLVGGTDSNQPQHF	TCRBV05-06	TCRBJ01-05
V09CASSVGGVRTEQFF	8	9	38	72	B_4001	1.68421	0.416733	0.968125	CASSVGGVRTEQFF	TCRBV09-01	TCRBJ02-01
V05CASSGEGTGEETQYF	28	37	194	324	DQA1_0501	1.26386	0.416849	0.968283	CASSGEGTGEETQYF	TCRBV05-06	TCRBJ02-05
V28CAASSGKETQYF	4	15	31	62	DRB1_1302	0.533333	0.417002	0.968525	CAASSGKETQYF	TCRBV28-01	TCRBJ02-05
V14CASSLGRHTDTQYF	5	17	19	36	A_6801	0.557276	0.417175	0.96859	CASSLGRHTDTQYF	TCRBV14-01	TCRBJ02-03
V12CASGPDAETQYF	5	17	19	36	A_6801	0.557276	0.417175	0.96859	CASGPDAETQYF	TCRBV12-03/12-04	TCRBJ02-05
V09CASSSRDSKTYEQYF	9	17	200	248	DQB1_0201	0.656471	0.417139	0.96859	CASSSRDSKTYEQYF	TCRBV09-01	TCRBJ02-07
V12CASEPTSNEQFF	21	30	84	161	A_0101	1.34167	0.421316	0.968641	CASEPTSNEQFF	TCRBV12-03/12-04	TCRBJ02-01
V11CASSSLDHYGYTF	15	35	90	156	A_0101	0.742857	0.420451	0.968641	CASSSLDHYGYTF	TCRBV11-02	TCRBJ01-02
V19CASSPDSEETQYF	34	53	71	138	A_0101	1.24688	0.425371	0.968641	CASSPDSEETQYF	TCRBV19-01	TCRBJ02-05
V09CASSARGQGVTYEQYF	8	21	97	170	A_0101	0.667648	0.417402	0.968641	CASSARGQGVTYEQYF	TCRBV09-01	TCRBJ02-07
V06CASRDGNLFF	40	72	126	275	A_0201	1.21252	0.424304	0.968641	CASRDGNLFF	TCRBV06	TCRBJ01-04
V19CASSIRSRGELFF	57	106	109	241	A_0201	1.18894	0.417897	0.968641	CASSIRSRGELFF	TCRBV19-01	TCRBJ02-02
V04CASSTGQGRYEQYF	59	110	107	237	A_0201	1.18802	0.422104	0.968641	CASSTGQGRYEQYF	TCRBV04-02	TCRBJ02-07
V27CASAGDGTYNEQFF	12	18	154	329	A_0201	1.42424	0.42125	0.968641	CASAGDGTYNEQFF	TCRBV27-01	TCRBJ02-01
V06CASSYQGGNPYGYTF	32	78	134	269	A_0201	0.823574	0.423828	0.968641	CASSYQGGNPYGYTF	TCRBV06-05	TCRBJ01-02
V19CASSSRSSGELFF	28	48	138	299	A_0201	1.26389	0.425457	0.968641	CASSSRSSGELFF	TCRBV19-01	TCRBJ02-02
V20CSARSREGLSNEQFF	13	36	153	311	A_0201	0.734023	0.42366	0.968641	CSARSREGLSNEQFF	TCRBV20	TCRBJ02-01
V05CASSLKREEYNEQFF	22	36	60	129	A_0301	1.31389	0.426371	0.968641	CASSLKREEYNEQFF	TCRBV05-04	TCRBJ02-01
V09CASSFEDSSYNEQFF	21	34	61	131	A_0301	1.32642	0.417728	0.968641	CASSFEDSSYNEQFF	TCRBV09-01	TCRBJ02-01
V05CASSLKRERGNEQFF	13	19	69	146	A_0301	1.44775	0.421	0.968641	CASSLKRERGNEQFF	TCRBV05-04	TCRBJ02-01
V09CASSVEDMSSYNEQFF	22	36	60	129	A_0301	1.31389	0.426371	0.968641	CASSVEDMSSYNEQFF	TCRBV09-01	TCRBJ02-01
V09CASSVEDSKYNEQFF	21	34	61	131	A_0301	1.32642	0.417728	0.968641	CASSVEDSKYNEQFF	TCRBV09-01	TCRBJ02-01
V04CASSESGTGAYEQYF	17	35	70	109	A_2402	0.756327	0.421807	0.968641	CASSESGTGAYEQYF	TCRBV04-01	TCRBJ02-07
V07CASSWLAGAPDTQYF	23	31	64	113	A_2402	1.30998	0.424538	0.968641	CASSWLAGAPDTQYF	TCRBV07-02	TCRBJ02-03
V05CASSPMAGGYTEAFF	14	17	73	127	A_2402	1.43272	0.426187	0.968641	CASSPMAGGYTEAFF	TCRBV05-01	TCRBJ01-01
V07CASSKLAGAPDTQYF	23	31	64	113	A_2402	1.30998	0.424538	0.968641	CASSKLAGAPDTQYF	TCRBV07-09	TCRBJ02-03
V28CASILTSAYNEQFF	4	12	83	132	A_2402	0.53012	0.423119	0.968641	CASILTSAYNEQFF	TCRBV28-01	TCRBJ02-01
V30CAWSTGTGSGEQYF	23	31	64	113	A_2402	1.30998	0.424538	0.968641	CAWSTGTGSGEQYF	TCRBV30-01	TCRBJ02-07
V04CASSAFGGPYEQYF	13	16	74	128	A_2402	1.40541	0.417297	0.968641	CASSAFGGPYEQYF	TCRBV04-01	TCRBJ02-07
V05CASTTPGGGYNEQFF	4	12	83	132	A_2402	0.53012	0.423119	0.968641	CASTTPGGGYNEQFF	TCRBV05-04	TCRBJ02-01
V06CASSEAPWVGNTEAFF	1	8	16	38	A_3101	0.296875	0.423315	0.968641	CASSEAPWVGNTEAFF	TCRBV06-01	TCRBJ01-01
V29CSVGPGEGYEQYF	39	47	73	112	B_0801	1.2731	0.426635	0.968641	CSVGPGEGYEQYF	TCRBV29-01	TCRBJ02-07
V14CASSQAGQHGYTF	17	31	95	128	B_0801	0.738879	0.420393	0.968641	CASSQAGQHGYTF	TCRBV14-01	TCRBJ01-02
V20CSARDRGSLNTGELFF	30	50	82	109	B_0801	0.797561	0.42092	0.968641	CSARDRGSLNTGELFF	TCRBV20	TCRBJ02-02
V27CASSLSPGTGPYEQYF	39	47	73	112	B_0801	1.2731	0.426635	0.968641	CASSLSPGTGPYEQYF	TCRBV27-01	TCRBJ02-07
V02CASILAGVTDTQYF	22	25	90	134	B_0801	1.31022	0.419039	0.968641	CASILAGVTDTQYF	TCRBV02-01	TCRBJ02-03
V07CASSLGGGRALDEQFF	30	50	82	109	B_0801	0.797561	0.42092	0.968641	CASSLGGGRALDEQFF	TCRBV07-06	TCRBJ02-01
V27CASRPGWPGNEQFF	8	7	104	152	B_0801	1.67033	0.420356	0.968641	CASRPGWPGNEQFF	TCRBV27-01	TCRBJ02-01
V07CASSPTGAGTNQPQHF	17	31	95	128	B_0801	0.738879	0.420393	0.968641	CASSPTGAGTNQPQHF	TCRBV07-08	TCRBJ01-05
V11CASSEQVSGANVLTF	23	26	89	133	B_0801	1.32195	0.424119	0.968641	CASSEQVSGANVLTF	TCRBV11-02	TCRBJ02-06
V07CASSPATGAGNQPQHF	17	31	95	128	B_0801	0.738879	0.420393	0.968641	CASSPATGAGNQPQHF	TCRBV07-09	TCRBJ01-05
V18CASSPQGQSSYEQYV	14	14	98	145	B_0801	1.47959	0.417945	0.968641	CASSPQGQSSYEQYV	TCRBV18-01	TCRBJ02-07
V05CASSGLNGYNEQFF	22	25	90	134	B_0801	1.31022	0.419039	0.968641	CASSGLNGYNEQFF	TCRBV05-01	TCRBJ02-01
V07CASSLGTGGLGSYEQYF	4	8	4	17	B_1302	2.125	0.419612	0.968641	CASSLGTGGLGSYEQYF	TCRBV07-08	TCRBJ02-07
V07CASSLGTGGTSSYEQYF	5	10	3	15	B_1302	2.5	0.418377	0.968641	CASSLGTGGTSSYEQYF	TCRBV07-03	TCRBJ02-07
V11CASSLGTGGMSSYEQYF	3	15	5	10	B_1302	0.4	0.418377	0.968641	CASSLGTGGMSSYEQYF	TCRBV11-02	TCRBJ02-07
V07CASSLGTGGPSSYEQYF	5	10	3	15	B_1302	2.5	0.418377	0.968641	CASSLGTGGPSSYEQYF	TCRBV07-03	TCRBJ02-07
V29CSVESRHYEQYF	15	19	40	71	B_1501	1.40132	0.423807	0.968641	CSVESRHYEQYF	TCRBV29-01	TCRBJ02-07
V29CSVEGPTSGDYEQYF	15	19	40	71	B_1501	1.40132	0.423807	0.968641	CSVEGPTSGDYEQYF	TCRBV29-01	TCRBJ02-07
V06CASSKTQGATEAFF	11	24	44	66	B_1501	0.6875	0.426718	0.968641	CASSKTQGATEAFF	TCRBV06-05	TCRBJ01-01
V04CASSQDSASGGNNEQFF	11	24	44	66	B_1501	0.6875	0.426718	0.968641	CASSQDSASGGNNEQFF	TCRBV04-01	TCRBJ02-01
V04CASSQETAGGPGDTQYF	11	24	44	66	B_1501	0.6875	0.426718	0.968641	CASSQETAGGPGDTQYF	TCRBV04-02	TCRBJ02-03
V02CASRAPEPYEQYF	1	9	13	37	B_2705	0.316239	0.426641	0.968641	CASRAPEPYEQYF	TCRBV02-01	TCRBJ02-07
V06CASSDYRLAGLYEQYF	3	6	11	40	B_2705	1.81818	0.42341	0.968641	CASSDYRLAGLYEQYF	TCRBV06-02/06-03	TCRBJ02-07
V28CASRPPGGYNEQFF	8	16	18	57	B_3501	1.58333	0.426698	0.968641	CASRPPGGYNEQFF	TCRBV28-01	TCRBJ02-01
V10CAISPDRGDSYEQYF	4	5	7	18	B_3503	2.05714	0.425373	0.968641	CAISPDRGDSYEQYF	TCRBV10-03	TCRBJ02-07
V04CASSQDMGSFQPQHF	2	8	8	12	B_3901	0.375	0.419471	0.968641	CASSQDMGSFQPQHF	TCRBV04-03	TCRBJ01-05
V11CASSSRDFGSYNEQFF	15	21	31	60	B_4001	1.38249	0.422171	0.968641	CASSSRDFGSYNEQFF	TCRBV11-03	TCRBJ02-01
V06CALGGLFYGYTF	1	6	45	75	B_4001	0.277778	0.420591	0.968641	CALGGLFYGYTF	TCRBV06-06	TCRBJ01-02
V19CASSPSLSTEAFF	15	21	31	60	B_4001	1.38249	0.422171	0.968641	CASSPSLSTEAFF	TCRBV19-01	TCRBJ01-01
V19CASLGGPTYGYTF	1	6	45	75	B_4001	0.277778	0.420591	0.968641	CASLGGPTYGYTF	TCRBV19-01	TCRBJ01-02
V06CAGGGAFYGYTF	1	6	45	75	B_4001	0.277778	0.420591	0.968641	CAGGGAFYGYTF	TCRBV06-06	TCRBJ01-02
V19CASTSTGGIYEQYF	11	36	27	61	B_4403	0.690329	0.425754	0.968641	CASTSTGGIYEQYF	TCRBV19-01	TCRBJ02-07
V09CASSVAYRGAEQYF	9	21	76	124	C_0304	0.699248	0.426421	0.968641	CASSVAYRGAEQYF	TCRBV09-01	TCRBJ02-07
V06CASSYSLDSNYEQYF	23	32	62	113	C_0304	1.30998	0.425195	0.968641	CASSYSLDSNYEQYF	TCRBV06-02/06-03	TCRBJ02-07
V06CASSWSLDSAYEQYF	4	12	81	133	C_0304	0.547325	0.423055	0.968641	CASSWSLDSAYEQYF	TCRBV06-05	TCRBJ02-07
V09CASSVAYRGSEQYF	9	21	76	124	C_0304	0.699248	0.426421	0.968641	CASSVAYRGSEQYF	TCRBV09-01	TCRBJ02-07
V09CASSVAYRGREAFF	4	12	81	133	C_0304	0.547325	0.423055	0.968641	CASSVAYRGREAFF	TCRBV09-01	TCRBJ01-01
V09CASSGGRQGAGETQYF	4	12	81	133	C_0304	0.547325	0.423055	0.968641	CASSGGRQGAGETQYF	TCRBV09-01	TCRBJ02-05
V06CASRDGGLAGTDTQYF	12	23	60	162	C_0401	1.4087	0.418825	0.968641	CASRDGGLAGTDTQYF	TCRBV06	TCRBJ02-03
V02CASSERTRAYEQYF	14	18	56	101	C_0501	1.40278	0.424948	0.968641	CASSERTRAYEQYF	TCRBV02-01	TCRBJ02-07
V02CASSERGFAYEQYF	14	18	56	101	C_0501	1.40278	0.424948	0.968641	CASSERGFAYEQYF	TCRBV02-01	TCRBJ02-07
V19CASSVDREGDQPQHF	20	25	136	222	C_0701	1.30588	0.420027	0.968641	CASSVDREGDQPQHF	TCRBV19-01	TCRBJ01-05
V25CASTRGDEQFF	8	26	65	141	C_0702	0.667456	0.423562	0.968641	CASTRGDEQFF	TCRBV25-01	TCRBJ02-01
V15CATSPRENSPLHF	14	36	21	38	C_1203	0.703704	0.418673	0.968641	CATSPRENSPLHF	TCRBV15-01	TCRBJ01-06
V09CASSPWRGANEKLFF	1	6	53	90	DPA1_0103__DPB1_0101	0.283019	0.422439	0.968641	CASSPWRGANEKLFF	TCRBV09-01	TCRBJ01-04
V24CATSDLSSGGTEQFF	8	8	79	133	DPA1_0103__DPB1_0301	1.68354	0.4239	0.968641	CATSDLSSGGTEQFF	TCRBV24-01	TCRBJ02-01
V11CASSIRLAGVYNEQFF	22	29	65	112	DPA1_0103__DPB1_0301	1.30716	0.417677	0.968641	CASSIRLAGVYNEQFF	TCRBV11-02	TCRBJ02-01
V09CASSVWLGGADTQYF	15	16	50	76	DPA1_0201__DPB1_0101	1.425	0.419152	0.968641	CASSVWLGGADTQYF	TCRBV09-01	TCRBJ02-03
V19CASSVTTLYEQYF	9	22	68	116	DPB1_0101	0.697861	0.42672	0.968641	CASSVTTLYEQYF	TCRBV19-01	TCRBJ02-07
V09CASSVRSGVDEQFF	9	21	78	121	DPB1_0301	0.664835	0.42098	0.968641	CASSVRSGVDEQFF	TCRBV09-01	TCRBJ02-01
V19CASSMGAGDEKLFF	7	28	71	183	DQA1_0101	0.644366	0.417566	0.968641	CASSMGAGDEKLFF	TCRBV19-01	TCRBJ01-04
V06CASSEALGNAGYGYTF	7	11	70	180	DQA1_0101__DQB1_0501	1.63636	0.417776	0.968641	CASSEALGNAGYGYTF	TCRBV06-01	TCRBJ01-02
V30CAWSVLGREYGYTF	21	42	56	149	DQA1_0101__DQB1_0501	1.33036	0.426103	0.968641	CAWSVLGREYGYTF	TCRBV30-01	TCRBJ01-02
V10CAISENQDLNTEAFF	8	34	43	124	DQA1_0201	0.678523	0.426409	0.968641	CAISENQDLNTEAFF	TCRBV10-03	TCRBJ01-01
V07CASSLGDQGFYNSPLHF	8	35	43	123	DQA1_0201	0.653821	0.425922	0.968641	CASSLGDQGFYNSPLHF	TCRBV07-02	TCRBJ01-06
V28CASSLTSGGQDTQYF	26	70	25	88	DQA1_0201	1.30743	0.423343	0.968641	CASSLTSGGQDTQYF	TCRBV28-01	TCRBJ02-03
V18CASSRDLDNSPLHF	8	35	43	123	DQA1_0201	0.653821	0.425922	0.968641	CASSRDLDNSPLHF	TCRBV18-01	TCRBJ01-06
V28CASDRDRVTEAFF	12	29	39	129	DQA1_0201	1.3687	0.422474	0.968641	CASDRDRVTEAFF	TCRBV28-01	TCRBJ01-01
V14CASSQPEMNTEAFF	8	34	43	124	DQA1_0201	0.678523	0.426409	0.968641	CASSQPEMNTEAFF	TCRBV14-01	TCRBJ01-01
V18CASSRDRDKSPLHF	8	34	43	124	DQA1_0201	0.678523	0.426409	0.968641	CASSRDRDKSPLHF	TCRBV18-01	TCRBJ01-06
V19CASSLSGESQPQHF	6	1	108	65	DQA1_0301__DQB1_0201	3.61111	0.425389	0.968641	CASSLSGESQPQHF	TCRBV19-01	TCRBJ01-05
V29CSVAGARDQPQHF	16	40	18	65	DQA1_0301__DQB1_0301	1.44444	0.42221	0.968641	CSVAGARDQPQHF	TCRBV29-01	TCRBJ01-05
V05CATSRDRGSNYGYTF	14	12	192	240	DQA1_0301__DQB1_0302	1.45833	0.418319	0.968641	CATSRDRGSNYGYTF	TCRBV05-04	TCRBJ01-02
V03CASSQLAQGQETQYF	33	64	189	297	DQA1_0501	0.810268	0.423056	0.968641	CASSQLAQGQETQYF	TCRBV03-01/03-02	TCRBJ02-05
V29CSSAEGTNTEAFF	16	27	177	226	DQA1_0501__DQB1_0201	0.756644	0.423038	0.968641	CSSAEGTNTEAFF	TCRBV29-01	TCRBJ01-01
V02CASSDQGEGYEQYF	62	91	131	162	DQA1_0501__DQB1_0201	0.842547	0.421599	0.968641	CASSDQGEGYEQYF	TCRBV02-01	TCRBJ02-07
V02CASSDSAAYGYTF	40	61	153	192	DQA1_0501__DQB1_0201	0.822887	0.425503	0.968641	CASSDSAAYGYTF	TCRBV02-01	TCRBJ01-02
V02CASRGQSIQPQHF	40	61	153	192	DQA1_0501__DQB1_0201	0.822887	0.425503	0.968641	CASRGQSIQPQHF	TCRBV02-01	TCRBJ01-05
V29CSADQGWGMNTEAFF	14	13	179	240	DQA1_0501__DQB1_0201	1.44392	0.423955	0.968641	CSADQGWGMNTEAFF	TCRBV29-01	TCRBJ01-01
V29CSVVKRGADTQYF	16	27	177	226	DQA1_0501__DQB1_0201	0.756644	0.423038	0.968641	CSVVKRGADTQYF	TCRBV29-01	TCRBJ02-03
V18CASSRGLAGEVEQYF	9	17	184	236	DQA1_0501__DQB1_0201	0.679028	0.418405	0.968641	CASSRGLAGEVEQYF	TCRBV18-01	TCRBJ02-07
V29CSADRGWGMNTEAFF	9	17	184	236	DQA1_0501__DQB1_0201	0.679028	0.418405	0.968641	CSADRGWGMNTEAFF	TCRBV29-01	TCRBJ01-01
V24CATSDGIKAFF	16	27	177	226	DQA1_0501__DQB1_0201	0.756644	0.423038	0.968641	CATSDGIKAFF	TCRBV24-01	TCRBJ01-01
V18CASSPTGGQDYGYTF	47	53	146	200	DQA1_0501__DQB1_0201	1.21478	0.423337	0.968641	CASSPTGGQDYGYTF	TCRBV18-01	TCRBJ01-02
V05CASSLYGTVEETQYF	26	42	167	211	DQA1_0501__DQB1_0201	0.78215	0.425442	0.968641	CASSLYGTVEETQYF	TCRBV05-05	TCRBJ02-05
V09CASSVGLTAYQETQYF	16	27	177	226	DQA1_0501__DQB1_0201	0.756644	0.423038	0.968641	CASSVGLTAYQETQYF	TCRBV09-01	TCRBJ02-05
V05CASSISGLRSYEQYF	22	22	171	231	DQA1_0501__DQB1_0201	1.35088	0.423226	0.968641	CASSISGLRSYEQYF	TCRBV05-01	TCRBJ02-07
V09CASSVAMGLNEQFF	15	15	81	57	DQA1_0501__DQB1_0302	0.703704	0.419802	0.968641	CASSVAMGLNEQFF	TCRBV09-01	TCRBJ02-01
V02CASGVGDSPLHF	25	39	184	226	DQB1_0201	0.787347	0.418559	0.968641	CASGVGDSPLHF	TCRBV02-01	TCRBJ01-06
V18CASSPQGLLSYEQYF	26	40	183	225	DQB1_0201	0.79918	0.425974	0.968641	CASSPQGLLSYEQYF	TCRBV18-01	TCRBJ02-07
V20CSASLAENTQYF	9	13	17	40	DQB1_0604	1.62896	0.425398	0.968641	CSASLAENTQYF	TCRBV20	TCRBJ02-03
V07CASTLDGPTDTQYF	5	16	21	37	DQB1_0604	0.550595	0.418096	0.968641	CASTLDGPTDTQYF	TCRBV07-02	TCRBJ02-03
V15CATSNDRGPADTQYF	7	11	42	102	DRB1_0101	1.54545	0.42084	0.968641	CATSNDRGPADTQYF	TCRBV15-01	TCRBJ02-03
V03CASSQVLAYTGELFF	14	25	35	88	DRB1_0101	1.408	0.425342	0.968641	CASSQVLAYTGELFF	TCRBV03-01/03-02	TCRBJ02-02
V09CASSQTLQGNYGYTF	7	11	42	102	DRB1_0101	1.54545	0.42084	0.968641	CASSQTLQGNYGYTF	TCRBV09-01	TCRBJ01-02
V29CSVTGGWGMNTEAFF	38	59	154	195	DRB1_0301	0.81554	0.418178	0.968641	CSVTGGWGMNTEAFF	TCRBV29-01	TCRBJ01-01
V29CSVGAGWGMDTEAFF	25	41	167	213	DRB1_0301	0.777713	0.419512	0.968641	CSVGAGWGMDTEAFF	TCRBV29-01	TCRBJ01-01
V29CSVGGGWAMNTEAFF	25	41	167	213	DRB1_0301	0.777713	0.419512	0.968641	CSVGGGWAMNTEAFF	TCRBV29-01	TCRBJ01-01
V12CASNRRGANYGYTF	26	42	166	212	DRB1_0301	0.790591	0.426093	0.968641	CASNRRGANYGYTF	TCRBV12	TCRBJ01-02
V29CSAQAGWGMNTEAFF	14	13	178	241	DRB1_0301	1.45808	0.423179	0.968641	CSAQAGWGMNTEAFF	TCRBV29-01	TCRBJ01-01
V29CSGSAGWGMNTEAFF	9	17	183	237	DRB1_0301	0.685632	0.419599	0.968641	CSGSAGWGMNTEAFF	TCRBV29-01	TCRBJ01-01
V20CSVSGRGQETQYF	47	53	145	201	DRB1_0301	1.22928	0.422326	0.968641	CSVSGRGQETQYF	TCRBV20	TCRBJ02-05
V05CASSPGTGGAWTEAFF	47	53	145	201	DRB1_0301	1.22928	0.422326	0.968641	CASSPGTGGAWTEAFF	TCRBV05-01	TCRBJ01-01
V02CASSDQGVGYEQYF	64	94	128	160	DRB1_0301	0.851064	0.426174	0.968641	CASSDQGVGYEQYF	TCRBV02-01	TCRBJ02-07
V18CASSDTRSYNEQFF	39	60	153	194	DRB1_0301	0.824183	0.422735	0.968641	CASSDTRSYNEQFF	TCRBV18-01	TCRBJ02-01
V07CASSLGVRESQPQHF	21	22	171	232	DRB1_0301	1.29506	0.423431	0.968641	CASSLGVRESQPQHF	TCRBV07-02	TCRBJ01-05
V29CSVSRRGADTQYF	21	22	171	232	DRB1_0301	1.29506	0.423431	0.968641	CSVSRRGADTQYF	TCRBV29-01	TCRBJ02-03
V29CSVAPGQGPNTEAFF	21	22	171	232	DRB1_0301	1.29506	0.423431	0.968641	CSVAPGQGPNTEAFF	TCRBV29-01	TCRBJ01-01
V11CASSHSGTSGDTQYF	14	13	178	241	DRB1_0301	1.45808	0.423179	0.968641	CASSHSGTSGDTQYF	TCRBV11-02	TCRBJ02-03
V29CSVVGGWAMNTEAFF	14	13	178	241	DRB1_0301	1.45808	0.423179	0.968641	CSVVGGWAMNTEAFF	TCRBV29-01	TCRBJ01-01
V20CSARDRRGGEDTQYF	73	87	119	167	DRB1_0301	1.17753	0.426395	0.968641	CSARDRRGGEDTQYF	TCRBV20	TCRBJ02-03
V05CASSLRTVGDTGELFF	39	60	153	194	DRB1_0301	0.824183	0.422735	0.968641	CASSLRTVGDTGELFF	TCRBV05-01	TCRBJ02-02
V11CASSFSGTVGDTQYF	14	13	178	241	DRB1_0301	1.45808	0.423179	0.968641	CASSFSGTVGDTQYF	TCRBV11-02	TCRBJ02-03
V11CASSLTLQGGYGYTF	14	13	178	241	DRB1_0301	1.45808	0.423179	0.968641	CASSLTLQGGYGYTF	TCRBV11-02	TCRBJ01-02
V11CASSLDQSGSVSYNEQFF	24	26	84	121	DRB1_0401	1.32967	0.425483	0.968641	CASSLDQSGSVSYNEQFF	TCRBV11-03	TCRBJ02-01
V20CSAQREYYNEQFF	33	53	75	94	DRB1_0401	0.780377	0.421515	0.968641	CSAQREYYNEQFF	TCRBV20	TCRBJ02-01
V20CSARDREGAGNEQFF	18	31	90	116	DRB1_0401	0.748387	0.423403	0.968641	CSARDREGAGNEQFF	TCRBV20	TCRBJ02-01
V07CASSLEWGTYNSPLHF	23	25	85	122	DRB1_0401	1.32047	0.419871	0.968641	CASSLEWGTYNSPLHF	TCRBV07-09	TCRBJ01-06
V02CASKEPNQPQHF	18	31	90	116	DRB1_0401	0.748387	0.423403	0.968641	CASKEPNQPQHF	TCRBV02-01	TCRBJ01-05
V05CASSHQGATETQYF	18	31	90	116	DRB1_0401	0.748387	0.423403	0.968641	CASSHQGATETQYF	TCRBV05-04	TCRBJ02-05
V02CATRQEDYGYTF	14	14	94	133	DRB1_0401	1.41489	0.421524	0.968641	CATRQEDYGYTF	TCRBV02-01	TCRBJ01-02
V06CASSAPGGYANQPQHF	8	7	100	140	DRB1_0401	1.6	0.42576	0.968641	CASSAPGGYANQPQHF	TCRBV06-01	TCRBJ01-05
V11CASSLDQGGTSAPNEQFF	14	14	94	133	DRB1_0401	1.41489	0.421524	0.968641	CASSLDQGGTSAPNEQFF	TCRBV11-03	TCRBJ02-01
V11CASSLDQGGSAHYNEQFF	14	14	94	133	DRB1_0401	1.41489	0.421524	0.968641	CASSLDQGGSAHYNEQFF	TCRBV11-03	TCRBJ02-01
V20CSGRGGGGNYGYTF	14	14	94	133	DRB1_0401	1.41489	0.421524	0.968641	CSGRGGGGNYGYTF	TCRBV20	TCRBJ01-02
V12CASSPRTRGNTIYF	24	26	84	121	DRB1_0401	1.32967	0.425483	0.968641	CASSPRTRGNTIYF	TCRBV12	TCRBJ01-03
V11CASSLEQGGWNEQFF	14	14	94	133	DRB1_0401	1.41489	0.421524	0.968641	CASSLEQGGWNEQFF	TCRBV11-03	TCRBJ02-01
V03CASSQFEGVYEQYF	18	31	90	116	DRB1_0401	0.748387	0.423403	0.968641	CASSQFEGVYEQYF	TCRBV03-01/03-02	TCRBJ02-07
V05CASSRQGAVQETQYF	18	31	90	116	DRB1_0401	0.748387	0.423403	0.968641	CASSRQGAVQETQYF	TCRBV05-01	TCRBJ02-05
V06CASSYSSIGGDTEAFF	18	31	90	116	DRB1_0401	0.748387	0.423403	0.968641	CASSYSSIGGDTEAFF	TCRBV06-05	TCRBJ01-01
V06CASSYSQSGGDTEAFF	18	31	90	116	DRB1_0401	0.748387	0.423403	0.968641	CASSYSQSGGDTEAFF	TCRBV06-05	TCRBJ01-01
V10CAISESRAAMNTEAFF	8	7	100	140	DRB1_0401	1.6	0.42576	0.968641	CAISESRAAMNTEAFF	TCRBV10-03	TCRBJ01-01
V03CASSQNRGIMNTEAFF	8	7	100	140	DRB1_0401	1.6	0.42576	0.968641	CASSQNRGIMNTEAFF	TCRBV03-01/03-02	TCRBJ01-01
V20CSASPSGGNQETQYF	18	31	90	116	DRB1_0401	0.748387	0.423403	0.968641	CSASPSGGNQETQYF	TCRBV20-01	TCRBJ02-05
V18CASSVFDSSSGNTIYF	8	7	100	140	DRB1_0401	1.6	0.42576	0.968641	CASSVFDSSSGNTIYF	TCRBV18-01	TCRBJ01-03
V27CASSTRVRETQYF	18	31	90	116	DRB1_0401	0.748387	0.423403	0.968641	CASSTRVRETQYF	TCRBV27-01	TCRBJ02-05
V18CASSRFDSSSGNTIYF	8	7	100	140	DRB1_0401	1.6	0.42576	0.968641	CASSRFDSSSGNTIYF	TCRBV18-01	TCRBJ01-03
V20CSAEQGAAGNTIYF	23	25	85	122	DRB1_0401	1.32047	0.419871	0.968641	CSAEQGAAGNTIYF	TCRBV20	TCRBJ01-03
V28CASSSHVSLAKNIQYF	1	0	107	147	DRB1_0401	inf	0.423529	0.968641	CASSSHVSLAKNIQYF	TCRBV28-01	TCRBJ02-04
V20CSAVPGFMNTEAFF	23	25	85	122	DRB1_0401	1.32047	0.419871	0.968641	CSAVPGFMNTEAFF	TCRBV20	TCRBJ01-01
V04CASSQPQGSNEQFF	18	31	90	116	DRB1_0401	0.748387	0.423403	0.968641	CASSQPQGSNEQFF	TCRBV04-01	TCRBJ02-01
V03CASSFVGTGRNYGYTF	9	13	21	18	DRB1_0402	0.593407	0.426275	0.968641	CASSFVGTGRNYGYTF	TCRBV03-01/03-02	TCRBJ01-02
V03CASSQVGTRRNYGYTF	9	13	21	18	DRB1_0402	0.593407	0.426275	0.968641	CASSQVGTRRNYGYTF	TCRBV03-01/03-02	TCRBJ01-02
V03CASSQVGTQGRNYGYTF	9	13	21	18	DRB1_0402	0.593407	0.426275	0.968641	CASSQVGTQGRNYGYTF	TCRBV03-01/03-02	TCRBJ01-02
V03CASSQVGTGRTNYGYTF	9	13	21	18	DRB1_0402	0.593407	0.426275	0.968641	CASSQVGTGRTNYGYTF	TCRBV03-01/03-02	TCRBJ01-02
V03CASSPYSGSATDTQYF	2	5	28	26	DRB1_0402	0.371429	0.424822	0.968641	CASSPYSGSATDTQYF	TCRBV03-01/03-02	TCRBJ02-03
V29CSVGTPGAPYGYTF	2	5	28	26	DRB1_0402	0.371429	0.424822	0.968641	CSVGTPGAPYGYTF	TCRBV29-01	TCRBJ01-02
V14CASSPGRTNTGELFF	12	9	18	22	DRB1_0402	1.62963	0.426275	0.968641	CASSPGRTNTGELFF	TCRBV14-01	TCRBJ02-02
V07CASSLRTGSYSNQPQHF	12	9	18	22	DRB1_0402	1.62963	0.426275	0.968641	CASSLRTGSYSNQPQHF	TCRBV07-08	TCRBJ01-05
V07CASSLRTGTYSNQPQHF	12	9	18	22	DRB1_0402	1.62963	0.426275	0.968641	CASSLRTGTYSNQPQHF	TCRBV07-08	TCRBJ01-05
V07CASSLRTGRYSNQPQHF	12	9	18	22	DRB1_0402	1.62963	0.426275	0.968641	CASSLRTGRYSNQPQHF	TCRBV07-02	TCRBJ01-05
V04CASSQEGTRKEETQYF	4	2	26	29	DRB1_0402	2.23077	0.424822	0.968641	CASSQEGTRKEETQYF	TCRBV04-02	TCRBJ02-05
V30CAWTVGDRGRSPLHF	4	2	26	29	DRB1_0402	2.23077	0.424822	0.968641	CAWTVGDRGRSPLHF	TCRBV30-01	TCRBJ01-06
V03CASSWNTNYGYTF	2	5	28	26	DRB1_0402	0.371429	0.424822	0.968641	CASSWNTNYGYTF	TCRBV03-01/03-02	TCRBJ01-02
V03CASSRLTSSAYEQYF	2	5	28	26	DRB1_0402	0.371429	0.424822	0.968641	CASSRLTSSAYEQYF	TCRBV03-01/03-02	TCRBJ02-07
V06CASTRGGSPEAFF	4	2	26	29	DRB1_0402	2.23077	0.424822	0.968641	CASTRGGSPEAFF	TCRBV06-06	TCRBJ01-01
V19CASSIEQVSNYGYTF	4	2	26	29	DRB1_0402	2.23077	0.424822	0.968641	CASSIEQVSNYGYTF	TCRBV19-01	TCRBJ01-02
V06CASSYRNEGSGANVLTF	4	2	26	29	DRB1_0402	2.23077	0.424822	0.968641	CASSYRNEGSGANVLTF	TCRBV06	TCRBJ02-06
V03CASSRFSGSGRETQYF	4	2	26	29	DRB1_0402	2.23077	0.424822	0.968641	CASSRFSGSGRETQYF	TCRBV03-01/03-02	TCRBJ02-05
V03CASSRLTSSTYEQYF	2	5	28	26	DRB1_0402	0.371429	0.424822	0.968641	CASSRLTSSTYEQYF	TCRBV03-01/03-02	TCRBJ02-07
V07CASSSWTLPETQYF	2	5	28	26	DRB1_0402	0.371429	0.424822	0.968641	CASSSWTLPETQYF	TCRBV07-09	TCRBJ02-05
V03CASSQDRTGGHYGYTF	4	2	26	29	DRB1_0402	2.23077	0.424822	0.968641	CASSQDRTGGHYGYTF	TCRBV03-01/03-02	TCRBJ01-02
V03CASSHQNTNYGYTF	2	5	28	26	DRB1_0402	0.371429	0.424822	0.968641	CASSHQNTNYGYTF	TCRBV03-01/03-02	TCRBJ01-02
V20CSAKPGTGGAYEQYF	2	5	28	26	DRB1_0402	0.371429	0.424822	0.968641	CSAKPGTGGAYEQYF	TCRBV20	TCRBJ02-07
V29CSVGGTGVIDTQYF	5	13	31	45	DRB1_0404	0.558313	0.420856	0.968641	CSVGGTGVIDTQYF	TCRBV29-01	TCRBJ02-03
V02CASSSGRTNNEQFF	5	13	31	45	DRB1_0404	0.558313	0.420856	0.968641	CASSSGRTNNEQFF	TCRBV02-01	TCRBJ02-01
V02CASSPGRTNNEQFF	5	13	31	45	DRB1_0404	0.558313	0.420856	0.968641	CASSPGRTNNEQFF	TCRBV02-01	TCRBJ02-01
V27CASSFMTAGTDTQYF	4	3	32	55	DRB1_0404	2.29167	0.42203	0.968641	CASSFMTAGTDTQYF	TCRBV27-01	TCRBJ02-03
V20CSASRDSTNTIYF	5	13	31	45	DRB1_0404	0.558313	0.420856	0.968641	CSASRDSTNTIYF	TCRBV20	TCRBJ01-03
V02CASRGGSGGQPQHF	5	13	31	45	DRB1_0404	0.558313	0.420856	0.968641	CASRGGSGGQPQHF	TCRBV02-01	TCRBJ01-05
V06CASSERFTGANVLTF	8	9	28	49	DRB1_0404	1.55556	0.422857	0.968641	CASSERFTGANVLTF	TCRBV06-01	TCRBJ02-06
V06CASSYNKGHEQYF	9	11	27	20	DRB1_0405	0.606061	0.426191	0.968641	CASSYNKGHEQYF	TCRBV06-05	TCRBJ02-07
V20CSASGQALMNTEAFF	12	7	24	24	DRB1_0405	1.71429	0.418693	0.968641	CSASGQALMNTEAFF	TCRBV20-01	TCRBJ01-01
V28CASSFKGAFNQPQHF	8	31	50	130	DRB1_0701	0.670968	0.426285	0.968641	CASSFKGAFNQPQHF	TCRBV28-01	TCRBJ01-05
V28CASSPPARVRSNQPQHF	3	18	6	64	DRB1_1301	1.77778	0.425863	0.968641	CASSPPARVRSNQPQHF	TCRBV28-01	TCRBJ01-05
V28CASHAGKETQYF	8	12	27	65	DRB1_1302	1.60494	0.426144	0.968641	CASHAGKETQYF	TCRBV28-01	TCRBJ02-05
V12CASSSAGRGRRTEAFF	4	14	31	63	DRB1_1302	0.580645	0.420953	0.968641	CASSSAGRGRRTEAFF	TCRBV12	TCRBJ01-01
V12CASSQAGRGRRTEAFF	4	14	31	63	DRB1_1302	0.580645	0.420953	0.968641	CASSQAGRGRRTEAFF	TCRBV12	TCRBJ01-01
V12CASSPAGRGRRTEAFF	4	14	31	63	DRB1_1302	0.580645	0.420953	0.968641	CASSPAGRGRRTEAFF	TCRBV12	TCRBJ01-01
V20CSARFDRRNTGELFF	18	33	17	44	DRB1_1302	1.41176	0.420152	0.968641	CSARFDRRNTGELFF	TCRBV20	TCRBJ02-02
V28CASWAGKETQYF	8	12	27	65	DRB1_1302	1.60494	0.426144	0.968641	CASWAGKETQYF	TCRBV28-01	TCRBJ02-05
V20CSARADRRNTGELFF	19	35	16	42	DRB1_1302	1.425	0.420015	0.968641	CSARADRRNTGELFF	TCRBV20	TCRBJ02-02
V19CASSVDSEETQYF	35	54	70	137	A_0101	1.26852	0.4268	0.9687	CASSVDSEETQYF	TCRBV19-01	TCRBJ02-03
V19CASKGDFYTF	4	3	51	87	B_1501	2.27451	0.426843	0.9687	CASKGDFYTF	TCRBV19-01	TCRBJ01-02
V27CASRTSFGSYNEQFF	7	13	45	128	B_0702	1.53162	0.427466	0.969349	CASRTSFGSYNEQFF	TCRBV27-01	TCRBJ02-01
V20CSALGRGLETQYF	48	52	161	213	DQB1_0201	1.22121	0.427564	0.969349	CSALGRGLETQYF	TCRBV20	TCRBJ02-05
V13CASSKGRPNTEAFF	10	19	98	128	DRB1_0401	0.687433	0.427564	0.969349	CASSKGRPNTEAFF	TCRBV13-01	TCRBJ01-01
V07CASSEGTPRTDTQYF	10	19	98	128	DRB1_0401	0.687433	0.427564	0.969349	CASSEGTPRTDTQYF	TCRBV07-09	TCRBJ02-03
V05CASSQRQGAAETQYF	10	19	98	128	DRB1_0401	0.687433	0.427564	0.969349	CASSQRQGAAETQYF	TCRBV05-01	TCRBJ02-05
V12CASSWGRQGSQPQHF	10	19	98	128	DRB1_0401	0.687433	0.427564	0.969349	CASSWGRQGSQPQHF	TCRBV12	TCRBJ01-05
V14CASSIRGNYGYTF	10	19	98	128	DRB1_0401	0.687433	0.427564	0.969349	CASSIRGNYGYTF	TCRBV14-01	TCRBJ01-02
V07CASSQRYGNTF	10	19	98	128	DRB1_0401	0.687433	0.427564	0.969349	CASSQRYGNTF	TCRBV07-02	TCRBJ01-02
V19CASSLDRVDNQPQHF	10	19	98	128	DRB1_0401	0.687433	0.427564	0.969349	CASSLDRVDNQPQHF	TCRBV19-01	TCRBJ01-05
V20CSAYPGQGTTEAFF	21	31	84	160	A_0101	1.29032	0.428092	0.96948	CSAYPGQGTTEAFF	TCRBV20	TCRBJ01-01
V06CASSYSKYGGLNTEAFF	1	6	104	185	A_0101	0.296474	0.427814	0.96948	CASSYSKYGGLNTEAFF	TCRBV06	TCRBJ01-01
V29CSVGSDVYGYTF	21	31	84	160	A_0101	1.29032	0.428092	0.96948	CSVGSDVYGYTF	TCRBV29-01	TCRBJ01-02
V05CASSGAGGYEKLFF	18	37	69	107	A_2402	0.754407	0.428203	0.96948	CASSGAGGYEKLFF	TCRBV05-01	TCRBJ01-04
V03CASSLEGLTEAFF	32	53	80	106	B_0801	0.8	0.427732	0.96948	CASSLEGLTEAFF	TCRBV03-01/03-02	TCRBJ01-01
V19CASSIANRSPLHF	4	17	32	73	B_4402	0.536765	0.428027	0.96948	CASSIANRSPLHF	TCRBV19-01	TCRBJ01-06
V19CASSIYGDRGNTEAFF	4	17	32	73	B_4402	0.536765	0.428027	0.96948	CASSIYGDRGNTEAFF	TCRBV19-01	TCRBJ01-01
V15CATSANRGLNYGYTF	4	17	32	73	B_4402	0.536765	0.428027	0.96948	CATSANRGLNYGYTF	TCRBV15-01	TCRBJ01-02
V28CASSRGGRDSNQPQHF	20	54	199	414	DPA1_0103__DPB1_0401	0.770519	0.42816	0.96948	CASSRGGRDSNQPQHF	TCRBV28-01	TCRBJ01-05
V07CASSFQRGEGETQYF	50	93	172	268	DQA1_0501	0.837709	0.42794	0.96948	CASSFQRGEGETQYF	TCRBV07-02	TCRBJ02-05
V09CASSVEGQGLTQYF	12	39	39	177	DQB1_0301	1.39645	0.427982	0.96948	CASSVEGQGLTQYF	TCRBV09-01	TCRBJ02-05
V29CSWLAGGETQYF	33	36	159	218	DRB1_0301	1.25681	0.428155	0.96948	CSWLAGGETQYF	TCRBV29-01	TCRBJ02-05
V06CACRDGELFF	40	73	126	274	A_0201	1.19156	0.428301	0.969587	CACRDGELFF	TCRBV06	TCRBJ02-02
V29CSVESRDYEQFF	16	20	39	70	B_1501	1.4359	0.428769	0.969587	CSVESRDYEQFF	TCRBV29-01	TCRBJ02-01
V06CASSPGTGKIYEQYF	16	20	39	70	B_1501	1.4359	0.428769	0.969587	CASSPGTGKIYEQYF	TCRBV06-05	TCRBJ02-07
V29CSVEGLTSGDYEQYF	16	20	39	70	B_1501	1.4359	0.428769	0.969587	CSVEGLTSGDYEQYF	TCRBV29-01	TCRBJ02-07
V29CSVESRADYEQYF	16	20	39	70	B_1501	1.4359	0.428769	0.969587	CSVESRADYEQYF	TCRBV29-01	TCRBJ02-07
V11CASSLALARNEQFF	16	20	39	70	B_1501	1.4359	0.428769	0.969587	CASSLALARNEQFF	TCRBV11-02	TCRBJ02-01
V06CASGKQGATEAFF	16	20	39	70	B_1501	1.4359	0.428769	0.969587	CASGKQGATEAFF	TCRBV06-05	TCRBJ01-01
V06CASSPHIGELFF	4	16	32	74	B_4402	0.578125	0.428782	0.969587	CASSPHIGELFF	TCRBV06-05	TCRBJ02-02
V30CAWSRRVRETQYF	30	76	189	392	DPA1_0103__DPB1_0401	0.818713	0.428735	0.969587	CAWSRRVRETQYF	TCRBV30-01	TCRBJ02-05
V02CASDQGTGELFF	42	58	180	303	DQA1_0501	1.21897	0.428483	0.969587	CASDQGTGELFF	TCRBV02-01	TCRBJ02-02
V02CASSDVGQKTQYF	22	22	187	243	DQB1_0201	1.29947	0.428771	0.969587	CASSDVGQKTQYF	TCRBV02-01	TCRBJ02-05
V20CSADSGRGQETQYF	41	63	152	190	DQA1_0501__DQB1_0201	0.813492	0.429004	0.969978	CSADSGRGQETQYF	TCRBV20	TCRBJ02-05
V19CASSTRSHDTQYF	28	49	138	298	A_0201	1.23395	0.429574	0.970173	CASSTRSHDTQYF	TCRBV19-01	TCRBJ02-03
V20CSARDAVGNGYTF	28	49	138	298	A_0201	1.23395	0.429574	0.970173	CSARDAVGNGYTF	TCRBV20	TCRBJ01-02
V29CSVEATDRSSYNEQFF	3	6	22	77	A_1101	1.75	0.429448	0.970173	CSVEATDRSSYNEQFF	TCRBV29-01	TCRBJ02-01
V07CASSERDRGSNTEAFF	9	58	26	110	DPA1_0103__DPB1_0402	0.656499	0.429468	0.970173	CASSERDRGSNTEAFF	TCRBV07-03	TCRBJ01-01
V07CASSVRDRGSNTEAFF	9	58	26	110	DPA1_0103__DPB1_0402	0.656499	0.429468	0.970173	CASSVRDRGSNTEAFF	TCRBV07-09	TCRBJ01-01
V07CASSDRDRGSNTEAFF	9	58	26	110	DPA1_0103__DPB1_0402	0.656499	0.429468	0.970173	CASSDRDRGSNTEAFF	TCRBV07-09	TCRBJ01-01
V02CASRVTRDGYTF	8	9	69	129	DPB1_0101	1.66184	0.429411	0.970173	CASRVTRDGYTF	TCRBV02-01	TCRBJ01-02
V05CASSPDGGVYNSPLHF	9	8	105	58	DQA1_0301__DQB1_0201	0.621429	0.429257	0.970173	CASSPDGGVYNSPLHF	TCRBV05-05	TCRBJ01-06
V19CASSMGRPDQPQHF	41	63	151	191	DRB1_0301	0.823189	0.429493	0.970173	CASSMGRPDQPQHF	TCRBV19-01	TCRBJ01-05
V05CASSRFGLAGSTDTQYF	41	63	151	191	DRB1_0301	0.823189	0.429493	0.970173	CASSRFGLAGSTDTQYF	TCRBV05-08	TCRBJ02-03
V02CATRGTGSPLHF	33	36	160	217	DQA1_0501__DQB1_0201	1.24323	0.429665	0.970268	CATRGTGSPLHF	TCRBV02-01	TCRBJ01-06
V06CASSYGRGRGHNEQFF	5	15	27	47	C_1601	0.580247	0.429839	0.970444	CASSYGRGRGHNEQFF	TCRBV06-02/06-03	TCRBJ02-01
V06CASSPREFGYTF	23	46	199	315	DQA1_0501	0.791457	0.429801	0.970444	CASSPREFGYTF	TCRBV06-05	TCRBJ01-02
V11CASSLDQGGSGSYNEQFF	72	90	36	57	DRB1_0401	1.26667	0.429941	0.970564	CASSLDQGGSGSYNEQFF	TCRBV11-03	TCRBJ02-01
V11CASSGRDRGSYNEQFF	12	27	34	54	B_4001	0.705882	0.429996	0.97057	CASSGRDRGSYNEQFF	TCRBV11-03	TCRBJ02-01
V20CSAKGWIGTEAFF	22	23	170	231	DRB1_0301	1.29974	0.430041	0.97057	CSAKGWIGTEAFF	TCRBV20	TCRBJ01-01
V20CSARDIQVTGELFF	24	27	88	132	B_0801	1.33333	0.430292	0.970831	CSARDIQVTGELFF	TCRBV20	TCRBJ02-02
V11CASSQQVSGANVLTF	24	27	88	132	B_0801	1.33333	0.430292	0.970831	CASSQQVSGANVLTF	TCRBV11-02	TCRBJ02-06
V02CASREPEPYEQYF	1	10	13	36	B_2705	0.276923	0.430302	0.970831	CASREPEPYEQYF	TCRBV02-01	TCRBJ02-07
V07CASSPPGVRSTDTQYF	22	32	83	159	A_0101	1.31702	0.431843	0.971371	CASSPPGVRSTDTQYF	TCRBV07-09	TCRBJ02-03
V05CASSLEGQAASYEQYF	34	83	132	264	A_0201	0.819277	0.431731	0.971371	CASSLEGQAASYEQYF	TCRBV05-01	TCRBJ02-07
V09CASSAAGTRADTQYF	7	17	17	25	A_2601	0.605536	0.43125	0.971371	CASSAAGTRADTQYF	TCRBV09-01	TCRBJ02-03
V27CASSLSPGTGDYEQYF	39	48	73	111	B_0801	1.23545	0.431031	0.971371	CASSLSPGTGDYEQYF	TCRBV27-01	TCRBJ02-07
V11CASSLGSGGVSSYEQYF	2	11	6	14	B_1302	0.424242	0.431127	0.971371	CASSLGSGGVSSYEQYF	TCRBV11-02	TCRBJ02-07
V27CASSYLTFANTGELFF	4	3	46	75	B_1801	2.17391	0.430642	0.971371	CASSYLTFANTGELFF	TCRBV27-01	TCRBJ02-02
V19CASSIDLPSGLYNEQFF	4	3	46	75	B_1801	2.17391	0.430642	0.971371	CASSIDLPSGLYNEQFF	TCRBV19-01	TCRBJ02-01
V27CASSDGGQNYGYTF	20	42	16	48	B_4402	1.42857	0.432015	0.971371	CASSDGGQNYGYTF	TCRBV27-01	TCRBJ01-02
V06CASRMTGLAGTDTQYF	12	24	60	161	C_0401	1.34167	0.43089	0.971371	CASRMTGLAGTDTQYF	TCRBV06	TCRBJ02-03
V07CASSKRDRGSNTEAFF	9	56	26	112	DPA1_0103__DPB1_0402	0.692308	0.431194	0.971371	CASSKRDRGSNTEAFF	TCRBV07-08	TCRBJ01-01
V19CASSVSTGDTEAFF	15	51	63	160	DQA1_0101	0.746965	0.431839	0.971371	CASSVSTGDTEAFF	TCRBV19-01	TCRBJ01-01
V06CASSEAGGQAGYGYTF	8	28	69	163	DQA1_0101__DQB1_0501	0.674948	0.431147	0.971371	CASSEAGGQAGYGYTF	TCRBV06-01	TCRBJ01-02
V20CSAREDQYTEAFF	69	100	124	153	DQA1_0501__DQB1_0201	0.851371	0.432019	0.971371	CSAREDQYTEAFF	TCRBV20	TCRBJ01-01
V03CASSLAQGQETQYF	41	61	168	204	DQB1_0201	0.816159	0.430877	0.971371	CASSLAQGQETQYF	TCRBV03-01/03-02	TCRBJ02-05
V05CASSRTSGGRGDTQYF	33	35	176	230	DQB1_0201	1.23214	0.431896	0.971371	CASSRTSGGRGDTQYF	TCRBV05-04	TCRBJ02-03
V20CSARDRRLADTDTQYF	41	60	168	205	DQB1_0201	0.833829	0.432044	0.971371	CSARDRRLADTDTQYF	TCRBV20	TCRBJ02-03
V28CASSLLGTGDQETQYF	6	17	19	32	DQB1_0402	0.594427	0.431088	0.971371	CASSLLGTGDQETQYF	TCRBV28-01	TCRBJ02-05
V28CASGPRFNYGYTF	19	33	89	114	DRB1_0401	0.737487	0.431823	0.971371	CASGPRFNYGYTF	TCRBV28-01	TCRBJ01-02
V05CASSLQGAVYEKLFF	19	33	89	114	DRB1_0401	0.737487	0.431823	0.971371	CASSLQGAVYEKLFF	TCRBV05-01	TCRBJ01-04
V19CASSNLANSYNEQFF	19	33	89	114	DRB1_0401	0.737487	0.431823	0.971371	CASSNLANSYNEQFF	TCRBV19-01	TCRBJ02-01
V12CASSLNGGAGDTQYF	19	33	89	114	DRB1_0401	0.737487	0.431823	0.971371	CASSLNGGAGDTQYF	TCRBV12	TCRBJ02-03
V07CASSPARSVTQYF	9	10	27	48	DRB1_0404	1.6	0.431567	0.971371	CASSPARSVTQYF	TCRBV07-02	TCRBJ02-03
V27CASSFLVAGSDTQYF	9	10	27	48	DRB1_0404	1.6	0.431567	0.971371	CASSFLVAGSDTQYF	TCRBV27-01	TCRBJ02-03
V27CASSFLVAGADTQYF	9	10	27	48	DRB1_0404	1.6	0.431567	0.971371	CASSFLVAGADTQYF	TCRBV27-01	TCRBJ02-03
V05CASSAGTGGYSNQPQHF	9	10	27	48	DRB1_0404	1.6	0.431567	0.971371	CASSAGTGGYSNQPQHF	TCRBV05-01	TCRBJ01-05
V07CASSPARSEETQYF	9	10	27	48	DRB1_0404	1.6	0.431567	0.971371	CASSPARSEETQYF	TCRBV07-03	TCRBJ02-05
V06CASSYSTRGRFSNQPQHF	3	9	9	47	DRB1_1101	1.74074	0.431904	0.971371	CASSYSTRGRFSNQPQHF	TCRBV06	TCRBJ01-05
V10CAISDSRDSDTQYF	1	7	34	70	DRB1_1302	0.294118	0.431355	0.971371	CAISDSRDSDTQYF	TCRBV10-03	TCRBJ02-03
V10CAIADSRDTDTQYF	1	6	34	71	DRB1_1302	0.348039	0.431016	0.971371	CAIADSRDTDTQYF	TCRBV10-03	TCRBJ02-03
V10CAIRDSRDTDTQYF	1	7	34	70	DRB1_1302	0.294118	0.431355	0.971371	CAIRDSRDTDTQYF	TCRBV10-03	TCRBJ02-03
V11CASSFPSTGPKNIQYF	1	7	34	70	DRB1_1302	0.294118	0.431355	0.971371	CASSFPSTGPKNIQYF	TCRBV11-02	TCRBJ02-04
V05CASNLADDEQFF	13	18	92	173	A_0101	1.35809	0.433434	0.971416	CASNLADDEQFF	TCRBV05-01	TCRBJ02-01
V20CSARDHGTGNGYTF	42	76	124	271	A_0201	1.20777	0.432695	0.971416	CSARDHGTGNGYTF	TCRBV20	TCRBJ01-02
V19CASSFRSSGELFF	19	32	147	315	A_0201	1.27232	0.4338	0.971416	CASSFRSSGELFF	TCRBV19-01	TCRBJ02-02
V29CSVGSGDYEQYV	10	20	102	139	B_0801	0.681373	0.432869	0.971416	CSVGSGDYEQYV	TCRBV29-01	TCRBJ02-07
V29CSIGSGDYEQYF	10	20	102	139	B_0801	0.681373	0.432869	0.971416	CSIGSGDYEQYF	TCRBV29-01	TCRBJ02-07
V04CASSQDWASGGENEQFF	8	9	47	81	B_1501	1.53191	0.434207	0.971416	CASSQDWASGGENEQFF	TCRBV04-02	TCRBJ02-01
V19CASTWGGDYNEQFF	5	6	6	17	B_3503	2.36111	0.434446	0.971416	CASTWGGDYNEQFF	TCRBV19-01	TCRBJ02-01
V19CASTEGGDYNEQFF	5	6	6	17	B_3503	2.36111	0.434446	0.971416	CASTEGGDYNEQFF	TCRBV19-01	TCRBJ02-01
V19CASSAGLSNEQFF	17	24	29	57	B_4001	1.39224	0.433336	0.971416	CASSAGLSNEQFF	TCRBV19-01	TCRBJ02-01
V05CASSLGAGGGRNQPQHF	16	33	140	214	C_0701	0.741126	0.434399	0.971416	CASSLGAGGGRNQPQHF	TCRBV05-05	TCRBJ01-05
V30CAWNADPNQPQHF	5	11	60	81	DPA1_0201__DPB1_0101	0.613636	0.434488	0.971416	CAWNADPNQPQHF	TCRBV30-01	TCRBJ01-05
V29CSVNHGGTDTQYF	13	24	64	167	DQA1_0101__DQB1_0501	1.41341	0.433628	0.971416	CSVNHGGTDTQYF	TCRBV29-01	TCRBJ02-03
V05CASSFWGSRDTQYF	80	95	113	158	DQA1_0501__DQB1_0201	1.17746	0.434129	0.971416	CASSFWGSRDTQYF	TCRBV05-06	TCRBJ02-03
V02CASSWVGDNSPLHF	34	37	159	216	DQA1_0501__DQB1_0201	1.24834	0.433912	0.971416	CASSWVGDNSPLHF	TCRBV02-01	TCRBJ01-06
V09CASSGLLVPYNEQFF	22	23	171	230	DQA1_0501__DQB1_0201	1.28655	0.432112	0.971416	CASSGLLVPYNEQFF	TCRBV09-01	TCRBJ02-01
V20CSAIHGTSGVYEQYF	4	15	45	98	DRB1_0101	0.580741	0.434052	0.971416	CSAIHGTSGVYEQYF	TCRBV20	TCRBJ02-07
V20CSAIKGTSGVYEQYF	4	15	45	98	DRB1_0101	0.580741	0.434052	0.971416	CSAIKGTSGVYEQYF	TCRBV20	TCRBJ02-07
V14CASSWGGPYNEQFF	4	15	45	98	DRB1_0101	0.580741	0.434052	0.971416	CASSWGGPYNEQFF	TCRBV14-01	TCRBJ02-01
V14CASSYGGPYNEQFF	4	15	45	98	DRB1_0101	0.580741	0.434052	0.971416	CASSYGGPYNEQFF	TCRBV14-01	TCRBJ02-01
V04CASSQGLAGAAGETQYF	4	15	45	98	DRB1_0101	0.580741	0.434052	0.971416	CASSQGLAGAAGETQYF	TCRBV04-03	TCRBJ02-05
V20CSAPGTSGGVQDTQYF	3	4	46	109	DRB1_0101	1.77717	0.432986	0.971416	CSAPGTSGGVQDTQYF	TCRBV20	TCRBJ02-03
V11CASSSGQEVSGNTIYF	3	4	46	109	DRB1_0101	1.77717	0.432986	0.971416	CASSSGQEVSGNTIYF	TCRBV11-02	TCRBJ01-03
V19CASSVGQGVTPLHF	3	4	46	109	DRB1_0101	1.77717	0.432986	0.971416	CASSVGQGVTPLHF	TCRBV19-01	TCRBJ01-06
V14CASSHGPGYGYTF	70	103	122	151	DRB1_0301	0.841159	0.432487	0.971416	CASSHGPGYGYTF	TCRBV14-01	TCRBJ01-02
V18CASSPEGQGSRYTF	17	29	175	225	DRB1_0301	0.753695	0.433376	0.971416	CASSPEGQGSRYTF	TCRBV18-01	TCRBJ01-02
V20CSARDVRVVNTEAFF	42	64	150	190	DRB1_0301	0.83125	0.43357	0.971416	CSARDVRVVNTEAFF	TCRBV20	TCRBJ01-01
V03CASSQDGGGHYEQYF	34	37	158	217	DRB1_0301	1.26206	0.433086	0.971416	CASSQDGGGHYEQYF	TCRBV03-01/03-02	TCRBJ02-07
V02CASTGTGSGYTF	50	57	142	197	DRB1_0301	1.21695	0.433243	0.971416	CASTGTGSGYTF	TCRBV02-01	TCRBJ01-02
V20CSARDDRVVNTEAFF	42	64	150	190	DRB1_0301	0.83125	0.43357	0.971416	CSARDDRVVNTEAFF	TCRBV20	TCRBJ01-01
V28CASSPRFNYGYTL	19	32	89	115	DRB1_0401	0.767205	0.432857	0.971416	CASSPRFNYGYTL	TCRBV28-01	TCRBJ01-02
V28CASSPRFNYGYIF	19	32	89	115	DRB1_0401	0.767205	0.432857	0.971416	CASSPRFNYGYIF	TCRBV28-01	TCRBJ01-02
V06CASSPNSDTIYF	15	15	93	132	DRB1_0401	1.41935	0.432689	0.971416	CASSPNSDTIYF	TCRBV06-02/06-03	TCRBJ01-03
V27CASSNIDQPQHF	15	15	93	132	DRB1_0401	1.41935	0.432689	0.971416	CASSNIDQPQHF	TCRBV27-01	TCRBJ01-05
V07CASSSRLAGDRTDTQYF	19	32	89	115	DRB1_0401	0.767205	0.432857	0.971416	CASSSRLAGDRTDTQYF	TCRBV07-02	TCRBJ02-03
V20CSARDGAGPTYNEQFF	15	15	93	132	DRB1_0401	1.41935	0.432689	0.971416	CSARDGAGPTYNEQFF	TCRBV20	TCRBJ02-01
V11CASSLEQGGDYNEQFF	15	15	93	132	DRB1_0401	1.41935	0.432689	0.971416	CASSLEQGGDYNEQFF	TCRBV11-03	TCRBJ02-01
V06CASSAPGGDSNQPQHF	15	15	93	132	DRB1_0401	1.41935	0.432689	0.971416	CASSAPGGDSNQPQHF	TCRBV06-01	TCRBJ01-05
V12CASSLGGTAGDTQYF	19	32	89	115	DRB1_0401	0.767205	0.432857	0.971416	CASSLGGTAGDTQYF	TCRBV12	TCRBJ02-03
V03CASSQVRGVMNTEAFF	15	15	93	132	DRB1_0401	1.41935	0.432689	0.971416	CASSQVRGVMNTEAFF	TCRBV03-01/03-02	TCRBJ01-01
V06CASRFDRDGQPQHF	10	14	20	17	DRB1_0402	0.607143	0.434478	0.971416	CASRFDRDGQPQHF	TCRBV06-05	TCRBJ01-05
V06CASRDDRDGQPQHF	10	14	20	17	DRB1_0402	0.607143	0.434478	0.971416	CASRDDRDGQPQHF	TCRBV06	TCRBJ01-05
V06CASRMDRDGQPQHF	10	14	20	17	DRB1_0402	0.607143	0.434478	0.971416	CASRMDRDGQPQHF	TCRBV06	TCRBJ01-05
V06CASRIDRDGQPQHF	10	14	20	17	DRB1_0402	0.607143	0.434478	0.971416	CASRIDRDGQPQHF	TCRBV06	TCRBJ01-05
V06CASRHDRDGQPQHF	10	14	20	17	DRB1_0402	0.607143	0.434478	0.971416	CASRHDRDGQPQHF	TCRBV06	TCRBJ01-05
V03CASSQVGTGARNYGYTF	10	14	20	17	DRB1_0402	0.607143	0.434478	0.971416	CASSQVGTGARNYGYTF	TCRBV03-01/03-02	TCRBJ01-02
V06CASRVDRDGQPQHF	10	14	20	17	DRB1_0402	0.607143	0.434478	0.971416	CASRVDRDGQPQHF	TCRBV06	TCRBJ01-05
V06CASSYRGQESPLHF	13	10	17	21	DRB1_0402	1.60588	0.434478	0.971416	CASSYRGQESPLHF	TCRBV06-05	TCRBJ01-06
V29CSGREQGNTEAFF	13	10	17	21	DRB1_0402	1.60588	0.434478	0.971416	CSGREQGNTEAFF	TCRBV29-01	TCRBJ01-01
V05CASSLEGLVPQHF	13	8	23	23	DRB1_0405	1.625	0.434176	0.971416	CASSLEGLVPQHF	TCRBV05-01	TCRBJ01-05
V03CASSQERGASGANVLTF	13	8	23	23	DRB1_0405	1.625	0.434176	0.971416	CASSQERGASGANVLTF	TCRBV03-01/03-02	TCRBJ02-06
V25CASSEFGSGEKLFF	13	26	37	52	B_1801	0.702703	0.43456	0.971469	CASSEFGSGEKLFF	TCRBV25-01	TCRBJ01-04
V07CASSTSSGTWGETQYF	4	4	26	55	A_2902	2.11538	0.434679	0.971627	CASSTSSGTWGETQYF	TCRBV07-09	TCRBJ02-05
V19CATQGTGGIYEQYF	4	16	34	81	B_4403	0.595588	0.434748	0.971673	CATQGTGGIYEQYF	TCRBV19-01	TCRBJ02-07
V03CASSRTNFEQFF	5	12	60	80	DPA1_0201__DPB1_0101	0.555556	0.434824	0.971735	CASSRTNFEQFF	TCRBV03-01/03-02	TCRBJ02-01
V27CASSPGTGGAYNEQFF	18	22	32	56	B_1801	1.43182	0.434892	0.971779	CASSPGTGGAYNEQFF	TCRBV27-01	TCRBJ02-01
V11CASSLDGQGGLYGYTF	9	23	96	168	A_0101	0.684783	0.436069	0.971951	CASSLDGQGGLYGYTF	TCRBV11-02	TCRBJ01-02
V29CSVGSFGTNEKLFF	36	87	130	260	A_0201	0.827586	0.439998	0.971951	CSVGSFGTNEKLFF	TCRBV29-01	TCRBJ01-04
V10CASSTDGMNTEAFF	57	132	109	215	A_0201	0.851751	0.435194	0.971951	CASSTDGMNTEAFF	TCRBV10-02	TCRBJ01-01
V05CASSLEGQAISYEQYF	35	85	131	262	A_0201	0.823529	0.435944	0.971951	CASSLEGQAISYEQYF	TCRBV05-06	TCRBJ02-07
V29CSVYGQGGTNEKLFF	29	51	137	296	A_0201	1.22857	0.436473	0.971951	CSVYGQGGTNEKLFF	TCRBV29-01	TCRBJ01-04
V19CASSTRSKDTQYF	29	51	137	296	A_0201	1.22857	0.436473	0.971951	CASSTRSKDTQYF	TCRBV19-01	TCRBJ02-03
V19CASSLRSSSEQYF	14	38	152	309	A_0201	0.748961	0.436172	0.971951	CASSLRSSSEQYF	TCRBV19-01	TCRBJ02-07
V14CASSQAGALGTEAFF	14	38	152	309	A_0201	0.748961	0.436172	0.971951	CASSQAGALGTEAFF	TCRBV14-01	TCRBJ01-01
V13CASRQRGGMNTEAFF	7	10	159	337	A_0201	1.48365	0.437117	0.971951	CASRQRGGMNTEAFF	TCRBV13-01	TCRBJ01-01
V13CASRNRGGMNTEAFF	7	10	159	337	A_0201	1.48365	0.437117	0.971951	CASRNRGGMNTEAFF	TCRBV13-01	TCRBJ01-01
V14CASSPRTHNEQFF	14	21	68	144	A_0301	1.41176	0.438477	0.971951	CASSPRTHNEQFF	TCRBV14-01	TCRBJ02-01
V28CASILSGYNEQFF	10	23	77	121	A_2402	0.68323	0.438608	0.971951	CASILSGYNEQFF	TCRBV28-01	TCRBJ02-01
V12CASGTDRETQYF	9	15	15	38	A_6801	1.52	0.437367	0.971951	CASGTDRETQYF	TCRBV12-05	TCRBJ02-05
V05CASSREEGDQPQHF	9	34	43	107	B_0702	0.658687	0.43546	0.971951	CASSREEGDQPQHF	TCRBV05-08	TCRBJ01-05
V14CASSQAGIHGYTF	19	34	93	125	B_0801	0.751107	0.437435	0.971951	CASSQAGIHGYTF	TCRBV14-01	TCRBJ01-02
V27CASSLSPGTGRYEQYF	42	52	70	107	B_0801	1.23462	0.438575	0.971951	CASSLSPGTGRYEQYF	TCRBV27-01	TCRBJ02-07
V29CSVMGGRGADTQYF	15	16	97	143	B_0801	1.38209	0.440832	0.971951	CSVMGGRGADTQYF	TCRBV29-01	TCRBJ02-03
V27CASSLSPGTGAREQYF	15	16	97	143	B_0801	1.38209	0.440832	0.971951	CASSLSPGTGAREQYF	TCRBV27-01	TCRBJ02-07
V11CASSLGTGGKSSYEQYF	3	14	5	11	B_1302	0.471429	0.438433	0.971951	CASSLGTGGKSSYEQYF	TCRBV11-02	TCRBJ02-07
V11CASSLGTGGQSSYEQYF	3	14	5	11	B_1302	0.471429	0.438433	0.971951	CASSLGTGGQSSYEQYF	TCRBV11-02	TCRBJ02-07
V11CASSLGSGGLSSYEQYF	5	11	3	14	B_1302	2.12121	0.438433	0.971951	CASSLGSGGLSSYEQYF	TCRBV11-02	TCRBJ02-07
V11CASSLGTGGWSSYEQYF	3	14	5	11	B_1302	0.471429	0.438433	0.971951	CASSLGTGGWSSYEQYF	TCRBV11-02	TCRBJ02-07
V07CASSLGTGGSSSYEQYF	5	11	3	14	B_1302	2.12121	0.438433	0.971951	CASSLGTGGSSSYEQYF	TCRBV07-03	TCRBJ02-07
V19CASSLTSGATNEQFF	5	13	50	77	B_1501	0.592308	0.440422	0.971951	CASSLTSGATNEQFF	TCRBV19-01	TCRBJ02-01
V12CASSLIAGGPHEQFF	12	26	43	64	B_1501	0.686941	0.437158	0.971951	CASSLIAGGPHEQFF	TCRBV12	TCRBJ02-01
V12CASSLQAGGPHTQYF	16	21	39	69	B_1501	1.34799	0.440859	0.971951	CASSLQAGGPHTQYF	TCRBV12	TCRBJ02-03
V19CASSDTSGSFDEQFF	5	13	50	77	B_1501	0.592308	0.440422	0.971951	CASSDTSGSFDEQFF	TCRBV19-01	TCRBJ02-01
V19CASSHTSGSFDEQFF	5	13	50	77	B_1501	0.592308	0.440422	0.971951	CASSHTSGSFDEQFF	TCRBV19-01	TCRBJ02-01
V19CASSYTSGSFDEQFF	5	13	50	77	B_1501	0.592308	0.440422	0.971951	CASSYTSGSFDEQFF	TCRBV19-01	TCRBJ02-01
V19CASSETSGSFDEQFF	5	13	50	77	B_1501	0.592308	0.440422	0.971951	CASSETSGSFDEQFF	TCRBV19-01	TCRBJ02-01
V19CASSITSGAHNEQFF	16	21	39	69	B_1501	1.34799	0.440859	0.971951	CASSITSGAHNEQFF	TCRBV19-01	TCRBJ02-01
V14CASSQGAGRRYNEQFF	5	13	50	77	B_1501	0.592308	0.440422	0.971951	CASSQGAGRRYNEQFF	TCRBV14-01	TCRBJ02-01
V19CASSESSGDYNEQFF	5	13	50	77	B_1501	0.592308	0.440422	0.971951	CASSESSGDYNEQFF	TCRBV19-01	TCRBJ02-01
V12CASSSSDRKNTEAFF	16	21	39	69	B_1501	1.34799	0.440859	0.971951	CASSSSDRKNTEAFF	TCRBV12	TCRBJ01-01
V15CATSRRSRASNQPQHF	5	13	50	77	B_1501	0.592308	0.440422	0.971951	CATSRRSRASNQPQHF	TCRBV15-01	TCRBJ01-05
V14CASSQGAGRIHNEQFF	5	13	50	77	B_1501	0.592308	0.440422	0.971951	CASSQGAGRIHNEQFF	TCRBV14-01	TCRBJ02-01
V19CASSMSSGSLNEQFF	5	13	50	77	B_1501	0.592308	0.440422	0.971951	CASSMSSGSLNEQFF	TCRBV19-01	TCRBJ02-01
V25CASSERGHYQETQYF	14	28	36	50	B_1801	0.694444	0.441033	0.971951	CASSERGHYQETQYF	TCRBV25-01	TCRBJ02-05
V25CASSERGTHQETQYF	14	28	36	50	B_1801	0.694444	0.441033	0.971951	CASSERGTHQETQYF	TCRBV25-01	TCRBJ02-05
V27CASSLIGFAGTGELFF	5	12	45	66	B_1801	0.611111	0.435412	0.971951	CASSLIGFAGTGELFF	TCRBV27-01	TCRBJ02-02
V10CATSTGWDSNQPQHF	5	21	21	52	B_3501	0.589569	0.440628	0.971951	CATSTGWDSNQPQHF	TCRBV10-02	TCRBJ01-05
V10CATSTGDPNQPQHF	5	21	21	52	B_3501	0.589569	0.440628	0.971951	CATSTGDPNQPQHF	TCRBV10-03	TCRBJ01-05
V10CATSTGPDSNQPQHF	5	21	21	52	B_3501	0.589569	0.440628	0.971951	CATSTGPDSNQPQHF	TCRBV10-03	TCRBJ01-05
V11CASSSRESGSYNEQFF	18	25	28	56	B_4001	1.44	0.435485	0.971951	CASSSRESGSYNEQFF	TCRBV11-03	TCRBJ02-01
V27CASRTGVVDTQYF	5	14	41	67	B_4001	0.583624	0.440253	0.971951	CASRTGVVDTQYF	TCRBV27-01	TCRBJ02-03
V15CATSSARDPGNTIYF	8	10	38	71	B_4001	1.49474	0.439717	0.971951	CATSSARDPGNTIYF	TCRBV15-01	TCRBJ01-03
V15CATSSSRDPGNTIYF	8	10	38	71	B_4001	1.49474	0.439717	0.971951	CATSSSRDPGNTIYF	TCRBV15-01	TCRBJ01-03
V04CASSQDWGTGGAGGYTF	8	10	38	71	B_4001	1.49474	0.439717	0.971951	CASSQDWGTGGAGGYTF	TCRBV04-01	TCRBJ01-02
V19CASHGGPNYGYTF	8	10	38	71	B_4001	1.49474	0.439717	0.971951	CASHGGPNYGYTF	TCRBV19-01	TCRBJ01-02
V27CASTLGGSNTGELFF	8	10	38	71	B_4001	1.49474	0.439717	0.971951	CASTLGGSNTGELFF	TCRBV27-01	TCRBJ02-02
V27CASSFGTTHNEQFF	8	10	38	71	B_4001	1.49474	0.439717	0.971951	CASSFGTTHNEQFF	TCRBV27-01	TCRBJ02-01
V27CASSLARGKGTDTQYF	5	14	41	67	B_4001	0.583624	0.440253	0.971951	CASSLARGKGTDTQYF	TCRBV27-01	TCRBJ02-03
V27CASSNTGSEAFF	5	14	41	67	B_4001	0.583624	0.440253	0.971951	CASSNTGSEAFF	TCRBV27-01	TCRBJ01-01
V06CASSEHEPPYEQYF	1	7	35	83	B_4402	0.338776	0.437824	0.971951	CASSEHEPPYEQYF	TCRBV06-01	TCRBJ02-07
V19CASSIGTRGVNQPQHF	8	14	28	76	B_4402	1.55102	0.437493	0.971951	CASSIGTRGVNQPQHF	TCRBV19-01	TCRBJ01-05
V10CASSLPGTGELFF	1	7	35	83	B_4402	0.338776	0.437824	0.971951	CASSLPGTGELFF	TCRBV10-01	TCRBJ02-02
V20CSAPRSPGYEQYF	8	14	28	76	B_4402	1.55102	0.437493	0.971951	CSAPRSPGYEQYF	TCRBV20	TCRBJ02-07
V28CASRLEGNSGNTIYF	1	7	37	90	B_4403	0.34749	0.440904	0.971951	CASRLEGNSGNTIYF	TCRBV28-01	TCRBJ01-03
V27CASSNRDYSPLHF	24	34	61	111	C_0304	1.28447	0.435049	0.971951	CASSNRDYSPLHF	TCRBV27-01	TCRBJ01-06
V09CASSVAYRGHEQYF	10	23	75	122	C_0304	0.707246	0.440922	0.971951	CASSVAYRGHEQYF	TCRBV09-01	TCRBJ02-07
V28CATQYRGNQPQHF	4	15	56	122	C_0602	0.580952	0.438546	0.971951	CATQYRGNQPQHF	TCRBV28-01	TCRBJ01-05
V02CASSEGERHGYTF	14	25	46	112	C_0602	1.36348	0.43988	0.971951	CASSEGERHGYTF	TCRBV02-01	TCRBJ01-02
V15CATSRMEDEQFF	10	12	19	37	C_0802	1.62281	0.43633	0.971951	CATSRMEDEQFF	TCRBV15-01	TCRBJ02-01
V07CASSYRVQTQYF	22	36	73	155	DPA1_0103__DPB1_0201	1.29756	0.435851	0.971951	CASSYRVQTQYF	TCRBV07-09	TCRBJ02-05
V29CSVIGTGGNTEAFF	21	47	57	164	DQA1_0101	1.28555	0.436216	0.971951	CSVIGTGGNTEAFF	TCRBV29-01	TCRBJ01-01
V30CAWSADRGLSYEQYF	8	30	70	181	DQA1_0101	0.689524	0.437643	0.971951	CAWSADRGLSYEQYF	TCRBV30-01	TCRBJ02-07
V10CAISERQDLNTEAFF	9	38	42	120	DQA1_0201	0.676692	0.441003	0.971951	CAISERQDLNTEAFF	TCRBV10-03	TCRBJ01-01
V06CASKLRRNTGELFF	9	38	42	120	DQA1_0201	0.676692	0.441003	0.971951	CASKLRRNTGELFF	TCRBV06-05	TCRBJ02-02
V07CASSLGQDFYNSPLHF	9	38	42	120	DQA1_0201	0.676692	0.441003	0.971951	CASSLGQDFYNSPLHF	TCRBV07-09	TCRBJ01-06
V06CASKARRNTGELFF	9	38	42	120	DQA1_0201	0.676692	0.441003	0.971951	CASKARRNTGELFF	TCRBV06-05	TCRBJ02-02
V24CATSERTSGRTDTQYF	9	38	42	120	DQA1_0201	0.676692	0.441003	0.971951	CATSERTSGRTDTQYF	TCRBV24-01	TCRBJ02-03
V14CASSVGGYSGANVLTF	4	17	39	95	DQA1_0201__DQB1_0202	0.573152	0.437179	0.971951	CASSVGGYSGANVLTF	TCRBV14-01	TCRBJ02-06
V28CASSLTGGGDQETQYF	4	18	39	94	DQA1_0201__DQB1_0202	0.535613	0.440364	0.971951	CASSLTGGGDQETQYF	TCRBV28-01	TCRBJ02-05
V14CASSHGGYSGANVLTF	4	18	39	94	DQA1_0201__DQB1_0202	0.535613	0.440364	0.971951	CASSHGGYSGANVLTF	TCRBV14-01	TCRBJ02-06
V28CASSFLTGGGQETQYF	4	17	39	95	DQA1_0201__DQB1_0202	0.573152	0.437179	0.971951	CASSFLTGGGQETQYF	TCRBV28-01	TCRBJ02-05
V18CASSPVDSSSGNTIYF	57	84	199	251	DQA1_0301	0.855887	0.437763	0.971951	CASSPVDSSSGNTIYF	TCRBV18-01	TCRBJ01-03
V20CSARVGNSRGSYEQYF	24	23	182	229	DQA1_0301__DQB1_0302	1.31295	0.439556	0.971951	CSARVGNSRGSYEQYF	TCRBV20	TCRBJ02-07
V05CASSGRDTAGNTIYF	13	16	209	345	DQA1_0501	1.34121	0.44015	0.971951	CASSGRDTAGNTIYF	TCRBV05-06	TCRBJ01-03
V29CSVVFAGPSTDTQYF	23	24	170	229	DQA1_0501__DQB1_0201	1.29093	0.438639	0.971951	CSVVFAGPSTDTQYF	TCRBV29-01	TCRBJ02-03
V02CASRDTSGGYEQYF	43	65	150	188	DQA1_0501__DQB1_0201	0.829128	0.43595	0.971951	CASRDTSGGYEQYF	TCRBV02-01	TCRBJ02-07
V02CASRWTSGGYEQYF	44	66	149	187	DQA1_0501__DQB1_0201	0.836689	0.439864	0.971951	CASRWTSGGYEQYF	TCRBV02-01	TCRBJ02-07
V06CASNSPENSPLHF	10	18	183	235	DQA1_0501__DQB1_0201	0.713418	0.437669	0.971951	CASNSPENSPLHF	TCRBV06-06	TCRBJ01-06
V02CASKSQSNQPQHF	28	44	165	209	DQA1_0501__DQB1_0201	0.806061	0.438182	0.971951	CASKSQSNQPQHF	TCRBV02-01	TCRBJ01-05
V29CSTRQGWGMNTEAFF	10	18	183	235	DQA1_0501__DQB1_0201	0.713418	0.437669	0.971951	CSTRQGWGMNTEAFF	TCRBV29-01	TCRBJ01-01
V18CASSPEGQGWGYTF	28	44	165	209	DQA1_0501__DQB1_0201	0.806061	0.438182	0.971951	CASSPEGQGWGYTF	TCRBV18-01	TCRBJ01-02
V02CASITTGRGYTF	15	14	178	239	DQA1_0501__DQB1_0201	1.4386	0.438648	0.971951	CASITTGRGYTF	TCRBV02-01	TCRBJ01-02
V20CSASSPGPGSYEQYF	10	18	183	235	DQA1_0501__DQB1_0201	0.713418	0.437669	0.971951	CSASSPGPGSYEQYF	TCRBV20	TCRBJ02-07
V14CASSENRETQYF	28	44	165	209	DQA1_0501__DQB1_0201	0.806061	0.438182	0.971951	CASSENRETQYF	TCRBV14-01	TCRBJ02-05
V18CASSRGQFATNEKLFF	34	36	175	229	DQB1_0201	1.23587	0.435916	0.971951	CASSRGQFATNEKLFF	TCRBV18-01	TCRBJ01-04
V20CSARKAGGDQETQYF	43	63	166	202	DQB1_0201	0.83056	0.438134	0.971951	CSARKAGGDQETQYF	TCRBV20	TCRBJ02-05
V18CASSQSGLTDTQYF	28	43	181	222	DQB1_0201	0.798664	0.437688	0.971951	CASSQSGLTDTQYF	TCRBV18-01	TCRBJ02-03
V18CASSRGQQATNEKLFF	34	36	175	229	DQB1_0201	1.23587	0.435916	0.971951	CASSRGQQATNEKLFF	TCRBV18-01	TCRBJ01-04
V09CASSAQGAYHEQYF	4	17	41	98	DQB1_0202	0.56241	0.437547	0.971951	CASSAQGAYHEQYF	TCRBV09-01	TCRBJ02-07
V02CASSEARAGAGQPQHF	15	27	34	86	DRB1_0101	1.40523	0.435655	0.971951	CASSEARAGAGQPQHF	TCRBV02-01	TCRBJ01-05
V28CAILDRADYGYTF	4	16	45	97	DRB1_0101	0.538889	0.435577	0.971951	CAILDRADYGYTF	TCRBV28-01	TCRBJ01-02
V05CASSWRGQGNNEQFF	15	27	34	86	DRB1_0101	1.40523	0.435655	0.971951	CASSWRGQGNNEQFF	TCRBV05-05	TCRBJ02-01
V19CASSRGQGISPLHF	15	27	34	86	DRB1_0101	1.40523	0.435655	0.971951	CASSRGQGISPLHF	TCRBV19-01	TCRBJ01-06
V19CASMGRDQPQHF	50	58	142	196	DRB1_0301	1.1899	0.437149	0.971951	CASMGRDQPQHF	TCRBV19-01	TCRBJ01-05
V20CSVPDRGQETQYF	51	59	141	195	DRB1_0301	1.19546	0.438731	0.971951	CSVPDRGQETQYF	TCRBV20	TCRBJ02-05
V02CATQVTGELFF	23	24	169	230	DRB1_0301	1.30424	0.43721	0.971951	CATQVTGELFF	TCRBV02-01	TCRBJ02-02
V07CASSGGTSLQETQYF	23	24	169	230	DRB1_0301	1.30424	0.43721	0.971951	CASSGGTSLQETQYF	TCRBV07-02	TCRBJ02-05
V02CASTSSGETQYF	43	66	149	188	DRB1_0301	0.822046	0.436248	0.971951	CASTSSGETQYF	TCRBV02-01	TCRBJ02-05
V09CASSFEGDSYNEQFF	44	67	148	187	DRB1_0301	0.82977	0.439587	0.971951	CASSFEGDSYNEQFF	TCRBV09-01	TCRBJ02-01
V11CASSLDEGNTDTQYF	34	38	158	216	DRB1_0301	1.22318	0.438902	0.971951	CASSLDEGNTDTQYF	TCRBV11-03	TCRBJ02-03
V07CASSGPGQRYGYTF	25	28	83	119	DRB1_0401	1.28012	0.438821	0.971951	CASSGPGQRYGYTF	TCRBV07-09	TCRBJ01-02
V05CASSLTGTVFNTEAFF	25	28	83	119	DRB1_0401	1.28012	0.438821	0.971951	CASSLTGTVFNTEAFF	TCRBV05-06	TCRBJ01-01
V05CASSLQGAPVEKLFF	20	34	88	113	DRB1_0401	0.755348	0.438809	0.971951	CASSLQGAPVEKLFF	TCRBV05-01	TCRBJ01-04
V03CASSVEGVYEQYF	20	34	88	113	DRB1_0401	0.755348	0.438809	0.971951	CASSVEGVYEQYF	TCRBV03-01/03-02	TCRBJ02-07
V20CSASYGFMNTEAFF	25	28	83	119	DRB1_0401	1.28012	0.438821	0.971951	CSASYGFMNTEAFF	TCRBV20	TCRBJ01-01
V11CASSLGTPRDIQYF	5	11	103	136	DRB1_0401	0.600177	0.438686	0.971951	CASSLGTPRDIQYF	TCRBV11-02	TCRBJ02-04
V03CASSPRDGGRDTQYF	5	11	103	136	DRB1_0401	0.600177	0.438686	0.971951	CASSPRDGGRDTQYF	TCRBV03-01/03-02	TCRBJ02-03
V24CATSRLEGQPQHF	5	11	103	136	DRB1_0401	0.600177	0.438686	0.971951	CATSRLEGQPQHF	TCRBV24-01	TCRBJ01-05
V11CASSLDQGGSGRANEQFF	5	11	103	136	DRB1_0401	0.600177	0.438686	0.971951	CASSLDQGGSGRANEQFF	TCRBV11-03	TCRBJ02-01
V12CASSYYQSSYNEQFF	5	11	103	136	DRB1_0401	0.600177	0.438686	0.971951	CASSYYQSSYNEQFF	TCRBV12	TCRBJ02-01
V11CASSLDQGGTGATNEQFF	5	11	103	136	DRB1_0401	0.600177	0.438686	0.971951	CASSLDQGGTGATNEQFF	TCRBV11-03	TCRBJ02-01
V03CASSPRGGQRDTQYF	5	11	103	136	DRB1_0401	0.600177	0.438686	0.971951	CASSPRGGQRDTQYF	TCRBV03-01/03-02	TCRBJ02-03
V06CASRQDRDGQPQHF	11	15	19	16	DRB1_0402	0.617544	0.440406	0.971951	CASRQDRDGQPQHF	TCRBV06	TCRBJ01-05
V03CASSQIGTGRNYGYTF	11	15	19	16	DRB1_0402	0.617544	0.440406	0.971951	CASSQIGTGRNYGYTF	TCRBV03-01/03-02	TCRBJ01-02
V03CASSQLGTGRNYGYTF	11	15	19	16	DRB1_0402	0.617544	0.440406	0.971951	CASSQLGTGRNYGYTF	TCRBV03-01/03-02	TCRBJ01-02
V07CASSLRTGAYSNQPQHF	14	11	16	20	DRB1_0402	1.59091	0.440406	0.971951	CASSLRTGAYSNQPQHF	TCRBV07-08	TCRBJ01-05
V18CASSPVPPPDTQYF	5	2	31	29	DRB1_0405	2.33871	0.4372	0.971951	CASSPVPPPDTQYF	TCRBV18-01	TCRBJ02-03
V06CASSHNRGHEQYF	10	12	26	19	DRB1_0405	0.608974	0.436049	0.971951	CASSHNRGHEQYF	TCRBV06-06	TCRBJ02-07
V12CASSFKGKNIQYF	10	12	26	19	DRB1_0405	0.608974	0.436049	0.971951	CASSFKGKNIQYF	TCRBV12-03/12-04	TCRBJ02-04
V06CASSYGRGNHEQYF	10	12	26	19	DRB1_0405	0.608974	0.436049	0.971951	CASSYGRGNHEQYF	TCRBV06-05	TCRBJ02-07
V14CASSRAGMNTEAFF	21	68	37	93	DRB1_0701	0.776232	0.440607	0.971951	CASSRAGMNTEAFF	TCRBV14-01	TCRBJ01-01
V27CASRTSGSPNEQFF	14	30	38	111	B_0702	1.36316	0.441371	0.972386	CASRTSGSPNEQFF	TCRBV27-01	TCRBJ02-01
V25CASTLGDEQFF	9	28	64	139	C_0702	0.698103	0.441369	0.972386	CASTLGDEQFF	TCRBV25-01	TCRBJ02-01
V18CASSPTSGGAQEQFF	25	34	62	107	DPA1_0103__DPB1_0301	1.26898	0.441376	0.972386	CASSPTSGGAQEQFF	TCRBV18-01	TCRBJ02-01
V05CASSMTLAGGPNEQFF	18	29	191	236	DQB1_0201	0.766925	0.441437	0.972414	CASSMTLAGGPNEQFF	TCRBV05-01	TCRBJ02-01
V05CASSPESGEAFF	20	41	67	103	A_2402	0.749909	0.4415	0.972446	CASSPESGEAFF	TCRBV05-01	TCRBJ01-01
V20CSADPGQGTTEAFF	23	34	82	157	A_0101	1.29519	0.441711	0.972548	CSADPGQGTTEAFF	TCRBV20	TCRBJ01-01
V19CASSIDSPEETQYF	23	34	82	157	A_0101	1.29519	0.441711	0.972548	CASSIDSPEETQYF	TCRBV19-01	TCRBJ02-05
V07CASSIDGPLDEQFF	13	20	153	327	A_0201	1.38922	0.441692	0.972548	CASSIDGPLDEQFF	TCRBV07-08	TCRBJ02-01
V20CSARSSSGGTYEQYF	15	31	30	84	DQB1_0202	1.35484	0.441741	0.972548	CSARSSSGGTYEQYF	TCRBV20	TCRBJ02-07
V09CASSDRTSGTRNEQFF	8	9	79	135	A_2402	1.51899	0.441839	0.972657	CASSDRTSGTRNEQFF	TCRBV09-01	TCRBJ02-01
V29CSVETGTTYGYTF	9	18	17	55	B_3501	1.61765	0.441898	0.97268	CSVETGTTYGYTF	TCRBV29-01	TCRBJ01-02
V06CASKNRRNTGELFF	9	37	42	121	DQA1_0201	0.700772	0.441995	0.972703	CASKNRRNTGELFF	TCRBV06-05	TCRBJ02-02
V20CSANDRRGQETQYF	81	116	112	137	DQA1_0501__DQB1_0201	0.854141	0.442005	0.972703	CSANDRRGQETQYF	TCRBV20	TCRBJ02-05
V25CASGPGDEQFF	9	29	64	138	C_0702	0.669181	0.442105	0.972708	CASGPGDEQFF	TCRBV25-01	TCRBJ02-01
V12CASSLPETQETQYF	59	87	197	248	DQA1_0301	0.853725	0.442097	0.972708	CASSLPETQETQYF	TCRBV12	TCRBJ02-05
V20CSARVDRGWYEQYF	48	54	208	281	DQA1_0301	1.20085	0.442306	0.972831	CSARVDRGWYEQYF	TCRBV20	TCRBJ02-07
V28CASSSTPSGGYNEQFF	8	9	88	63	DQA1_0501__DQB1_0302	0.636364	0.44226	0.972831	CASSSTPSGGYNEQFF	TCRBV28-01	TCRBJ02-01
V29CSTLAGGETQYF	35	39	157	215	DRB1_0301	1.22897	0.44225	0.972831	CSTLAGGETQYF	TCRBV29-01	TCRBJ02-05
V19CASTNRGGNEQFF	17	22	38	68	B_1501	1.38278	0.442421	0.972976	CASTNRGGNEQFF	TCRBV19-01	TCRBJ02-01
V07CASSLDGTLDEQFF	30	53	136	294	A_0201	1.22364	0.443041	0.973169	CASSLDGTLDEQFF	TCRBV07-02	TCRBJ02-01
V10CATGTGFSNQPQHF	8	17	18	56	B_3501	1.46405	0.444193	0.973169	CATGTGFSNQPQHF	TCRBV10-03	TCRBJ01-05
V11CASSSRDLGSYNEQFF	18	26	28	55	B_4001	1.35989	0.4435	0.973169	CASSSRDLGSYNEQFF	TCRBV11-03	TCRBJ02-01
V09CASTVSSGGTYGYTF	1	8	37	89	B_4403	0.300676	0.44434	0.973169	CASTVSSGGTYGYTF	TCRBV09-01	TCRBJ01-02
V19CASSPTGDIYEQYF	17	52	21	45	B_4403	0.700549	0.444297	0.973169	CASSPTGDIYEQYF	TCRBV19-01	TCRBJ02-07
V06CASSYSTGEESYEQYF	34	46	122	201	C_0701	1.21775	0.444428	0.973169	CASSYSTGEESYEQYF	TCRBV06-05	TCRBJ02-07
V27CASSPSRGESNQPQHF	34	46	122	201	C_0701	1.21775	0.444428	0.973169	CASSPSRGESNQPQHF	TCRBV27-01	TCRBJ01-05
V18CASSPTSGGALEQFF	26	35	61	106	DPA1_0103__DPB1_0301	1.29087	0.442626	0.973169	CASSPTSGGALEQFF	TCRBV18-01	TCRBJ02-01
V15CATSTRTTGDGYTF	14	39	205	429	DPA1_0103__DPB1_0401	0.75122	0.444074	0.973169	CATSTRTTGDGYTF	TCRBV15-01	TCRBJ01-02
V20CSASRDMGNTEAFF	65	94	157	267	DQA1_0501	1.17597	0.443699	0.973169	CSASRDMGNTEAFF	TCRBV20	TCRBJ01-01
V02CASQGRGEKLFF	35	39	158	214	DQA1_0501__DQB1_0201	1.21551	0.444548	0.973169	CASQGRGEKLFF	TCRBV02-01	TCRBJ01-04
V18CASSETGQDYGYTF	29	46	164	207	DQA1_0501__DQB1_0201	0.795732	0.443555	0.973169	CASSETGQDYGYTF	TCRBV18-01	TCRBJ01-02
V29CSVIEGTNTEAFF	29	46	164	207	DQA1_0501__DQB1_0201	0.795732	0.443555	0.973169	CSVIEGTNTEAFF	TCRBV29-01	TCRBJ01-01
V18CASSPSLTQDTQYF	29	44	180	221	DQB1_0201	0.809217	0.443889	0.973169	CASSPSLTQDTQYF	TCRBV18-01	TCRBJ02-03
V29CSARGGWGMNTEAFF	18	30	174	224	DRB1_0301	0.772414	0.443794	0.973169	CSARGGWGMNTEAFF	TCRBV29-01	TCRBJ01-01
V18CASSPEVGQGSGYTF	18	30	174	224	DRB1_0301	0.772414	0.443794	0.973169	CASSPEVGQGSGYTF	TCRBV18-01	TCRBJ01-02
V11CASSLDAGTGVYGYTF	18	30	174	224	DRB1_0301	0.772414	0.443794	0.973169	CASSLDAGTGVYGYTF	TCRBV11-02	TCRBJ01-02
V05CASSSEVAGTGELFF	18	30	174	224	DRB1_0301	0.772414	0.443794	0.973169	CASSSEVAGTGELFF	TCRBV05-04	TCRBJ02-02
V14CASSRAPKETQYF	16	16	92	131	DRB1_0401	1.42391	0.444543	0.973169	CASSRAPKETQYF	TCRBV14-01	TCRBJ02-05
V14CASSQAPPETQYF	26	29	82	118	DRB1_0401	1.29016	0.442712	0.973169	CASSQAPPETQYF	TCRBV14-01	TCRBJ02-05
V14CASSHAPKETQYF	16	16	92	131	DRB1_0401	1.42391	0.444543	0.973169	CASSHAPKETQYF	TCRBV14-01	TCRBJ02-05
V20CSARERGVRGNTIYF	11	20	97	127	DRB1_0401	0.720103	0.444236	0.973169	CSARERGVRGNTIYF	TCRBV20	TCRBJ01-03
V06CASRGTAGGIGELFF	11	20	97	127	DRB1_0401	0.720103	0.444236	0.973169	CASRGTAGGIGELFF	TCRBV06-05	TCRBJ02-02
V27CASSSRGGPYIQYF	11	20	97	127	DRB1_0401	0.720103	0.444236	0.973169	CASSSRGGPYIQYF	TCRBV27-01	TCRBJ02-04
V24CVTSDGQGKNIQYF	11	20	97	127	DRB1_0401	0.720103	0.444236	0.973169	CVTSDGQGKNIQYF	TCRBV24-01	TCRBJ02-04
V06CASSYSIPGAPNTEAFF	11	20	97	127	DRB1_0401	0.720103	0.444236	0.973169	CASSYSIPGAPNTEAFF	TCRBV06	TCRBJ01-01
V20CSAIRPRGYGYTF	16	16	92	131	DRB1_0401	1.42391	0.444543	0.973169	CSAIRPRGYGYTF	TCRBV20	TCRBJ01-02
V12CASSGTGRAGNTIYF	11	20	97	127	DRB1_0401	0.720103	0.444236	0.973169	CASSGTGRAGNTIYF	TCRBV12	TCRBJ01-03
V12CASSNGGPGDTQYF	11	20	97	127	DRB1_0401	0.720103	0.444236	0.973169	CASSNGGPGDTQYF	TCRBV12	TCRBJ02-03
V11CASSLDQGGSARTGELFF	16	16	92	131	DRB1_0401	1.42391	0.444543	0.973169	CASSLDQGGSARTGELFF	TCRBV11-03	TCRBJ02-02
V28CASSLRDRVDYGYTF	26	29	82	118	DRB1_0401	1.29016	0.442712	0.973169	CASSLRDRVDYGYTF	TCRBV28-01	TCRBJ01-02
V03CASSQERGVMNTEAFF	16	16	92	131	DRB1_0401	1.42391	0.444543	0.973169	CASSQERGVMNTEAFF	TCRBV03-01/03-02	TCRBJ01-01
V12CASSFLGGPGDTQYF	11	20	97	127	DRB1_0401	0.720103	0.444236	0.973169	CASSFLGGPGDTQYF	TCRBV12	TCRBJ02-03
V07CASSFEWSSYNSPLHF	11	20	97	127	DRB1_0401	0.720103	0.444236	0.973169	CASSFEWSSYNSPLHF	TCRBV07-02	TCRBJ01-06
V03CASSQVGTGLGYGYTF	15	19	15	12	DRB1_0402	0.631579	0.444257	0.973169	CASSQVGTGLGYGYTF	TCRBV03-01/03-02	TCRBJ01-02
V03CASSQVGTGINYGYTF	15	19	15	12	DRB1_0402	0.631579	0.444257	0.973169	CASSQVGTGINYGYTF	TCRBV03-01/03-02	TCRBJ01-02
V03CASSQDGTGRNYGYTF	12	16	18	15	DRB1_0402	0.625	0.444257	0.973169	CASSQDGTGRNYGYTF	TCRBV03-01/03-02	TCRBJ01-02
V12CASSFGGKNTQYF	11	13	25	18	DRB1_0405	0.609231	0.444305	0.973169	CASSFGGKNTQYF	TCRBV12-03/12-04	TCRBJ02-03
V06CASSYFSRGHEQYF	11	13	25	18	DRB1_0405	0.609231	0.444305	0.973169	CASSYFSRGHEQYF	TCRBV06-02/06-03	TCRBJ02-07
V27CASKTSGRSDEQYF	7	14	51	147	DRB1_0701	1.44118	0.444467	0.973169	CASKTSGRSDEQYF	TCRBV27-01	TCRBJ02-07
V28CASMQGKETQYF	5	17	30	60	DRB1_1302	0.588235	0.444483	0.973169	CASMQGKETQYF	TCRBV28-01	TCRBJ02-05
V28CASMSGKETQYF	5	17	30	60	DRB1_1302	0.588235	0.444483	0.973169	CASMSGKETQYF	TCRBV28-01	TCRBJ02-05
V19CASQPTGGIYEQYF	18	54	20	43	B_4403	0.716667	0.444844	0.973621	CASQPTGGIYEQYF	TCRBV19-01	TCRBJ02-07
V05CASSLALDLTGELFF	15	28	34	85	DRB1_0101	1.33929	0.444901	0.973621	CASSLALDLTGELFF	TCRBV05-04	TCRBJ02-02
V29CSVVWAGPSTDTQYF	24	25	168	229	DRB1_0301	1.30857	0.444852	0.973621	CSVVWAGPSTDTQYF	TCRBV29-01	TCRBJ02-03
V05CASSPAGGYAEQFF	15	19	72	125	A_2402	1.37061	0.445386	0.973847	CASSPAGGYAEQFF	TCRBV05-01	TCRBJ02-01
V27CASRHGGVNNEQFF	20	35	92	124	B_0801	0.770186	0.445436	0.973847	CASRHGGVNNEQFF	TCRBV27-01	TCRBJ02-01
V18CASNPSLTDTQYF	20	35	92	124	B_0801	0.770186	0.445436	0.973847	CASNPSLTDTQYF	TCRBV18-01	TCRBJ02-03
V27CASSVSRGGADGYTF	5	11	107	148	B_0801	0.628717	0.445575	0.973847	CASSVSRGGADGYTF	TCRBV27-01	TCRBJ01-02
V18CASCPSLTDTQYF	20	35	92	124	B_0801	0.770186	0.445436	0.973847	CASCPSLTDTQYF	TCRBV18-01	TCRBJ02-03
V07CASSFQTGEFTEAFF	5	11	107	148	B_0801	0.628717	0.445575	0.973847	CASSFQTGEFTEAFF	TCRBV07-06	TCRBJ01-01
V10CAISGLQGAGEQYF	5	11	107	148	B_0801	0.628717	0.445575	0.973847	CAISGLQGAGEQYF	TCRBV10-03	TCRBJ02-07
V19CASSIDLTSGSYNEQFF	18	23	32	55	B_1801	1.34511	0.445633	0.973847	CASSIDLTSGSYNEQFF	TCRBV19-01	TCRBJ02-01
V09CASSVGMGRDYGYTF	17	19	48	73	DPA1_0201__DPB1_0101	1.36075	0.445554	0.973847	CASSVGMGRDYGYTF	TCRBV09-01	TCRBJ01-02
V18CASSPRGGNSGANVLTF	17	19	48	73	DPA1_0201__DPB1_0101	1.36075	0.445554	0.973847	CASSPRGGNSGANVLTF	TCRBV18-01	TCRBJ02-06
V20CSACTSGRADNEQFF	24	25	169	228	DQA1_0501__DQB1_0201	1.29515	0.445636	0.973847	CSACTSGRADNEQFF	TCRBV20	TCRBJ02-01
V09CASSPGTIYETQYF	6	15	30	43	DRB1_0404	0.573333	0.445271	0.973847	CASSPGTIYETQYF	TCRBV09-01	TCRBJ02-05
V28CAGRGASNQPQHF	6	15	30	43	DRB1_0404	0.573333	0.445271	0.973847	CAGRGASNQPQHF	TCRBV28-01	TCRBJ01-05
V30CAWSPTREAFF	4	26	3	38	DQA1_0103__DQB1_0603	1.94872	0.445711	0.973904	CAWSPTREAFF	TCRBV30-01	TCRBJ01-01
V20CSARDGMGNGYTF	46	84	120	263	A_0201	1.2002	0.447665	0.973933	CSARDGMGNGYTF	TCRBV20	TCRBJ01-02
V19CASSSRSTETQYF	24	60	142	287	A_0201	0.808451	0.446764	0.973933	CASSSRSTETQYF	TCRBV19-01	TCRBJ02-05
V12CASSSGPPTEAFF	46	84	120	263	A_0201	1.2002	0.447665	0.973933	CASSSGPPTEAFF	TCRBV12-03/12-04	TCRBJ01-01
V02CASNVGEAFF	24	61	142	286	A_0201	0.792427	0.446513	0.973933	CASNVGEAFF	TCRBV02-01	TCRBJ01-01
V07CASSLFPGQRSSYEQYF	4	4	78	161	A_0301	2.0641	0.445853	0.973933	CASSLFPGQRSSYEQYF	TCRBV07-09	TCRBJ02-07
V05CASSWTGFEEQYF	10	17	14	36	A_6801	1.51261	0.447821	0.973933	CASSWTGFEEQYF	TCRBV05-01	TCRBJ02-07
V05CASSWTGERQYF	10	17	14	36	A_6801	1.51261	0.447821	0.973933	CASSWTGERQYF	TCRBV05-01	TCRBJ02-07
V20CSARDRGVENTGELFF	39	63	73	96	B_0801	0.81409	0.446952	0.973933	CSARDRGVENTGELFF	TCRBV20	TCRBJ02-02
V07CASSFQTGEITEAFF	5	12	107	147	B_0801	0.57243	0.446243	0.973933	CASSFQTGEITEAFF	TCRBV07-06	TCRBJ01-01
V29CSVGPEGVYGYTF	2	6	15	20	B_3801	0.444444	0.446161	0.973933	CSVGPEGVYGYTF	TCRBV29-01	TCRBJ01-02
V29CSVGPEGIYGYTF	2	6	15	20	B_3801	0.444444	0.446161	0.973933	CSVGPEGIYGYTF	TCRBV29-01	TCRBJ01-02
V06CATSDGQNTEAFF	10	30	50	107	C_0602	0.713333	0.447178	0.973933	CATSDGQNTEAFF	TCRBV06-06	TCRBJ01-01
V19CASSRDPGPGGYGYTF	20	34	199	434	DPA1_0103__DPB1_0401	1.28289	0.447015	0.973933	CASSRDPGPGGYGYTF	TCRBV19-01	TCRBJ01-02
V05CASILRGGSTDTQYF	45	64	177	297	DQA1_0501	1.17982	0.446096	0.973933	CASILRGGSTDTQYF	TCRBV05-04	TCRBJ02-03
V06CASSVGGQPYGYTF	36	40	157	213	DQA1_0501__DQB1_0201	1.22102	0.447668	0.973933	CASSVGGQPYGYTF	TCRBV06	TCRBJ01-02
V02CASSEAGDGSPLHF	36	40	157	213	DQA1_0501__DQB1_0201	1.22102	0.447668	0.973933	CASSEAGDGSPLHF	TCRBV02-01	TCRBJ01-06
V04CASSTGQGTKNIQYF	23	13	73	59	DQA1_0501__DQB1_0302	1.42993	0.447964	0.973933	CASSTGQGTKNIQYF	TCRBV04-01	TCRBJ02-04
V04CASSSGQGTKNIQYF	23	13	73	59	DQA1_0501__DQB1_0302	1.42993	0.447964	0.973933	CASSSGQGTKNIQYF	TCRBV04-01	TCRBJ02-04
V20CSARVGNSRASYEQYF	25	24	181	228	DQB1_0302	1.31215	0.447693	0.973933	CSARVGNSRASYEQYF	TCRBV20	TCRBJ02-07
V07CASSFQAGGPPYNEQFF	8	13	41	100	DRB1_0101	1.50094	0.447901	0.973933	CASSFQAGGPPYNEQFF	TCRBV07-02	TCRBJ02-01
V06CASSEALPRSSYEQYF	8	13	41	100	DRB1_0101	1.50094	0.447901	0.973933	CASSEALPRSSYEQYF	TCRBV06-01	TCRBJ02-07
V28CASNKNNSPLHF	8	13	41	100	DRB1_0101	1.50094	0.447901	0.973933	CASNKNNSPLHF	TCRBV28-01	TCRBJ01-06
V15CATSRVRGPADTQYF	8	13	41	100	DRB1_0101	1.50094	0.447901	0.973933	CATSRVRGPADTQYF	TCRBV15-01	TCRBJ02-03
V13CASSLGTGGNSNQPQHF	8	13	41	100	DRB1_0101	1.50094	0.447901	0.973933	CASSLGTGGNSNQPQHF	TCRBV13-01	TCRBJ01-05
V27CASSLSMGQANQPQHF	8	13	41	100	DRB1_0101	1.50094	0.447901	0.973933	CASSLSMGQANQPQHF	TCRBV27-01	TCRBJ01-05
V07CASSLEKGRGGTDTQYF	8	13	41	100	DRB1_0101	1.50094	0.447901	0.973933	CASSLEKGRGGTDTQYF	TCRBV07-08	TCRBJ02-03
V28CASNENNSPLHF	8	13	41	100	DRB1_0101	1.50094	0.447901	0.973933	CASNENNSPLHF	TCRBV28-01	TCRBJ01-06
V11CASSLDQAGSSSYNEQFF	61	75	47	72	DRB1_0401	1.24596	0.446227	0.973933	CASSLDQAGSSSYNEQFF	TCRBV11-03	TCRBJ02-01
V20CSASMGFMNTEAFF	27	30	81	117	DRB1_0401	1.3	0.44735	0.973933	CSASMGFMNTEAFF	TCRBV20	TCRBJ01-01
V06CASSSPAGYSNQPQHF	21	35	87	112	DRB1_0401	0.772414	0.446368	0.973933	CASSSPAGYSNQPQHF	TCRBV06-05	TCRBJ01-05
V20CSGLQGAAGNTIYF	9	8	99	139	DRB1_0401	1.57955	0.448008	0.973933	CSGLQGAAGNTIYF	TCRBV20	TCRBJ01-03
V20CSATWDSSNTEAFF	9	8	99	139	DRB1_0401	1.57955	0.448008	0.973933	CSATWDSSNTEAFF	TCRBV20	TCRBJ01-01
V29CSVAGQENSPLHF	9	8	99	139	DRB1_0401	1.57955	0.448008	0.973933	CSVAGQENSPLHF	TCRBV29-01	TCRBJ01-06
V07CASSLGPDSTYGYTF	9	8	99	139	DRB1_0401	1.57955	0.448008	0.973933	CASSLGPDSTYGYTF	TCRBV07-02	TCRBJ01-02
V27CASSMGTSGGRETQYF	9	8	99	139	DRB1_0401	1.57955	0.448008	0.973933	CASSMGTSGGRETQYF	TCRBV27-01	TCRBJ02-05
V03CASSTQGPGNTIYF	13	17	17	14	DRB1_0402	0.629758	0.446153	0.973933	CASSTQGPGNTIYF	TCRBV03-01/03-02	TCRBJ01-03
V02CASSGGRTNNEQFF	6	14	30	44	DRB1_0404	0.628571	0.446664	0.973933	CASSGGRTNNEQFF	TCRBV02-01	TCRBJ02-01
V02CASREGSGGQPQHF	6	14	30	44	DRB1_0404	0.628571	0.446664	0.973933	CASREGSGGQPQHF	TCRBV02-01	TCRBJ01-05
V18CASSPNPSAEAFF	6	14	30	44	DRB1_0404	0.628571	0.446664	0.973933	CASSPNPSAEAFF	TCRBV18-01	TCRBJ01-01
V20CSASRDSRNTIYF	6	14	30	44	DRB1_0404	0.628571	0.446664	0.973933	CSASRDSRNTIYF	TCRBV20	TCRBJ01-03
V28CASSLLSGRGEQYF	6	14	30	44	DRB1_0404	0.628571	0.446664	0.973933	CASSLLSGRGEQYF	TCRBV28-01	TCRBJ02-07
V28CASQRGASNQPQHF	6	14	30	44	DRB1_0404	0.628571	0.446664	0.973933	CASQRGASNQPQHF	TCRBV28-01	TCRBJ01-05
V20CSARPQGEGNTEAFF	6	14	30	44	DRB1_0404	0.628571	0.446664	0.973933	CSARPQGEGNTEAFF	TCRBV20	TCRBJ01-01
V28CASRGAISNQPQHF	6	14	30	44	DRB1_0404	0.628571	0.446664	0.973933	CASRGAISNQPQHF	TCRBV28-01	TCRBJ01-05
V28CASSFPPRVRSNQPQHF	1	21	8	61	DRB1_1301	0.363095	0.446473	0.973933	CASSFPPRVRSNQPQHF	TCRBV28-01	TCRBJ01-05
V12CASSLRRATGANVLTF	8	13	27	64	DRB1_1302	1.45869	0.446813	0.973933	CASSLRRATGANVLTF	TCRBV12	TCRBJ02-06
V20CSARVPSGSPYNEQFF	8	13	27	64	DRB1_1302	1.45869	0.446813	0.973933	CSARVPSGSPYNEQFF	TCRBV20	TCRBJ02-01
V10CAISESMAGVYNEQFF	25	42	57	123	A_0301	1.28446	0.448181	0.974098	CAISESMAGVYNEQFF	TCRBV10-03	TCRBJ02-01
V15CATSRGTGSDNEQFF	4	4	20	38	A_2601	1.9	0.44815	0.974098	CATSRGTGSDNEQFF	TCRBV15-01	TCRBJ02-01
V27CASRLAQNEQFF	11	21	101	138	B_0801	0.7157	0.448444	0.97444	CASRLAQNEQFF	TCRBV27-01	TCRBJ02-01
V12CASSLTAGGPHEQFF	13	27	42	63	B_1501	0.722222	0.448533	0.97444	CASSLTAGGPHEQFF	TCRBV12	TCRBJ02-01
V04CASSQESGGPGDTQYF	13	27	42	63	B_1501	0.722222	0.448533	0.97444	CASSQESGGPGDTQYF	TCRBV04-01	TCRBJ02-03
V19CASSPTAGIYEQYF	17	51	21	46	B_4403	0.730159	0.448453	0.97444	CASSPTAGIYEQYF	TCRBV19-01	TCRBJ02-07
V28CASSLTSAIGELFF	5	24	20	59	A_1101	0.614583	0.449031	0.974804	CASSLTSAIGELFF	TCRBV28-01	TCRBJ02-02
V28CASSLTSAFGELFF	5	24	20	59	A_1101	0.614583	0.449031	0.974804	CASSLTSAFGELFF	TCRBV28-01	TCRBJ02-02
V27CASSLTGTWGETQYF	10	14	20	45	A_2902	1.60714	0.44888	0.974804	CASSLTGTWGETQYF	TCRBV27-01	TCRBJ02-05
V27CASSLSGTWGEQYF	10	14	20	45	A_2902	1.60714	0.44888	0.974804	CASSLSGTWGEQYF	TCRBV27-01	TCRBJ02-07
V19CASWGGPNYGYTF	9	11	37	70	B_4001	1.54791	0.449041	0.974804	CASWGGPNYGYTF	TCRBV19-01	TCRBJ01-02
V06CATRGLADNEQFF	9	11	37	70	B_4001	1.54791	0.449041	0.974804	CATRGLADNEQFF	TCRBV06-06	TCRBJ02-01
V04CASSGEADSGNTIYF	9	11	37	70	B_4001	1.54791	0.449041	0.974804	CASSGEADSGNTIYF	TCRBV04-01	TCRBJ01-03
V20CSAREVGPGSTDTQYF	15	21	62	117	DPB1_0101	1.34793	0.449511	0.975315	CSAREVGPGSTDTQYF	TCRBV20	TCRBJ02-03
V20CSAREVGGSYTDTQYF	15	21	62	117	DPB1_0101	1.34793	0.449511	0.975315	CSAREVGGSYTDTQYF	TCRBV20	TCRBJ02-03
V20CSASVSGGEEYNEQFF	1	0	39	49	DQA1_0301__DQB1_0501	inf	0.449438	0.975315	CSASVSGGEEYNEQFF	TCRBV20-01	TCRBJ02-01
V07CASSLAKLAGSYNEQFF	30	46	179	219	DQB1_0201	0.797911	0.449569	0.975315	CASSLAKLAGSYNEQFF	TCRBV07-02	TCRBJ02-01
V07CASSLAHLAGSYNEQFF	30	46	179	219	DQB1_0201	0.797911	0.449569	0.975315	CASSLAHLAGSYNEQFF	TCRBV07-02	TCRBJ02-01
V02CASSDQGAYYEQYF	54	60	155	205	DQB1_0201	1.19032	0.449393	0.975315	CASSDQGAYYEQYF	TCRBV02-01	TCRBJ02-07
V12CASSLQGKGGEQFF	15	19	72	122	DPA1_0103__DPB1_0301	1.33772	0.449653	0.975393	CASSLQGKGGEQFF	TCRBV12	TCRBJ02-01
V19CASSISGQGLQETQYF	9	14	26	63	DRB1_1302	1.55769	0.44975	0.975497	CASSISGQGLQETQYF	TCRBV19-01	TCRBJ02-05
V30CAWSTNGRNTIYF	30	47	162	207	DRB1_0301	0.815603	0.450116	0.976079	CAWSTNGRNTIYF	TCRBV30-01	TCRBJ01-03
V20CSGLDRSGNTIYF	30	47	162	207	DRB1_0301	0.815603	0.450116	0.976079	CSGLDRSGNTIYF	TCRBV20	TCRBJ01-03
V09CASSVASAYQETQYF	30	45	179	220	DQB1_0201	0.819367	0.450238	0.976237	CASSVASAYQETQYF	TCRBV09-01	TCRBJ02-05
V20CSGEHQETQYF	23	52	55	159	DQA1_0101	1.27867	0.450306	0.976281	CSGEHQETQYF	TCRBV20-01	TCRBJ02-05
V04CASSHSATGERYEQYF	4	17	68	168	C_0401	0.581315	0.450536	0.976567	CASSHSATGERYEQYF	TCRBV04-03	TCRBJ02-07
V04CASSHSATGEGYEQYF	4	17	68	168	C_0401	0.581315	0.450536	0.976567	CASSHSATGEGYEQYF	TCRBV04-03	TCRBJ02-07
V06CASSYSMGPANTGELFF	10	25	95	166	A_0101	0.698947	0.452889	0.976961	CASSYSMGPANTGELFF	TCRBV06	TCRBJ02-02
V14CASSQAGRHGYTF	21	37	91	122	B_0801	0.760915	0.452353	0.976961	CASSQAGRHGYTF	TCRBV14-01	TCRBJ01-02
V29CSVLGGQGADTQYF	16	17	96	142	B_0801	1.39216	0.451141	0.976961	CSVLGGQGADTQYF	TCRBV29-01	TCRBJ02-03
V29CSVEPGGRGTDTQYF	16	17	96	142	B_0801	1.39216	0.451141	0.976961	CSVEPGGRGTDTQYF	TCRBV29-01	TCRBJ02-03
V19CASSPGLVVEQYF	9	10	41	68	B_1801	1.49268	0.452611	0.976961	CASSPGLVVEQYF	TCRBV19-01	TCRBJ02-07
V19CASSPGLVEEQYF	9	10	41	68	B_1801	1.49268	0.452611	0.976961	CASSPGLVEEQYF	TCRBV19-01	TCRBJ02-07
V04CASSFSGTGNSYEQYF	1	8	71	177	C_0401	0.31162	0.451818	0.976961	CASSFSGTGNSYEQYF	TCRBV04-03	TCRBJ02-07
V06CASSYDGLAGQNTGELFF	5	13	82	128	DPA1_0103__DPB1_0301	0.600375	0.451405	0.976961	CASSYDGLAGQNTGELFF	TCRBV06-07	TCRBJ02-02
V20CSARRGSGDTIYF	28	43	49	95	DPB1_0101	1.26246	0.452797	0.976961	CSARRGSGDTIYF	TCRBV20	TCRBJ01-03
V03CASSLGTSGGVAKNIQYF	8	11	88	182	DPB1_0201	1.50413	0.451766	0.976961	CASSLGTSGGVAKNIQYF	TCRBV03-01/03-02	TCRBJ02-04
V06CASSWERETYNEQFF	4	17	73	174	DQA1_0101__DQB1_0501	0.560838	0.451483	0.976961	CASSWERETYNEQFF	TCRBV06-06	TCRBJ02-01
V06CASREGDPSSYNSPLHF	4	17	73	174	DQA1_0101__DQB1_0501	0.560838	0.451483	0.976961	CASREGDPSSYNSPLHF	TCRBV06-01	TCRBJ01-06
V13CASSLNLLYEQYF	4	17	73	174	DQA1_0101__DQB1_0501	0.560838	0.451483	0.976961	CASSLNLLYEQYF	TCRBV13-01	TCRBJ02-07
V07CASSLGGQGINTGELFF	43	65	213	270	DQA1_0301	0.83857	0.452912	0.976961	CASSLGGQGINTGELFF	TCRBV07-06	TCRBJ02-02
V05CASAPDGSYNSPLHF	14	5	100	61	DQA1_0301__DQB1_0201	1.708	0.451462	0.976961	CASAPDGSYNSPLHF	TCRBV05-06	TCRBJ01-06
V29CSVNQGGVGELFF	2	5	38	44	DQA1_0301__DQB1_0501	0.463158	0.45182	0.976961	CSVNQGGVGELFF	TCRBV29-01	TCRBJ02-02
V05CASSQGDPRTDTQYF	37	41	156	212	DQA1_0501__DQB1_0201	1.22639	0.451199	0.976961	CASSQGDPRTDTQYF	TCRBV05-01	TCRBJ02-03
V09CASSVGQFRSYNSPLHF	37	41	156	212	DQA1_0501__DQB1_0201	1.22639	0.451199	0.976961	CASSVGQFRSYNSPLHF	TCRBV09-01	TCRBJ01-06
V29CSGEGGWGMNTEAFF	15	15	178	238	DQA1_0501__DQB1_0201	1.33708	0.45198	0.976961	CSGEGGWGMNTEAFF	TCRBV29-01	TCRBJ01-01
V20CSGMDRSGNTIYF	19	31	174	222	DQA1_0501__DQB1_0201	0.78198	0.452502	0.976961	CSGMDRSGNTIYF	TCRBV20	TCRBJ01-03
V10CAISEGGWEYEQYF	15	15	178	238	DQA1_0501__DQB1_0201	1.33708	0.45198	0.976961	CAISEGGWEYEQYF	TCRBV10-03	TCRBJ02-07
V02CASSDRGQGDETQYF	15	15	178	238	DQA1_0501__DQB1_0201	1.33708	0.45198	0.976961	CASSDRGQGDETQYF	TCRBV02-01	TCRBJ02-05
V05CASSGRDTSGNTIYF	37	41	156	212	DQA1_0501__DQB1_0201	1.22639	0.451199	0.976961	CASSGRDTSGNTIYF	TCRBV05-06	TCRBJ01-03
V20CSARFPGVGEAFF	19	31	174	222	DQA1_0501__DQB1_0201	0.78198	0.452502	0.976961	CSARFPGVGEAFF	TCRBV20	TCRBJ01-01
V18CASSPSAALNSPLHF	11	19	198	246	DQB1_0201	0.719298	0.45099	0.976961	CASSPSAALNSPLHF	TCRBV18-01	TCRBJ01-06
V29CSVGQGWAMNTEAFF	19	32	173	222	DRB1_0301	0.761922	0.452889	0.976961	CSVGQGWAMNTEAFF	TCRBV29-01	TCRBJ01-01
V02CASRDRGPEQFF	48	72	144	182	DRB1_0301	0.842593	0.451886	0.976961	CASRDRGPEQFF	TCRBV02-01	TCRBJ02-01
V29CSAAPGQGMNTEAFF	19	32	173	222	DRB1_0301	0.761922	0.452889	0.976961	CSAAPGQGMNTEAFF	TCRBV29-01	TCRBJ01-01
V20CSARDRRQGADQPQHF	19	32	173	222	DRB1_0301	0.761922	0.452889	0.976961	CSARDRRQGADQPQHF	TCRBV20	TCRBJ01-05
V11CASSLDQGGSGMYNEQFF	22	37	86	110	DRB1_0401	0.760528	0.452666	0.976961	CASSLDQGGSGMYNEQFF	TCRBV11-03	TCRBJ02-01
V28CASSIRFNYGYTF	22	37	86	110	DRB1_0401	0.760528	0.452666	0.976961	CASSIRFNYGYTF	TCRBV28-01	TCRBJ01-02
V05CASSLVGLAFGELFF	22	37	86	110	DRB1_0401	0.760528	0.452666	0.976961	CASSLVGLAFGELFF	TCRBV05-08	TCRBJ02-02
V06CASSYESRGHEQYF	12	14	24	17	DRB1_0405	0.607143	0.451128	0.976961	CASSYESRGHEQYF	TCRBV06-05	TCRBJ02-07
V04CASSQWAGVGYEQYF	14	31	44	130	DRB1_0701	1.33431	0.451316	0.976961	CASSQWAGVGYEQYF	TCRBV04-01	TCRBJ02-07
V20CSARGGLAGGGNFEQFF	2	7	17	24	DRB1_0801	0.403361	0.452378	0.976961	CSARGGLAGGGNFEQFF	TCRBV20	TCRBJ02-01
V20CSARGGLAGGGTEQFF	2	7	17	24	DRB1_0801	0.403361	0.452378	0.976961	CSARGGLAGGGTEQFF	TCRBV20	TCRBJ02-01
V15CATSRVGGSAGNTIYF	2	7	17	24	DRB1_0801	0.403361	0.452378	0.976961	CATSRVGGSAGNTIYF	TCRBV15-01	TCRBJ01-03
V04CASSQDLGGSSGNEQFF	2	7	17	24	DRB1_0801	0.403361	0.452378	0.976961	CASSQDLGGSSGNEQFF	TCRBV04-02	TCRBJ02-01
V20CSARGGRAGGGNEQFF	2	7	17	24	DRB1_0801	0.403361	0.452378	0.976961	CSARGGRAGGGNEQFF	TCRBV20	TCRBJ02-01
V20CSARGGLAGGGDEQFF	2	7	17	24	DRB1_0801	0.403361	0.452378	0.976961	CSARGGLAGGGDEQFF	TCRBV20	TCRBJ02-01
V20CSARGDGLAGGGNEQFF	2	7	17	24	DRB1_0801	0.403361	0.452378	0.976961	CSARGDGLAGGGNEQFF	TCRBV20	TCRBJ02-01
V04CASSQDLGGSVSYNEQFF	2	7	17	24	DRB1_0801	0.403361	0.452378	0.976961	CASSQDLGGSVSYNEQFF	TCRBV04-02	TCRBJ02-01
V20CSAIGGLAGGGNEQFF	2	7	17	24	DRB1_0801	0.403361	0.452378	0.976961	CSAIGGLAGGGNEQFF	TCRBV20	TCRBJ02-01
V04CASSQDLGGSPSYNEQFF	2	7	17	24	DRB1_0801	0.403361	0.452378	0.976961	CASSQDLGGSPSYNEQFF	TCRBV04-01	TCRBJ02-01
V20CSARGRGLAGGGNEQFF	2	7	17	24	DRB1_0801	0.403361	0.452378	0.976961	CSARGRGLAGGGNEQFF	TCRBV20	TCRBJ02-01
V09CASSPRWENNEQFF	13	28	65	183	DQA1_0101	1.30714	0.453259	0.977134	CASSPRWENNEQFF	TCRBV09-01	TCRBJ02-01
V05CASSYDGGYNSPLHF	22	16	92	50	DQA1_0301__DQB1_0201	0.747283	0.453055	0.977134	CASSYDGGYNSPLHF	TCRBV05-08	TCRBJ01-06
V29CSTGQGWGMNTEAFF	11	20	182	233	DQA1_0501__DQB1_0201	0.704121	0.45329	0.977134	CSTGQGWGMNTEAFF	TCRBV29-01	TCRBJ01-01
V02CASTGTGQKLFF	11	20	182	233	DQA1_0501__DQB1_0201	0.704121	0.45329	0.977134	CASTGTGQKLFF	TCRBV02-01	TCRBJ01-04
V29CSVEGGKGATDTQYF	11	20	182	233	DQA1_0501__DQB1_0201	0.704121	0.45329	0.977134	CSVEGGKGATDTQYF	TCRBV29-01	TCRBJ02-03
V18CASSPITRFTEAFF	4	19	54	142	DRB1_0701	0.553606	0.453333	0.977134	CASSPITRFTEAFF	TCRBV18-01	TCRBJ01-01
V14CASSLNRAQETQYF	4	19	54	142	DRB1_0701	0.553606	0.453333	0.977134	CASSLNRAQETQYF	TCRBV14-01	TCRBJ02-05
V10CASSEDGNMNTEAFF	25	62	141	285	A_0201	0.815031	0.453406	0.977186	CASSEDGNMNTEAFF	TCRBV10-01	TCRBJ01-01
V04CASRSGLAGRNEQFF	24	26	168	228	DRB1_0301	1.25275	0.453583	0.977356	CASRSGLAGRNEQFF	TCRBV04-01	TCRBJ02-01
V02CATQDTGELFF	24	26	168	228	DRB1_0301	1.25275	0.453583	0.977356	CATQDTGELFF	TCRBV02-01	TCRBJ02-02
V19CASSIVGSLAGELFF	13	5	101	61	DQA1_0301__DQB1_0201	1.5703	0.453765	0.977433	CASSIVGSLAGELFF	TCRBV19-01	TCRBJ02-02
V29CSHSGSSSYNEQFF	11	20	181	234	DRB1_0301	0.71105	0.45376	0.977433	CSHSGSSSYNEQFF	TCRBV29-01	TCRBJ02-01
V05CASSSVEVANTGELFF	11	20	181	234	DRB1_0301	0.71105	0.45376	0.977433	CASSSVEVANTGELFF	TCRBV05-01	TCRBJ02-02
V14CASSGSHNEQFF	15	23	67	142	A_0301	1.38222	0.45397	0.977449	CASSGSHNEQFF	TCRBV14-01	TCRBJ02-01
V27CASRPGGVNNEQFF	21	36	91	123	B_0801	0.788462	0.454194	0.977449	CASRPGGVNNEQFF	TCRBV27-01	TCRBJ02-01
V06CASSIGTSGGLTYEQYF	1	4	0	6	B_3502	inf	0.454545	0.977449	CASSIGTSGGLTYEQYF	TCRBV06	TCRBJ02-07
V06CASSVGTSGGLTYEQYF	1	4	0	6	B_3502	inf	0.454545	0.977449	CASSVGTSGGLTYEQYF	TCRBV06-01	TCRBJ02-07
V06CASSTGTSGGLTYEQYF	1	4	0	6	B_3502	inf	0.454545	0.977449	CASSTGTSGGLTYEQYF	TCRBV06	TCRBJ02-07
V06CASSQGTSGGLTYEQYF	1	4	0	6	B_3502	inf	0.454545	0.977449	CASSQGTSGGLTYEQYF	TCRBV06-02/06-03	TCRBJ02-07
V06CASSGGTSGGLTYEQYF	1	4	0	6	B_3502	inf	0.454545	0.977449	CASSGGTSGGLTYEQYF	TCRBV06-01	TCRBJ02-07
V09CASSVAYRGNEQYF	11	25	74	120	C_0304	0.713514	0.454601	0.977449	CASSVAYRGNEQYF	TCRBV09-01	TCRBJ02-07
V09CASSVAYRGDEQFF	11	25	74	120	C_0304	0.713514	0.454601	0.977449	CASSVAYRGDEQFF	TCRBV09-01	TCRBJ02-01
V05CASSITGGGGANVLTF	14	27	63	164	DQA1_0101__DQB1_0501	1.34979	0.453917	0.977449	CASSITGGGGANVLTF	TCRBV05-01	TCRBJ02-06
V30CAWSLGLINYGYTF	10	41	41	117	DQA1_0201	0.696014	0.454086	0.977449	CAWSLGLINYGYTF	TCRBV30-01	TCRBJ01-02
V06CASKRRRNTGELFF	10	41	41	117	DQA1_0201	0.696014	0.454086	0.977449	CASKRRRNTGELFF	TCRBV06-05	TCRBJ02-02
V14CASSLSGMNTEAFF	10	41	41	117	DQA1_0201	0.696014	0.454086	0.977449	CASSLSGMNTEAFF	TCRBV14-01	TCRBJ01-01
V18CASSPGLVSSEQYF	31	48	162	205	DQA1_0501__DQB1_0201	0.817258	0.454509	0.977449	CASSPGLVSSEQYF	TCRBV18-01	TCRBJ02-07
V04CASSHLLRNTEAFF	37	40	172	225	DQB1_0201	1.21003	0.454433	0.977449	CASSHLLRNTEAFF	TCRBV04-01	TCRBJ01-01
V19CASSSTGDRTEAFF	12	36	37	77	DRB1_0101	0.693694	0.45396	0.977449	CASSSTGDRTEAFF	TCRBV19-01	TCRBJ01-01
V03CASSQGGENNQPQHF	22	36	86	111	DRB1_0401	0.78876	0.454432	0.977449	CASSQGGENNQPQHF	TCRBV03-01/03-02	TCRBJ01-05
V29CSVGSDGTNEKLFF	40	95	126	252	A_0201	0.842105	0.454764	0.977688	CSVGSDGTNEKLFF	TCRBV29-01	TCRBJ01-04
V15CATSRGGDIYEQYF	48	68	174	293	DQA1_0501	1.18864	0.45481	0.977688	CATSRGGDIYEQYF	TCRBV15-01	TCRBJ02-07
V06CASSYSPQGEGYEQYF	31	49	161	205	DRB1_0301	0.805552	0.45486	0.97769	CASSYSPQGEGYEQYF	TCRBV06-05	TCRBJ02-07
V19CASSTTAETEAFF	12	35	37	78	DRB1_0101	0.72278	0.455043	0.977979	CASSTTAETEAFF	TCRBV19-01	TCRBJ01-01
V11CASSLGVTGDGYTF	32	57	134	290	A_0201	1.21498	0.455274	0.978178	CASSLGVTGDGYTF	TCRBV11-02	TCRBJ01-02
V29CSVEVADTYEQYF	18	24	37	66	B_1501	1.33784	0.455519	0.978178	CSVEVADTYEQYF	TCRBV29-01	TCRBJ02-07
V11CASSSRDSGSYNEQFF	22	32	24	49	B_4001	1.40365	0.455388	0.978178	CASSSRDSGSYNEQFF	TCRBV11-03	TCRBJ02-01
V29CSVRGQGYTDTQYF	11	14	18	35	C_0802	1.52778	0.455526	0.978178	CSVRGQGYTDTQYF	TCRBV29-01	TCRBJ02-03
V07CASSLFAGSGGYTF	23	53	55	158	DQA1_0101	1.24666	0.455417	0.978178	CASSLFAGSGGYTF	TCRBV07-09	TCRBJ01-02
V30CAWSLKINYGYTF	10	40	41	118	DQA1_0201	0.719512	0.455509	0.978178	CAWSLKINYGYTF	TCRBV30-01	TCRBJ01-02
V07CASSLEGQGFYNSPLHF	10	40	41	118	DQA1_0201	0.719512	0.455509	0.978178	CASSLEGQGFYNSPLHF	TCRBV07-03	TCRBJ01-06
V07CASSQQSGGPPYNEQFF	4	5	45	108	DRB1_0101	1.92	0.455494	0.978178	CASSQQSGGPPYNEQFF	TCRBV07-03	TCRBJ02-01
V06CASSEFPPPYEQYF	8	15	28	75	B_4402	1.42857	0.455995	0.978185	CASSEFPPPYEQYF	TCRBV06-01	TCRBJ02-07
V07CARSLTSGRHNEQFF	8	15	28	75	B_4402	1.42857	0.455995	0.978185	CARSLTSGRHNEQFF	TCRBV07-05	TCRBJ02-01
V07RASSLTSGRHNEQFF	8	15	28	75	B_4402	1.42857	0.455995	0.978185	RASSLTSGRHNEQFF	TCRBV07-03	TCRBJ02-01
V07CASSLTSERHNEQFF	8	15	28	75	B_4402	1.42857	0.455995	0.978185	CASSLTSERHNEQFF	TCRBV07-07	TCRBJ02-01
V02CASSEGRTPGNTIYF	16	22	61	116	DPB1_0101	1.38301	0.455998	0.978185	CASSEGRTPGNTIYF	TCRBV02-01	TCRBJ01-03
V11CASSFSRDNSPLHF	9	34	69	177	DQA1_0101	0.679028	0.45627	0.978185	CASSFSRDNSPLHF	TCRBV11-02	TCRBJ01-06
V06CAGRRSSYNSPLHF	24	51	53	140	DQA1_0101__DQB1_0501	1.24306	0.456782	0.978185	CAGRRSSYNSPLHF	TCRBV06-05	TCRBJ01-06
V06CASRGGPHTEAFF	25	52	52	139	DQA1_0101__DQB1_0501	1.28513	0.455907	0.978185	CASRGGPHTEAFF	TCRBV06-05	TCRBJ01-01
V24CATSPRTSGRSTDTQYF	4	21	47	137	DQA1_0201	0.555218	0.456099	0.978185	CATSPRTSGRSTDTQYF	TCRBV24-01	TCRBJ02-03
V24CATSVRTSGRSTDTQYF	4	21	47	137	DQA1_0201	0.555218	0.456099	0.978185	CATSVRTSGRSTDTQYF	TCRBV24-01	TCRBJ02-03
V03CASSQARGIMNTEAFF	16	17	92	130	DRB1_0401	1.32992	0.456389	0.978185	CASSQARGIMNTEAFF	TCRBV03-01/03-02	TCRBJ01-01
V20CSARDTGASSGYTF	12	22	96	125	DRB1_0401	0.710227	0.456897	0.978185	CSARDTGASSGYTF	TCRBV20	TCRBJ01-02
V05CASSLVGLWSGELFF	12	22	96	125	DRB1_0401	0.710227	0.456897	0.978185	CASSLVGLWSGELFF	TCRBV05-04	TCRBJ02-02
V12CATSLGGAGDTQYF	12	22	96	125	DRB1_0401	0.710227	0.456897	0.978185	CATSLGGAGDTQYF	TCRBV12	TCRBJ02-03
V14CASSQAIKETQYF	16	17	92	130	DRB1_0401	1.32992	0.456389	0.978185	CASSQAIKETQYF	TCRBV14-01	TCRBJ02-05
V28CASTFGGAYNEQFF	16	17	92	130	DRB1_0401	1.32992	0.456389	0.978185	CASTFGGAYNEQFF	TCRBV28-01	TCRBJ02-01
V20CSADEGLAQETQYF	12	22	96	125	DRB1_0401	0.710227	0.456897	0.978185	CSADEGLAQETQYF	TCRBV20	TCRBJ02-05
V03CASSQASRGAGNTIYF	12	22	96	125	DRB1_0401	0.710227	0.456897	0.978185	CASSQASRGAGNTIYF	TCRBV03-01/03-02	TCRBJ01-03
V12CASSWGRQGGQPQHF	12	22	96	125	DRB1_0401	0.710227	0.456897	0.978185	CASSWGRQGGQPQHF	TCRBV12	TCRBJ01-05
V06CASSSLPGGYSNQPQHF	12	22	96	125	DRB1_0401	0.710227	0.456897	0.978185	CASSSLPGGYSNQPQHF	TCRBV06-02	TCRBJ01-05
V28CASSMRDRADYGYTF	12	22	96	125	DRB1_0401	0.710227	0.456897	0.978185	CASSMRDRADYGYTF	TCRBV28-01	TCRBJ01-02
V12CASSQGGPGDTQYF	12	22	96	125	DRB1_0401	0.710227	0.456897	0.978185	CASSQGGPGDTQYF	TCRBV12	TCRBJ02-03
V07CASSLGDSSWDTQYF	12	22	96	125	DRB1_0401	0.710227	0.456897	0.978185	CASSLGDSSWDTQYF	TCRBV07-02	TCRBJ02-03
V07CASSLEGTGGSDYGYTF	16	17	92	130	DRB1_0401	1.32992	0.456389	0.978185	CASSLEGTGGSDYGYTF	TCRBV07-09	TCRBJ01-02
V02CASSERRQNSPLHF	16	17	92	130	DRB1_0401	1.32992	0.456389	0.978185	CASSERRQNSPLHF	TCRBV02-01	TCRBJ01-06
V19CASSIRRPDGYTF	16	17	92	130	DRB1_0401	1.32992	0.456389	0.978185	CASSIRRPDGYTF	TCRBV19-01	TCRBJ01-02
V07CASNLQGPYGYTF	16	17	92	130	DRB1_0401	1.32992	0.456389	0.978185	CASNLQGPYGYTF	TCRBV07-03	TCRBJ01-02
V11CASSQDRVPNTGELFF	3	5	33	26	DRB1_0405	0.472727	0.456021	0.978185	CASSQDRVPNTGELFF	TCRBV11-02	TCRBJ02-02
V09CASSAAYRGGEQYF	5	13	80	132	C_0304	0.634615	0.45699	0.978282	CASSAAYRGGEQYF	TCRBV09-01	TCRBJ02-07
V03CASSQSGLKAGTDTQYF	4	5	31	72	DRB1_1302	1.85806	0.457165	0.978343	CASSQSGLKAGTDTQYF	TCRBV03-01/03-02	TCRBJ02-03
V20CSASRRGGLPYEQYF	4	5	31	72	DRB1_1302	1.85806	0.457165	0.978343	CSASRRGGLPYEQYF	TCRBV20	TCRBJ02-07
V20CSARLGGRYSEQFF	4	5	31	72	DRB1_1302	1.85806	0.457165	0.978343	CSARLGGRYSEQFF	TCRBV20	TCRBJ02-01
V07CASSLEDTPYGYTF	19	25	36	65	B_1501	1.37222	0.457454	0.978425	CASSLEDTPYGYTF	TCRBV07-08	TCRBJ01-02
V04CASSQTRQGSQPQHF	6	8	5	15	B_3503	2.25	0.457545	0.978425	CASSQTRQGSQPQHF	TCRBV04-02	TCRBJ01-05
V10CAISERGDYYEQYF	6	8	5	15	B_3503	2.25	0.457545	0.978425	CAISERGDYYEQYF	TCRBV10-03	TCRBJ02-07
V10CAISERGDNYEQYF	6	8	5	15	B_3503	2.25	0.457545	0.978425	CAISERGDNYEQYF	TCRBV10-03	TCRBJ02-07
V30CAWMDTGNTIYF	6	8	5	15	B_3503	2.25	0.457545	0.978425	CAWMDTGNTIYF	TCRBV30-01	TCRBJ01-03
V10CAISERGDLYEQYF	6	8	5	15	B_3503	2.25	0.457545	0.978425	CAISERGDLYEQYF	TCRBV10-03	TCRBJ02-07
V06CASSYVDSGTGELFF	53	94	103	153	C_0701	0.837534	0.457332	0.978425	CASSYVDSGTGELFF	TCRBV06-05	TCRBJ02-02
V19CASSIDGQRPQHF	4	6	12	9	B_3906	0.5	0.457794	0.978851	CASSIDGQRPQHF	TCRBV19-01	TCRBJ01-05
V27CASSRGADNQPQHF	45	73	60	118	A_0101	1.21233	0.458269	0.978895	CASSRGADNQPQHF	TCRBV27-01	TCRBJ01-05
V19CASSPGTAYNEKLFF	26	65	140	282	A_0201	0.805714	0.458928	0.978895	CASSPGTAYNEKLFF	TCRBV19-01	TCRBJ01-04
V06CASSPQGGGHGYTF	16	42	150	305	A_0201	0.774603	0.458602	0.978895	CASSPQGGGHGYTF	TCRBV06-05	TCRBJ01-02
V11CASSREAGGNEKLFF	6	14	44	64	B_1801	0.623377	0.458198	0.978895	CASSREAGGNEKLFF	TCRBV11-02	TCRBJ01-04
V06CASIRGVSGANVLTF	6	14	44	64	B_1801	0.623377	0.458198	0.978895	CASIRGVSGANVLTF	TCRBV06-05	TCRBJ02-06
V11CASSLEAGLDEKLFF	6	14	44	64	B_1801	0.623377	0.458198	0.978895	CASSLEAGLDEKLFF	TCRBV11-02	TCRBJ01-04
V06CASRGVRSGANVLTF	6	14	44	64	B_1801	0.623377	0.458198	0.978895	CASRGVRSGANVLTF	TCRBV06	TCRBJ02-06
V30CAWMDSFGNTIYF	5	7	6	16	B_3503	1.90476	0.459036	0.978895	CAWMDSFGNTIYF	TCRBV30-01	TCRBJ01-03
V10CAIGDRGDSYEQYF	5	7	6	16	B_3503	1.90476	0.459036	0.978895	CAIGDRGDSYEQYF	TCRBV10-03	TCRBJ02-07
V19CASTKGGDYNEQFF	5	7	6	16	B_3503	1.90476	0.459036	0.978895	CASTKGGDYNEQFF	TCRBV19-01	TCRBJ02-01
V19CASTMGGDYNEQFF	5	7	6	16	B_3503	1.90476	0.459036	0.978895	CASTMGGDYNEQFF	TCRBV19-01	TCRBJ02-01
V19CASSIGSRGSNTEAFF	9	16	27	74	B_4402	1.54167	0.458338	0.978895	CASSIGSRGSNTEAFF	TCRBV19-01	TCRBJ01-01
V07CASSLTVGRHNEQFF	9	16	27	74	B_4402	1.54167	0.458338	0.978895	CASSLTVGRHNEQFF	TCRBV07-03	TCRBJ02-01
V19CASSTSLNSGNTIYF	6	13	59	79	DPA1_0201__DPB1_0101	0.617992	0.458766	0.978895	CASSTSLNSGNTIYF	TCRBV19-01	TCRBJ01-03
V15CATSRGEGRRLFF	3	6	48	152	DQA1_0201	1.58333	0.458356	0.978895	CATSRGEGRRLFF	TCRBV15-01	TCRBJ02-02
V20CSAGGKGPNQPQHF	19	60	58	141	DQB1_0501	0.769828	0.458382	0.978895	CSAGGKGPNQPQHF	TCRBV20	TCRBJ01-05
V06CASSYGDSGRNTIYF	17	32	32	81	DRB1_0101	1.34473	0.458594	0.978895	CASSYGDSGRNTIYF	TCRBV06-02/06-03	TCRBJ01-03
V29CSVVIAGPSTDTQYF	25	27	167	227	DRB1_0301	1.25859	0.458852	0.978895	CSVVIAGPSTDTQYF	TCRBV29-01	TCRBJ02-03
V09CASSIGQGRSYNSPLHF	38	43	154	211	DRB1_0301	1.21081	0.458444	0.978895	CASSIGQGRSYNSPLHF	TCRBV09-01	TCRBJ01-06
V09CASSDGQGRSYNSPLHF	38	43	154	211	DRB1_0301	1.21081	0.458444	0.978895	CASSDGQGRSYNSPLHF	TCRBV09-01	TCRBJ01-06
V07CASSQGTSLQETQYF	25	27	167	227	DRB1_0301	1.25859	0.458852	0.978895	CASSQGTSLQETQYF	TCRBV07-02	TCRBJ02-05
V11CASSLDQGGSGKYNEQFF	23	38	85	109	DRB1_0401	0.776161	0.458595	0.978895	CASSLDQGGSGKYNEQFF	TCRBV11-03	TCRBJ02-01
V14CASSKGLGETQYF	28	32	80	115	DRB1_0401	1.25781	0.458126	0.978895	CASSKGLGETQYF	TCRBV14-01	TCRBJ02-05
V03CASSQESGASGANVLTF	15	10	21	21	DRB1_0405	1.5	0.458796	0.978895	CASSQESGASGANVLTF	TCRBV03-01/03-02	TCRBJ02-06
V19CASSTATGSTNSPLHF	4	4	15	27	DRB1_0801	1.8	0.45882	0.978895	CASSTATGSTNSPLHF	TCRBV19-01	TCRBJ01-06
V27CASSSGTTNNEQYF	4	4	42	77	B_4001	1.83333	0.459218	0.978972	CASSSGTTNNEQYF	TCRBV27-01	TCRBJ02-07
V27CASSSGATNNEQFF	4	4	42	77	B_4001	1.83333	0.459218	0.978972	CASSSGATNNEQFF	TCRBV27-01	TCRBJ02-01
V27CASSFTGSKQYF	4	4	42	77	B_4001	1.83333	0.459218	0.978972	CASSFTGSKQYF	TCRBV27-01	TCRBJ02-07
V18CASSNQGGNSPLHF	10	15	19	42	DQA1_0401	1.47368	0.459365	0.979076	CASSNQGGNSPLHF	TCRBV18-01	TCRBJ01-06
V20CSARESGGLTYEQYF	15	33	43	128	DRB1_0701	1.35307	0.459351	0.979076	CSARESGGLTYEQYF	TCRBV20	TCRBJ02-07
V19CASSIDLEDEQYF	25	38	80	153	A_0101	1.25822	0.459712	0.979397	CASSIDLEDEQYF	TCRBV19-01	TCRBJ02-07
V06CASSRQGGHNYGYTF	26	64	140	283	A_0201	0.821205	0.459735	0.979397	CASSRQGGHNYGYTF	TCRBV06-02/06-03	TCRBJ01-02
V07CASSIGLAGVSETQYF	25	26	184	239	DQB1_0201	1.24895	0.459706	0.979397	CASSIGLAGVSETQYF	TCRBV07-09	TCRBJ02-05
V02CASSDQGWGYEQYF	51	76	141	178	DRB1_0301	0.847144	0.45961	0.979397	CASSDQGWGYEQYF	TCRBV02-01	TCRBJ02-07
V20CSARDRVRGSQPQHF	32	50	160	204	DRB1_0301	0.816	0.459809	0.979397	CSARDRVRGSQPQHF	TCRBV20	TCRBJ01-05
V09CASGVTGANTEAFF	32	50	160	204	DRB1_0301	0.816	0.459809	0.979397	CASGVTGANTEAFF	TCRBV09-01	TCRBJ01-01
V07CASSLRRRGSNTEAFF	4	30	31	138	DPA1_0103__DPB1_0402	0.593548	0.459932	0.979448	CASSLRRRGSNTEAFF	TCRBV07-07	TCRBJ01-01
V29CSGGLGWGMNTEAFF	9	8	184	245	DQA1_0501__DQB1_0201	1.49796	0.460028	0.979448	CSGGLGWGMNTEAFF	TCRBV29-01	TCRBJ01-01
V12CASGIGTGAPEETQYF	9	8	184	245	DQA1_0501__DQB1_0201	1.49796	0.460028	0.979448	CASGIGTGAPEETQYF	TCRBV12-05	TCRBJ02-05
V10CASTWDAGNTIYF	9	8	184	245	DQA1_0501__DQB1_0201	1.49796	0.460028	0.979448	CASTWDAGNTIYF	TCRBV10-02	TCRBJ01-03
V02CASSDQGYGYEQYF	51	75	142	178	DQA1_0501__DQB1_0201	0.852394	0.460088	0.979472	CASSDQGYGYEQYF	TCRBV02-01	TCRBJ02-07
V05CASSRDRGFSNYGYTF	16	15	190	237	DQA1_0301__DQB1_0302	1.33053	0.46019	0.979584	CASSRDRGFSNYGYTF	TCRBV05-01	TCRBJ01-02
V05CASSLRLGAGGPTDTQYF	10	12	26	46	DRB1_0404	1.47436	0.46047	0.979661	CASSLRLGAGGPTDTQYF	TCRBV05-04	TCRBJ02-03
V20CSARDNNYQETQYF	10	12	26	46	DRB1_0404	1.47436	0.46047	0.979661	CSARDNNYQETQYF	TCRBV20	TCRBJ02-05
V20CSARDNDYQETQYF	10	12	26	46	DRB1_0404	1.47436	0.46047	0.979661	CSARDNDYQETQYF	TCRBV20	TCRBJ02-05
V24CATEGGITDTQYF	10	12	26	46	DRB1_0404	1.47436	0.46047	0.979661	CATEGGITDTQYF	TCRBV24-01	TCRBJ02-03
V20CSARWWGTNEKLFF	10	12	26	46	DRB1_0404	1.47436	0.46047	0.979661	CSARWWGTNEKLFF	TCRBV20	TCRBJ01-04
V07CASSQGASLQETQYF	16	16	176	238	DRB1_0301	1.35227	0.460607	0.979847	CASSQGASLQETQYF	TCRBV07-02	TCRBJ02-05
V25CASSEAGHQETQYF	17	32	33	46	B_1801	0.74053	0.460705	0.979848	CASSEAGHQETQYF	TCRBV25-01	TCRBJ02-05
V07CASSLRDPGSNTEAFF	4	31	31	137	DPA1_0103__DPB1_0402	0.570239	0.460697	0.979848	CASSLRDPGSNTEAFF	TCRBV07-08	TCRBJ01-01
V19CASSTRSFTDTQYF	33	59	133	288	A_0201	1.21116	0.460976	0.979873	CASSTRSFTDTQYF	TCRBV19-01	TCRBJ02-03
V20CSARDSAHGNYGYTF	5	7	5	13	B_3901	1.85714	0.461127	0.979873	CSARDSAHGNYGYTF	TCRBV20	TCRBJ01-02
V20CSARDSAIGNYGYTF	5	7	5	13	B_3901	1.85714	0.461127	0.979873	CSARDSAIGNYGYTF	TCRBV20	TCRBJ01-02
V20CSARDSALGNYGYTF	5	7	5	13	B_3901	1.85714	0.461127	0.979873	CSARDSALGNYGYTF	TCRBV20	TCRBJ01-02
V18CASSTTGYYNEQFF	11	32	49	105	C_0602	0.736607	0.461228	0.979873	CASSTTGYYNEQFF	TCRBV18-01	TCRBJ02-01
V24CATSEFGGFNQPQHF	20	33	172	221	DRB1_0301	0.778717	0.461255	0.979873	CATSEFGGFNQPQHF	TCRBV24-01	TCRBJ01-05
V18CASSPREGQGSGYTF	20	33	172	221	DRB1_0301	0.778717	0.461255	0.979873	CASSPREGQGSGYTF	TCRBV18-01	TCRBJ01-02
V18CASSKTRTYNEQFF	20	33	172	221	DRB1_0301	0.778717	0.461255	0.979873	CASSKTRTYNEQFF	TCRBV18-01	TCRBJ02-01
V29CSVRMQENSPLHF	4	3	104	144	DRB1_0401	1.84615	0.461213	0.979873	CSVRMQENSPLHF	TCRBV29-01	TCRBJ01-06
V19CAGSPDRVDNQPQHF	4	3	104	144	DRB1_0401	1.84615	0.461213	0.979873	CAGSPDRVDNQPQHF	TCRBV19-01	TCRBJ01-05
V19CAASPDRVDNQPQHF	4	3	104	144	DRB1_0401	1.84615	0.461213	0.979873	CAASPDRVDNQPQHF	TCRBV19-01	TCRBJ01-05
V29CSVGSQGTNEKLFF	42	99	124	248	A_0201	0.848485	0.461363	0.979913	CSVGSQGTNEKLFF	TCRBV29-01	TCRBJ01-04
V09CASSVEMGLTEQFF	9	10	87	62	DQA1_0501__DQB1_0302	0.641379	0.46151	0.979913	CASSVEMGLTEQFF	TCRBV09-01	TCRBJ02-01
V05CASSLGASGQANVLTF	39	42	170	223	DQB1_0201	1.21807	0.461523	0.979913	CASSLGASGQANVLTF	TCRBV05-01	TCRBJ02-06
V05CASSLGASGVNVLTF	39	42	170	223	DQB1_0201	1.21807	0.461523	0.979913	CASSLGASGVNVLTF	TCRBV05-06	TCRBJ02-06
V09CASSHGQGRSYNSPLHF	39	44	153	210	DRB1_0301	1.21658	0.461665	0.979913	CASSHGQGRSYNSPLHF	TCRBV09-01	TCRBJ01-06
V20CSASGYGVNTEAFF	39	44	153	210	DRB1_0301	1.21658	0.461665	0.979913	CSASGYGVNTEAFF	TCRBV20	TCRBJ01-01
V02CASSPAGDNSPLHF	39	44	153	210	DRB1_0301	1.21658	0.461665	0.979913	CASSPAGDNSPLHF	TCRBV02-01	TCRBJ01-06
V05CASSLEETPNYGYTF	39	44	153	210	DRB1_0301	1.21658	0.461665	0.979913	CASSLEETPNYGYTF	TCRBV05-01	TCRBJ01-02
