## Supplementary Tables S1-S11 for "Identification of a type 1 diabetes-associated T cell receptor repertoire signature from the human peripheral blood" (part 2 of 3)

### Sheet: Table S3 TCR_clustering_output (continued)
vfamcdr3	TCR+T1D+	TCR+T1D-	TCR-T1D+	TCR-T1D-	HLA condition	odds	p-value Fisher's Exact Test	FDR adjusted p-value	CDR3	v_gene_centroid	j_gene_centroid
V20CSARDGTDNGYTF	50	93	116	254	A_0201	1.17723	0.461815	0.979923	CSARDGTDNGYTF	TCRBV20	TCRBJ01-02
V27CASSPSGTWGETQYF	10	15	20	44	A_2902	1.46667	0.462038	0.979923	CASSPSGTWGETQYF	TCRBV27-01	TCRBJ02-05
V27CASSLSGQWGETQYF	10	15	20	44	A_2902	1.46667	0.462038	0.979923	CASSLSGQWGETQYF	TCRBV27-01	TCRBJ02-05
V03CASRDHRETQYF	10	15	20	44	A_2902	1.46667	0.462038	0.979923	CASRDHRETQYF	TCRBV03-01/03-02	TCRBJ02-05
V06CASNPTGSYQPQHF	24	47	63	95	DPB1_0301	0.77001	0.461983	0.979923	CASNPTGSYQPQHF	TCRBV06-05	TCRBJ01-05
V03CASSGQGDHTEAFF	16	16	177	237	DQA1_0501__DQB1_0201	1.33898	0.462061	0.979923	CASSGQGDHTEAFF	TCRBV03-01/03-02	TCRBJ01-01
V29CSVTGGWAMNTEAFF	16	16	177	237	DQA1_0501__DQB1_0201	1.33898	0.462061	0.979923	CSVTGGWAMNTEAFF	TCRBV29-01	TCRBJ01-01
V19CASSYDSQSSYEQYF	16	16	177	237	DQA1_0501__DQB1_0201	1.33898	0.462061	0.979923	CASSYDSQSSYEQYF	TCRBV19-01	TCRBJ02-07
V07CASSLGTSGRTVSYEQYF	8	15	70	196	DQA1_0101	1.49333	0.462167	0.980046	CASSLGTSGRTVSYEQYF	TCRBV07-02	TCRBJ02-07
V04CASSHAGGGSPLHF	12	23	100	136	B_0801	0.709565	0.462498	0.980424	CASSHAGGGSPLHF	TCRBV04-01	TCRBJ01-06
V06CASSEEAGGSGYTF	10	25	15	24	DQB1_0402	0.64	0.462476	0.980424	CASSEEAGGSGYTF	TCRBV06-01	TCRBJ01-02
V09CASSPSTIQETQYF	7	16	29	42	DRB1_0404	0.633621	0.462689	0.980424	CASSPSTIQETQYF	TCRBV09-01	TCRBJ02-05
V28CASRGWASNQPQHF	7	16	29	42	DRB1_0404	0.633621	0.462689	0.980424	CASRGWASNQPQHF	TCRBV28-01	TCRBJ01-05
V05CASSPDQTSGYTF	7	16	29	42	DRB1_0404	0.633621	0.462689	0.980424	CASSPDQTSGYTF	TCRBV05-01	TCRBJ01-02
V09CASSPTGTIQETQYF	7	16	29	42	DRB1_0404	0.633621	0.462689	0.980424	CASSPTGTIQETQYF	TCRBV09-01	TCRBJ02-05
V20CSALSQEGSSYEQYF	0	1	36	30	DRB1_0405	0	0.462687	0.980424	CSALSQEGSSYEQYF	TCRBV20	TCRBJ02-07
V11CASSMGTGDGYTF	27	67	139	280	A_0201	0.811769	0.464713	0.98104	CASSMGTGDGYTF	TCRBV11-02	TCRBJ01-02
V19CASSIRSSSEQFF	22	38	144	309	A_0201	1.24232	0.464635	0.98104	CASSIRSSSEQFF	TCRBV19-01	TCRBJ02-01
V27CASSLSGAWGETQYF	11	16	19	43	A_2902	1.55592	0.464856	0.98104	CASSLSGAWGETQYF	TCRBV27-01	TCRBJ02-05
V07CASSQIGPNYEQYF	29	34	83	125	B_0801	1.28455	0.465485	0.98104	CASSQIGPNYEQYF	TCRBV07-02	TCRBJ02-07
V29CSVEIGGRGTDTQYF	16	18	96	141	B_0801	1.30556	0.464326	0.98104	CSVEIGGRGTDTQYF	TCRBV29-01	TCRBJ02-03
V07CASSLGHGVRNTEAFF	9	9	103	150	B_0801	1.45631	0.46577	0.98104	CASSLGHGVRNTEAFF	TCRBV07-09	TCRBJ01-01
V20CSADTSGRADNEQFF	16	18	96	141	B_0801	1.30556	0.464326	0.98104	CSADTSGRADNEQFF	TCRBV20	TCRBJ02-01
V19CASSIDFASGAYNEQFF	10	11	40	67	B_1801	1.52273	0.464641	0.98104	CASSIDFASGAYNEQFF	TCRBV19-01	TCRBJ02-01
V19CASSIDLSSGAYNEQFF	10	11	40	67	B_1801	1.52273	0.464641	0.98104	CASSIDLSSGAYNEQFF	TCRBV19-01	TCRBJ02-01
V19CASSIDRASGAYNEQFF	10	11	40	67	B_1801	1.52273	0.464641	0.98104	CASSIDRASGAYNEQFF	TCRBV19-01	TCRBJ02-01
V27CASSIGRLSGANVLTF	3	10	8	13	B_3503	0.4875	0.465295	0.98104	CASSIGRLSGANVLTF	TCRBV27-01	TCRBJ02-06
V10CAISARGDSYEQYF	7	10	4	13	B_3503	2.275	0.46464	0.98104	CAISARGDSYEQYF	TCRBV10-03	TCRBJ02-07
V10CAISTRGDSYEQYF	7	10	4	13	B_3503	2.275	0.46464	0.98104	CAISTRGDSYEQYF	TCRBV10-03	TCRBJ02-07
V27CASSSGRLAGVNEQFF	3	10	8	13	B_3503	0.4875	0.465295	0.98104	CASSSGRLAGVNEQFF	TCRBV27-01	TCRBJ02-01
V27CASSTGRLSGANVLTF	3	10	8	13	B_3503	0.4875	0.465295	0.98104	CASSTGRLSGANVLTF	TCRBV27-01	TCRBJ02-06
V27CASSSGRLAGGNEQFF	3	10	8	13	B_3503	0.4875	0.465295	0.98104	CASSSGRLAGGNEQFF	TCRBV27-01	TCRBJ02-01
V27CASRTGAVGTQYF	6	16	40	65	B_4001	0.609375	0.465322	0.98104	CASRTGAVGTQYF	TCRBV27-01	TCRBJ02-03
V10CASSENPGNSNQPQHF	6	18	29	56	C_1203	0.643678	0.465658	0.98104	CASSENPGNSNQPQHF	TCRBV10-02	TCRBJ01-05
V10CASSEAPGNSNQPQHF	6	18	29	56	C_1203	0.643678	0.465658	0.98104	CASSEAPGNSNQPQHF	TCRBV10-02	TCRBJ01-05
V10CASSEPPGNSNQPQHF	6	18	29	56	C_1203	0.643678	0.465658	0.98104	CASSEPPGNSNQPQHF	TCRBV10-02	TCRBJ01-05
V10CASSESNGNSNQPQHF	6	19	29	55	C_1203	0.598911	0.464631	0.98104	CASSESNGNSNQPQHF	TCRBV10-02	TCRBJ01-05
V10CASSESMGNSNQPQHF	6	19	29	55	C_1203	0.598911	0.464631	0.98104	CASSESMGNSNQPQHF	TCRBV10-02	TCRBJ01-05
V10CASSESPGVSNQPQHF	6	18	29	56	C_1203	0.643678	0.465658	0.98104	CASSESPGVSNQPQHF	TCRBV10-01	TCRBJ01-05
V29CSVLGRGRNYGYTF	12	26	75	115	DPA1_0103__DPB1_0301	0.707692	0.464762	0.98104	CSVLGRGRNYGYTF	TCRBV29-01	TCRBJ01-02
V30CAWLGINYGYTF	11	44	40	114	DQA1_0201	0.7125	0.465474	0.98104	CAWLGINYGYTF	TCRBV30-01	TCRBJ01-02
V18CASGPGEDQPQHF	54	62	202	273	DQA1_0301	1.1771	0.464992	0.98104	CASGPGEDQPQHF	TCRBV18-01	TCRBJ01-05
V29CSCGLAGGQETQYF	54	62	202	273	DQA1_0301	1.1771	0.464992	0.98104	CSCGLAGGQETQYF	TCRBV29-01	TCRBJ02-05
V05CASTPDGGYNSPLHF	11	9	103	57	DQA1_0301__DQB1_0201	0.676375	0.464002	0.98104	CASTPDGGYNSPLHF	TCRBV05-06	TCRBJ01-06
V24CATSDPRQAGETQYF	50	72	172	289	DQA1_0501	1.16683	0.464664	0.98104	CATSDPRQAGETQYF	TCRBV24-01	TCRBJ02-05
V02CASVTTGETQYF	33	51	160	202	DQA1_0501__DQB1_0201	0.816912	0.463951	0.98104	CASVTTGETQYF	TCRBV02-01	TCRBJ02-05
V02CASRGTGSPQHF	39	44	154	209	DQA1_0501__DQB1_0201	1.20292	0.463398	0.98104	CASRGTGSPQHF	TCRBV02-01	TCRBJ01-05
V20CSAMRGAGLNSPLHF	3	4	93	68	DQA1_0501__DQB1_0302	0.548387	0.463333	0.98104	CSAMRGAGLNSPLHF	TCRBV20	TCRBJ01-06
V05CASSLVPDMETQYF	26	27	183	238	DQB1_0201	1.25238	0.465358	0.98104	CASSLVPDMETQYF	TCRBV05-01	TCRBJ02-05
V06CASSYSAGGADTIYF	26	27	183	238	DQB1_0201	1.25238	0.465358	0.98104	CASSYSAGGADTIYF	TCRBV06-05	TCRBJ01-03
V02CASLGQGRNTGELFF	12	19	14	34	DQB1_0604	1.53383	0.463987	0.98104	CASLGQGRNTGELFF	TCRBV02-01	TCRBJ02-02
V19CASFSTGDTEAFF	13	37	36	76	DRB1_0101	0.741742	0.464975	0.98104	CASFSTGDTEAFF	TCRBV19-01	TCRBJ01-01
V19CASASTGDTEAFF	13	37	36	76	DRB1_0101	0.741742	0.464975	0.98104	CASASTGDTEAFF	TCRBV19-01	TCRBJ01-01
V20CSAILGTSGIYEQYF	5	17	44	96	DRB1_0101	0.641711	0.465749	0.98104	CSAILGTSGIYEQYF	TCRBV20	TCRBJ02-07
V09CASSVYGPLGETQYF	5	17	44	96	DRB1_0101	0.641711	0.465749	0.98104	CASSVYGPLGETQYF	TCRBV09-01	TCRBJ02-05
V14CASSAGGPYNEQFF	5	18	44	95	DRB1_0101	0.599747	0.463669	0.98104	CASSAGGPYNEQFF	TCRBV14-01	TCRBJ02-01
V09CASSVGPLGEGTQYF	5	18	44	95	DRB1_0101	0.599747	0.463669	0.98104	CASSVGPLGEGTQYF	TCRBV09-01	TCRBJ02-05
V04CASSQGLAGASGETQYF	5	18	44	95	DRB1_0101	0.599747	0.463669	0.98104	CASSQGLAGASGETQYF	TCRBV04-02	TCRBJ02-05
V20CSAESGTGATGELFF	4	6	10	26	DRB1_0102	1.73333	0.464635	0.98104	CSAESGTGATGELFF	TCRBV20	TCRBJ02-02
V20CSAESGTGITGELFF	4	6	10	26	DRB1_0102	1.73333	0.464635	0.98104	CSAESGTGITGELFF	TCRBV20	TCRBJ02-02
V11CASSLGDSGGQNEQFF	17	18	91	129	DRB1_0401	1.33883	0.46403	0.98104	CASSLGDSGGQNEQFF	TCRBV11-03	TCRBJ02-01
V02CASSWTGTTGELFF	30	34	78	113	DRB1_0401	1.27828	0.465189	0.98104	CASSWTGTTGELFF	TCRBV02-01	TCRBJ02-02
V06CASSPNSEDTQYF	17	18	91	129	DRB1_0401	1.33883	0.46403	0.98104	CASSPNSEDTQYF	TCRBV06-04	TCRBJ02-03
V05CASTRQGGDEQYF	17	18	91	129	DRB1_0401	1.33883	0.46403	0.98104	CASTRQGGDEQYF	TCRBV05-01	TCRBJ02-07
V14CASSQLPKETQYF	17	18	91	129	DRB1_0401	1.33883	0.46403	0.98104	CASSQLPKETQYF	TCRBV14-01	TCRBJ02-05
V03CASSQARGGMNTEAFF	17	18	91	129	DRB1_0401	1.33883	0.46403	0.98104	CASSQARGGMNTEAFF	TCRBV03-01/03-02	TCRBJ01-01
V06CASSDQPNTEASF	17	18	91	129	DRB1_0401	1.33883	0.46403	0.98104	CASSDQPNTEASF	TCRBV06-04	TCRBJ01-01
V12CASSPGGTHTGELFF	17	18	91	129	DRB1_0401	1.33883	0.46403	0.98104	CASSPGGTHTGELFF	TCRBV12	TCRBJ02-02
V05CASDRQGAGETQYF	17	18	91	129	DRB1_0401	1.33883	0.46403	0.98104	CASDRQGAGETQYF	TCRBV05-04	TCRBJ02-05
V20CSARGSGGTLTYEQYF	8	16	50	145	DRB1_0701	1.45	0.463716	0.98104	CSARGSGGTLTYEQYF	TCRBV20	TCRBJ02-07
V18CASSPSIHNTEAFF	8	16	50	145	DRB1_0701	1.45	0.463716	0.98104	CASSPSIHNTEAFF	TCRBV18-01	TCRBJ01-01
V06CASSLDRGGGTDTQYF	8	16	50	145	DRB1_0701	1.45	0.463716	0.98104	CASSLDRGGGTDTQYF	TCRBV06-04	TCRBJ02-03
V20CSASHVDNEQFF	9	15	26	62	DRB1_1302	1.43077	0.465522	0.98104	CSASHVDNEQFF	TCRBV20	TCRBJ02-01
V07CASSAEGRGGTDTQYF	15	29	62	162	DQA1_0101__DQB1_0501	1.3515	0.466064	0.981495	CASSAEGRGGTDTQYF	TCRBV07-02	TCRBJ02-03
V20CSAIGTSGGISYNEQFF	5	20	38	92	DQA1_0201__DQB1_0202	0.605263	0.466182	0.981495	CSAIGTSGGISYNEQFF	TCRBV20	TCRBJ02-01
V06CASSDRALKTQYF	26	28	167	225	DQA1_0501__DQB1_0201	1.25107	0.466156	0.981495	CASSDRALKTQYF	TCRBV06-01	TCRBJ02-05
V09CASSGLAIPYNEQFF	26	28	167	225	DQA1_0501__DQB1_0201	1.25107	0.466156	0.981495	CASSGLAIPYNEQFF	TCRBV09-01	TCRBJ02-01
V03CASSKEGLTEAFF	23	39	89	120	B_0801	0.79516	0.466286	0.981497	CASSKEGLTEAFF	TCRBV03-01/03-02	TCRBJ01-01
V18CASSPSLTSDTQYF	23	39	89	120	B_0801	0.79516	0.466286	0.981497	CASSPSLTSDTQYF	TCRBV18-01	TCRBJ02-03
V05CASRDQGAQETQYF	40	45	153	208	DQA1_0501__DQB1_0201	1.20842	0.46633	0.981497	CASRDQGAQETQYF	TCRBV05-05	TCRBJ02-05
V04CASSTSGQGTDTQYF	20	14	16	17	DRB1_0405	1.51786	0.466402	0.981546	CASSTSGQGTDTQYF	TCRBV04-01	TCRBJ02-03
V19CASSWTSGSLDEQFF	6	15	49	75	B_1501	0.612245	0.466787	0.981574	CASSWTSGSLDEQFF	TCRBV19-01	TCRBJ02-01
V19CASSLTSSAYNEQFF	6	15	49	75	B_1501	0.612245	0.466787	0.981574	CASSLTSSAYNEQFF	TCRBV19-01	TCRBJ02-01
V19CASSISAGGPTEQFF	6	15	49	75	B_1501	0.612245	0.466787	0.981574	CASSISAGGPTEQFF	TCRBV19-01	TCRBJ02-01
V19CASAVTSGAYNEQFF	6	15	49	75	B_1501	0.612245	0.466787	0.981574	CASAVTSGAYNEQFF	TCRBV19-01	TCRBJ02-01
V05CARSLVGRDEQYF	6	15	49	75	B_1501	0.612245	0.466787	0.981574	CARSLVGRDEQYF	TCRBV05-03	TCRBJ02-07
V07CASRDNLNYGYTF	4	6	34	91	B_4403	1.78431	0.466831	0.981574	CASRDNLNYGYTF	TCRBV07-02	TCRBJ01-02
V18CASSFTGQDYGYTF	23	31	199	330	DQA1_0501	1.23035	0.466646	0.981574	CASSFTGQDYGYTF	TCRBV18-01	TCRBJ01-02
V14CASSQGSFSGANVLTF	11	13	25	45	DRB1_0404	1.52308	0.466954	0.981574	CASSQGSFSGANVLTF	TCRBV14-01	TCRBJ02-06
V19CASSINEEQPQHF	11	13	25	45	DRB1_0404	1.52308	0.466954	0.981574	CASSINEEQPQHF	TCRBV19-01	TCRBJ01-05
V07CASSLASGLAGDPYEQYF	6	19	29	58	DRB1_1302	0.631579	0.466945	0.981574	CASSLASGLAGDPYEQYF	TCRBV07-09	TCRBJ02-07
V06CASSLDRNQNQPQHF	6	19	29	58	DRB1_1302	0.631579	0.466945	0.981574	CASSLDRNQNQPQHF	TCRBV06-05	TCRBJ01-05
V20CSGPGQGDYEQYF	27	41	78	150	A_0101	1.26642	0.470456	0.981617	CSGPGQGDYEQYF	TCRBV20	TCRBJ02-07
V07CASSPPGVGSTDTQYF	27	41	78	150	A_0101	1.26642	0.470456	0.981617	CASSPPGVGSTDTQYF	TCRBV07-02	TCRBJ02-03
V09CASTVTGGTDTQYF	21	46	84	145	A_0101	0.788043	0.469748	0.981617	CASTVTGGTDTQYF	TCRBV09-01	TCRBJ02-03
V05CASSKEGQASSYEQYF	28	69	138	278	A_0201	0.817475	0.470239	0.981617	CASSKEGQASSYEQYF	TCRBV05-01	TCRBJ02-07
V19CASSTRSYYEQYF	53	99	113	248	A_0201	1.17494	0.469662	0.981617	CASSTRSYYEQYF	TCRBV19-01	TCRBJ02-07
V19CASSTRSVYEQYF	52	97	114	250	A_0201	1.17562	0.467143	0.981617	CASSTRSVYEQYF	TCRBV19-01	TCRBJ02-07
V07CASSLVRQGPSYEQYF	34	62	132	285	A_0201	1.18402	0.470833	0.981617	CASSLVRQGPSYEQYF	TCRBV07-02	TCRBJ02-07
V06CASSLQGGNDGYTF	17	45	149	302	A_0201	0.765697	0.469255	0.981617	CASSLQGGNDGYTF	TCRBV06-05	TCRBJ01-02
V10CAISESMAGTDYNEQFF	5	15	77	150	A_0301	0.649351	0.46992	0.981617	CAISESMAGTDYNEQFF	TCRBV10-03	TCRBJ02-01
V28CASSQTSATGELFF	6	27	19	56	A_1101	0.654971	0.468587	0.981617	CASSQTSATGELFF	TCRBV28-01	TCRBJ02-02
V28CASSRYSATGELFF	4	8	21	75	A_1101	1.78571	0.467231	0.981617	CASSRYSATGELFF	TCRBV28-01	TCRBJ02-02
V09CASSVAWGHDEQYF	8	15	26	33	A_3002	0.676923	0.468067	0.981617	CASSVAWGHDEQYF	TCRBV09-01	TCRBJ02-07
V07CASSLGGGRALHEQFF	24	41	88	118	B_0801	0.784922	0.470847	0.981617	CASSLGGGRALHEQFF	TCRBV07-09	TCRBJ02-01
V29CSVGSGEDNEQFF	6	13	106	146	B_0801	0.635704	0.471655	0.981617	CSVGSGEDNEQFF	TCRBV29-01	TCRBJ02-01
V20CSAGGGGKNEQYF	6	13	106	146	B_0801	0.635704	0.471655	0.981617	CSAGGGGKNEQYF	TCRBV20	TCRBJ02-07
V29CSVEHLAGETQYF	6	13	106	146	B_0801	0.635704	0.471655	0.981617	CSVEHLAGETQYF	TCRBV29-01	TCRBJ02-05
V19CASVTSGDYNEQFF	6	14	49	76	B_1501	0.664723	0.46984	0.981617	CASVTSGDYNEQFF	TCRBV19-01	TCRBJ02-01
V05CASSIVGRDEQYF	6	14	49	76	B_1501	0.664723	0.46984	0.981617	CASSIVGRDEQYF	TCRBV05-01	TCRBJ02-07
V25CASSEPGHQETQYF	19	35	31	43	B_1801	0.752995	0.468611	0.981617	CASSEPGHQETQYF	TCRBV25-01	TCRBJ02-05
V19CASSIGSRGQTEAFF	9	17	27	73	B_4402	1.43137	0.470295	0.981617	CASSIGSRGQTEAFF	TCRBV19-01	TCRBJ01-01
V19CASSIGGRGTGEQFF	9	17	27	73	B_4402	1.43137	0.470295	0.981617	CASSIGGRGTGEQFF	TCRBV19-01	TCRBJ02-01
V07CASSKSGGYGNTIYF	9	11	76	134	C_0304	1.44258	0.472145	0.981617	CASSKSGGYGNTIYF	TCRBV07-09	TCRBJ01-03
V04CASSHSGTGETYEQYF	15	31	57	154	C_0401	1.3073	0.470672	0.981617	CASSHSGTGETYEQYF	TCRBV04-03	TCRBJ02-07
V18CASSRTGYYNEQFF	12	35	48	102	C_0602	0.728571	0.469805	0.981617	CASSRTGYYNEQFF	TCRBV18-01	TCRBJ02-01
V15CATSRDEDIQYF	12	16	17	33	C_0802	1.45588	0.471768	0.981617	CATSRDEDIQYF	TCRBV15-01	TCRBJ02-04
V15CATSRDEFEQYF	13	17	16	32	C_0802	1.52941	0.471301	0.981617	CATSRDEFEQYF	TCRBV15-01	TCRBJ02-07
V28CASRKKRLAKNIQYF	5	15	90	176	DPA1_0103__DPB1_0201	0.651852	0.472456	0.981617	CASRKKRLAKNIQYF	TCRBV28-01	TCRBJ02-04
V05CASSFRGGAWDTQYF	30	42	57	99	DPA1_0103__DPB1_0301	1.2406	0.467199	0.981617	CASSFRGGAWDTQYF	TCRBV05-04	TCRBJ02-03
V06CASNPWGSNQPQHF	26	50	61	92	DPB1_0301	0.784262	0.470382	0.981617	CASNPWGSNQPQHF	TCRBV06-02	TCRBJ01-05
V20CSALRTARNQPQHF	17	22	70	120	DPB1_0301	1.32468	0.470874	0.981617	CSALRTARNQPQHF	TCRBV20	TCRBJ01-05
V19CASNLGRQETQYF	15	30	62	161	DQA1_0101__DQB1_0501	1.29839	0.472837	0.981617	CASNLGRQETQYF	TCRBV19-01	TCRBJ02-05
V28CASSADGKETQYF	4	5	22	47	DQA1_0102__DQB1_0604	1.70909	0.471322	0.981617	CASSADGKETQYF	TCRBV28-01	TCRBJ02-05
V18CASSRDRADNSPLHF	11	43	40	115	DQA1_0201	0.735465	0.46727	0.981617	CASSRDRADNSPLHF	TCRBV18-01	TCRBJ01-06
V06CASKSRRNTGELFF	11	43	40	115	DQA1_0201	0.735465	0.46727	0.981617	CASKSRRNTGELFF	TCRBV06-05	TCRBJ02-02
V07CASSHGLAGARTDTQYF	5	19	38	93	DQA1_0201__DQB1_0202	0.644044	0.46872	0.981617	CASSHGLAGARTDTQYF	TCRBV07-09	TCRBJ02-03
V05CASSQDGGYNSPLHF	24	17	90	49	DQA1_0301__DQB1_0201	0.768627	0.467711	0.981617	CASSQDGGYNSPLHF	TCRBV05-06	TCRBJ01-06
V02CASSDVGKETQYF	52	75	170	286	DQA1_0501	1.16643	0.470502	0.981617	CASSDVGKETQYF	TCRBV02-01	TCRBJ02-05
V05CASSGESPNYGYTF	62	73	131	180	DQA1_0501__DQB1_0201	1.167	0.468146	0.981617	CASSGESPNYGYTF	TCRBV05-01	TCRBJ01-02
V18CASSRGLVSYEQYF	62	73	131	180	DQA1_0501__DQB1_0201	1.167	0.468146	0.981617	CASSRGLVSYEQYF	TCRBV18-01	TCRBJ02-07
V02CASQWTGELFF	41	46	152	207	DQA1_0501__DQB1_0201	1.21382	0.469627	0.981617	CASQWTGELFF	TCRBV02-01	TCRBJ02-02
V20CSAKGWEGEAFF	17	17	176	236	DQA1_0501__DQB1_0201	1.34091	0.472548	0.981617	CSAKGWEGEAFF	TCRBV20	TCRBJ01-01
V29CSASVGTNTEAFF	21	34	172	219	DQA1_0501__DQB1_0201	0.786423	0.468754	0.981617	CSASVGTNTEAFF	TCRBV29-01	TCRBJ01-01
V02CASSDQGIGYEQYF	57	84	136	169	DQA1_0501__DQB1_0201	0.843225	0.471959	0.981617	CASSDQGIGYEQYF	TCRBV02-01	TCRBJ02-07
V20CSAREDRDYTEAFF	41	46	152	207	DQA1_0501__DQB1_0201	1.21382	0.469627	0.981617	CSAREDRDYTEAFF	TCRBV20	TCRBJ01-01
V18CASSRGLAGEAEQYF	6	12	187	241	DQA1_0501__DQB1_0201	0.644385	0.470821	0.981617	CASSRGLAGEAEQYF	TCRBV18-01	TCRBJ02-07
V03CASSHQGDHTEAFF	17	17	176	236	DQA1_0501__DQB1_0201	1.34091	0.472548	0.981617	CASSHQGDHTEAFF	TCRBV03-01/03-02	TCRBJ01-01
V11CASSLNRGGNYNEQFF	17	17	176	236	DQA1_0501__DQB1_0201	1.34091	0.472548	0.981617	CASSLNRGGNYNEQFF	TCRBV11-03	TCRBJ02-01
V20CSARDRRQGRQPQHF	34	50	175	215	DQB1_0201	0.835429	0.470644	0.981617	CSARDRRQGRQPQHF	TCRBV20	TCRBJ01-05
V05CASSRGLVGSTDTQYF	34	50	175	215	DQB1_0201	0.835429	0.470644	0.981617	CASSRGLVGSTDTQYF	TCRBV05-04	TCRBJ02-03
V09CASSTGGQGRTEAFF	27	27	179	225	DQB1_0302	1.25698	0.468009	0.981617	CASSTGGQGRTEAFF	TCRBV09-01	TCRBJ01-01
V20CSARDPNGYQETQYF	10	34	67	167	DQB1_0501	0.733099	0.468359	0.981617	CSARDPNGYQETQYF	TCRBV20	TCRBJ02-05
V19CASSPTTQNTEAFF	18	35	31	78	DRB1_0101	1.29401	0.472676	0.981617	CASSPTTQNTEAFF	TCRBV19-01	TCRBJ01-01
V20CSAESGTGVYGYTF	9	15	40	98	DRB1_0101	1.47	0.471175	0.981617	CSAESGTGVYGYTF	TCRBV20	TCRBJ01-02
V20CSATSGTGRYGYTF	9	15	40	98	DRB1_0101	1.47	0.471175	0.981617	CSATSGTGRYGYTF	TCRBV20	TCRBJ01-02
V20CSAESGTGYYGYTF	9	15	40	98	DRB1_0101	1.47	0.471175	0.981617	CSAESGTGYYGYTF	TCRBV20	TCRBJ01-02
V02CASKRDNSNQPQHF	55	81	137	173	DRB1_0301	0.857439	0.469438	0.981617	CASKRDNSNQPQHF	TCRBV02-01	TCRBJ01-05
V24CATSEGGFRQPQHF	21	34	171	220	DRB1_0301	0.794634	0.46989	0.981617	CATSEGGFRQPQHF	TCRBV24-01	TCRBJ01-05
V12CASGLGTGSPEETQYF	12	21	180	233	DRB1_0301	0.739683	0.468859	0.981617	CASGLGTGSPEETQYF	TCRBV12-05	TCRBJ02-05
V06CASSQDRGLKTQYF	27	29	165	225	DRB1_0301	1.26959	0.470891	0.981617	CASSQDRGLKTQYF	TCRBV06	TCRBJ02-05
V19CASSDDSQSSYEQYF	17	17	175	237	DRB1_0301	1.35429	0.47171	0.981617	CASSDDSQSSYEQYF	TCRBV19-01	TCRBJ02-07
V07CASSSGVRENQPQHF	17	17	175	237	DRB1_0301	1.35429	0.47171	0.981617	CASSSGVRENQPQHF	TCRBV07-02	TCRBJ01-05
V04CASRPGLAGNQEQFF	17	17	175	237	DRB1_0301	1.35429	0.47171	0.981617	CASRPGLAGNQEQFF	TCRBV04-01	TCRBJ02-01
V03CASTQRDGTDTQYF	6	12	186	242	DRB1_0301	0.650538	0.471761	0.981617	CASTQRDGTDTQYF	TCRBV03-01/03-02	TCRBJ02-03
V11CASSLDQSGSFSYNEQFF	18	19	90	128	DRB1_0401	1.34737	0.472501	0.981617	CASSLDQSGSFSYNEQFF	TCRBV11-03	TCRBJ02-01
V14CASSLAPQETQYF	13	23	95	124	DRB1_0401	0.737757	0.469599	0.981617	CASSLAPQETQYF	TCRBV14-01	TCRBJ02-05
V11CTSSLDQGGSSYNSPLHF	13	23	95	124	DRB1_0401	0.737757	0.469599	0.981617	CTSSLDQGGSSYNSPLHF	TCRBV11-03	TCRBJ01-06
V19CASSGLAHSYNEQFF	25	41	83	106	DRB1_0401	0.778725	0.469701	0.981617	CASSGLAHSYNEQFF	TCRBV19-01	TCRBJ02-01
V11CASSLDQGISSYNSPLHF	13	23	95	124	DRB1_0401	0.737757	0.469599	0.981617	CASSLDQGISSYNSPLHF	TCRBV11-02	TCRBJ01-06
V11CASSLDQGGSGSYNSPLHF	13	23	95	124	DRB1_0401	0.737757	0.469599	0.981617	CASSLDQGGSGSYNSPLHF	TCRBV11-03	TCRBJ01-06
V11CASSLDQGGSSSYNSPLHF	13	23	95	124	DRB1_0401	0.737757	0.469599	0.981617	CASSLDQGGSSSYNSPLHF	TCRBV11-02	TCRBJ01-06
V20CSARVRGSGGNQPQHF	13	23	95	124	DRB1_0401	0.737757	0.469599	0.981617	CSARVRGSGGNQPQHF	TCRBV20	TCRBJ01-05
V19CAVGQGIYEQYF	6	12	102	135	DRB1_0401	0.661765	0.46874	0.981617	CAVGQGIYEQYF	TCRBV19-01	TCRBJ02-07
V27CASSYIDQPQHF	18	19	90	128	DRB1_0401	1.34737	0.472501	0.981617	CASSYIDQPQHF	TCRBV27-01	TCRBJ01-05
V24CATSDFAPGSSYNEQFF	18	19	90	128	DRB1_0401	1.34737	0.472501	0.981617	CATSDFAPGSSYNEQFF	TCRBV24-01	TCRBJ02-01
V12CASSGIGAGNTIYF	13	23	95	124	DRB1_0401	0.737757	0.469599	0.981617	CASSGIGAGNTIYF	TCRBV12	TCRBJ01-03
V06CASSSPVGGYSNQPQHF	13	23	95	124	DRB1_0401	0.737757	0.469599	0.981617	CASSSPVGGYSNQPQHF	TCRBV06	TCRBJ01-05
V20CSAVEGLAQETQYF	13	23	95	124	DRB1_0401	0.737757	0.469599	0.981617	CSAVEGLAQETQYF	TCRBV20	TCRBJ02-05
V20CSARDTGASTGYTF	2	6	106	141	DRB1_0401	0.443396	0.473148	0.981617	CSARDTGASTGYTF	TCRBV20	TCRBJ01-02
V27CASSSRGGQPYEQYF	13	23	95	124	DRB1_0401	0.737757	0.469599	0.981617	CASSSRGGQPYEQYF	TCRBV27-01	TCRBJ02-07
V02CASSEGWDRRNSPLHF	6	12	102	135	DRB1_0401	0.661765	0.46874	0.981617	CASSEGWDRRNSPLHF	TCRBV02-01	TCRBJ01-06
V30CAWSVRGTGAEKLFF	13	23	95	124	DRB1_0401	0.737757	0.469599	0.981617	CAWSVRGTGAEKLFF	TCRBV30-01	TCRBJ01-04
V02CASSLGQGAWETQYF	18	19	90	128	DRB1_0401	1.34737	0.472501	0.981617	CASSLGQGAWETQYF	TCRBV02-01	TCRBJ02-05
V29CSVDQGKDYGYTF	13	23	95	124	DRB1_0401	0.737757	0.469599	0.981617	CSVDQGKDYGYTF	TCRBV29-01	TCRBJ01-02
V06CASSYSRDRSHSGNTIYF	2	6	106	141	DRB1_0401	0.443396	0.473148	0.981617	CASSYSRDRSHSGNTIYF	TCRBV06	TCRBJ01-03
V06CASSYSRDRHHSGNTIYF	2	6	106	141	DRB1_0401	0.443396	0.473148	0.981617	CASSYSRDRHHSGNTIYF	TCRBV06	TCRBJ01-03
V10CAISEDRTYTGELFF	6	12	102	135	DRB1_0401	0.661765	0.46874	0.981617	CAISEDRTYTGELFF	TCRBV10-03	TCRBJ02-02
V24CATEGQTTDTQYF	13	23	95	124	DRB1_0401	0.737757	0.469599	0.981617	CATEGQTTDTQYF	TCRBV24-01	TCRBJ02-03
V20CSARDVLPSGNTIYF	6	12	102	135	DRB1_0401	0.661765	0.46874	0.981617	CSARDVLPSGNTIYF	TCRBV20	TCRBJ01-03
V07CASSWVAGAGDTQYF	18	19	90	128	DRB1_0401	1.34737	0.472501	0.981617	CASSWVAGAGDTQYF	TCRBV07-09	TCRBJ02-03
V19CACRTGSSGANVLTF	6	12	102	135	DRB1_0401	0.661765	0.46874	0.981617	CACRTGSSGANVLTF	TCRBV19-01	TCRBJ02-06
V11CASSLDQGGTGALNEQFF	6	12	102	135	DRB1_0401	0.661765	0.46874	0.981617	CASSLDQGGTGALNEQFF	TCRBV11-03	TCRBJ02-01
V06CASSYSRDRMHSGNTIYF	2	6	106	141	DRB1_0401	0.443396	0.473148	0.981617	CASSYSRDRMHSGNTIYF	TCRBV06	TCRBJ01-03
V06CASSYSRDRQHSGNTIYF	2	6	106	141	DRB1_0401	0.443396	0.473148	0.981617	CASSYSRDRQHSGNTIYF	TCRBV06	TCRBJ01-03
V06CASSYSRDRFHSGNTIYF	2	6	106	141	DRB1_0401	0.443396	0.473148	0.981617	CASSYSRDRFHSGNTIYF	TCRBV06	TCRBJ01-03
V14CASSQVAGAGGTEAFF	10	9	98	138	DRB1_0401	1.56463	0.469903	0.981617	CASSQVAGAGGTEAFF	TCRBV14-01	TCRBJ01-01
V18CASSRTNGDTQYF	18	19	90	128	DRB1_0401	1.34737	0.472501	0.981617	CASSRTNGDTQYF	TCRBV18-01	TCRBJ02-03
V11CASSLDQGGSGAKNIQYF	6	12	102	135	DRB1_0401	0.661765	0.46874	0.981617	CASSLDQGGSGAKNIQYF	TCRBV11-03	TCRBJ02-04
V18CASSRDRGPDSPLHF	10	9	98	138	DRB1_0401	1.56463	0.469903	0.981617	CASSRDRGPDSPLHF	TCRBV18-01	TCRBJ01-06
V06CASSYSRDREHSGNTIYF	2	6	106	141	DRB1_0401	0.443396	0.473148	0.981617	CASSYSRDREHSGNTIYF	TCRBV06	TCRBJ01-03
V11CASSLDQGGTGTGNEQFF	10	9	98	138	DRB1_0401	1.56463	0.469903	0.981617	CASSLDQGGTGTGNEQFF	TCRBV11-03	TCRBJ02-01
V05CASTRQGIDEQYF	6	12	102	135	DRB1_0401	0.661765	0.46874	0.981617	CASTRQGIDEQYF	TCRBV05-01	TCRBJ02-07
V20CSARDTGASGGYTF	6	12	102	135	DRB1_0401	0.661765	0.46874	0.981617	CSARDTGASGGYTF	TCRBV20	TCRBJ01-02
V05CASSSDRDHTDTQYF	18	19	90	128	DRB1_0401	1.34737	0.472501	0.981617	CASSSDRDHTDTQYF	TCRBV05-04	TCRBJ02-03
V06CASSFYPSSYNEQFF	13	23	95	124	DRB1_0401	0.737757	0.469599	0.981617	CASSFYPSSYNEQFF	TCRBV06-05	TCRBJ02-01
V19CASSVDRAGTYNEQFF	2	6	106	141	DRB1_0401	0.443396	0.473148	0.981617	CASSVDRAGTYNEQFF	TCRBV19-01	TCRBJ02-01
V20CSARARGRGSNQPQHF	18	19	90	128	DRB1_0401	1.34737	0.472501	0.981617	CSARARGRGSNQPQHF	TCRBV20	TCRBJ01-05
V24CATSSLEGQPQHF	6	12	102	135	DRB1_0401	0.661765	0.46874	0.981617	CATSSLEGQPQHF	TCRBV24-01	TCRBJ01-05
V20CSARDLEASSGYTF	6	12	102	135	DRB1_0401	0.661765	0.46874	0.981617	CSARDLEASSGYTF	TCRBV20	TCRBJ01-02
V19CASSSRAGVSNQPQHF	10	9	98	138	DRB1_0401	1.56463	0.469903	0.981617	CASSSRAGVSNQPQHF	TCRBV19-01	TCRBJ01-05
V10CAISDTGGKSGNTIYF	5	3	25	28	DRB1_0402	1.86667	0.472928	0.981617	CAISDTGGKSGNTIYF	TCRBV10-03	TCRBJ01-03
V19CASSTRTGGYGNTIYF	5	3	25	28	DRB1_0402	1.86667	0.472928	0.981617	CASSTRTGGYGNTIYF	TCRBV19-01	TCRBJ01-03
V10CAISDTDGSGNTIYF	5	3	25	28	DRB1_0402	1.86667	0.472928	0.981617	CAISDTDGSGNTIYF	TCRBV10-03	TCRBJ01-03
V10CAIKDTGGSGNTIYF	5	3	25	28	DRB1_0402	1.86667	0.472928	0.981617	CAIKDTGGSGNTIYF	TCRBV10-03	TCRBJ01-03
V03CASSQARDAPLHF	3	6	27	25	DRB1_0402	0.462963	0.472928	0.981617	CASSQARDAPLHF	TCRBV03-01/03-02	TCRBJ01-06
V03CASSPYSGFGTDTQYF	3	6	27	25	DRB1_0402	0.462963	0.472928	0.981617	CASSPYSGFGTDTQYF	TCRBV03-01/03-02	TCRBJ02-03
V03CASSPAAGGSNEQFF	3	6	27	25	DRB1_0402	0.462963	0.472928	0.981617	CASSPAAGGSNEQFF	TCRBV03-01/03-02	TCRBJ02-01
V19CASSTRTGGTGNTIYF	5	3	25	28	DRB1_0402	1.86667	0.472928	0.981617	CASSTRTGGTGNTIYF	TCRBV19-01	TCRBJ01-03
V03CASSRFSGSGTDTQYF	5	3	25	28	DRB1_0402	1.86667	0.472928	0.981617	CASSRFSGSGTDTQYF	TCRBV03-01/03-02	TCRBJ02-03
V10CAISDTGGAGNTIYF	5	3	25	28	DRB1_0402	1.86667	0.472928	0.981617	CAISDTGGAGNTIYF	TCRBV10-03	TCRBJ01-03
V03CASSQFSGAGTDTQYF	3	6	27	25	DRB1_0402	0.462963	0.472928	0.981617	CASSQFSGAGTDTQYF	TCRBV03-01/03-02	TCRBJ02-03
V19CASSTRTGIGNTIYF	5	3	25	28	DRB1_0402	1.86667	0.472928	0.981617	CASSTRTGIGNTIYF	TCRBV19-01	TCRBJ01-03
V05CASSLELAGGHHEQFF	5	3	25	28	DRB1_0402	1.86667	0.472928	0.981617	CASSLELAGGHHEQFF	TCRBV05-01	TCRBJ02-01
V06CASSYSRGHIQYF	13	14	23	17	DRB1_0405	0.686335	0.467119	0.981617	CASSYSRGHIQYF	TCRBV06-05	TCRBJ02-04
V03CASSPRDRQTDTQYF	4	26	5	56	DRB1_1301	1.72308	0.470238	0.981617	CASSPRDRQTDTQYF	TCRBV03-01/03-02	TCRBJ02-03
V03CASSPRDRFTDTQYF	4	26	5	56	DRB1_1301	1.72308	0.470238	0.981617	CASSPRDRFTDTQYF	TCRBV03-01/03-02	TCRBJ02-03
V03CASSPRDRHTDTQYF	4	26	5	56	DRB1_1301	1.72308	0.470238	0.981617	CASSPRDRHTDTQYF	TCRBV03-01/03-02	TCRBJ02-03
V20CSASGRGQGTQYF	41	45	168	220	DQB1_0201	1.19312	0.473482	0.981904	CSASGRGQGTQYF	TCRBV20	TCRBJ02-05
V02CASSEGAGDNSPLHF	41	45	168	220	DQB1_0201	1.19312	0.473482	0.981904	CASSEGAGDNSPLHF	TCRBV02-01	TCRBJ01-06
V02CASRQGTGSPLHF	41	45	168	220	DQB1_0201	1.19312	0.473482	0.981904	CASRQGTGSPLHF	TCRBV02-01	TCRBJ01-06
V20CSARDRRGGLEQYF	41	45	168	220	DQB1_0201	1.19312	0.473482	0.981904	CSARDRRGGLEQYF	TCRBV20	TCRBJ02-07
V06CASYDGVSGNTIYF	7	22	21	44	A_2301	0.666667	0.473719	0.982091	CASYDGVSGNTIYF	TCRBV06-05	TCRBJ01-03
V06CASSDGVWGNTIYF	7	22	21	44	A_2301	0.666667	0.473719	0.982091	CASSDGVWGNTIYF	TCRBV06-01	TCRBJ01-03
V19CASSRDRGPGGYGYTF	22	39	197	429	DPA1_0103__DPB1_0401	1.22843	0.47364	0.982091	CASSRDRGPGGYGYTF	TCRBV19-01	TCRBJ01-02
V07CASSLAALAGSYNEQFF	35	52	174	213	DQB1_0201	0.823939	0.473917	0.982298	CASSLAALAGSYNEQFF	TCRBV07-08	TCRBJ02-01
V02CASGGAGEKLFF	35	52	174	213	DQB1_0201	0.823939	0.473917	0.982298	CASGGAGEKLFF	TCRBV02-01	TCRBJ01-04
V09CASSVEGQGITQYF	9	21	25	84	DQA1_0301__DQB1_0301	1.44	0.474067	0.982333	CASSVEGQGITQYF	TCRBV09-01	TCRBJ02-05
V29CSASEGTNTEAFF	35	53	158	200	DQA1_0501__DQB1_0201	0.835921	0.473987	0.982333	CSASEGTNTEAFF	TCRBV29-01	TCRBJ01-01
V19CASSTATGHNSPLHF	5	5	14	26	DRB1_0801	1.85714	0.47413	0.982333	CASSTATGHNSPLHF	TCRBV19-01	TCRBJ01-06
V24CATRSGLGDNEQFF	5	5	14	26	DRB1_0801	1.85714	0.47413	0.982333	CATRSGLGDNEQFF	TCRBV24-01	TCRBJ02-01
V19CASSPDIEETQYF	16	23	89	168	A_0101	1.31314	0.47438	0.982607	CASSPDIEETQYF	TCRBV19-01	TCRBJ02-05
V20CSARFGTGNGYTF	55	103	111	244	A_0201	1.1738	0.474425	0.982607	CSARFGTGNGYTF	TCRBV20	TCRBJ01-02
V04CASSFGQGRYEQYF	54	102	112	245	A_0201	1.15809	0.474458	0.982607	CASSFGQGRYEQYF	TCRBV04-02	TCRBJ02-07
V03CASSPRDRNTDTQYF	5	31	4	51	DRB1_1301	2.05645	0.474458	0.982607	CASSPRDRNTDTQYF	TCRBV03-01/03-02	TCRBJ02-03
V07CASSLGWTGGSTNEKLFF	2	7	34	51	DRB1_0404	0.428571	0.474555	0.982706	CASSLGWTGGSTNEKLFF	TCRBV07-09	TCRBJ01-04
V04CASSQGTVLTNEKLFF	26	42	82	105	DRB1_0401	0.792683	0.474799	0.982906	CASSQGTVLTNEKLFF	TCRBV04-02	TCRBJ01-04
V20CSAPTGTYEQFF	26	42	82	105	DRB1_0401	0.792683	0.474799	0.982906	CSAPTGTYEQFF	TCRBV20	TCRBJ02-01
V20CSARGWAGKETQYF	26	42	82	105	DRB1_0401	0.792683	0.474799	0.982906	CSARGWAGKETQYF	TCRBV20	TCRBJ02-05
V19CASSVRDSGQPQHF	28	43	77	148	A_0101	1.25159	0.477285	0.983946	CASSVRDSGQPQHF	TCRBV19-01	TCRBJ01-05
V20CSARDLRTGNGYTF	56	105	110	242	A_0201	1.17333	0.476675	0.983946	CSARDLRTGNGYTF	TCRBV20	TCRBJ01-02
V04CASSDGQGRYEQYF	55	104	111	243	A_0201	1.15774	0.476576	0.983946	CASSDGQGRYEQYF	TCRBV04-03	TCRBJ02-07
V20CSARYGTGNGYTF	55	104	111	243	A_0201	1.15774	0.476576	0.983946	CSARYGTGNGYTF	TCRBV20	TCRBJ01-02
V20CSARWGTGNGYTF	56	105	110	242	A_0201	1.17333	0.476675	0.983946	CSARWGTGNGYTF	TCRBV20	TCRBJ01-02
V19CASSMRSAYEQFF	15	24	151	323	A_0201	1.33692	0.476385	0.983946	CASSMRSAYEQFF	TCRBV19-01	TCRBJ02-01
V19CASSFGVATNEKLFF	35	64	131	283	A_0201	1.18142	0.475658	0.983946	CASSFGVATNEKLFF	TCRBV19-01	TCRBJ01-04
V19CASSSRSAFEQYF	15	24	151	323	A_0201	1.33692	0.476385	0.983946	CASSSRSAFEQYF	TCRBV19-01	TCRBJ02-07
V27CASSLSGTTGETQYF	12	18	18	41	A_2902	1.51852	0.477343	0.983946	CASSLSGTTGETQYF	TCRBV27-01	TCRBJ02-05
V07CASSQQGPNYEQYF	31	37	81	122	B_0801	1.26193	0.477098	0.983946	CASSQQGPNYEQYF	TCRBV07-09	TCRBJ02-07
V07CASSQGPANYEQYF	31	37	81	122	B_0801	1.26193	0.477098	0.983946	CASSQGPANYEQYF	TCRBV07-02	TCRBJ02-07
V18CASSPGLVSGEQYF	31	37	81	122	B_0801	1.26193	0.477098	0.983946	CASSPGLVSGEQYF	TCRBV18-01	TCRBJ02-07
V27CASRMGYPGNEQFF	2	6	110	153	B_0801	0.463636	0.476396	0.983946	CASRMGYPGNEQFF	TCRBV27-01	TCRBJ02-01
V27CASSLVSRPDTQYF	21	29	34	61	B_1501	1.29919	0.476991	0.983946	CASSLVSRPDTQYF	TCRBV27-01	TCRBJ02-03
V29CSVELERDYEQYF	21	29	34	61	B_1501	1.29919	0.476991	0.983946	CSVELERDYEQYF	TCRBV29-01	TCRBJ02-07
V19CASSQTRDSNQPQHF	7	26	19	47	B_3501	0.665992	0.47593	0.983946	CASSQTRDSNQPQHF	TCRBV19-01	TCRBJ01-05
V19CASSIGTATAAFF	4	12	7	11	B_3503	0.52381	0.476752	0.983946	CASSIGTATAAFF	TCRBV19-01	TCRBJ01-01
V19CASSIGTATLEAFF	4	12	7	11	B_3503	0.52381	0.476752	0.983946	CASSIGTATLEAFF	TCRBV19-01	TCRBJ01-01
V19CASSTIGTATEAFF	4	12	7	11	B_3503	0.52381	0.476752	0.983946	CASSTIGTATEAFF	TCRBV19-01	TCRBJ01-01
V19CASTIGTATEAFF	4	12	7	11	B_3503	0.52381	0.476752	0.983946	CASTIGTATEAFF	TCRBV19-01	TCRBJ01-01
V19CASSVIGTATEAFF	4	12	7	11	B_3503	0.52381	0.476752	0.983946	CASSVIGTATEAFF	TCRBV19-01	TCRBJ01-01
V15CATSSDRDAGNTIYF	10	13	36	68	B_4001	1.45299	0.475755	0.983946	CATSSDRDAGNTIYF	TCRBV15-01	TCRBJ01-03
V11CASSSRTSGSWYNEQFF	10	13	36	68	B_4001	1.45299	0.475755	0.983946	CASSSRTSGSWYNEQFF	TCRBV11	TCRBJ02-01
V11CASSSRTSGSFYNEQFF	10	13	36	68	B_4001	1.45299	0.475755	0.983946	CASSSRTSGSFYNEQFF	TCRBV11-02	TCRBJ02-01
V04CASSSLQGGDYGYTF	8	16	70	195	DQA1_0101	1.39286	0.475737	0.983946	CASSSLQGGDYGYTF	TCRBV04-01	TCRBJ01-02
V07CASSLVQGFYNSPLHF	12	46	39	112	DQA1_0201	0.749164	0.47753	0.983946	CASSLVQGFYNSPLHF	TCRBV07-09	TCRBJ01-06
V07CASSNLGGQGNTGELFF	33	51	223	284	DQA1_0301	0.824057	0.47616	0.983946	CASSNLGGQGNTGELFF	TCRBV07-02	TCRBJ02-02
V07CVSSLGGQGNTGELFF	33	51	223	284	DQA1_0301	0.824057	0.47616	0.983946	CVSSLGGQGNTGELFF	TCRBV07-03	TCRBJ02-02
V07RASSLGGQGNTGELFF	33	51	223	284	DQA1_0301	0.824057	0.47616	0.983946	RASSLGGQGNTGELFF	TCRBV07-03	TCRBJ02-02
V02CASSAGQGGDYGYTF	42	48	151	205	DQA1_0501__DQB1_0201	1.18791	0.477229	0.983946	CASSAGQGGDYGYTF	TCRBV02-01	TCRBJ01-02
V29CSVGPGTGMNTEAFF	22	35	171	218	DQA1_0501__DQB1_0201	0.801337	0.476983	0.983946	CSVGPGTGMNTEAFF	TCRBV29-01	TCRBJ01-01
V10CAISESGKGAEAFF	22	35	171	218	DQA1_0501__DQB1_0201	0.801337	0.476983	0.983946	CAISESGKGAEAFF	TCRBV10-03	TCRBJ01-01
V03CASSLGSRSGNTIYF	22	34	187	231	DQB1_0201	0.799308	0.476065	0.983946	CASSLGSRSGNTIYF	TCRBV03-01/03-02	TCRBJ01-03
V05CASSNLGASGANVLTF	42	46	167	219	DQB1_0201	1.19734	0.476415	0.983946	CASSNLGASGANVLTF	TCRBV05-04	TCRBJ02-06
V20CSARDQRAGGTGELFF	22	34	187	231	DQB1_0201	0.799308	0.476065	0.983946	CSARDQRAGGTGELFF	TCRBV20	TCRBJ02-02
V07CASSLAGPPDSPLHF	20	38	29	75	DRB1_0101	1.36116	0.475691	0.983946	CASSLAGPPDSPLHF	TCRBV07-02	TCRBJ01-06
V27CASSFSGQEKLFF	19	37	30	76	DRB1_0101	1.3009	0.476395	0.983946	CASSFSGQEKLFF	TCRBV27-01	TCRBJ01-04
V02CASSWTGATGELFF	32	37	76	110	DRB1_0401	1.25178	0.476557	0.983946	CASSWTGATGELFF	TCRBV02-01	TCRBJ02-02
V20CSARGRIMYEQYF	32	37	76	110	DRB1_0401	1.25178	0.476557	0.983946	CSARGRIMYEQYF	TCRBV20	TCRBJ02-07
V06CASSYSLLAGDPYNEQFF	8	18	28	40	DRB1_0404	0.634921	0.47756	0.983946	CASSYSLLAGDPYNEQFF	TCRBV06	TCRBJ02-01
V12CASSLVQGQDTQYF	8	18	28	40	DRB1_0404	0.634921	0.47756	0.983946	CASSLVQGQDTQYF	TCRBV12	TCRBJ02-03
V06CASSYKLAGDPYNEQFF	8	18	28	40	DRB1_0404	0.634921	0.47756	0.983946	CASSYKLAGDPYNEQFF	TCRBV06	TCRBJ02-01
V06CASSYTLAGDPYNEQFF	8	18	28	40	DRB1_0404	0.634921	0.47756	0.983946	CASSYTLAGDPYNEQFF	TCRBV06	TCRBJ02-01
V06CASSYILAGDPYNEQFF	8	18	28	40	DRB1_0404	0.634921	0.47756	0.983946	CASSYILAGDPYNEQFF	TCRBV06	TCRBJ02-01
V05CASSPDQTDGYTF	8	18	28	40	DRB1_0404	0.634921	0.47756	0.983946	CASSPDQTDGYTF	TCRBV05-01	TCRBJ01-02
V06CASSYSNRGRFSNQPQHF	4	13	8	43	DRB1_1101	1.65385	0.477269	0.983946	CASSYSNRGRFSNQPQHF	TCRBV06	TCRBJ01-05
V06CASTYRTSGLNEQFF	4	9	10	37	B_2705	1.64444	0.477864	0.984269	CASTYRTSGLNEQFF	TCRBV06-02/06-03	TCRBJ02-01
V24CATSDLGSGVGNEQFF	4	9	10	37	B_2705	1.64444	0.477864	0.984269	CATSDLGSGVGNEQFF	TCRBV24-01	TCRBJ02-01
V09CASSGLALPYNEQFF	28	30	165	223	DQA1_0501__DQB1_0201	1.26141	0.477767	0.984269	CASSGLALPYNEQFF	TCRBV09-01	TCRBJ02-01
V07CASSKHQGPSYEQYF	18	46	148	301	A_0201	0.795828	0.478146	0.984342	CASSKHQGPSYEQYF	TCRBV07-08	TCRBJ02-07
V06CASSTQGGGDGYTF	18	46	148	301	A_0201	0.795828	0.478146	0.984342	CASSTQGGGDGYTF	TCRBV06-05	TCRBJ01-02
V06CASSPQGGGSGYTF	18	46	148	301	A_0201	0.795828	0.478146	0.984342	CASSPQGGGSGYTF	TCRBV06-05	TCRBJ01-02
V18CASSYGEDQPQHF	87	104	169	231	DQA1_0301	1.14343	0.478079	0.984342	CASSYGEDQPQHF	TCRBV18-01	TCRBJ01-05
V19CARSSGNSPLHF	5	4	18	26	DRB1_0901	1.80556	0.477963	0.984342	CARSSGNSPLHF	TCRBV19-01	TCRBJ01-06
V09CASSVGVGTHNSPLHF	18	20	94	139	B_0801	1.33085	0.478309	0.984358	CASSVGVGTHNSPLHF	TCRBV09-01	TCRBJ01-06
V29CSVEMTDNEQFF	10	12	45	78	B_1501	1.44444	0.478399	0.984358	CSVEMTDNEQFF	TCRBV29-01	TCRBJ02-01
V29CSVAHRDYEQYF	10	12	45	78	B_1501	1.44444	0.478399	0.984358	CSVAHRDYEQYF	TCRBV29-01	TCRBJ02-07
V04CASSQEGLDSQYF	10	12	45	78	B_1501	1.44444	0.478399	0.984358	CASSQEGLDSQYF	TCRBV04-01	TCRBJ02-03
V29CSVEVRSDNEQFF	10	12	45	78	B_1501	1.44444	0.478399	0.984358	CSVEVRSDNEQFF	TCRBV29-01	TCRBJ02-01
V02CASQGAVETQYF	27	30	165	224	DRB1_0301	1.22182	0.478564	0.984394	CASQGAVETQYF	TCRBV02-01	TCRBJ02-05
V05CASSVRDTSGNTIYF	27	30	165	224	DRB1_0301	1.22182	0.478564	0.984394	CASSVRDTSGNTIYF	TCRBV05-04	TCRBJ01-03
V03CASSQGQAWGNTIYF	27	30	165	224	DRB1_0301	1.22182	0.478564	0.984394	CASSQGQAWGNTIYF	TCRBV03-01/03-02	TCRBJ01-03
V27CASSASGSYGETQYF	4	5	26	54	A_2902	1.66154	0.47873	0.984534	CASSASGSYGETQYF	TCRBV27-01	TCRBJ02-05
V07CASSSSGKWGETQYF	4	5	26	54	A_2902	1.66154	0.47873	0.984534	CASSSSGKWGETQYF	TCRBV07-09	TCRBJ02-05
V20CSARDQVAGSNEQFF	10	9	182	245	DRB1_0301	1.49573	0.479156	0.985308	CSARDQVAGSNEQFF	TCRBV20	TCRBJ02-01
V19CASSPVEGLSYEQYF	9	12	96	179	A_0101	1.39844	0.483824	0.985664	CASSPVEGLSYEQYF	TCRBV19-01	TCRBJ02-07
V27CASSHRGPDEAFF	9	12	96	179	A_0101	1.39844	0.483824	0.985664	CASSHRGPDEAFF	TCRBV27-01	TCRBJ01-01
V19CASSADSEETQYF	29	45	76	146	A_0101	1.23801	0.483771	0.985664	CASSADSEETQYF	TCRBV19-01	TCRBJ02-05
V05CASNNLADNEQFF	9	12	96	179	A_0101	1.39844	0.483824	0.985664	CASNNLADNEQFF	TCRBV05-05	TCRBJ02-01
V09CASSAGQGVEYEQYF	12	28	93	163	A_0101	0.751152	0.481827	0.985664	CASSAGQGVEYEQYF	TCRBV09-01	TCRBJ02-07
V27CASSHRGPTTEAFF	9	12	96	179	A_0101	1.39844	0.483824	0.985664	CASSHRGPTTEAFF	TCRBV27-01	TCRBJ01-01
V19CASMHRATNEKLFF	12	28	93	163	A_0101	0.751152	0.481827	0.985664	CASMHRATNEKLFF	TCRBV19-01	TCRBJ01-04
V04CASSQDDRDFSYNEQFF	9	12	96	179	A_0101	1.39844	0.483824	0.985664	CASSQDDRDFSYNEQFF	TCRBV04-01	TCRBJ02-01
V19CASSVRSPYEQYF	50	116	116	231	A_0201	0.858353	0.48125	0.985664	CASSVRSPYEQYF	TCRBV19-01	TCRBJ02-07
V09CASSVEVPSTQYF	9	18	43	123	B_0702	1.43023	0.483528	0.985664	CASSVEVPSTQYF	TCRBV09-01	TCRBJ02-05
V20CSARDRGSMNTGELFF	26	44	86	115	B_0801	0.790169	0.481403	0.985664	CSARDRGSMNTGELFF	TCRBV20	TCRBJ02-02
V29CSVEHTDYEQYF	23	32	32	58	B_1501	1.30273	0.483801	0.985664	CSVEHTDYEQYF	TCRBV29-01	TCRBJ02-07
V29CSVENTDYEQYF	24	33	31	57	B_1501	1.33724	0.483873	0.985664	CSVENTDYEQYF	TCRBV29-01	TCRBJ02-07
V19CATSHRGGNEQFF	2	7	53	83	B_1501	0.447439	0.483208	0.985664	CATSHRGGNEQFF	TCRBV19-01	TCRBJ02-01
V14CASSQGSGRLGNEQFF	2	7	53	83	B_1501	0.447439	0.483208	0.985664	CASSQGSGRLGNEQFF	TCRBV14-01	TCRBJ02-01
V20CSAQKREGHNEQFF	2	7	53	83	B_1501	0.447439	0.483208	0.985664	CSAQKREGHNEQFF	TCRBV20	TCRBJ02-01
V19CASSATGGGLDTQYF	2	7	53	83	B_1501	0.447439	0.483208	0.985664	CASSATGGGLDTQYF	TCRBV19-01	TCRBJ02-03
V27CASRESVSSYEQYF	2	7	53	83	B_1501	0.447439	0.483208	0.985664	CASRESVSSYEQYF	TCRBV27-01	TCRBJ02-07
V19CASSISSGSLIEQFF	2	7	53	83	B_1501	0.447439	0.483208	0.985664	CASSISSGSLIEQFF	TCRBV19-01	TCRBJ02-01
V27CASSPIGFANTGELFF	7	15	43	63	B_1801	0.683721	0.482724	0.985664	CASSPIGFANTGELFF	TCRBV27-01	TCRBJ02-02
V11CASSLEVGGDEKLFF	7	16	43	62	B_1801	0.630814	0.479841	0.985664	CASSLEVGGDEKLFF	TCRBV11-02	TCRBJ01-04
V04CASSQDRGRARYTF	2	7	48	71	B_1801	0.422619	0.480862	0.985664	CASSQDRGRARYTF	TCRBV04-01	TCRBJ01-02
V25CASSERGSGETQYF	7	16	43	62	B_1801	0.630814	0.479841	0.985664	CASSERGSGETQYF	TCRBV25-01	TCRBJ02-05
V06CASRERGGLRNEQFF	7	15	43	63	B_1801	0.683721	0.482724	0.985664	CASRERGGLRNEQFF	TCRBV06	TCRBJ02-01
V09CASSSWGRDTQYF	3	8	14	18	B_3801	0.482143	0.480142	0.985664	CASSSWGRDTQYF	TCRBV09-01	TCRBJ02-03
V19CASSIGTRGANQPQHF	10	19	26	71	B_4402	1.43725	0.48403	0.985664	CASSIGTRGANQPQHF	TCRBV19-01	TCRBJ01-05
V27CASREHSNTEAFF	10	19	26	71	B_4402	1.43725	0.48403	0.985664	CASREHSNTEAFF	TCRBV27-01	TCRBJ01-01
V19CASSIGSRGKQPQHF	10	19	26	71	B_4402	1.43725	0.48403	0.985664	CASSIGSRGKQPQHF	TCRBV19-01	TCRBJ01-05
V09CASSVSSGGVYGYTF	6	22	32	75	B_4403	0.639205	0.48152	0.985664	CASSVSSGGVYGYTF	TCRBV09-01	TCRBJ01-02
V27CASSPSEGDSNQPQHF	27	36	129	211	C_0701	1.22674	0.483373	0.985664	CASSPSEGDSNQPQHF	TCRBV27-01	TCRBJ01-05
V30CAWSGRVFYNSPLHF	9	13	86	178	DPA1_0103__DPB1_0201	1.43292	0.481543	0.985664	CAWSGRVFYNSPLHF	TCRBV30-01	TCRBJ01-06
V11CASSSSDRGLTEAFF	9	13	86	178	DPA1_0103__DPB1_0201	1.43292	0.481543	0.985664	CASSSSDRGLTEAFF	TCRBV11	TCRBJ01-01
V28CASSHPDRYQPQHF	6	15	81	126	DPA1_0103__DPB1_0301	0.622222	0.480229	0.985664	CASSHPDRYQPQHF	TCRBV28-01	TCRBJ01-05
V28CASSYPDRYQPQHF	6	15	81	126	DPA1_0103__DPB1_0301	0.622222	0.480229	0.985664	CASSYPDRYQPQHF	TCRBV28-01	TCRBJ01-05
V24CATSDLRAGGTEQFF	6	14	81	127	DPA1_0103__DPB1_0301	0.671958	0.480504	0.985664	CATSDLRAGGTEQFF	TCRBV24-01	TCRBJ02-01
V19CASSYLNSGNTIYF	7	14	58	78	DPA1_0201__DPB1_0101	0.672414	0.482171	0.985664	CASSYLNSGNTIYF	TCRBV19-01	TCRBJ01-03
V20CSATKDYPYNEQFF	9	12	68	126	DPB1_0101	1.38971	0.481614	0.985664	CSATKDYPYNEQFF	TCRBV20	TCRBJ02-01
V20CSAPAQGDEQFF	5	8	11	9	DPB1_0202	0.511364	0.481266	0.985664	CSAPAQGDEQFF	TCRBV20	TCRBJ02-01
V19CASSTTEGDTEAFF	29	63	48	128	DQA1_0101__DQB1_0501	1.22751	0.479853	0.985664	CASSTTEGDTEAFF	TCRBV19-01	TCRBJ01-01
V09CASSVGPDRGDYEQYF	5	19	72	172	DQA1_0101__DQB1_0501	0.628655	0.481115	0.985664	CASSVGPDRGDYEQYF	TCRBV09-01	TCRBJ02-07
V20CGGQHQETQYF	8	15	69	176	DQA1_0101__DQB1_0501	1.36039	0.480036	0.985664	CGGQHQETQYF	TCRBV20-01	TCRBJ02-05
V30CAWSGPRDGSYEQYF	8	15	69	176	DQA1_0101__DQB1_0501	1.36039	0.480036	0.985664	CAWSGPRDGSYEQYF	TCRBV30-01	TCRBJ02-07
V30CAWSGGTDSSYEQYF	8	15	69	176	DQA1_0101__DQB1_0501	1.36039	0.480036	0.985664	CAWSGGTDSSYEQYF	TCRBV30-01	TCRBJ02-07
V06CASSMQGKGSYNSPLHF	2	8	24	44	DQA1_0102__DQB1_0604	0.458333	0.481688	0.985664	CASSMQGKGSYNSPLHF	TCRBV06	TCRBJ01-06
V07CASSSDGPHDTQYF	2	8	24	44	DQA1_0102__DQB1_0604	0.458333	0.481688	0.985664	CASSSDGPHDTQYF	TCRBV07-09	TCRBJ02-03
V07CASSAATGLSGNTIYF	8	19	43	139	DQA1_0201	1.36108	0.479965	0.985664	CASSAATGLSGNTIYF	TCRBV07-02	TCRBJ01-03
V07CASSLAQGFYNSPLHF	13	50	38	108	DQA1_0201	0.738947	0.484051	0.985664	CASSLAQGFYNSPLHF	TCRBV07-06	TCRBJ01-06
V07CASSLAKTGLSGNTIYF	8	19	43	139	DQA1_0201	1.36108	0.479965	0.985664	CASSLAKTGLSGNTIYF	TCRBV07-02	TCRBJ01-03
V28CASSRDRVDEAFF	8	19	43	139	DQA1_0201	1.36108	0.479965	0.985664	CASSRDRVDEAFF	TCRBV28-01	TCRBJ01-01
V18CASNGQANTEAFF	64	93	129	160	DQA1_0501__DQB1_0201	0.853547	0.483804	0.985664	CASNGQANTEAFF	TCRBV18-01	TCRBJ01-01
V10CAISGTGTSDTQYF	44	50	149	203	DQA1_0501__DQB1_0201	1.19893	0.482432	0.985664	CAISGTGTSDTQYF	TCRBV10-03	TCRBJ02-03
V05CASSVTGRRSYEQYF	18	18	175	235	DQA1_0501__DQB1_0201	1.34286	0.483309	0.985664	CASSVTGRRSYEQYF	TCRBV05-01	TCRBJ02-07
V09CASTVGTAYQETQYF	13	22	180	231	DQA1_0501__DQB1_0201	0.758333	0.482073	0.985664	CASTVGTAYQETQYF	TCRBV09-01	TCRBJ02-05
V02CASESTGQPQHF	10	9	183	244	DQA1_0501__DQB1_0201	1.48148	0.480066	0.985664	CASESTGQPQHF	TCRBV02-01	TCRBJ01-05
V07CASSPQGPKLFF	37	56	156	197	DQA1_0501__DQB1_0201	0.834364	0.481467	0.985664	CASSPQGPKLFF	TCRBV07-09	TCRBJ01-04
V20CSARDRVRGGQPQHF	37	56	156	197	DQA1_0501__DQB1_0201	0.834364	0.481467	0.985664	CSARDRVRGGQPQHF	TCRBV20	TCRBJ01-05
V24CATSGAGAANTEAFF	10	9	183	244	DQA1_0501__DQB1_0201	1.48148	0.480066	0.985664	CATSGAGAANTEAFF	TCRBV24-01	TCRBJ01-01
V04CASRKGLAGGNEQFF	18	18	175	235	DQA1_0501__DQB1_0201	1.34286	0.483309	0.985664	CASRKGLAGGNEQFF	TCRBV04-03	TCRBJ02-01
V20CSARDQRGHTDTQYF	44	50	149	203	DQA1_0501__DQB1_0201	1.19893	0.482432	0.985664	CSARDQRGHTDTQYF	TCRBV20	TCRBJ02-03
V12CASGSGTGAPEETQYF	10	9	183	244	DQA1_0501__DQB1_0201	1.48148	0.480066	0.985664	CASGSGTGAPEETQYF	TCRBV12-05	TCRBJ02-05
V07CASSLTRQGESPLHF	18	18	175	235	DQA1_0501__DQB1_0201	1.34286	0.483309	0.985664	CASSLTRQGESPLHF	TCRBV07-03	TCRBJ01-06
V03CASSQAPQAGELFF	13	7	83	65	DQA1_0501__DQB1_0302	1.45439	0.482207	0.985664	CASSQAPQAGELFF	TCRBV03-01/03-02	TCRBJ01-04
V18CASSPSDRHQETQYF	13	22	196	243	DQB1_0201	0.732607	0.480021	0.985664	CASSPSDRHQETQYF	TCRBV18-01	TCRBJ02-05
V02CASSDAVGTEAFF	23	36	186	229	DQB1_0201	0.786589	0.483805	0.985664	CASSDAVGTEAFF	TCRBV02-01	TCRBJ01-01
V20CSALDRDGEKLFF	37	54	172	211	DQB1_0201	0.840547	0.483144	0.985664	CSALDRDGEKLFF	TCRBV20	TCRBJ01-04
V07CASSLGAGPPNSPLHF	21	41	28	72	DRB1_0101	1.31707	0.482978	0.985664	CASSLGAGPPNSPLHF	TCRBV07-02	TCRBJ01-06
V09CASSVGGRRTNEKLFF	21	41	28	72	DRB1_0101	1.31707	0.482978	0.985664	CASSVGGRRTNEKLFF	TCRBV09-01	TCRBJ01-04
V29CSGAQGTNTEAFF	37	56	155	198	DRB1_0301	0.844009	0.483184	0.985664	CSGAQGTNTEAFF	TCRBV29-01	TCRBJ01-01
V02CASRDRGVEQFF	37	57	155	197	DRB1_0301	0.825014	0.481962	0.985664	CASRDRGVEQFF	TCRBV02-01	TCRBJ02-01
V29CSVEPGWAMNTEAFF	13	22	179	232	DRB1_0301	0.765871	0.48373	0.985664	CSVEPGWAMNTEAFF	TCRBV29-01	TCRBJ01-01
V11CASSMGQGAEKLFF	28	31	164	223	DRB1_0301	1.22817	0.482822	0.985664	CASSMGQGAEKLFF	TCRBV11-02	TCRBJ01-04
V20CSAVEDGNTEAFF	71	85	121	169	DRB1_0301	1.16665	0.483007	0.985664	CSAVEDGNTEAFF	TCRBV20	TCRBJ01-01
V11CASSEGQGAEKLFF	28	31	164	223	DRB1_0301	1.22817	0.482822	0.985664	CASSEGQGAEKLFF	TCRBV11-02	TCRBJ01-04
V28CASRDPGGYGYTF	37	56	155	198	DRB1_0301	0.844009	0.483184	0.985664	CASRDPGGYGYTF	TCRBV28-01	TCRBJ01-02
V11CASSLDQGGTSYNSPLHF	14	24	94	123	DRB1_0401	0.763298	0.482532	0.985664	CASSLDQGGTSYNSPLHF	TCRBV11-03	TCRBJ01-06
V19CASSHLAASYNEQFF	33	38	75	109	DRB1_0401	1.26211	0.479821	0.985664	CASSHLAASYNEQFF	TCRBV19-01	TCRBJ02-01
V07CASSLQSGHNQPQHF	14	25	94	122	DRB1_0401	0.726809	0.48164	0.985664	CASSLQSGHNQPQHF	TCRBV07-06	TCRBJ01-05
V05CASSFQQGSGEAFF	14	24	94	123	DRB1_0401	0.763298	0.482532	0.985664	CASSFQQGSGEAFF	TCRBV05-01	TCRBJ01-01
V27CASSLIGTLNTGELFF	14	24	94	123	DRB1_0401	0.763298	0.482532	0.985664	CASSLIGTLNTGELFF	TCRBV27-01	TCRBJ02-02
V07CASSPPASAAYEQYF	14	24	94	123	DRB1_0401	0.763298	0.482532	0.985664	CASSPPASAAYEQYF	TCRBV07-02	TCRBJ02-07
V18CASSPPATSTEAFF	14	24	94	123	DRB1_0401	0.763298	0.482532	0.985664	CASSPPATSTEAFF	TCRBV18-01	TCRBJ01-01
V27CASSSFRGGPYEQYF	14	24	94	123	DRB1_0401	0.763298	0.482532	0.985664	CASSSFRGGPYEQYF	TCRBV27-01	TCRBJ02-07
V06CASSYESEDYEQYF	14	24	94	123	DRB1_0401	0.763298	0.482532	0.985664	CASSYESEDYEQYF	TCRBV06-02/06-03	TCRBJ02-07
V20CSARGQGGINYGYTF	14	25	94	122	DRB1_0401	0.726809	0.48164	0.985664	CSARGQGGINYGYTF	TCRBV20	TCRBJ01-02
V05CASSLQGAAGTQYF	14	25	94	122	DRB1_0401	0.726809	0.48164	0.985664	CASSLQGAAGTQYF	TCRBV05-04	TCRBJ02-03
V07CASSLNTPRTDTQYF	14	25	94	122	DRB1_0401	0.726809	0.48164	0.985664	CASSLNTPRTDTQYF	TCRBV07-02	TCRBJ02-03
V05CASSYGERYGYTF	8	17	28	41	DRB1_0404	0.689076	0.482879	0.985664	CASSYGERYGYTF	TCRBV05-01	TCRBJ01-02
V14CASSQAGMNTETFF	12	43	46	118	DRB1_0701	0.715875	0.480105	0.985664	CASSQAGMNTETFF	TCRBV14-01	TCRBJ01-01
V18CASSVQGAGYNSPLHF	5	21	53	140	DRB1_0701	0.628931	0.480708	0.985664	CASSVQGAGYNSPLHF	TCRBV18-01	TCRBJ01-06
V18CASSSQGAGYNSPLHF	5	21	53	140	DRB1_0701	0.628931	0.480708	0.985664	CASSSQGAGYNSPLHF	TCRBV18-01	TCRBJ01-06
V02CASSRLMSNQPQHF	8	17	50	144	DRB1_0701	1.35529	0.480639	0.985664	CASSRLMSNQPQHF	TCRBV02-01	TCRBJ01-05
V18CASSAQGAGYNSPLHF	5	21	53	140	DRB1_0701	0.628931	0.480708	0.985664	CASSAQGAGYNSPLHF	TCRBV18-01	TCRBJ01-06
V18CASSPITRATEAFF	5	21	53	140	DRB1_0701	0.628931	0.480708	0.985664	CASSPITRATEAFF	TCRBV18-01	TCRBJ01-01
V14CASSQDWGYLNTEAFF	5	21	53	140	DRB1_0701	0.628931	0.480708	0.985664	CASSQDWGYLNTEAFF	TCRBV14-01	TCRBJ01-01
V10CASRYGQGNQPQHF	5	21	53	140	DRB1_0701	0.628931	0.480708	0.985664	CASRYGQGNQPQHF	TCRBV10-02	TCRBJ01-05
V19CASSIAPIQGYSNQPQHF	8	17	50	144	DRB1_0701	1.35529	0.480639	0.985664	CASSIAPIQGYSNQPQHF	TCRBV19-01	TCRBJ01-05
V28CAAGDRGYGYTF	23	37	170	216	DQA1_0501__DQB1_0201	0.789825	0.484113	0.985689	CAAGDRGYGYTF	TCRBV28-01	TCRBJ01-02
V20CSARDDLAGETGELFF	23	35	186	230	DQB1_0201	0.812596	0.484305	0.985981	CSARDDLAGETGELFF	TCRBV20	TCRBJ02-02
V20CSANPLARETQYF	28	71	191	397	DPA1_0103__DPB1_0401	0.819704	0.484371	0.986015	CSANPLARETQYF	TCRBV20	TCRBJ02-05
V29CSAVTGGYTF	3	7	20	23	DRB1_0901	0.492857	0.484435	0.986044	CSAVTGGYTF	TCRBV29-01	TCRBJ01-02
V14CASSQDWGELNTEAFF	5	24	46	134	DQA1_0201	0.606884	0.484542	0.986063	CASSQDWGELNTEAFF	TCRBV14-01	TCRBJ01-01
V02CASKRQGPGNTIYF	23	37	169	217	DRB1_0301	0.798177	0.484512	0.986063	CASKRQGPGNTIYF	TCRBV02-01	TCRBJ01-03
V12CASSTTAGGPTDTQYF	2	11	15	35	A_3101	0.424242	0.484736	0.986257	CASSTTAGGPTDTQYF	TCRBV12	TCRBJ02-03
V19CASSFDREGDQPQHF	17	21	139	226	C_0701	1.3162	0.484734	0.986257	CASSFDREGDQPQHF	TCRBV19-01	TCRBJ01-05
V06CASSLDRGLKTQYF	28	31	165	222	DQA1_0501__DQB1_0201	1.21525	0.485047	0.986782	CASSLDRGLKTQYF	TCRBV06-02/06-03	TCRBJ02-05
V18CASCGQANTEAFF	64	93	128	161	DRB1_0301	0.865591	0.485093	0.986782	CASCGQANTEAFF	TCRBV18-01	TCRBJ01-01
V18CASEGQANTEAFF	65	94	128	159	DQA1_0501__DQB1_0201	0.858959	0.485386	0.987024	CASEGQANTEAFF	TCRBV18-01	TCRBJ01-01
V05CASSLESPHYGYTF	72	86	121	167	DQA1_0501__DQB1_0201	1.15549	0.485482	0.987024	CASSLESPHYGYTF	TCRBV05-04	TCRBJ01-02
V20CSARDRGVGQETQYF	45	51	148	202	DQA1_0501__DQB1_0201	1.20429	0.485538	0.987024	CSARDRGVGQETQYF	TCRBV20	TCRBJ02-05
V06CASSYGTGKKLFF	33	39	75	108	DRB1_0401	1.21846	0.485411	0.987024	CASSYGTGKKLFF	TCRBV06-05	TCRBJ01-04
V27CASSLLRGRDSPLHF	7	21	28	56	DRB1_1302	0.666667	0.485557	0.987024	CASSLLRGRDSPLHF	TCRBV27-01	TCRBJ01-06
V07CASSAGLAGDPYEQYF	7	21	28	56	DRB1_1302	0.666667	0.485557	0.987024	CASSAGLAGDPYEQYF	TCRBV07-09	TCRBJ02-07
V27CASSLYGRDSPLHF	7	22	28	55	DRB1_1302	0.625	0.485429	0.987024	CASSLYGRDSPLHF	TCRBV27-01	TCRBJ01-06
V07CASSLSQGPSQPQHF	19	49	147	298	A_0201	0.786061	0.486803	0.98774	CASSLSQGPSQPQHF	TCRBV07-08	TCRBJ01-05
V03CASRNSQETQYF	12	19	18	40	A_2902	1.40351	0.488522	0.98774	CASRNSQETQYF	TCRBV03-01/03-02	TCRBJ02-05
V03CASRFSQETQYF	12	19	18	40	A_2902	1.40351	0.488522	0.98774	CASRFSQETQYF	TCRBV03-01/03-02	TCRBJ02-05
V03CASRVSQETQYF	12	19	18	40	A_2902	1.40351	0.488522	0.98774	CASRVSQETQYF	TCRBV03-01/03-02	TCRBJ02-05
V27CASSLSGTYGETQYF	13	20	17	39	A_2902	1.49118	0.486933	0.98774	CASSLSGTYGETQYF	TCRBV27-01	TCRBJ02-05
V14CASSLARHTDTQYF	2	9	22	44	A_6801	0.444444	0.486381	0.98774	CASSLARHTDTQYF	TCRBV14-01	TCRBJ02-03
V04CASSPGQGEGSYEQYF	27	45	85	114	B_0801	0.804706	0.486491	0.98774	CASSPGQGEGSYEQYF	TCRBV04-01	TCRBJ02-07
V06CASSSPRGGENSPLHF	14	25	98	134	B_0801	0.765714	0.487461	0.98774	CASSSPRGGENSPLHF	TCRBV06	TCRBJ01-06
V07CASSTTGAGDQPQHF	14	26	98	133	B_0801	0.730769	0.487022	0.98774	CASSTTGAGDQPQHF	TCRBV07-09	TCRBJ01-05
V07CASSQTGAGDQPQHF	14	25	98	134	B_0801	0.765714	0.487461	0.98774	CASSQTGAGDQPQHF	TCRBV07-09	TCRBJ01-05
V07CASTSTGAGNQPQHF	14	26	98	133	B_0801	0.730769	0.487022	0.98774	CASTSTGAGNQPQHF	TCRBV07-09	TCRBJ01-05
V29CSVGSGDHEQYF	14	26	98	133	B_0801	0.730769	0.487022	0.98774	CSVGSGDHEQYF	TCRBV29-01	TCRBJ02-07
V04CASSTGTGEGYEQYF	14	25	98	134	B_0801	0.765714	0.487461	0.98774	CASSTGTGEGYEQYF	TCRBV04-01	TCRBJ02-07
V20CSARDFQVTGELFF	14	26	98	133	B_0801	0.730769	0.487022	0.98774	CSARDFQVTGELFF	TCRBV20	TCRBJ02-02
V19CASRKTSGAYNEQFF	7	16	48	74	B_1501	0.674479	0.488346	0.98774	CASRKTSGAYNEQFF	TCRBV19-01	TCRBJ02-01
V14CASSQGAGRIYNEQFF	7	16	48	74	B_1501	0.674479	0.488346	0.98774	CASSQGAGRIYNEQFF	TCRBV14-01	TCRBJ02-01
V19CASSTTSGDFNEQFF	7	16	48	74	B_1501	0.674479	0.488346	0.98774	CASSTTSGDFNEQFF	TCRBV19-01	TCRBJ02-01
V19CASALTSGSYNEQFF	7	16	48	74	B_1501	0.674479	0.488346	0.98774	CASALTSGSYNEQFF	TCRBV19-01	TCRBJ02-01
V14CASSQGAGRAYNEQFF	7	16	48	74	B_1501	0.674479	0.488346	0.98774	CASSQGAGRAYNEQFF	TCRBV14-01	TCRBJ02-01
V19CASILTSGSYNEQFF	7	16	48	74	B_1501	0.674479	0.488346	0.98774	CASILTSGSYNEQFF	TCRBV19-01	TCRBJ02-01
V14CASSQGAGRSYNEQFF	7	16	48	74	B_1501	0.674479	0.488346	0.98774	CASSQGAGRSYNEQFF	TCRBV14-01	TCRBJ02-01
V19CASSRVSGDYNEQFF	7	16	48	74	B_1501	0.674479	0.488346	0.98774	CASSRVSGDYNEQFF	TCRBV19-01	TCRBJ02-01
V19CASSRTSADYNEQFF	7	16	48	74	B_1501	0.674479	0.488346	0.98774	CASSRTSADYNEQFF	TCRBV19-01	TCRBJ02-01
V19CASSRTSGSYSEQFF	7	16	48	74	B_1501	0.674479	0.488346	0.98774	CASSRTSGSYSEQFF	TCRBV19-01	TCRBJ02-01
V05CASRPLAGGATDTQYF	7	17	39	64	B_4001	0.675716	0.486653	0.98774	CASRPLAGGATDTQYF	TCRBV05-01	TCRBJ02-03
V19CASLGGPDYGYTF	2	7	44	74	B_4001	0.480519	0.486097	0.98774	CASLGGPDYGYTF	TCRBV19-01	TCRBJ01-02
V18CASSPKQGGPYEQYF	7	18	39	63	B_4001	0.628205	0.486541	0.98774	CASSPKQGGPYEQYF	TCRBV18-01	TCRBJ02-07
V27CASSPSLGESNQPQHF	28	37	128	210	C_0701	1.24155	0.48728	0.98774	CASSPSLGESNQPQHF	TCRBV27-01	TCRBJ01-05
V11CASSARLAGIYNEQFF	14	29	73	112	DPA1_0103__DPB1_0301	0.740671	0.486658	0.98774	CASSARLAGIYNEQFF	TCRBV11-02	TCRBJ02-01
V19CASSISAALSGNTIYF	9	16	68	175	DQA1_0101__DQB1_0501	1.44761	0.486109	0.98774	CASSISAALSGNTIYF	TCRBV19-01	TCRBJ01-03
V19CASKGTGIYEQYF	13	49	38	109	DQA1_0201	0.76101	0.486485	0.98774	CASKGTGIYEQYF	TCRBV19-01	TCRBJ02-07
V06CASSFYSKDTQYF	9	22	25	83	DQA1_0301__DQB1_0301	1.35818	0.487406	0.98774	CASSFYSKDTQYF	TCRBV06-05	TCRBJ02-03
V09CASSVEGQGMTQYF	9	22	25	83	DQA1_0301__DQB1_0301	1.35818	0.487406	0.98774	CASSVEGQGMTQYF	TCRBV09-01	TCRBJ02-05
V20CSARDQRSGSYNEQFF	58	84	164	277	DQA1_0501	1.16623	0.486831	0.98774	CSARDQRSGSYNEQFF	TCRBV20	TCRBJ02-01
V20CSASGNRGQETQYF	44	49	165	216	DQB1_0201	1.17551	0.487441	0.98774	CSASGNRGQETQYF	TCRBV20-01	TCRBJ02-05
V02CASSPGQGGDYGYTF	44	49	165	216	DQB1_0201	1.17551	0.487441	0.98774	CASSPGQGGDYGYTF	TCRBV02-01	TCRBJ01-02
V09CASSVATAHQETQYF	18	18	191	247	DQB1_0201	1.29319	0.488228	0.98774	CASSVATAHQETQYF	TCRBV09-01	TCRBJ02-05
V20CSASPGPGEYEQYF	18	18	191	247	DQB1_0201	1.29319	0.488228	0.98774	CSASPGPGEYEQYF	TCRBV20	TCRBJ02-07
V19CASSIARSNNEQFF	9	16	40	97	DRB1_0101	1.36406	0.487224	0.98774	CASSIARSNNEQFF	TCRBV19-01	TCRBJ02-01
V27CASSFSGYEEKLFF	9	16	40	97	DRB1_0101	1.36406	0.487224	0.98774	CASSFSGYEEKLFF	TCRBV27-01	TCRBJ01-04
V27CASSLQDVSTDTQYF	9	16	40	97	DRB1_0101	1.36406	0.487224	0.98774	CASSLQDVSTDTQYF	TCRBV27-01	TCRBJ02-03
V09CASSYGPLGETQYF	6	20	43	93	DRB1_0101	0.648837	0.487594	0.98774	CASSYGPLGETQYF	TCRBV09-01	TCRBJ02-05
V02CASSDQGGDYEQYF	45	52	147	202	DRB1_0301	1.18917	0.487487	0.98774	CASSDQGGDYEQYF	TCRBV02-01	TCRBJ02-07
V09CASSGQGRSYNSPLHF	45	52	147	202	DRB1_0301	1.18917	0.487487	0.98774	CASSGQGRSYNSPLHF	TCRBV09-01	TCRBJ01-06
V19CASSPAVLNSPLHF	10	10	98	137	DRB1_0401	1.39796	0.488474	0.98774	CASSPAVLNSPLHF	TCRBV19-01	TCRBJ01-06
V19CASIGGGRDIQYF	10	10	98	137	DRB1_0401	1.39796	0.488474	0.98774	CASIGGGRDIQYF	TCRBV19-01	TCRBJ02-04
V05CASSLDRLAGGPTDTQYF	12	15	24	43	DRB1_0404	1.43333	0.486438	0.98774	CASSLDRLAGGPTDTQYF	TCRBV05-04	TCRBJ02-03
V14CASSQGTSSGANVLTF	12	15	24	43	DRB1_0404	1.43333	0.486438	0.98774	CASSQGTSSGANVLTF	TCRBV14-01	TCRBJ02-06
V27CASSFGDDNEKLFF	6	3	30	28	DRB1_0405	1.86667	0.488498	0.98774	CASSFGDDNEKLFF	TCRBV27-01	TCRBJ01-04
V07CASSPQDRQFF	6	3	30	28	DRB1_0405	1.86667	0.488498	0.98774	CASSPQDRQFF	TCRBV07-09	TCRBJ02-01
V07RASSPQDEQFF	6	3	30	28	DRB1_0405	1.86667	0.488498	0.98774	RASSPQDEQFF	TCRBV07-03	TCRBJ02-01
V07CASSNPQDEQFF	6	3	30	28	DRB1_0405	1.86667	0.488498	0.98774	CASSNPQDEQFF	TCRBV07-02	TCRBJ02-01
V12CASSFGGFYNQPQHF	6	3	30	28	DRB1_0405	1.86667	0.488498	0.98774	CASSFGGFYNQPQHF	TCRBV12	TCRBJ01-05
V06CASSYSMGDNTGELFF	30	47	75	144	A_0101	1.22553	0.48994	0.987797	CASSYSMGDNTGELFF	TCRBV06-05	TCRBJ02-02
V10CAISESVASGDHNEQFF	17	25	88	166	A_0101	1.28273	0.488919	0.987797	CAISESVASGDHNEQFF	TCRBV10-03	TCRBJ02-01
V06CASSYSMGPITGELFF	6	16	99	175	A_0101	0.662879	0.491774	0.987797	CASSYSMGPITGELFF	TCRBV06-05	TCRBJ02-02
V14CASSPGFHNEQFF	18	29	64	136	A_0301	1.31897	0.491321	0.987797	CASSPGFHNEQFF	TCRBV14-01	TCRBJ02-01
V05CASHLAGGYTEAFF	33	62	54	82	A_2402	0.808244	0.491316	0.987797	CASHLAGGYTEAFF	TCRBV05-01	TCRBJ01-01
V20CSARGSGNSDQPQHF	19	25	68	119	A_2402	1.33	0.489411	0.987797	CSARGSGNSDQPQHF	TCRBV20	TCRBJ01-05
V29CSVEMQDYEQYF	25	35	30	55	B_1501	1.30952	0.488752	0.987797	CSVEMQDYEQYF	TCRBV29-01	TCRBJ02-07
V29CSVLLQDYEQYF	11	13	44	77	B_1501	1.48077	0.490219	0.987797	CSVLLQDYEQYF	TCRBV29-01	TCRBJ02-07
V12CASSSSDSNTEAFF	25	35	30	55	B_1501	1.30952	0.488752	0.987797	CASSSSDSNTEAFF	TCRBV12	TCRBJ01-01
V06CASIPGTGKYEQYF	11	13	44	77	B_1501	1.48077	0.490219	0.987797	CASIPGTGKYEQYF	TCRBV06-06	TCRBJ02-07
V29CSVALQDYEQYF	11	13	44	77	B_1501	1.48077	0.490219	0.987797	CSVALQDYEQYF	TCRBV29-01	TCRBJ02-07
V29CSVEGGGTSGDYEQYF	11	13	44	77	B_1501	1.48077	0.490219	0.987797	CSVEGGGTSGDYEQYF	TCRBV29-01	TCRBJ02-07
V29CSVEGYGTSGDYEQYF	11	13	44	77	B_1501	1.48077	0.490219	0.987797	CSVEGYGTSGDYEQYF	TCRBV29-01	TCRBJ02-07
V29CSVARDYEQFF	11	13	44	77	B_1501	1.48077	0.490219	0.987797	CSVARDYEQFF	TCRBV29-01	TCRBJ02-01
V29CSVARRDYEQYF	11	13	44	77	B_1501	1.48077	0.490219	0.987797	CSVARRDYEQYF	TCRBV29-01	TCRBJ02-07
V29CSVEVREDYEQYF	11	13	44	77	B_1501	1.48077	0.490219	0.987797	CSVEVREDYEQYF	TCRBV29-01	TCRBJ02-07
V06CASTRGGLAGTDTQYF	9	17	63	168	C_0401	1.41176	0.490136	0.987797	CASTRGGLAGTDTQYF	TCRBV06	TCRBJ02-03
V27CASSPPPGLAGGHEQYF	2	7	52	89	DPA1_0103__DPB1_0101	0.489011	0.489734	0.987797	CASSPPPGLAGGHEQYF	TCRBV27-01	TCRBJ02-07
V19CASSILALGGYGYTF	24	43	195	425	DPA1_0103__DPB1_0401	1.21646	0.491154	0.987797	CASSILALGGYGYTF	TCRBV19-01	TCRBJ01-02
V05CASSGTGGGGANVLTF	16	33	61	158	DQA1_0101__DQB1_0501	1.25584	0.490556	0.987797	CASSGTGGGGANVLTF	TCRBV05-04	TCRBJ02-06
V07CASSLIVSANTGELFF	17	34	60	157	DQA1_0101__DQB1_0501	1.30833	0.491648	0.987797	CASSLIVSANTGELFF	TCRBV07-09	TCRBJ02-02
V03CASSPRDRLTDTQYF	5	28	5	51	DQA1_0103	1.82143	0.489884	0.987797	CASSPRDRLTDTQYF	TCRBV03-01/03-02	TCRBJ02-03
V07CASSLATGLDGNTIYF	9	21	42	137	DQA1_0201	1.39796	0.491627	0.987797	CASSLATGLDGNTIYF	TCRBV07-09	TCRBJ01-03
V06CASRTGQGWNSPLHF	9	21	42	137	DQA1_0201	1.39796	0.491627	0.987797	CASRTGQGWNSPLHF	TCRBV06	TCRBJ01-06
V04CASSQPSGLRNEQFF	7	2	107	64	DQA1_0301__DQB1_0201	2.09346	0.489254	0.987797	CASSQPSGLRNEQFF	TCRBV04-01	TCRBJ02-01
V20CSALDRGGQETQYF	59	86	163	275	DQA1_0501	1.15744	0.490115	0.987797	CSALDRGGQETQYF	TCRBV20	TCRBJ02-05
V12CASNQRGANYGYTF	24	38	169	215	DQA1_0501__DQB1_0201	0.803488	0.490755	0.987797	CASNQRGANYGYTF	TCRBV12	TCRBJ01-02
V19CASSMGRIDQPQHF	39	59	154	194	DQA1_0501__DQB1_0201	0.83271	0.488954	0.987797	CASSMGRIDQPQHF	TCRBV19-01	TCRBJ01-05
V02CASRGQSVQPQHF	39	59	154	194	DQA1_0501__DQB1_0201	0.83271	0.488954	0.987797	CASRGQSVQPQHF	TCRBV02-01	TCRBJ01-05
V02CASKSQGPGNTIYF	24	38	169	215	DQA1_0501__DQB1_0201	0.803488	0.490755	0.987797	CASKSQGPGNTIYF	TCRBV02-01	TCRBJ01-03
V28CASSSFGAYNEQFF	39	59	154	194	DQA1_0501__DQB1_0201	0.83271	0.488954	0.987797	CASSSFGAYNEQFF	TCRBV28-01	TCRBJ02-01
V11CASSLNRGGTYNEQFF	24	38	169	215	DQA1_0501__DQB1_0201	0.803488	0.490755	0.987797	CASSLNRGGTYNEQFF	TCRBV11-03	TCRBJ02-01
V20CSARDRRLGDQPQHF	39	57	170	208	DQB1_0201	0.837152	0.490418	0.987797	CSARDRRLGDQPQHF	TCRBV20	TCRBJ01-05
V20CSARDPRGEGDTQYF	45	50	164	215	DQB1_0201	1.17988	0.489742	0.987797	CSARDPRGEGDTQYF	TCRBV20	TCRBJ02-03
V24CATSDSAGPGETQYF	39	57	170	208	DQB1_0201	0.837152	0.490418	0.987797	CATSDSAGPGETQYF	TCRBV24-01	TCRBJ02-05
V20CSARVPSGSSSYNEQFF	5	6	21	47	DQB1_0604	1.86508	0.489999	0.987797	CSARVPSGSSSYNEQFF	TCRBV20	TCRBJ02-01
V05CASTSFSQNTEAFF	10	17	39	96	DRB1_0101	1.44796	0.491398	0.987797	CASTSFSQNTEAFF	TCRBV05-04	TCRBJ01-01
V05CASSFSQNREAFF	10	17	39	96	DRB1_0101	1.44796	0.491398	0.987797	CASSFSQNREAFF	TCRBV05-01	TCRBJ01-01
V05CASSFSQNGEAFF	10	17	39	96	DRB1_0101	1.44796	0.491398	0.987797	CASSFSQNGEAFF	TCRBV05-04	TCRBJ01-01
V29CSVEGGWGMNTEAFF	39	59	153	195	DRB1_0301	0.842473	0.489876	0.987797	CSVEGGWGMNTEAFF	TCRBV29-01	TCRBJ01-01
V29CSVEGGWGADTQYF	39	59	153	195	DRB1_0301	0.842473	0.489876	0.987797	CSVEGGWGADTQYF	TCRBV29-01	TCRBJ02-03
V02CASTGTGKLFF	24	38	168	216	DRB1_0301	0.81203	0.491784	0.987797	CASTGTGKLFF	TCRBV02-01	TCRBJ01-04
V11CASSLDQGGTGPYNEQFF	19	21	89	126	DRB1_0401	1.2809	0.490253	0.987797	CASSLDQGGTGPYNEQFF	TCRBV11-03	TCRBJ02-01
V11CASSLEQGGTGSYNEQFF	7	14	101	133	DRB1_0401	0.658416	0.491158	0.987797	CASSLEQGGTGSYNEQFF	TCRBV11-03	TCRBJ02-01
V20CSARGLSAGKETQYF	15	26	93	121	DRB1_0401	0.75062	0.491313	0.987797	CSARGLSAGKETQYF	TCRBV20	TCRBJ02-05
V20CSAGEGLAQETQYF	15	26	93	121	DRB1_0401	0.75062	0.491313	0.987797	CSAGEGLAQETQYF	TCRBV20	TCRBJ02-05
V07CASSLATIGRSYEQYF	19	21	89	126	DRB1_0401	1.2809	0.490253	0.987797	CASSLATIGRSYEQYF	TCRBV07-06	TCRBJ02-07
V04CASSQPQGINEQFF	15	26	93	121	DRB1_0401	0.75062	0.491313	0.987797	CASSQPQGINEQFF	TCRBV04-02	TCRBJ02-01
V20CRASQGAGGNTIYF	15	26	93	121	DRB1_0401	0.75062	0.491313	0.987797	CRASQGAGGNTIYF	TCRBV20	TCRBJ01-03
V12CASSYGGPGDTQYF	15	26	93	121	DRB1_0401	0.75062	0.491313	0.987797	CASSYGGPGDTQYF	TCRBV12	TCRBJ02-03
V11CASSLDQGGTGASNEQFF	7	14	101	133	DRB1_0401	0.658416	0.491158	0.987797	CASSLDQGGTGASNEQFF	TCRBV11-03	TCRBJ02-01
V28CAATSGGAYNEQFF	7	14	101	133	DRB1_0401	0.658416	0.491158	0.987797	CAATSGGAYNEQFF	TCRBV28-01	TCRBJ02-01
V20CSASQGAIGGNTIYF	15	26	93	121	DRB1_0401	0.75062	0.491313	0.987797	CSASQGAIGGNTIYF	TCRBV20	TCRBJ01-03
V28CASTSGGEAYNEQFF	7	14	101	133	DRB1_0401	0.658416	0.491158	0.987797	CASTSGGEAYNEQFF	TCRBV28-01	TCRBJ02-01
V20CSARGLAGKQTQYF	15	26	93	121	DRB1_0401	0.75062	0.491313	0.987797	CSARGLAGKQTQYF	TCRBV20	TCRBJ02-05
V02CASSDGQGAWETQYF	19	21	89	126	DRB1_0401	1.2809	0.490253	0.987797	CASSDGQGAWETQYF	TCRBV02-01	TCRBJ02-05
V11CASSLDQGGSVAKNIQYF	7	14	101	133	DRB1_0401	0.658416	0.491158	0.987797	CASSLDQGGSVAKNIQYF	TCRBV11-03	TCRBJ02-04
V07CASSLYGDSSTDTQYF	15	26	93	121	DRB1_0401	0.75062	0.491313	0.987797	CASSLYGDSSTDTQYF	TCRBV07-06	TCRBJ02-03
V20CSATQGRGANVLTF	15	26	93	121	DRB1_0401	0.75062	0.491313	0.987797	CSATQGRGANVLTF	TCRBV20	TCRBJ02-06
V12CASGGTGAGNTIYF	15	26	93	121	DRB1_0401	0.75062	0.491313	0.987797	CASGGTGAGNTIYF	TCRBV12-05	TCRBJ01-03
V05CASSLDSGPGHSPLHF	0	2	30	29	DRB1_0402	0	0.491803	0.987797	CASSLDSGPGHSPLHF	TCRBV05-01	TCRBJ01-06
V20CSAKPGTGAPYEQYF	0	2	30	29	DRB1_0402	0	0.491803	0.987797	CSAKPGTGAPYEQYF	TCRBV20	TCRBJ02-07
V03CASSRTITGSSYNSPLHF	0	2	30	29	DRB1_0402	0	0.491803	0.987797	CASSRTITGSSYNSPLHF	TCRBV03-01/03-02	TCRBJ01-06
V20CSARHNYQETQYF	9	19	27	39	DRB1_0404	0.684211	0.491515	0.987797	CSARHNYQETQYF	TCRBV20	TCRBJ02-05
V19CASSIAGKKLFF	13	45	45	116	DRB1_0701	0.744691	0.489096	0.987797	CASSIAGKKLFF	TCRBV19-01	TCRBJ01-04
V03CASSPRDRVTDTQYF	5	34	4	48	DRB1_1301	1.76471	0.48987	0.987797	CASSPRDRVTDTQYF	TCRBV03-01/03-02	TCRBJ02-03
V11CASMPAGRNYGYTF	10	13	95	178	A_0101	1.4413	0.496529	0.987912	CASMPAGRNYGYTF	TCRBV11-02	TCRBJ01-02
V07CASSLDGPFNQPQHF	31	49	74	142	A_0101	1.21401	0.495816	0.987912	CASSLDGPFNQPQHF	TCRBV07-02	TCRBJ01-05
V09CASSEGQGVTYEQYF	25	54	80	137	A_0101	0.792824	0.49245	0.987912	CASSEGQGVTYEQYF	TCRBV09-01	TCRBJ02-07
V07CASIPPGISTDTQYF	18	26	87	165	A_0101	1.313	0.494792	0.987912	CASIPPGISTDTQYF	TCRBV07-09	TCRBJ02-03
V20CSARDGTGNGHTF	39	72	127	275	A_0201	1.1729	0.493048	0.987912	CSARDGTGNGHTF	TCRBV20	TCRBJ01-02
V20CSARDGTGNGYIF	39	72	127	275	A_0201	1.1729	0.493048	0.987912	CSARDGTGNGYIF	TCRBV20	TCRBJ01-02
V10CASSQDGMNTEAFF	59	135	107	212	A_0201	0.865905	0.496403	0.987912	CASSQDGMNTEAFF	TCRBV10-02	TCRBJ01-01
V10CASSLDGMNTEAFF	59	135	107	212	A_0201	0.865905	0.496403	0.987912	CASSLDGMNTEAFF	TCRBV10-02	TCRBJ01-01
V07CASSEHQGPSYEQYF	20	50	146	297	A_0201	0.813699	0.495341	0.987912	CASSEHQGPSYEQYF	TCRBV07-08	TCRBJ02-07
V19CASSTRSLSYEQYF	40	74	126	273	A_0201	1.17117	0.496966	0.987912	CASSTRSLSYEQYF	TCRBV19-01	TCRBJ02-07
V10CASSEIWGPYEQYF	26	46	140	301	A_0201	1.21522	0.497616	0.987912	CASSEIWGPYEQYF	TCRBV10-02	TCRBJ02-07
V10CASSESWGPPYEQYF	26	46	140	301	A_0201	1.21522	0.497616	0.987912	CASSESWGPPYEQYF	TCRBV10-02	TCRBJ02-07
V19CASSMRSSDTQYF	40	74	126	273	A_0201	1.17117	0.496966	0.987912	CASSMRSSDTQYF	TCRBV19-01	TCRBJ02-03
V10CASSELWGPYEQYF	26	46	140	301	A_0201	1.21522	0.497616	0.987912	CASSELWGPYEQYF	TCRBV10-01	TCRBJ02-07
V29CSVGQGETNEKLFF	39	72	127	275	A_0201	1.1729	0.493048	0.987912	CSVGQGETNEKLFF	TCRBV29-01	TCRBJ01-04
V19CASRDLLGSNQPQHF	9	14	157	333	A_0201	1.36351	0.498043	0.987912	CASRDLLGSNQPQHF	TCRBV19-01	TCRBJ01-05
V03CASSQDSEGYSNQPQHF	4	15	7	15	A_0205	0.571429	0.499252	0.987912	CASSQDSEGYSNQPQHF	TCRBV03-01/03-02	TCRBJ01-05
V09CASSVEDSSVNEQFF	18	30	64	135	A_0301	1.26562	0.497797	0.987912	CASSVEDSSVNEQFF	TCRBV09-01	TCRBJ02-01
V05CASSLKRETTDTQYF	18	30	64	135	A_0301	1.26562	0.497797	0.987912	CASSLKRETTDTQYF	TCRBV05-04	TCRBJ02-03
V20CSARDREDANYGYTF	13	37	15	29	A_2301	0.679279	0.498599	0.987912	CSARDREDANYGYTF	TCRBV20	TCRBJ01-02
V19CASMGADKNIQYF	2	9	26	57	A_2301	0.487179	0.496517	0.987912	CASMGADKNIQYF	TCRBV19-01	TCRBJ02-04
V20CSARDREEANYGYTF	12	35	16	31	A_2301	0.664286	0.499084	0.987912	CSARDREEANYGYTF	TCRBV20	TCRBJ01-02
V03CASRDSVETQYF	14	22	16	37	A_2902	1.47159	0.494035	0.987912	CASRDSVETQYF	TCRBV03-01/03-02	TCRBJ02-05
V03CASRDREETQYF	17	38	13	21	A_2902	0.722672	0.497491	0.987912	CASRDREETQYF	TCRBV03-01/03-02	TCRBJ02-05
V27CASSSSGSYGETQYF	5	6	25	53	A_2902	1.76667	0.497473	0.987912	CASSSSGSYGETQYF	TCRBV27-01	TCRBJ02-05
V27CASSLQGANYEQFF	19	44	33	97	B_0702	1.26928	0.493345	0.987912	CASSLQGANYEQFF	TCRBV27-01	TCRBJ02-01
V09CASLDRVYGYTF	15	49	37	92	B_0702	0.761169	0.493498	0.987912	CASLDRVYGYTF	TCRBV09-01	TCRBJ01-02
V09CASSVEYVPDTQYF	9	19	43	122	B_0702	1.34394	0.496731	0.987912	CASSVEYVPDTQYF	TCRBV09-01	TCRBJ02-03
V20CSARTRGTENTGELFF	7	14	105	145	B_0801	0.690476	0.496264	0.987912	CSARTRGTENTGELFF	TCRBV20	TCRBJ02-02
V29CSVGSGDNEQYF	15	27	97	132	B_0801	0.756014	0.49662	0.987912	CSVGSGDNEQYF	TCRBV29-01	TCRBJ02-07
V07CASSPGVGEGYEQYF	15	27	97	132	B_0801	0.756014	0.49662	0.987912	CASSPGVGEGYEQYF	TCRBV07-03	TCRBJ02-07
V30CAWSWEEGYTF	11	11	101	148	B_0801	1.46535	0.498803	0.987912	CAWSWEEGYTF	TCRBV30-01	TCRBJ01-02
V20CSARDRKTENTGELFF	7	14	105	145	B_0801	0.690476	0.496264	0.987912	CSARDRKTENTGELFF	TCRBV20	TCRBJ02-02
V20CSARDRGAFNTGELFF	15	27	97	132	B_0801	0.756014	0.49662	0.987912	CSARDRGAFNTGELFF	TCRBV20	TCRBJ02-02
V30CAWGEENSNQPQHF	19	22	93	137	B_0801	1.27224	0.495351	0.987912	CAWGEENSNQPQHF	TCRBV30-01	TCRBJ01-05
V07CASSPTHGAGDQPQHF	5	4	107	155	B_0801	1.81075	0.495399	0.987912	CASSPTHGAGDQPQHF	TCRBV07-08	TCRBJ01-05
V07CASSARPNYEQYF	15	27	97	132	B_0801	0.756014	0.49662	0.987912	CASSARPNYEQYF	TCRBV07-03	TCRBJ02-07
V29CSVGSGDDYEQYF	15	27	97	132	B_0801	0.756014	0.49662	0.987912	CSVGSGDDYEQYF	TCRBV29-01	TCRBJ02-07
V29CSVEWRDNEQFF	26	49	29	41	B_1501	0.750176	0.493574	0.987912	CSVEWRDNEQFF	TCRBV29-01	TCRBJ02-01
V27CASSFIGFGNTGELFF	8	17	42	61	B_1801	0.683473	0.497307	0.987912	CASSFIGFGNTGELFF	TCRBV27-01	TCRBJ02-02
V11CASSLESGGNEKLFF	8	17	42	61	B_1801	0.683473	0.497307	0.987912	CASSLESGGNEKLFF	TCRBV11-02	TCRBJ01-04
V11CASSLRAGGDEKLFF	8	17	42	61	B_1801	0.683473	0.497307	0.987912	CASSLRAGGDEKLFF	TCRBV11-02	TCRBJ01-04
V15CATSREEGSDGYTF	12	40	14	33	B_3501	0.707143	0.498121	0.987912	CATSREEGSDGYTF	TCRBV15-01	TCRBJ01-02
V10CASGTGDSNQPQHF	16	38	10	35	B_3501	1.47368	0.493732	0.987912	CASGTGDSNQPQHF	TCRBV10-01	TCRBJ01-05
V09CASSARTDGELFF	12	40	14	33	B_3501	0.707143	0.498121	0.987912	CASSARTDGELFF	TCRBV09-01	TCRBJ02-02
V10CAIGTGLSNQPQHF	13	30	13	43	B_3501	1.43333	0.493166	0.987912	CAIGTGLSNQPQHF	TCRBV10-03	TCRBJ01-05
V11CASSSRDRGYYNEQFF	11	15	35	66	B_4001	1.38286	0.498275	0.987912	CASSSRDRGYYNEQFF	TCRBV11-03	TCRBJ02-01
V19CASSPSLPTEAFF	11	15	35	66	B_4001	1.38286	0.498275	0.987912	CASSPSLPTEAFF	TCRBV19-01	TCRBJ01-01
V27CASTLGGPRTGELFF	5	5	41	76	B_4001	1.85366	0.494346	0.987912	CASTLGGPRTGELFF	TCRBV27-01	TCRBJ02-02
V27CASTLGGPATGELFF	5	5	41	76	B_4001	1.85366	0.494346	0.987912	CASTLGGPATGELFF	TCRBV27-01	TCRBJ02-02
V02CASSPEARTDTQYF	11	15	35	66	B_4001	1.38286	0.498275	0.987912	CASSPEARTDTQYF	TCRBV02-01	TCRBJ02-03
V27CASSPGTQNNEQFF	11	15	35	66	B_4001	1.38286	0.498275	0.987912	CASSPGTQNNEQFF	TCRBV27-01	TCRBJ02-01
V11CASSSRTSGSYEQFF	11	15	35	66	B_4001	1.38286	0.498275	0.987912	CASSSRTSGSYEQFF	TCRBV11-03	TCRBJ02-01
V19CATSRSLNTEAFF	11	15	35	66	B_4001	1.38286	0.498275	0.987912	CATSRSLNTEAFF	TCRBV19-01	TCRBJ01-01
V18CASSPPQAGRTDTQYF	11	21	25	69	B_4402	1.44571	0.497107	0.987912	CASSPPQAGRTDTQYF	TCRBV18-01	TCRBJ02-03
V19CASSAGDRSNQPQHF	10	20	26	70	B_4402	1.34615	0.497894	0.987912	CASSAGDRSNQPQHF	TCRBV19-01	TCRBJ01-05
V19CASSFGTRGNQPQHF	11	21	25	69	B_4402	1.44571	0.497107	0.987912	CASSFGTRGNQPQHF	TCRBV19-01	TCRBJ01-05
V19CASSFGDRSNQPQHF	10	20	26	70	B_4402	1.34615	0.497894	0.987912	CASSFGDRSNQPQHF	TCRBV19-01	TCRBJ01-05
V07CASSLQSGRHNEQFF	11	21	25	69	B_4402	1.44571	0.497107	0.987912	CASSLQSGRHNEQFF	TCRBV07-03	TCRBJ02-01
V25CASSEYSLTDEQYF	13	42	59	143	C_0401	0.750202	0.499193	0.987912	CASSEYSLTDEQYF	TCRBV25-01	TCRBJ02-07
V25CASSLYSLTDTQYF	13	42	59	143	C_0401	0.750202	0.499193	0.987912	CASSLYSLTDTQYF	TCRBV25-01	TCRBJ02-03
V14CASSPQDRFGYTF	20	38	40	99	C_0602	1.30263	0.497322	0.987912	CASSPQDRFGYTF	TCRBV14-01	TCRBJ01-02
V25CATSAGGYGYTF	5	5	49	91	DPA1_0103__DPB1_0101	1.85714	0.49654	0.987912	CATSAGGYGYTF	TCRBV25-01	TCRBJ01-02
V28CASRKRIAKNIQYF	6	18	89	173	DPA1_0103__DPB1_0201	0.64794	0.498182	0.987912	CASRKRIAKNIQYF	TCRBV28-01	TCRBJ02-04
V07CASSFLPSTTNEKLFF	10	12	77	129	DPA1_0103__DPB1_0301	1.3961	0.493517	0.987912	CASSFLPSTTNEKLFF	TCRBV07-06	TCRBJ01-04
V07CASSLGTSGRTTSYEQYF	9	18	69	193	DQA1_0101	1.39855	0.494925	0.987912	CASSLGTSGRTTSYEQYF	TCRBV07-02	TCRBJ02-07
V06CASHHSSGNTIYF	12	42	66	169	DQA1_0101	0.731602	0.496585	0.987912	CASHHSSGNTIYF	TCRBV06-06	TCRBJ01-03
V07CASSFRRNSYEQYV	4	7	39	105	DQA1_0201__DQB1_0202	1.53846	0.499012	0.987912	CASSFRRNSYEQYV	TCRBV07-08	TCRBJ02-07
V03CASSQEGVQEQYF	57	83	199	252	DQA1_0301	0.869649	0.495681	0.987912	CASSQEGVQEQYF	TCRBV03-01/03-02	TCRBJ02-07
V11CASSSGVLAYNEQFF	42	59	164	193	DQA1_0301__DQB1_0302	0.837743	0.496941	0.987912	CASSSGVLAYNEQFF	TCRBV11-02	TCRBJ02-01
V07CASSFAFGGYGYTF	30	31	176	221	DQA1_0301__DQB1_0302	1.21518	0.492437	0.987912	CASSFAFGGYGYTF	TCRBV07-02	TCRBJ01-02
V18CASTGQANTEAFF	72	103	121	150	DQA1_0501__DQB1_0201	0.866565	0.494026	0.987912	CASTGQANTEAFF	TCRBV18-01	TCRBJ01-01
V18CASAGQANTEAFF	71	102	122	151	DQA1_0501__DQB1_0201	0.86154	0.492653	0.987912	CASAGQANTEAFF	TCRBV18-01	TCRBJ01-01
V20CSARDRRGQVTQYF	77	110	116	143	DQA1_0501__DQB1_0201	0.862931	0.497954	0.987912	CSARDRRGQVTQYF	TCRBV20	TCRBJ02-05
V20CSPRDRRGQETQYF	75	107	118	146	DQA1_0501__DQB1_0201	0.867258	0.496695	0.987912	CSPRDRRGQETQYF	TCRBV20	TCRBJ02-05
V12CASGLGTGTPEETQYF	14	24	179	229	DQA1_0501__DQB1_0201	0.746276	0.494237	0.987912	CASGLGTGTPEETQYF	TCRBV12-05	TCRBJ02-05
V02CANSGLAGVTDTQYF	31	34	162	219	DQA1_0501__DQB1_0201	1.23257	0.498638	0.987912	CANSGLAGVTDTQYF	TCRBV02-01	TCRBJ02-03
V02CADRGTGSPLHF	31	34	162	219	DQA1_0501__DQB1_0201	1.23257	0.498638	0.987912	CADRGTGSPLHF	TCRBV02-01	TCRBJ01-06
V02CAVQGAGEKLFF	25	39	168	214	DQA1_0501__DQB1_0201	0.816545	0.497652	0.987912	CAVQGAGEKLFF	TCRBV02-01	TCRBJ01-04
V02CANQGAGEKLFF	25	39	168	214	DQA1_0501__DQB1_0201	0.816545	0.497652	0.987912	CANQGAGEKLFF	TCRBV02-01	TCRBJ01-04
V24CATSDGVVAFF	25	39	168	214	DQA1_0501__DQB1_0201	0.816545	0.497652	0.987912	CATSDGVVAFF	TCRBV24-01	TCRBJ01-01
V19CASSSDSQSSYEQYF	18	19	175	234	DQA1_0501__DQB1_0201	1.26677	0.494243	0.987912	CASSSDSQSSYEQYF	TCRBV19-01	TCRBJ02-07
V02CASRGTGSYPLHF	31	34	162	219	DQA1_0501__DQB1_0201	1.23257	0.498638	0.987912	CASRGTGSYPLHF	TCRBV02-01	TCRBJ01-06
V11CASSHNRGGTYNEQFF	14	24	179	229	DQA1_0501__DQB1_0201	0.746276	0.494237	0.987912	CASSHNRGGTYNEQFF	TCRBV11-03	TCRBJ02-01
V29CSVQTGDEQFF	30	33	163	220	DQA1_0501__DQB1_0201	1.22699	0.493709	0.987912	CSVQTGDEQFF	TCRBV29-01	TCRBJ02-01
V20CSARDRRQGHQPQHF	40	60	153	193	DQA1_0501__DQB1_0201	0.840959	0.492661	0.987912	CSARDRRQGHQPQHF	TCRBV20	TCRBJ01-05
V09CASSVIGTAYQETQYF	14	24	179	229	DQA1_0501__DQB1_0201	0.746276	0.494237	0.987912	CASSVIGTAYQETQYF	TCRBV09-01	TCRBJ02-05
V02CASRGTSGGYIQYF	14	24	179	229	DQA1_0501__DQB1_0201	0.746276	0.494237	0.987912	CASRGTSGGYIQYF	TCRBV02-01	TCRBJ02-04
V05CASSLRTGGDVTGELFF	14	24	179	229	DQA1_0501__DQB1_0201	0.746276	0.494237	0.987912	CASSLRTGGDVTGELFF	TCRBV05-01	TCRBJ02-02
V02CASSDVGDETQYF	46	51	163	214	DQB1_0201	1.18417	0.492285	0.987912	CASSDVGDETQYF	TCRBV02-01	TCRBJ02-05
V06CASSEDRGLKTQYF	31	33	178	232	DQB1_0201	1.22438	0.499305	0.987912	CASSEDRGLKTQYF	TCRBV06-01	TCRBJ02-05
V20CSARDRRQGSQPQHF	41	59	168	206	DQB1_0201	0.852098	0.498573	0.987912	CSARDRRQGSQPQHF	TCRBV20	TCRBJ01-05
V06CASSKRGRDSPLHF	46	51	163	214	DQB1_0201	1.18417	0.492285	0.987912	CASSKRGRDSPLHF	TCRBV06-05	TCRBJ01-06
V18CASSRGQMATNEKLFF	31	33	178	232	DQB1_0201	1.22438	0.499305	0.987912	CASSRGQMATNEKLFF	TCRBV18-01	TCRBJ01-04
V02CASTLGGELFF	41	59	168	206	DQB1_0201	0.852098	0.498573	0.987912	CASTLGGELFF	TCRBV02-01	TCRBJ02-02
V05CASSLVPDDQETQYF	30	32	179	233	DQB1_0201	1.22032	0.494456	0.987912	CASSLVPDDQETQYF	TCRBV05-08	TCRBJ02-05
V05CASSLEGTGKEETQYF	19	19	190	246	DQB1_0201	1.29474	0.497194	0.987912	CASSLEGTGKEETQYF	TCRBV05-01	TCRBJ02-05
V09CASSVEGQGQVQYF	4	11	47	205	DQB1_0301	1.58607	0.496738	0.987912	CASSVEGQGQVQYF	TCRBV09-01	TCRBJ02-07
V11CASSSIGLAYNEQFF	42	59	164	193	DQB1_0302	0.837743	0.496941	0.987912	CASSSIGLAYNEQFF	TCRBV11-01	TCRBJ02-01
V10CAISGTKTTDTQYF	30	33	162	221	DRB1_0301	1.24018	0.492744	0.987912	CAISGTKTTDTQYF	TCRBV10-03	TCRBJ02-03
V12CASNTRGANYGYTF	25	40	167	214	DRB1_0301	0.800898	0.498306	0.987912	CASNTRGANYGYTF	TCRBV12	TCRBJ01-02
V05CASSVSGLRSYEQYF	30	33	162	221	DRB1_0301	1.24018	0.492744	0.987912	CASSVSGLRSYEQYF	TCRBV05-01	TCRBJ02-07
V18CASSPSGAPNSPLHF	14	24	178	230	DRB1_0301	0.753745	0.494605	0.987912	CASSPSGAPNSPLHF	TCRBV18-01	TCRBJ01-06
V20CSARQRGLAYNEQFF	25	40	167	214	DRB1_0301	0.800898	0.498306	0.987912	CSARQRGLAYNEQFF	TCRBV20	TCRBJ02-01
V29CSGDEGGTDTQYF	25	39	167	215	DRB1_0301	0.825273	0.499305	0.987912	CSGDEGGTDTQYF	TCRBV29-01	TCRBJ02-03
V29CSAKSGWGMNTEAFF	7	13	185	241	DRB1_0301	0.701455	0.498013	0.987912	CSAKSGWGMNTEAFF	TCRBV29-01	TCRBJ01-01
V02CASSQGGAHTEAFF	18	19	174	235	DRB1_0301	1.27949	0.492147	0.987912	CASSQGGAHTEAFF	TCRBV02-01	TCRBJ01-01
V27CASQGTGQPQHF	18	19	174	235	DRB1_0301	1.27949	0.492147	0.987912	CASQGTGQPQHF	TCRBV27-01	TCRBJ01-05
V05CASSLVGPPGETQYF	40	60	152	194	DRB1_0301	0.850877	0.49428	0.987912	CASSLVGPPGETQYF	TCRBV05-01	TCRBJ02-05
V05CASSTGQGGSYNSPLHF	40	61	152	193	DRB1_0301	0.832614	0.493193	0.987912	CASSTGQGGSYNSPLHF	TCRBV05-01	TCRBJ01-06
V07CASSIAGREGGYTF	7	14	185	240	DRB1_0301	0.648649	0.49912	0.987912	CASSIAGREGGYTF	TCRBV07-09	TCRBJ01-02
V11CASSLDQGGSGAYNEQFF	31	49	77	98	DRB1_0401	0.805195	0.495164	0.987912	CASSLDQGGSGAYNEQFF	TCRBV11-03	TCRBJ02-01
V11CASSLDQGGTGQYNEQFF	20	22	88	125	DRB1_0401	1.29132	0.496173	0.987912	CASSLDQGGTGQYNEQFF	TCRBV11-03	TCRBJ02-01
V11CASSLDQGGTGKYNEQFF	20	22	88	125	DRB1_0401	1.29132	0.496173	0.987912	CASSLDQGGTGKYNEQFF	TCRBV11-03	TCRBJ02-01
V11CASSLDQGGTGHYNEQFF	20	22	88	125	DRB1_0401	1.29132	0.496173	0.987912	CASSLDQGGTGHYNEQFF	TCRBV11-03	TCRBJ02-01
V11CASSLDQGGSVTYNEQFF	20	22	88	125	DRB1_0401	1.29132	0.496173	0.987912	CASSLDQGGSVTYNEQFF	TCRBV11-03	TCRBJ02-01
V11CASSLDQSGSRSYNEQFF	20	22	88	125	DRB1_0401	1.29132	0.496173	0.987912	CASSLDQSGSRSYNEQFF	TCRBV11-03	TCRBJ02-01
V07CASNSPGQRYGYTF	20	22	88	125	DRB1_0401	1.29132	0.496173	0.987912	CASNSPGQRYGYTF	TCRBV07-03	TCRBJ01-02
V07CASSLARTGGRSYEQYF	20	22	88	125	DRB1_0401	1.29132	0.496173	0.987912	CASSLARTGGRSYEQYF	TCRBV07-06	TCRBJ02-07
V07CASSLEWGGSYNSPLHF	20	22	88	125	DRB1_0401	1.29132	0.496173	0.987912	CASSLEWGGSYNSPLHF	TCRBV07-08	TCRBJ01-06
V05CASSLDVAVNEKLFF	20	22	88	125	DRB1_0401	1.29132	0.496173	0.987912	CASSLDVAVNEKLFF	TCRBV05-04	TCRBJ01-04
V29CSTGQGHGELFF	5	5	31	53	DRB1_0404	1.70968	0.498851	0.987912	CSTGQGHGELFF	TCRBV29-01	TCRBJ02-02
V12CASRRDRGHNTGELFF	5	5	31	53	DRB1_0404	1.70968	0.498851	0.987912	CASRRDRGHNTGELFF	TCRBV12	TCRBJ02-02
V12CASRRDRGNGELFF	5	5	31	53	DRB1_0404	1.70968	0.498851	0.987912	CASRRDRGNGELFF	TCRBV12	TCRBJ02-02
V04CASSPNRDVQETQYF	5	5	31	53	DRB1_0404	1.70968	0.498851	0.987912	CASSPNRDVQETQYF	TCRBV04-01	TCRBJ02-05
V29CSVLGQGHGELFF	5	5	31	53	DRB1_0404	1.70968	0.498851	0.987912	CSVLGQGHGELFF	TCRBV29-01	TCRBJ02-02
V07CASSSGLAGRVNTGELFF	5	5	31	53	DRB1_0404	1.70968	0.498851	0.987912	CASSSGLAGRVNTGELFF	TCRBV07-06	TCRBJ02-02
V29CSVGQGHGKLFF	5	5	31	53	DRB1_0404	1.70968	0.498851	0.987912	CSVGQGHGKLFF	TCRBV29-01	TCRBJ01-04
V12CASRDRDRGNTGELFF	5	5	31	53	DRB1_0404	1.70968	0.498851	0.987912	CASRDRDRGNTGELFF	TCRBV12	TCRBJ02-02
V20CSASPQGRMAFF	5	5	31	53	DRB1_0404	1.70968	0.498851	0.987912	CSASPQGRMAFF	TCRBV20	TCRBJ01-01
V06CASSYVRGNHEQYF	4	6	32	25	DRB1_0405	0.520833	0.494576	0.987912	CASSYVRGNHEQYF	TCRBV06-02/06-03	TCRBJ02-07
V07CASSLDFAGNNSPLHF	4	6	32	25	DRB1_0405	0.520833	0.494576	0.987912	CASSLDFAGNNSPLHF	TCRBV07-02	TCRBJ01-06
V14CASSQAMGMNTEAFF	14	48	44	113	DRB1_0701	0.749053	0.497391	0.987912	CASSQAMGMNTEAFF	TCRBV14-01	TCRBJ01-01
V28CASSFAGAYNQPQHF	19	44	39	117	DRB1_0701	1.29545	0.499012	0.987912	CASSFAGAYNQPQHF	TCRBV28-01	TCRBJ01-05
V24CATSARQGLYGYTF	18	42	40	119	DRB1_0701	1.275	0.494614	0.987912	CATSARQGLYGYTF	TCRBV24-01	TCRBJ01-02
V24CATSPRQGSYGYTF	19	44	39	117	DRB1_0701	1.29545	0.499012	0.987912	CATSPRQGSYGYTF	TCRBV24-01	TCRBJ01-02
V20CSATGTGFGANVLTF	6	6	13	25	DRB1_0801	1.92308	0.496264	0.987912	CSATGTGFGANVLTF	TCRBV20	TCRBJ02-06
V04CASSRDRGGNYNEQFF	3	8	16	23	DRB1_0801	0.539062	0.497943	0.987912	CASSRDRGGNYNEQFF	TCRBV04-01	TCRBJ02-01
V05CASSLAGTETNSPLHF	3	8	16	23	DRB1_0801	0.539062	0.497943	0.987912	CASSLAGTETNSPLHF	TCRBV05-06	TCRBJ01-06
V05CASSLAGTEHNSPLHF	3	8	16	23	DRB1_0801	0.539062	0.497943	0.987912	CASSLAGTEHNSPLHF	TCRBV05-01	TCRBJ01-06
V20CSARGSLAGGGNEQFF	3	8	16	23	DRB1_0801	0.539062	0.497943	0.987912	CSARGSLAGGGNEQFF	TCRBV20	TCRBJ02-01
V19CASSTATGANSPLHF	6	6	13	25	DRB1_0801	1.92308	0.496264	0.987912	CASSTATGANSPLHF	TCRBV19-01	TCRBJ01-06
V04CASSQDLGGASSYNEQFF	3	8	16	23	DRB1_0801	0.539062	0.497943	0.987912	CASSQDLGGASSYNEQFF	TCRBV04-03	TCRBJ02-01
V10CAISEGISNEQFF	6	6	13	25	DRB1_0801	1.92308	0.496264	0.987912	CAISEGISNEQFF	TCRBV10-03	TCRBJ02-01
V06CASSYSSRGRFSNQPQHF	5	16	7	40	DRB1_1101	1.78571	0.492675	0.987912	CASSYSSRGRFSNQPQHF	TCRBV06	TCRBJ01-05
V06CASSYSGRGQYSNQPQHF	5	16	7	40	DRB1_1101	1.78571	0.492675	0.987912	CASSYSGRGQYSNQPQHF	TCRBV06-02/06-03	TCRBJ01-05
V20CSASEVDNEQFF	11	19	24	58	DRB1_1302	1.39912	0.494259	0.987912	CSASEVDNEQFF	TCRBV20-01	TCRBJ02-01
V15CATSRDGSTGGEKLFF	2	9	33	68	DRB1_1302	0.457912	0.497626	0.987912	CATSRDGSTGGEKLFF	TCRBV15-01	TCRBJ01-04
V20CSARDNMGELFF	8	24	27	53	DRB1_1302	0.654321	0.498998	0.987912	CSARDNMGELFF	TCRBV20	TCRBJ02-02
V20CSLRDNTGELFF	8	24	27	53	DRB1_1302	0.654321	0.498998	0.987912	CSLRDNTGELFF	TCRBV20	TCRBJ02-02
V10CAISDYRDTDTQYF	2	9	33	68	DRB1_1302	0.457912	0.497626	0.987912	CAISDYRDTDTQYF	TCRBV10-03	TCRBJ02-03
V19CASTGADKNIQYF	2	10	26	56	A_2301	0.430769	0.499819	0.988506	CASTGADKNIQYF	TCRBV19-01	TCRBJ02-04
V04CASSQDRLETGGYTF	6	23	46	118	B_0702	0.669187	0.50034	0.988506	CASSQDRLETGGYTF	TCRBV04-03	TCRBJ01-02
V04CASSQDRLRTGGYTF	6	23	46	118	B_0702	0.669187	0.50034	0.988506	CASSQDRLRTGGYTF	TCRBV04-03	TCRBJ01-02
V04CASSQDHLTGGYTF	6	23	46	118	B_0702	0.669187	0.50034	0.988506	CASSQDHLTGGYTF	TCRBV04-03	TCRBJ01-02
V09CASSSRVEGYTF	6	23	46	118	B_0702	0.669187	0.50034	0.988506	CASSSRVEGYTF	TCRBV09-01	TCRBJ01-02
V19CASSPGLFNSPLHF	12	14	38	64	B_1801	1.44361	0.500285	0.988506	CASSPGLFNSPLHF	TCRBV19-01	TCRBJ01-06
V27CASSQIGDEQFF	12	14	38	64	B_1801	1.44361	0.500285	0.988506	CASSQIGDEQFF	TCRBV27-01	TCRBJ02-01
V07CASSLGGQASTGELFF	45	51	211	284	DQA1_0301	1.18762	0.499716	0.988506	CASSLGGQASTGELFF	TCRBV07-02	TCRBJ02-02
V06CASRPLQGYSNQPQHF	45	51	211	284	DQA1_0301	1.18762	0.499716	0.988506	CASRPLQGYSNQPQHF	TCRBV06	TCRBJ01-05
V12CASSLPSTQETQYF	59	86	197	249	DQA1_0301	0.867135	0.499989	0.988506	CASSLPSTQETQYF	TCRBV12	TCRBJ02-05
V11CASSNSGLAYNEQFF	43	60	163	192	DQA1_0301__DQB1_0302	0.844172	0.500258	0.988506	CASSNSGLAYNEQFF	TCRBV11-02	TCRBJ02-01
V04CASSPSQGTKNIQYF	4	5	92	67	DQA1_0501__DQB1_0302	0.582609	0.499768	0.988506	CASSPSQGTKNIQYF	TCRBV04-01	TCRBJ02-04
V20CSARDRRLAGSDTQYF	42	63	150	191	DRB1_0301	0.848889	0.500193	0.988506	CSARDRRLAGSDTQYF	TCRBV20	TCRBJ02-03
V05CASNLGQERSPLHF	5	4	103	143	DRB1_0401	1.73544	0.500346	0.988506	CASNLGQERSPLHF	TCRBV05-01	TCRBJ01-06
V12CASSKLHRNQPQHF	5	4	103	143	DRB1_0401	1.73544	0.500346	0.988506	CASSKLHRNQPQHF	TCRBV12	TCRBJ01-05
V19CASSVDLEETQYF	33	52	72	139	A_0101	1.22516	0.502297	0.988752	CASSVDLEETQYF	TCRBV19-01	TCRBJ02-05
V19CASSIRSDAYEQYF	64	146	102	201	A_0201	0.863819	0.50186	0.988752	CASSIRSDAYEQYF	TCRBV19-01	TCRBJ02-07
V06CASSYQGGNSYGYTF	35	84	131	263	A_0201	0.836514	0.5025	0.988752	CASSYQGGNSYGYTF	TCRBV06-05	TCRBJ01-02
V19CASSMLGTATNEKLFF	21	53	145	294	A_0201	0.803383	0.502357	0.988752	CASSMLGTATNEKLFF	TCRBV19-01	TCRBJ01-04
V03CASRDSGETQYF	13	31	17	28	A_2902	0.690702	0.502713	0.988752	CASRDSGETQYF	TCRBV03-01/03-02	TCRBJ02-05
V27CASSEQGANYEQYF	20	47	32	94	B_0702	1.25	0.501661	0.988752	CASSEQGANYEQYF	TCRBV27-01	TCRBJ02-07
V27CASKDRARTEAFF	6	24	46	117	B_0702	0.63587	0.501816	0.988752	CASKDRARTEAFF	TCRBV27-01	TCRBJ01-01
V04CASSQDFLTGGYTF	6	24	46	117	B_0702	0.63587	0.501816	0.988752	CASSQDFLTGGYTF	TCRBV04-01	TCRBJ01-02
V09CAVSGNTIYF	20	47	32	94	B_0702	1.25	0.501661	0.988752	CAVSGNTIYF	TCRBV09-01	TCRBJ01-03
V29CSVEGGRGTTDTQYF	20	23	92	136	B_0801	1.28544	0.50098	0.988752	CSVEGGRGTTDTQYF	TCRBV29-01	TCRBJ02-03
V29CSVGAGDYYEQYF	20	23	92	136	B_0801	1.28544	0.50098	0.988752	CSVGAGDYYEQYF	TCRBV29-01	TCRBJ02-07
V04CASSQDWPGTSYEQYF	14	41	11	45	B_5101	1.3969	0.502476	0.988752	CASSQDWPGTSYEQYF	TCRBV04-01	TCRBJ02-07
V18CASSPRNGNSGANVLTF	11	12	54	80	DPA1_0201__DPB1_0101	1.35802	0.502272	0.988752	CASSPRNGNSGANVLTF	TCRBV18-01	TCRBJ02-06
V27CASSPPPGLAGGHEQFF	2	8	75	130	DPB1_0101	0.433333	0.500736	0.988752	CASSPPPGLAGGHEQFF	TCRBV27-01	TCRBJ02-01
V12CASGLVRDGESSTDTQYF	2	8	75	130	DPB1_0101	0.433333	0.500736	0.988752	CASGLVRDGESSTDTQYF	TCRBV12-05	TCRBJ02-03
V30CAWSNKGLADNEQFF	15	23	191	229	DQA1_0301__DQB1_0302	0.781926	0.501128	0.988752	CAWSNKGLADNEQFF	TCRBV30-01	TCRBJ02-01
V05CASSVWGRDTQYF	93	113	100	140	DQA1_0501__DQB1_0201	1.15221	0.502452	0.988752	CASSVWGRDTQYF	TCRBV05-01	TCRBJ02-03
V05CASSTWGRDTQYF	93	113	100	140	DQA1_0501__DQB1_0201	1.15221	0.502452	0.988752	CASSTWGRDTQYF	TCRBV05-01	TCRBJ02-03
V02CASRTTSGGYEQYF	43	64	150	189	DQA1_0501__DQB1_0201	0.846562	0.502612	0.988752	CASRTTSGGYEQYF	TCRBV02-01	TCRBJ02-07
V02CASSDQGVAYEQYF	49	57	144	196	DQA1_0501__DQB1_0201	1.17008	0.501926	0.988752	CASSDQGVAYEQYF	TCRBV02-01	TCRBJ02-07
V18CASSQTRSYNEQFF	43	64	150	189	DQA1_0501__DQB1_0201	0.846562	0.502612	0.988752	CASSQTRSYNEQFF	TCRBV18-01	TCRBJ02-01
V24CATSDPQTAGETQYF	43	64	150	189	DQA1_0501__DQB1_0201	0.846562	0.502612	0.988752	CATSDPQTAGETQYF	TCRBV24-01	TCRBJ02-05
V02CASMGTGSPLHF	48	54	161	211	DQB1_0201	1.16494	0.501731	0.988752	CASMGTGSPLHF	TCRBV02-01	TCRBJ01-06
V11CASSLDQGGTGVYNEQFF	21	23	87	124	DRB1_0401	1.30135	0.502839	0.988752	CASSLDQGGTGVYNEQFF	TCRBV11-03	TCRBJ02-01
V14CASSQAPFETQYF	21	23	87	124	DRB1_0401	1.30135	0.502839	0.988752	CASSQAPFETQYF	TCRBV14-01	TCRBJ02-05
V14CASSDRGPYGYTF	21	23	87	124	DRB1_0401	1.30135	0.502839	0.988752	CASSDRGPYGYTF	TCRBV14-01	TCRBJ01-02
V11CASSLDGGGSSYNSPLHF	16	27	92	120	DRB1_0401	0.772947	0.50141	0.988752	CASSLDGGGSSYNSPLHF	TCRBV11-03	TCRBJ01-06
V19CASSTRKGVSNQPQHF	11	11	97	136	DRB1_0401	1.40206	0.502031	0.988752	CASSTRKGVSNQPQHF	TCRBV19-01	TCRBJ01-05
V30CAWSVRGTGSEKLFF	16	27	92	120	DRB1_0401	0.772947	0.50141	0.988752	CAWSVRGTGSEKLFF	TCRBV30-01	TCRBJ01-04
V24CATSDGDGKNIQYF	16	27	92	120	DRB1_0401	0.772947	0.50141	0.988752	CATSDGDGKNIQYF	TCRBV24-01	TCRBJ02-04
V19CASVKQGNYGYTF	16	27	92	120	DRB1_0401	0.772947	0.50141	0.988752	CASVKQGNYGYTF	TCRBV19-01	TCRBJ01-02
V13CASSRGRPAYEQYF	11	11	97	136	DRB1_0401	1.40206	0.502031	0.988752	CASSRGRPAYEQYF	TCRBV13-01	TCRBJ02-07
V20CSAPEGLAQETQYF	16	27	92	120	DRB1_0401	0.772947	0.50141	0.988752	CSAPEGLAQETQYF	TCRBV20	TCRBJ02-05
V19CASSPRDGAGTDTQYF	11	11	97	136	DRB1_0401	1.40206	0.502031	0.988752	CASSPRDGAGTDTQYF	TCRBV19-01	TCRBJ02-03
V04CASSQVSGVQYGYTF	11	11	97	136	DRB1_0401	1.40206	0.502031	0.988752	CASSQVSGVQYGYTF	TCRBV04-02	TCRBJ01-02
V20CSASFQGAGGNTIYF	16	27	92	120	DRB1_0401	0.772947	0.50141	0.988752	CSASFQGAGGNTIYF	TCRBV20-01	TCRBJ01-03
V05CASSPRTDFGNTIYF	21	23	87	124	DRB1_0401	1.30135	0.502839	0.988752	CASSPRTDFGNTIYF	TCRBV05-01	TCRBJ01-03
V02CASRFRGGDTEAFF	11	11	97	136	DRB1_0401	1.40206	0.502031	0.988752	CASRFRGGDTEAFF	TCRBV02-01	TCRBJ01-01
V30CAWGRDSNNSPLHF	21	23	87	124	DRB1_0401	1.30135	0.502839	0.988752	CAWGRDSNNSPLHF	TCRBV30-01	TCRBJ01-06
V11CASSLRVSKYNEQFF	11	11	97	136	DRB1_0401	1.40206	0.502031	0.988752	CASSLRVSKYNEQFF	TCRBV11-01	TCRBJ02-01
V20CSARDTGGSSGYTF	16	27	92	120	DRB1_0401	0.772947	0.50141	0.988752	CSARDTGGSSGYTF	TCRBV20	TCRBJ01-02
V20CSARQPGLDYEQYF	21	23	87	124	DRB1_0401	1.30135	0.502839	0.988752	CSARQPGLDYEQYF	TCRBV20	TCRBJ02-07
V05CASSYRDRITEAFF	21	23	87	124	DRB1_0401	1.30135	0.502839	0.988752	CASSYRDRITEAFF	TCRBV05-04	TCRBJ01-01
V20CSARDPGIIETQYF	6	5	17	25	DRB1_0901	1.76471	0.501377	0.988752	CSARDPGIIETQYF	TCRBV20	TCRBJ02-05
V10CASSRGSSEAFF	8	23	27	54	DRB1_1302	0.695652	0.501129	0.988752	CASSRGSSEAFF	TCRBV10-01	TCRBJ01-01
V06CASSLDRNLNQPQHF	8	23	27	54	DRB1_1302	0.695652	0.501129	0.988752	CASSLDRNLNQPQHF	TCRBV06-05	TCRBJ01-05
V06CASSLDRNFNQPQHF	8	23	27	54	DRB1_1302	0.695652	0.501129	0.988752	CASSLDRNFNQPQHF	TCRBV06-05	TCRBJ01-05
V07CASSLAGLADPYEQYF	8	23	27	54	DRB1_1302	0.695652	0.501129	0.988752	CASSLAGLADPYEQYF	TCRBV07-02	TCRBJ02-07
V06CASSYSKFGGLNTEAFF	2	8	103	183	A_0101	0.444175	0.503028	0.988929	CASSYSKFGGLNTEAFF	TCRBV06	TCRBJ01-01
V05CASSFSQNAEAFF	10	18	39	95	DRB1_0101	1.35328	0.503067	0.988929	CASSFSQNAEAFF	TCRBV05-01	TCRBJ01-01
V06CASSDRGLHTQYF	31	35	161	219	DRB1_0301	1.20479	0.503077	0.988929	CASSDRGLHTQYF	TCRBV06-01	TCRBJ02-03
V29CSAGAGGTNEKLFF	21	52	145	295	A_0201	0.821618	0.503189	0.989053	CSAGAGGTNEKLFF	TCRBV29-01	TCRBJ01-04
V18CASSSGERTEAFF	39	59	217	276	DQA1_0301	0.84074	0.50332	0.989213	CASSSGERTEAFF	TCRBV18-01	TCRBJ01-01
V11CASSLEGRGFSYEQYF	20	30	57	108	DPB1_0101	1.26316	0.503695	0.98978	CASSLEGRGFSYEQYF	TCRBV11-02	TCRBJ02-07
V02CASSDQGAHYEQYF	49	55	160	210	DQB1_0201	1.16932	0.503725	0.98978	CASSDQGAHYEQYF	TCRBV02-01	TCRBJ02-07
V20CSARDFLAGETGELFF	26	39	183	226	DQB1_0201	0.823315	0.503757	0.98978	CSARDFLAGETGELFF	TCRBV20	TCRBJ02-02
V19CASSTRSPSYEQYF	42	78	124	269	A_0201	1.16811	0.504347	0.98983	CASSTRSPSYEQYF	TCRBV19-01	TCRBJ02-07
V07CASSLVFQGPSYEQYF	27	48	139	299	A_0201	1.20998	0.504729	0.98983	CASSLVFQGPSYEQYF	TCRBV07-02	TCRBJ02-07
V14CASSQAPGGTQYF	36	86	130	261	A_0201	0.840429	0.506229	0.98983	CASSQAPGGTQYF	TCRBV14-01	TCRBJ02-03
V20CSARMSTGNGYTF	12	32	154	315	A_0201	0.767045	0.503971	0.98983	CSARMSTGNGYTF	TCRBV20	TCRBJ01-02
V25CASSERTGGSYNEQFF	7	17	80	127	A_2402	0.653676	0.505008	0.98983	CASSERTGGSYNEQFF	TCRBV25-01	TCRBJ02-01
V07CASSFPTSEQETQYF	7	16	80	128	A_2402	0.7	0.504584	0.98983	CASSFPTSEQETQYF	TCRBV07-02	TCRBJ02-05
V07CASSATGAGDQPQHF	16	28	96	131	B_0801	0.779762	0.506939	0.98983	CASSATGAGDQPQHF	TCRBV07-09	TCRBJ01-05
V07CASSPTEGAGNQPQHF	16	28	96	131	B_0801	0.779762	0.506939	0.98983	CASSPTEGAGNQPQHF	TCRBV07-02	TCRBJ01-05
V20CSARDRLGENTGELFF	16	28	96	131	B_0801	0.779762	0.506939	0.98983	CSARDRLGENTGELFF	TCRBV20	TCRBJ02-02
V20CSARGRGGENTGELFF	16	28	96	131	B_0801	0.779762	0.506939	0.98983	CSARGRGGENTGELFF	TCRBV20	TCRBJ02-02
V28CASSFGEHSGANVLTF	21	24	91	135	B_0801	1.29808	0.507668	0.98983	CASSFGEHSGANVLTF	TCRBV28-01	TCRBJ02-06
V19CASSRTSGSFDEQFF	8	18	47	72	B_1501	0.680851	0.505556	0.98983	CASSRTSGSFDEQFF	TCRBV19-01	TCRBJ02-01
V29CSVERRPDNEQFF	8	18	47	72	B_1501	0.680851	0.505556	0.98983	CSVERRPDNEQFF	TCRBV29-01	TCRBJ02-01
V19CASSLTSGDHNEQFF	8	18	47	72	B_1501	0.680851	0.505556	0.98983	CASSLTSGDHNEQFF	TCRBV19-01	TCRBJ02-01
V29CSVEGMGTSGDYEQYF	11	14	44	76	B_1501	1.35714	0.504631	0.98983	CSVEGMGTSGDYEQYF	TCRBV29-01	TCRBJ02-07
V11CASSLALRAKNIQYF	11	14	44	76	B_1501	1.35714	0.504631	0.98983	CASSLALRAKNIQYF	TCRBV11-02	TCRBJ02-04
V04CASSQDIREPYEQYF	11	14	44	76	B_1501	1.35714	0.504631	0.98983	CASSQDIREPYEQYF	TCRBV04-01	TCRBJ02-07
V06CASSPAVGANTGELFF	8	18	47	72	B_1501	0.680851	0.505556	0.98983	CASSPAVGANTGELFF	TCRBV06	TCRBJ02-02
V27CASTLRPYNEQFF	8	18	47	72	B_1501	0.680851	0.505556	0.98983	CASTLRPYNEQFF	TCRBV27-01	TCRBJ02-01
V29CSVELRWNEQFF	8	18	47	72	B_1501	0.680851	0.505556	0.98983	CSVELRWNEQFF	TCRBV29-01	TCRBJ02-01
V06CASSPVGTGNYEQYF	11	14	44	76	B_1501	1.35714	0.504631	0.98983	CASSPVGTGNYEQYF	TCRBV06-02	TCRBJ02-07
V29CSVEVRDREQYF	11	14	44	76	B_1501	1.35714	0.504631	0.98983	CSVEVRDREQYF	TCRBV29-01	TCRBJ02-07
V11CASSFSGLSNEQFF	11	14	44	76	B_1501	1.35714	0.504631	0.98983	CASSFSGLSNEQFF	TCRBV11-03	TCRBJ02-01
V27CASRGGYIGYTF	12	16	34	65	B_4001	1.43382	0.504746	0.98983	CASRGGYIGYTF	TCRBV27-01	TCRBJ01-02
V11CASSSRTSRSYNEQFF	12	16	34	65	B_4001	1.43382	0.504746	0.98983	CASSSRTSRSYNEQFF	TCRBV11-02	TCRBJ02-01
V11CASSSRTSGTSYNEQFF	12	16	34	65	B_4001	1.43382	0.504746	0.98983	CASSSRTSGTSYNEQFF	TCRBV11-03	TCRBJ02-01
V19CASSIGSRGHNQPQHF	11	22	25	68	B_4402	1.36	0.50623	0.98983	CASSIGSRGHNQPQHF	TCRBV19-01	TCRBJ01-05
V19CASSIGSRGVQPQHF	11	22	25	68	B_4402	1.36	0.50623	0.98983	CASSIGSRGVQPQHF	TCRBV19-01	TCRBJ01-05
V19CASSIGGRGPGELFF	11	22	25	68	B_4402	1.36	0.50623	0.98983	CASSIGGRGPGELFF	TCRBV19-01	TCRBJ02-02
V04CASSDSGTGEYEQYF	6	22	66	163	C_0401	0.673554	0.507412	0.98983	CASSDSGTGEYEQYF	TCRBV04-02	TCRBJ02-07
V11CASSSSDRADTEAFF	10	15	86	178	DPB1_0201	1.37984	0.506732	0.98983	CASSSSDRADTEAFF	TCRBV11-02	TCRBJ01-01
V07CASSSEGRGGTDTQYF	18	37	59	154	DQA1_0101__DQB1_0501	1.26981	0.504761	0.98983	CASSSEGRGGTDTQYF	TCRBV07-08	TCRBJ02-03
V06CASSLERETYNEQFF	6	21	71	170	DQA1_0101__DQB1_0501	0.684105	0.507416	0.98983	CASSLERETYNEQFF	TCRBV06-02/06-03	TCRBJ02-01
V15CATSRDLGGPGEKLFF	6	21	71	170	DQA1_0101__DQB1_0501	0.684105	0.507416	0.98983	CATSRDLGGPGEKLFF	TCRBV15-01	TCRBJ01-04
V24CATSARTSGRSTDTQYF	6	26	45	132	DQA1_0201	0.676923	0.507048	0.98983	CATSARTSGRSTDTQYF	TCRBV24-01	TCRBJ02-03
V07CASSKGGQGNTGELFF	62	90	194	245	DQA1_0301	0.869989	0.506556	0.98983	CASSKGGQGNTGELFF	TCRBV07-03	TCRBJ02-02
V20CSAQSEYNEQFF	61	88	195	247	DQA1_0301	0.87803	0.505337	0.98983	CSAQSEYNEQFF	TCRBV20	TCRBJ02-01
V19CASSISAVLSGNTIYF	3	6	37	43	DQA1_0301__DQB1_0501	0.581081	0.506493	0.98983	CASSISAVLSGNTIYF	TCRBV19-01	TCRBJ01-03
V02CASSQGPRYGYTF	50	58	143	195	DQA1_0501__DQB1_0201	1.17555	0.503865	0.98983	CASSQGPRYGYTF	TCRBV02-01	TCRBJ01-02
V28CASFFGVDGYTF	15	25	178	228	DQA1_0501__DQB1_0201	0.768539	0.505252	0.98983	CASFFGVDGYTF	TCRBV28-01	TCRBJ01-02
V19CASSIQTVPGYTF	15	25	178	228	DQA1_0501__DQB1_0201	0.768539	0.505252	0.98983	CASSIQTVPGYTF	TCRBV19-01	TCRBJ01-02
V18CASSAPSSDEQYF	15	25	178	228	DQA1_0501__DQB1_0201	0.768539	0.505252	0.98983	CASSAPSSDEQYF	TCRBV18-01	TCRBJ02-07
V20CSAREGAYEQYV	50	56	159	209	DQB1_0201	1.17363	0.505947	0.98983	CSAREGAYEQYV	TCRBV20	TCRBJ02-07
V02CASSESRGAGQPQHF	18	39	59	162	DQB1_0501	1.26728	0.507471	0.98983	CASSESRGAGQPQHF	TCRBV02-01	TCRBJ01-05
V04CASSQRGPPHTGELFF	2	9	47	104	DRB1_0101	0.491726	0.506822	0.98983	CASSQRGPPHTGELFF	TCRBV04-03	TCRBJ02-02
V29CSVKSGWGMNTEAFF	26	41	166	213	DRB1_0301	0.813694	0.504207	0.98983	CSVKSGWGMNTEAFF	TCRBV29-01	TCRBJ01-01
V29CSVAQGWAMNTEAFF	15	25	177	229	DRB1_0301	0.776271	0.506205	0.98983	CSVAQGWAMNTEAFF	TCRBV29-01	TCRBJ01-01
V29CSVQAGWAMNTEAFF	15	25	177	229	DRB1_0301	0.776271	0.506205	0.98983	CSVQAGWAMNTEAFF	TCRBV29-01	TCRBJ01-01
V11CASSENRGGTYNEQFF	15	25	177	229	DRB1_0301	0.776271	0.506205	0.98983	CASSENRGGTYNEQFF	TCRBV11-03	TCRBJ02-01
V28CASTFGVDGYTF	15	25	177	229	DRB1_0301	0.776271	0.506205	0.98983	CASTFGVDGYTF	TCRBV28-01	TCRBJ01-02
V27CASSYTGDQETQYF	32	36	160	218	DRB1_0301	1.21111	0.507003	0.98983	CASSYTGDQETQYF	TCRBV27-01	TCRBJ02-05
V02CAGRGTSGGYEQYF	15	25	177	229	DRB1_0301	0.776271	0.506205	0.98983	CAGRGTSGGYEQYF	TCRBV02-01	TCRBJ02-07
V03CASSQSGTRRADTQYF	6	4	24	27	DRB1_0402	1.6875	0.507734	0.98983	CASSQSGTRRADTQYF	TCRBV03-01/03-02	TCRBJ02-03
V03CASSQMGTRRADTQYF	6	4	24	27	DRB1_0402	1.6875	0.507734	0.98983	CASSQMGTRRADTQYF	TCRBV03-01/03-02	TCRBJ02-03
V03CASSQAGTRRADTQYF	6	4	24	27	DRB1_0402	1.6875	0.507734	0.98983	CASSQAGTRRADTQYF	TCRBV03-01/03-02	TCRBJ02-03
V03CASSQDRGTRRADTQYF	6	4	24	27	DRB1_0402	1.6875	0.507734	0.98983	CASSQDRGTRRADTQYF	TCRBV03-01/03-02	TCRBJ02-03
V03CASSQDGARRADTQYF	6	4	24	27	DRB1_0402	1.6875	0.507734	0.98983	CASSQDGARRADTQYF	TCRBV03-01/03-02	TCRBJ02-03
V03CASSPFSGSRTDTQYF	6	4	24	27	DRB1_0402	1.6875	0.507734	0.98983	CASSPFSGSRTDTQYF	TCRBV03-01/03-02	TCRBJ02-03
V06CASSGPGQGKVQYF	6	4	24	27	DRB1_0402	1.6875	0.507734	0.98983	CASSGPGQGKVQYF	TCRBV06	TCRBJ02-07
V24YATRAGGVNTEAFF	6	4	24	27	DRB1_0402	1.6875	0.507734	0.98983	YATRAGGVNTEAFF	TCRBV24-01	TCRBJ01-01
V05CASALGSGMNTGELFF	6	4	24	27	DRB1_0402	1.6875	0.507734	0.98983	CASALGSGMNTGELFF	TCRBV05-01	TCRBJ02-02
V06CASSGTGQGKTQYF	4	7	26	24	DRB1_0402	0.527473	0.507734	0.98983	CASSGTGQGKTQYF	TCRBV06	TCRBJ02-03
V06CAIKGDSNQPQHF	6	4	24	27	DRB1_0402	1.6875	0.507734	0.98983	CAIKGDSNQPQHF	TCRBV06-05	TCRBJ01-05
V04CASSQDATRRQETQYF	6	4	24	27	DRB1_0402	1.6875	0.507734	0.98983	CASSQDATRRQETQYF	TCRBV04-02	TCRBJ02-05
V19CASSMRTGGGNTIYF	6	4	24	27	DRB1_0402	1.6875	0.507734	0.98983	CASSMRTGGGNTIYF	TCRBV19-01	TCRBJ01-03
V10CAISDTGESGNTIYF	6	4	24	27	DRB1_0402	1.6875	0.507734	0.98983	CAISDTGESGNTIYF	TCRBV10-03	TCRBJ01-03
V18CASDGTGNTGELFF	6	4	24	27	DRB1_0402	1.6875	0.507734	0.98983	CASDGTGNTGELFF	TCRBV18-01	TCRBJ02-02
V24CATRAWGVNTEAFF	6	4	24	27	DRB1_0402	1.6875	0.507734	0.98983	CATRAWGVNTEAFF	TCRBV24-01	TCRBJ01-01
V06CATRGGSTEAFF	6	4	24	27	DRB1_0402	1.6875	0.507734	0.98983	CATRGGSTEAFF	TCRBV06-05	TCRBJ01-01
V20CSARVTGGSSGANVLTF	6	4	24	27	DRB1_0402	1.6875	0.507734	0.98983	CSARVTGGSSGANVLTF	TCRBV20	TCRBJ02-06
V03CASSQVRSYTF	6	4	24	27	DRB1_0402	1.6875	0.507734	0.98983	CASSQVRSYTF	TCRBV03-01/03-02	TCRBJ01-02
V10CAISDTLGSGNTIYF	6	4	24	27	DRB1_0402	1.6875	0.507734	0.98983	CAISDTLGSGNTIYF	TCRBV10-03	TCRBJ01-03
V24CATRADGVNTEAFF	6	4	24	27	DRB1_0402	1.6875	0.507734	0.98983	CATRADGVNTEAFF	TCRBV24-01	TCRBJ01-01
V10CASSERGVDTDTQYF	4	7	26	24	DRB1_0402	0.527473	0.507734	0.98983	CASSERGVDTDTQYF	TCRBV10-02	TCRBJ02-03
V05CASSSGTGSYSNQPQHF	13	17	23	41	DRB1_0404	1.36317	0.504161	0.98983	CASSSGTGSYSNQPQHF	TCRBV05-01	TCRBJ01-05
V19CASSQAGGQDTQYF	14	18	22	40	DRB1_0404	1.41414	0.504278	0.98983	CASSQAGGQDTQYF	TCRBV19-01	TCRBJ02-03
V18CASSGQGAGYNSPLHF	6	24	52	137	DRB1_0701	0.658654	0.505616	0.98983	CASSGQGAGYNSPLHF	TCRBV18-01	TCRBJ01-06
V05CASSRQELSSYNSPLHF	6	23	52	138	DRB1_0701	0.692308	0.507163	0.98983	CASSRQELSSYNSPLHF	TCRBV05-01	TCRBJ01-06
V06CASSDDRGRGTDTQYF	6	24	52	137	DRB1_0701	0.658654	0.505616	0.98983	CASSDDRGRGTDTQYF	TCRBV06-01	TCRBJ02-03
V06CASSYSDRGFYSNQPQHF	5	17	7	39	DRB1_1101	1.63866	0.504895	0.98983	CASSYSDRGFYSNQPQHF	TCRBV06	TCRBJ01-05
V29CSTNRGGTDTQYF	9	19	69	192	DQA1_0101	1.31808	0.507892	0.990042	CSTNRGGTDTQYF	TCRBV29-01	TCRBJ02-03
V11CASNPAGRNYGYTF	10	14	95	177	A_0101	1.33083	0.511602	0.990408	CASNPAGRNYGYTF	TCRBV11-02	TCRBJ01-02
V19CASSSLEGLAYEQYF	10	14	95	177	A_0101	1.33083	0.511602	0.990408	CASSSLEGLAYEQYF	TCRBV19-01	TCRBJ02-07
V27CASSHRGPAEAFF	10	14	95	177	A_0101	1.33083	0.511602	0.990408	CASSHRGPAEAFF	TCRBV27-01	TCRBJ01-01
V11CASSLGTKGDGYTF	27	49	139	298	A_0201	1.18132	0.510184	0.990408	CASSLGTKGDGYTF	TCRBV11-01	TCRBJ01-02
V12CASRQGHSSYEQYF	27	49	139	298	A_0201	1.18132	0.510184	0.990408	CASRQGHSSYEQYF	TCRBV12	TCRBJ02-07
V10CASSESWRGPYEQYF	28	50	138	297	A_0201	1.20522	0.511463	0.990408	CASSESWRGPYEQYF	TCRBV10-02	TCRBJ02-07
V06CASSSQGGNDGYTF	17	29	149	318	A_0201	1.2511	0.510462	0.990408	CASSSQGGNDGYTF	TCRBV06-05	TCRBJ01-02
V19CASSSRSAHEQYF	17	29	149	318	A_0201	1.2511	0.510462	0.990408	CASSSRSAHEQYF	TCRBV19-01	TCRBJ02-07
V05CASSFSGAYNGQFF	21	29	66	115	A_2402	1.26176	0.511493	0.990408	CASSFSGAYNGQFF	TCRBV05-01	TCRBJ02-01
V05CASMSFSGAYNEQFF	21	29	66	115	A_2402	1.26176	0.511493	0.990408	CASMSFSGAYNEQFF	TCRBV05-01	TCRBJ02-01
V09CASSDRVHGYTF	24	56	28	85	B_0702	1.30102	0.510335	0.990408	CASSDRVHGYTF	TCRBV09-01	TCRBJ01-02
V20CSARDRTSGTVEQYF	10	21	42	120	B_0702	1.36054	0.509287	0.990408	CSARDRTSGTVEQYF	TCRBV20	TCRBJ02-07
V09CASSGSTIYF	22	52	30	89	B_0702	1.25513	0.508351	0.990408	CASSGSTIYF	TCRBV09-01	TCRBJ01-03
V20CSAMDRTSGTYEQYF	10	21	42	120	B_0702	1.36054	0.509287	0.990408	CSAMDRTSGTYEQYF	TCRBV20	TCRBJ02-07
V29CSVEVERDNEQFF	12	15	43	75	B_1501	1.39535	0.511246	0.990408	CSVEVERDNEQFF	TCRBV29-01	TCRBJ02-01
V29CSVEGFGTSGDYEQYF	12	15	43	75	B_1501	1.39535	0.511246	0.990408	CSVEGFGTSGDYEQYF	TCRBV29-01	TCRBJ02-07
V07CASLEDTNYGYTF	12	15	43	75	B_1501	1.39535	0.511246	0.990408	CASLEDTNYGYTF	TCRBV07-02	TCRBJ01-02
V27CASSEGQGTYNSPLHF	12	15	43	75	B_1501	1.39535	0.511246	0.990408	CASSEGQGTYNSPLHF	TCRBV27-01	TCRBJ01-06
V19CASSITSGAFYNEQFF	12	15	43	75	B_1501	1.39535	0.511246	0.990408	CASSITSGAFYNEQFF	TCRBV19-01	TCRBJ02-01
V06CASSPSLDSSYEQYF	12	15	43	75	B_1501	1.39535	0.511246	0.990408	CASSPSLDSSYEQYF	TCRBV06-06	TCRBJ02-07
V29CSVEVLDNEQFF	12	15	43	75	B_1501	1.39535	0.511246	0.990408	CSVEVLDNEQFF	TCRBV29-01	TCRBJ02-01
V29CSVELGRDNEQFF	12	15	43	75	B_1501	1.39535	0.511246	0.990408	CSVELGRDNEQFF	TCRBV29-01	TCRBJ02-01
V04CASSQERTSGGDNEQFF	5	5	45	73	B_1801	1.62222	0.510972	0.990408	CASSQERTSGGDNEQFF	TCRBV04-02	TCRBJ02-01
V27CASSTIGFSSYNEQFF	5	5	45	73	B_1801	1.62222	0.510972	0.990408	CASSTIGFSSYNEQFF	TCRBV27-01	TCRBJ02-01
V07CASSQLAWGSNQPQHF	4	8	22	65	B_3501	1.47727	0.508483	0.990408	CASSQLAWGSNQPQHF	TCRBV07-08	TCRBJ01-05
V09CASRSAWGTDTQYF	0	2	17	24	B_3801	0	0.51052	0.990408	CASRSAWGTDTQYF	TCRBV09-01	TCRBJ02-03
V28CATQFRGNQPQHF	2	9	58	128	C_0602	0.490421	0.509053	0.990408	CATQFRGNQPQHF	TCRBV28-01	TCRBJ01-05
V28CASSLWGGTGANYGYTF	1	1	13	32	DPA1_0201__DPB1_0301	2.46154	0.511563	0.990408	CASSLWGGTGANYGYTF	TCRBV28-01	TCRBJ01-02
V18CASSYGQDNEKLFF	17	39	61	172	DQA1_0101	1.22909	0.508292	0.990408	CASSYGQDNEKLFF	TCRBV18-01	TCRBJ01-04
V19CASSMGTSGRGETQYF	6	22	71	169	DQA1_0101__DQB1_0501	0.649168	0.508309	0.990408	CASSMGTSGRGETQYF	TCRBV19-01	TCRBJ02-05
V09CASSRSGGGGTEAFF	6	22	71	169	DQA1_0101__DQB1_0501	0.649168	0.508309	0.990408	CASSRSGGGGTEAFF	TCRBV09-01	TCRBJ01-01
V20CSASSSGGTEEQYF	11	22	32	90	DQA1_0201__DQB1_0202	1.40625	0.511131	0.990408	CSASSSGGTEEQYF	TCRBV20-01	TCRBJ02-07
V19CASKGTGESYEQYF	7	25	36	87	DQA1_0201__DQB1_0202	0.676667	0.508554	0.990408	CASKGTGESYEQYF	TCRBV19-01	TCRBJ02-07
V07CASSLGGQGENTGELFF	41	61	215	274	DQA1_0301	0.856576	0.511284	0.990408	CASSLGGQGENTGELFF	TCRBV07-06	TCRBJ02-02
V20CSARDRRLAVTDTQYF	44	63	178	298	DQA1_0501	1.16925	0.509042	0.990408	CSARDRRLAVTDTQYF	TCRBV20	TCRBJ02-03
V18CASTQQANTEAFF	32	36	161	217	DQA1_0501__DQB1_0201	1.19807	0.508686	0.990408	CASTQQANTEAFF	TCRBV18-01	TCRBJ01-01
V02CASSDVGSETQYF	52	61	141	192	DQA1_0501__DQB1_0201	1.1608	0.511261	0.990408	CASSDVGSETQYF	TCRBV02-01	TCRBJ02-05
V20CSATEDRYTEAFF	45	66	148	187	DQA1_0501__DQB1_0201	0.861486	0.50988	0.990408	CSATEDRYTEAFF	TCRBV20	TCRBJ01-01
V20CSVMDRSGNTIYF	27	42	166	211	DQA1_0501__DQB1_0201	0.817126	0.509483	0.990408	CSVMDRSGNTIYF	TCRBV20	TCRBJ01-03
V18CASSGTRSYNEQFF	46	68	147	185	DQA1_0501__DQB1_0201	0.851341	0.511479	0.990408	CASSGTRSYNEQFF	TCRBV18-01	TCRBJ02-01
V20CSARIQGGSTEAFF	32	36	161	217	DQA1_0501__DQB1_0201	1.19807	0.508686	0.990408	CSARIQGGSTEAFF	TCRBV20	TCRBJ01-01
V12CASSFSWQNTEAFF	45	67	148	186	DQA1_0501__DQB1_0201	0.84409	0.508656	0.990408	CASSFSWQNTEAFF	TCRBV12	TCRBJ01-01
V20CSAREPDRYTEAFF	52	61	141	192	DQA1_0501__DQB1_0201	1.1608	0.511261	0.990408	CSAREPDRYTEAFF	TCRBV20	TCRBJ01-01
V24CATRGRINTGELFF	27	40	182	225	DQB1_0201	0.834478	0.510618	0.990408	CATRGRINTGELFF	TCRBV24-01	TCRBJ02-02
V03CASSQAPQGQETQYF	27	40	182	225	DQB1_0201	0.834478	0.510618	0.990408	CASSQAPQGQETQYF	TCRBV03-01/03-02	TCRBJ02-05
V24CATRGRMNTGELFF	27	41	182	224	DQB1_0201	0.810507	0.509652	0.990408	CATRGRMNTGELFF	TCRBV24-01	TCRBJ01-03
V20CSAKADMNTEAFF	51	57	158	208	DQB1_0201	1.17788	0.508384	0.990408	CSAKADMNTEAFF	TCRBV20	TCRBJ01-01
V06CASRHTGRDTEAFF	7	23	42	90	DRB1_0101	0.652174	0.50914	0.990408	CASRHTGRDTEAFF	TCRBV06-05	TCRBJ01-01
V29CSSGAGWGMNTEAFF	27	42	165	212	DRB1_0301	0.825974	0.510408	0.990408	CSSGAGWGMNTEAFF	TCRBV29-01	TCRBJ01-01
V02CASSEVIDNSPLHF	33	37	159	217	DRB1_0301	1.21724	0.51134	0.990408	CASSEVIDNSPLHF	TCRBV02-01	TCRBJ01-06
V24CATSEGGQFNQPQHF	27	42	165	212	DRB1_0301	0.825974	0.510408	0.990408	CATSEGGQFNQPQHF	TCRBV24-01	TCRBJ01-05
V11CASSTGQGAEKLFF	33	37	159	217	DRB1_0301	1.21724	0.51134	0.990408	CASSTGQGAEKLFF	TCRBV11-02	TCRBJ01-04
V10CASSEAGQAFF	20	21	172	233	DRB1_0301	1.29014	0.508598	0.990408	CASSEAGQAFF	TCRBV10-01	TCRBJ01-01
V20CSARDLGDSSGYTF	17	28	91	119	DRB1_0401	0.793956	0.511837	0.990408	CSARDLGDSSGYTF	TCRBV20	TCRBJ01-02
V30CAWSVLSGTGTDTQYF	17	28	91	119	DRB1_0401	0.793956	0.511837	0.990408	CAWSVLSGTGTDTQYF	TCRBV30-01	TCRBJ02-03
V20CSARDRDFHQPQHF	17	29	91	118	DRB1_0401	0.760136	0.510135	0.990408	CSARDRDFHQPQHF	TCRBV20	TCRBJ01-05
V20CSAQDREYNEQFF	36	56	72	91	DRB1_0401	0.8125	0.509557	0.990408	CSAQDREYNEQFF	TCRBV20	TCRBJ02-01
V05CASSTQQGSGEQYF	17	29	91	118	DRB1_0401	0.760136	0.510135	0.990408	CASSTQQGSGEQYF	TCRBV05-01	TCRBJ02-07
V07CASSTRLAGDRTDTQYF	17	29	91	118	DRB1_0401	0.760136	0.510135	0.990408	CASSTRLAGDRTDTQYF	TCRBV07	TCRBJ02-03
V04CASSPEDSPRETQYF	8	15	100	132	DRB1_0401	0.704	0.511636	0.990408	CASSPEDSPRETQYF	TCRBV04-01	TCRBJ02-05
V02CASRGRGGDTEAFF	17	28	91	119	DRB1_0401	0.793956	0.511837	0.990408	CASRGRGGDTEAFF	TCRBV02-01	TCRBJ01-01
V20CSARGGDGGNYGYTF	17	28	91	119	DRB1_0401	0.793956	0.511837	0.990408	CSARGGDGGNYGYTF	TCRBV20	TCRBJ01-02
V20CSASQSAGGNTIYF	17	28	91	119	DRB1_0401	0.793956	0.511837	0.990408	CSASQSAGGNTIYF	TCRBV20-01	TCRBJ01-03
V07CASSLEGTGGAHYGYTF	8	15	100	132	DRB1_0401	0.704	0.511636	0.990408	CASSLEGTGGAHYGYTF	TCRBV07-09	TCRBJ01-02
V05CASSLGDRHNGELFF	8	15	100	132	DRB1_0401	0.704	0.511636	0.990408	CASSLGDRHNGELFF	TCRBV05-01	TCRBJ02-02
V11CASSLDQGGTSRHNEQFF	8	15	100	132	DRB1_0401	0.704	0.511636	0.990408	CASSLDQGGTSRHNEQFF	TCRBV11-03	TCRBJ02-01
V12CASSFWGHPNYGYTF	8	15	100	132	DRB1_0401	0.704	0.511636	0.990408	CASSFWGHPNYGYTF	TCRBV12	TCRBJ01-02
V09CASSVGNQGAGDTQYF	8	15	100	132	DRB1_0401	0.704	0.511636	0.990408	CASSVGNQGAGDTQYF	TCRBV09-01	TCRBJ02-03
V20CSARDVRGRGGNQPQHF	8	15	100	132	DRB1_0401	0.704	0.511636	0.990408	CSARDVRGRGGNQPQHF	TCRBV20	TCRBJ01-05
V20RSARVGLAQETQYF	8	15	100	132	DRB1_0401	0.704	0.511636	0.990408	RSARVGLAQETQYF	TCRBV20	TCRBJ02-05
V19CASRTGSTGANVLTF	8	15	100	132	DRB1_0401	0.704	0.511636	0.990408	CASRTGSTGANVLTF	TCRBV19-01	TCRBJ02-06
V05CASSLEKGGGIYEQYF	8	15	100	132	DRB1_0401	0.704	0.511636	0.990408	CASSLEKGGGIYEQYF	TCRBV05-01	TCRBJ02-07
V06CATNRDRGRYEQYF	8	15	100	132	DRB1_0401	0.704	0.511636	0.990408	CATNRDRGRYEQYF	TCRBV06-05	TCRBJ02-07
V29CSVGVSGGVETQYF	8	15	100	132	DRB1_0401	0.704	0.511636	0.990408	CSVGVSGGVETQYF	TCRBV29-01	TCRBJ02-05
V20CSAREDGVSGNTIYF	17	28	91	119	DRB1_0401	0.793956	0.511837	0.990408	CSAREDGVSGNTIYF	TCRBV20	TCRBJ01-03
V20CSIRLAGFYEQYF	11	22	25	36	DRB1_0404	0.72	0.511619	0.990408	CSIRLAGFYEQYF	TCRBV20	TCRBJ02-07
V27CASSFIGFANTGELFF	9	19	41	59	B_1801	0.681643	0.511935	0.990501	CASSFIGFANTGELFF	TCRBV27-01	TCRBJ02-02
V20CSAQKEYNEQFF	37	57	71	90	DRB1_0401	0.822832	0.512064	0.990655	CSAQKEYNEQFF	TCRBV20	TCRBJ02-01
V20CSGLHQETQYF	18	38	59	153	DQA1_0101__DQB1_0501	1.22837	0.512118	0.990665	CSGLHQETQYF	TCRBV20-01	TCRBJ02-05
V13CASSQEGSGNTIYF	4	12	14	61	C_0202	1.45238	0.512537	0.991285	CASSQEGSGNTIYF	TCRBV13-01	TCRBJ01-03
V11CASSFSGDSSPLHF	6	23	72	188	DQA1_0101	0.681159	0.512516	0.991285	CASSFSGDSSPLHF	TCRBV11-03	TCRBJ01-06
V07CASSLTGRRDQETQYF	18	41	60	170	DQA1_0101	1.2439	0.512994	0.991784	CASSLTGRRDQETQYF	TCRBV07-03	TCRBJ02-05
V30CAWSALGRNYGYTF	18	41	60	170	DQA1_0101	1.2439	0.512994	0.991784	CAWSALGRNYGYTF	TCRBV30-01	TCRBJ01-02
V20CSARDRRMGYNEQFF	53	62	140	191	DQA1_0501__DQB1_0201	1.16624	0.512856	0.991784	CSARDRRMGYNEQFF	TCRBV20	TCRBJ02-01
V14CASSPLGIGNTIYF	3	22	9	34	DRB1_1101	0.515152	0.512989	0.991784	CASSPLGIGNTIYF	TCRBV14-01	TCRBJ01-03
V19CASSIPRDNNQPQHF	30	63	75	128	A_0101	0.812698	0.513078	0.991853	CASSIPRDNNQPQHF	TCRBV19-01	TCRBJ01-05
V07CASSLFPGRRSSYEQYF	5	6	77	159	A_0301	1.72078	0.513176	0.991945	CASSLFPGRRSSYEQYF	TCRBV07-09	TCRBJ02-07
V18CASSPIGEDQPQHF	73	87	183	248	DQA1_0301	1.13711	0.513824	0.992799	CASSPIGEDQPQHF	TCRBV18-01	TCRBJ01-05
V20CSARDRRTGYTEAFF	46	66	163	199	DQB1_0201	0.850902	0.513857	0.992799	CSARDRRTGYTEAFF	TCRBV20	TCRBJ01-01
V20CSAEAGVSRYGYTF	5	7	44	106	DRB1_0101	1.72078	0.513915	0.992799	CSAEAGVSRYGYTF	TCRBV20	TCRBJ01-02
V06CASRETGRTDTEAFF	5	7	44	106	DRB1_0101	1.72078	0.513915	0.992799	CASRETGRTDTEAFF	TCRBV06-06	TCRBJ01-01
V27CASSLSGGQANEKLFF	5	7	44	106	DRB1_0101	1.72078	0.513915	0.992799	CASSLSGGQANEKLFF	TCRBV27-01	TCRBJ01-04
V15CATSRSRGPSGNTIYF	5	7	44	106	DRB1_0101	1.72078	0.513915	0.992799	CATSRSRGPSGNTIYF	TCRBV15-01	TCRBJ01-03
V19CASSVRSSYGQYF	38	89	128	258	A_0201	0.860604	0.514229	0.993049	CASSVRSSYGQYF	TCRBV19-01	TCRBJ02-07
V20CSARHRVGNTIYF	38	89	128	258	A_0201	0.860604	0.514229	0.993049	CSARHRVGNTIYF	TCRBV20	TCRBJ01-03
V07CASSLVGLAGDPYEQYF	9	25	26	52	DRB1_1302	0.72	0.514243	0.993049	CASSLVGLAGDPYEQYF	TCRBV07-02	TCRBJ02-07
V07CASSLGPGMAGANVLTF	9	25	26	52	DRB1_1302	0.72	0.514243	0.993049	CASSLGPGMAGANVLTF	TCRBV07-02	TCRBJ02-06
V11CASSLDHWGYTF	15	34	90	157	A_0101	0.769608	0.514378	0.993119	CASSLDHWGYTF	TCRBV11-02	TCRBJ01-02
V06CASSYDRGLKTQYF	33	36	176	229	DQB1_0201	1.19271	0.514341	0.993119	CASSYDRGLKTQYF	TCRBV06-05	TCRBJ02-05
V11CASSFTSGDNSPLHF	6	24	72	187	DQA1_0101	0.649306	0.514525	0.993308	CASSFTSGDNSPLHF	TCRBV11-02	TCRBJ01-06
V19CASSLDSEETQYF	37	59	68	132	A_0101	1.21735	0.516577	0.994108	CASSLDSEETQYF	TCRBV19-01	TCRBJ02-05
V07CASSQHQGPSYEQYF	23	57	143	290	A_0201	0.818304	0.516241	0.994108	CASSQHQGPSYEQYF	TCRBV07-02	TCRBJ02-07
V19CASSTESAYEQYF	23	57	143	290	A_0201	0.818304	0.516241	0.994108	CASSTESAYEQYF	TCRBV19-01	TCRBJ02-07
V09CASSVGDRPDEQYF	20	34	62	131	A_0301	1.24288	0.516047	0.994108	CASSVGDRPDEQYF	TCRBV09-01	TCRBJ02-07
V05CASSPETGKAFF	17	34	70	110	A_2402	0.785714	0.515602	0.994108	CASSPETGKAFF	TCRBV05-04	TCRBJ01-01
V05CASSPETGNEAFF	17	34	70	110	A_2402	0.785714	0.515602	0.994108	CASSPETGNEAFF	TCRBV05-01	TCRBJ01-01
V05CASSPETGGAFF	17	34	70	110	A_2402	0.785714	0.515602	0.994108	CASSPETGGAFF	TCRBV05-01	TCRBJ01-01
V05CASSTAGGYEKLFF	17	34	70	110	A_2402	0.785714	0.515602	0.994108	CASSTAGGYEKLFF	TCRBV05-01	TCRBJ01-04
V14CASSQAGEHGYTF	17	30	95	129	B_0801	0.769474	0.51526	0.994108	CASSQAGEHGYTF	TCRBV14-01	TCRBJ01-02
V27CASIRLASNEQFF	8	16	104	143	B_0801	0.6875	0.516314	0.994108	CASIRLASNEQFF	TCRBV27-01	TCRBJ02-01
V20CSARDPRGGENTGELFF	17	30	95	129	B_0801	0.769474	0.51526	0.994108	CSARDPRGGENTGELFF	TCRBV20	TCRBJ02-02
V27CASSLVGFANTGELFF	12	15	38	63	B_1801	1.32632	0.515762	0.994108	CASSLVGFANTGELFF	TCRBV27-01	TCRBJ02-02
V14CASSPEARYGYTF	7	22	53	115	C_0602	0.690395	0.51563	0.994108	CASSPEARYGYTF	TCRBV14-01	TCRBJ01-02
V28CASSSLTSGGQETQYF	24	65	27	93	DQA1_0201	1.27179	0.51578	0.994108	CASSSLTSGGQETQYF	TCRBV28-01	TCRBJ02-05
V04CASSQRNGKYEQYF	5	7	21	46	DQB1_0604	1.56463	0.516249	0.994108	CASSQRNGKYEQYF	TCRBV04-02	TCRBJ02-07
V29CSAGSGWGMNTEAFF	28	44	164	210	DRB1_0301	0.814856	0.516046	0.994108	CSAGSGWGMNTEAFF	TCRBV29-01	TCRBJ01-01
V20CSAQLEYNEQFF	38	58	70	89	DRB1_0401	0.833005	0.515085	0.994108	CSAQLEYNEQFF	TCRBV20	TCRBJ02-01
V11CASSLDQSGSASYNEQFF	22	25	86	122	DRB1_0401	1.24837	0.516528	0.994108	CASSLDQSGSASYNEQFF	TCRBV11-03	TCRBJ02-01
V24CATSDFPKSSYNEQFF	22	25	86	122	DRB1_0401	1.24837	0.516528	0.994108	CATSDFPKSSYNEQFF	TCRBV24-01	TCRBJ02-01
V07CASSQRQGQYF	12	12	96	135	DRB1_0401	1.40625	0.516156	0.994108	CASSQRQGQYF	TCRBV07-02	TCRBJ02-04
V07CASSKRPGQSTDTQYF	12	12	96	135	DRB1_0401	1.40625	0.516156	0.994108	CASSKRPGQSTDTQYF	TCRBV07-06	TCRBJ02-03
V11CASSFGDSGGANEQFF	12	12	96	135	DRB1_0401	1.40625	0.516156	0.994108	CASSFGDSGGANEQFF	TCRBV11-03	TCRBJ02-01
V14CASSDRGTYGYTF	22	25	86	122	DRB1_0401	1.24837	0.516528	0.994108	CASSDRGTYGYTF	TCRBV14-01	TCRBJ01-02
V03CASSQFRGTVNTEAFF	12	12	96	135	DRB1_0401	1.40625	0.516156	0.994108	CASSQFRGTVNTEAFF	TCRBV03-01/03-02	TCRBJ01-01
V07CASSVRPGQSTDTQYF	12	12	96	135	DRB1_0401	1.40625	0.516156	0.994108	CASSVRPGQSTDTQYF	TCRBV07-06	TCRBJ02-03
V07CASSQRPGQSTDTQYF	12	12	96	135	DRB1_0401	1.40625	0.516156	0.994108	CASSQRPGQSTDTQYF	TCRBV07-06	TCRBJ02-03
V19CASSTSGEANYGYTF	12	12	96	135	DRB1_0401	1.40625	0.516156	0.994108	CASSTSGEANYGYTF	TCRBV19-01	TCRBJ01-02
V06CASSYSRQGDFYEQYF	12	12	96	135	DRB1_0401	1.40625	0.516156	0.994108	CASSYSRQGDFYEQYF	TCRBV06-02/06-03	TCRBJ02-07
V11CASSLDQGGSAVTGELFF	12	12	96	135	DRB1_0401	1.40625	0.516156	0.994108	CASSLDQGGSAVTGELFF	TCRBV11-03	TCRBJ02-02
V05CASSTDVATNEKLFF	22	25	86	122	DRB1_0401	1.24837	0.516528	0.994108	CASSTDVATNEKLFF	TCRBV05-01	TCRBJ01-04
V05CASSAGTGSYSNQPQHF	15	20	21	38	DRB1_0404	1.35714	0.51641	0.994108	CASSAGTGSYSNQPQHF	TCRBV05-05	TCRBJ01-05
V20CSARLAGFFEQYF	12	24	24	34	DRB1_0404	0.708333	0.515213	0.994108	CSARLAGFFEQYF	TCRBV20	TCRBJ02-07
V20CSAHRLAGFYEQYF	12	24	24	34	DRB1_0404	0.708333	0.515213	0.994108	CSAHRLAGFYEQYF	TCRBV20	TCRBJ02-07
V09CASSDRVRGYTF	25	60	27	81	B_0702	1.25	0.51676	0.994366	CASSDRVRGYTF	TCRBV09-01	TCRBJ01-02
V18CAGSPGLVSYEQYF	28	43	164	211	DRB1_0301	0.837777	0.516872	0.994389	CAGSPGLVSYEQYF	TCRBV18-01	TCRBJ02-07
V30CAWSVPNGRNTIYF	28	43	164	211	DRB1_0301	0.837777	0.516872	0.994389	CAWSVPNGRNTIYF	TCRBV30-01	TCRBJ01-03
V19CASSIGTRNGNQPQHF	5	8	31	82	B_4402	1.65323	0.517111	0.994754	CASSIGTRNGNQPQHF	TCRBV19-01	TCRBJ01-05
V02CASSWDRGYSPLHF	11	20	38	93	DRB1_0101	1.34605	0.517273	0.994874	CASSWDRGYSPLHF	TCRBV02-01	TCRBJ01-06
V10CAISESSDLNTEAFF	17	56	41	105	DRB1_0701	0.777439	0.517246	0.994874	CAISESSDLNTEAFF	TCRBV10-03	TCRBJ01-01
V19CASSMRSQDTQYF	29	52	137	295	A_0201	1.20087	0.517845	0.994894	CASSMRSQDTQYF	TCRBV19-01	TCRBJ02-03
V11CASSSRTYGSYNEQFF	12	17	34	64	B_4001	1.32872	0.517557	0.994894	CASSSRTYGSYNEQFF	TCRBV11-03	TCRBJ02-01
V19CASSILWTGDQPQHF	15	47	57	138	C_0401	0.772676	0.517368	0.994894	CASSILWTGDQPQHF	TCRBV19-01	TCRBJ01-05
V11CASSPRAGGSSYNSPLHF	7	12	7	21	DPA1_0201__DPB1_0301	1.75	0.518087	0.994894	CASSPRAGGSSYNSPLHF	TCRBV11-02	TCRBJ01-06
V28CASKPGQGAYGANVLTF	2	10	75	181	DQA1_0101__DQB1_0501	0.482667	0.51818	0.994894	CASKPGQGAYGANVLTF	TCRBV28-01	TCRBJ02-06
V20CSARTMRETGELFF	4	7	73	184	DQA1_0101__DQB1_0501	1.44031	0.518152	0.994894	CSARTMRETGELFF	TCRBV20	TCRBJ02-02
V06CASSNLYTTEAFF	11	11	182	242	DQA1_0501__DQB1_0201	1.32967	0.51755	0.994894	CASSNLYTTEAFF	TCRBV06-02	TCRBJ01-01
V07RASSLGGVRNTEAFF	11	11	182	242	DQA1_0501__DQB1_0201	1.32967	0.51755	0.994894	RASSLGGVRNTEAFF	TCRBV07-03	TCRBJ01-01
V29CSVRDRGWGMNTEAFF	8	15	185	238	DQA1_0501__DQB1_0201	0.686126	0.518024	0.994894	CSVRDRGWGMNTEAFF	TCRBV29-01	TCRBJ01-01
V29CSVDRGWGMENTEAFF	8	15	185	238	DQA1_0501__DQB1_0201	0.686126	0.518024	0.994894	CSVDRGWGMENTEAFF	TCRBV29-01	TCRBJ01-01
V29CSVDRGWGMNIEAFF	8	15	185	238	DQA1_0501__DQB1_0201	0.686126	0.518024	0.994894	CSVDRGWGMNIEAFF	TCRBV29-01	TCRBJ01-01
V24CATSDGIQAFF	8	15	185	238	DQA1_0501__DQB1_0201	0.686126	0.518024	0.994894	CATSDGIQAFF	TCRBV24-01	TCRBJ01-01
V06CASSSDRGLKTQYF	34	37	175	228	DQB1_0201	1.19722	0.518155	0.994894	CASSSDRGLKTQYF	TCRBV06-05	TCRBJ02-05
V09CASSQQGVPYEQYF	48	71	144	183	DRB1_0301	0.859155	0.517537	0.994894	CASSQQGVPYEQYF	TCRBV09-01	TCRBJ02-07
V19CASSIGTVPKQFF	8	15	184	239	DRB1_0301	0.692754	0.518276	0.994894	CASSIGTVPKQFF	TCRBV19-01	TCRBJ02-01
V12CASSPRLAGGKTQYF	16	26	176	228	DRB1_0301	0.797203	0.517813	0.994894	CASSPRLAGGKTQYF	TCRBV12	TCRBJ02-05
V27CASSLRMGQGYNSPLHF	8	15	184	239	DRB1_0301	0.692754	0.518276	0.994894	CASSLRMGQGYNSPLHF	TCRBV27-01	TCRBJ01-06
V11CASSLVQGRGYGYTF	18	30	90	117	DRB1_0401	0.78	0.517964	0.994894	CASSLVQGRGYGYTF	TCRBV11-02	TCRBJ01-02
V06CASSAGTPSSYNEQFF	18	30	90	117	DRB1_0401	0.78	0.517964	0.994894	CASSAGTPSSYNEQFF	TCRBV06-01	TCRBJ02-01
V06CASSSPEGYSNQPQHF	18	30	90	117	DRB1_0401	0.78	0.517964	0.994894	CASSSPEGYSNQPQHF	TCRBV06-06	TCRBJ01-05
V03CASSQEGVYTQYF	75	90	181	245	DQA1_0301	1.12799	0.518686	0.995586	CASSQEGVYTQYF	TCRBV03-01/03-02	TCRBJ02-03
V09CASSVEDSPSYNEQFF	21	35	61	130	A_0301	1.27869	0.518837	0.99578	CASSVEDSPSYNEQFF	TCRBV09-01	TCRBJ02-01
V15CATSRWTGYGYTF	42	53	70	106	B_0801	1.2	0.518965	0.995929	CATSRWTGYGYTF	TCRBV15-01	TCRBJ01-02
V19CASSSDSEETQYF	37	60	68	131	A_0101	1.18799	0.519561	0.995973	CASSSDSEETQYF	TCRBV19-01	TCRBJ02-05
V20CSARDGKGNGYTF	46	87	120	260	A_0201	1.14559	0.520393	0.995973	CSARDGKGNGYTF	TCRBV20	TCRBJ01-02
V07CASPPGGGPTDTQYF	5	11	20	72	A_1101	1.63636	0.520278	0.995973	CASPPGGGPTDTQYF	TCRBV07-09	TCRBJ02-03
V04CASSQDRLFTGGYTF	7	26	45	115	B_0702	0.688034	0.520257	0.995973	CASSQDRLFTGGYTF	TCRBV04-03	TCRBJ01-02
V20CSARDIRTSGTYEQYF	7	26	45	115	B_0702	0.688034	0.520257	0.995973	CSARDIRTSGTYEQYF	TCRBV20	TCRBJ02-07
V20CSARDRETSGTYEQYF	7	26	45	115	B_0702	0.688034	0.520257	0.995973	CSARDRETSGTYEQYF	TCRBV20	TCRBJ02-07
V07CASSPGDPNYEQYF	37	59	75	100	B_0801	0.836158	0.520824	0.995973	CASSPGDPNYEQYF	TCRBV07-09	TCRBJ02-07
V20CSARDIDVTGELFF	22	26	90	133	B_0801	1.25043	0.520193	0.995973	CSARDIDVTGELFF	TCRBV20	TCRBJ02-02
V20CSARDIEVTGELFF	22	26	90	133	B_0801	1.25043	0.520193	0.995973	CSARDIEVTGELFF	TCRBV20	TCRBJ02-02
V29CSAERRDNEQFF	9	20	46	70	B_1501	0.684783	0.521558	0.995973	CSAERRDNEQFF	TCRBV29-01	TCRBJ02-01
V04CASSSEAGGPGDTQYF	9	20	46	70	B_1501	0.684783	0.521558	0.995973	CASSSEAGGPGDTQYF	TCRBV04-01	TCRBJ02-03
V04CASSLEAGGPGDTQYF	9	20	46	70	B_1501	0.684783	0.521558	0.995973	CASSLEAGGPGDTQYF	TCRBV04-03	TCRBJ02-03
V04CASSQREAGGPGDTQYF	9	20	46	70	B_1501	0.684783	0.521558	0.995973	CASSQREAGGPGDTQYF	TCRBV04-01	TCRBJ02-03
V19CASSVTSGALNEQFF	9	20	46	70	B_1501	0.684783	0.521558	0.995973	CASSVTSGALNEQFF	TCRBV19-01	TCRBJ02-01
V04CASSHEAGGPGDTQYF	9	20	46	70	B_1501	0.684783	0.521558	0.995973	CASSHEAGGPGDTQYF	TCRBV04-01	TCRBJ02-03
V04CASSQDQASGGNNEQFF	9	20	46	70	B_1501	0.684783	0.521558	0.995973	CASSQDQASGGNNEQFF	TCRBV04-02	TCRBJ02-01
V19CASRVTSGDYNEQFF	9	20	46	70	B_1501	0.684783	0.521558	0.995973	CASRVTSGDYNEQFF	TCRBV19-01	TCRBJ02-01
V29CSVERNRDNEQFF	9	20	46	70	B_1501	0.684783	0.521558	0.995973	CSVERNRDNEQFF	TCRBV29-01	TCRBJ02-01
V19CASSVTSGSSNEQFF	9	20	46	70	B_1501	0.684783	0.521558	0.995973	CASSVTSGSSNEQFF	TCRBV19-01	TCRBJ02-01
V05CASSPGVAAGELFF	9	20	46	70	B_1501	0.684783	0.521558	0.995973	CASSPGVAAGELFF	TCRBV05-01	TCRBJ02-02
V29CSVERNDYEQYF	9	20	46	70	B_1501	0.684783	0.521558	0.995973	CSVERNDYEQYF	TCRBV29-01	TCRBJ02-07
V05CASSLEGLAGGPNTGELFF	3	15	11	31	B_2705	0.563636	0.520174	0.995973	CASSLEGLAGGPNTGELFF	TCRBV05-04	TCRBJ02-02
V15CATSSDRDSGNTIYF	13	18	33	63	B_4001	1.37879	0.52054	0.995973	CATSSDRDSGNTIYF	TCRBV15-01	TCRBJ01-03
V07CASSFGTGKSNTIYF	7	20	88	171	DPA1_0103__DPB1_0201	0.680114	0.520641	0.995973	CASSFGTGKSNTIYF	TCRBV07-02	TCRBJ01-03
V09CASSVRGVFDEQFF	8	18	79	124	DPB1_0301	0.697609	0.52181	0.995973	CASSVRGVFDEQFF	TCRBV09-01	TCRBJ02-01
V09CASSVRGVIDEQFF	8	18	79	124	DPB1_0301	0.697609	0.52181	0.995973	CASSVRGVIDEQFF	TCRBV09-01	TCRBJ02-01
V20CSASGGGDMNTEAFF	8	7	11	17	DPB1_0601	1.76623	0.52133	0.995973	CSASGGGDMNTEAFF	TCRBV20	TCRBJ01-01
V20CSASGGGIMNTEAFF	8	7	11	17	DPB1_0601	1.76623	0.52133	0.995973	CSASGGGIMNTEAFF	TCRBV20	TCRBJ01-01
V20CSASGGGFMNTEAFF	8	7	11	17	DPB1_0601	1.76623	0.52133	0.995973	CSASGGGFMNTEAFF	TCRBV20	TCRBJ01-01
V20CSASGGGMGTEAFF	8	7	11	17	DPB1_0601	1.76623	0.52133	0.995973	CSASGGGMGTEAFF	TCRBV20-01	TCRBJ01-01
V19CASSSTGDGEAFF	15	46	62	145	DQA1_0101__DQB1_0501	0.762623	0.519846	0.995973	CASSSTGDGEAFF	TCRBV19-01	TCRBJ01-01
V12CASTLRRAGANVLTF	5	7	21	45	DQA1_0102__DQB1_0604	1.53061	0.52071	0.995973	CASTLRRAGANVLTF	TCRBV12	TCRBJ02-06
V28CASSLKGARNQPQHF	24	66	27	92	DQA1_0201	1.23906	0.519702	0.995973	CASSLKGARNQPQHF	TCRBV28-01	TCRBJ01-05
V20CSASSSGGTIYEQYF	11	23	32	89	DQA1_0201__DQB1_0202	1.33016	0.519688	0.995973	CSASSSGGTIYEQYF	TCRBV20-01	TCRBJ02-07
V29CSVEEDRYQPQHF	3	10	22	38	DQA1_0401__DQB1_0402	0.518182	0.521692	0.995973	CSVEEDRYQPQHF	TCRBV29-01	TCRBJ01-05
V09CASSLQGVPYEQYF	49	72	144	181	DQA1_0501__DQB1_0201	0.855421	0.519391	0.995973	CASSLQGVPYEQYF	TCRBV09-01	TCRBJ02-07
V12CASNPRGANYGYTF	29	44	164	209	DQA1_0501__DQB1_0201	0.839939	0.521405	0.995973	CASNPRGANYGYTF	TCRBV12	TCRBJ01-02
V24CATSDSDGPGETQYF	29	45	164	208	DQA1_0501__DQB1_0201	0.817344	0.520889	0.995973	CATSDSDGPGETQYF	TCRBV24-01	TCRBJ02-05
V09CASRPDSSYNEQFF	29	45	164	208	DQA1_0501__DQB1_0201	0.817344	0.520889	0.995973	CASRPDSSYNEQFF	TCRBV09-01	TCRBJ02-01
V02CASKRDNNYGYTF	29	45	164	208	DQA1_0501__DQB1_0201	0.817344	0.520889	0.995973	CASKRDNNYGYTF	TCRBV02-01	TCRBJ01-02
V02CAESGGNEQFF	48	68	161	197	DQB1_0201	0.863719	0.520062	0.995973	CAESGGNEQFF	TCRBV02-01	TCRBJ02-01
V09CASSVRTGDGEKLFF	1	1	13	31	DRB1_0102	2.38462	0.520773	0.995973	CASSVRTGDGEKLFF	TCRBV09-01	TCRBJ01-04
V09CASSVRTGVGEKLFF	1	1	13	31	DRB1_0102	2.38462	0.520773	0.995973	CASSVRTGVGEKLFF	TCRBV09-01	TCRBJ01-04
V11CASSLDQGGTAAYNEQFF	23	26	85	121	DRB1_0401	1.25928	0.521237	0.995973	CASSLDQGGTAAYNEQFF	TCRBV11-03	TCRBJ02-01
V13CASSRGRMNTEAFF	23	26	85	121	DRB1_0401	1.25928	0.521237	0.995973	CASSRGRMNTEAFF	TCRBV13-01	TCRBJ01-01
V07CASSPHQRYGYTF	23	26	85	121	DRB1_0401	1.25928	0.521237	0.995973	CASSPHQRYGYTF	TCRBV07-02	TCRBJ01-02
V05CASSLQTGASEKLFF	23	26	85	121	DRB1_0401	1.25928	0.521237	0.995973	CASSLQTGASEKLFF	TCRBV05-01	TCRBJ01-04
V02CASSRLNANQPQHF	2	11	56	150	DRB1_0701	0.487013	0.521359	0.995973	CASSRLNANQPQHF	TCRBV02-01	TCRBJ01-05
V06CASTLDRGRGTDTQYF	2	11	56	150	DRB1_0701	0.487013	0.521359	0.995973	CASTLDRGRGTDTQYF	TCRBV06	TCRBJ02-03
V15CATSRIPSEKLFF	10	22	48	139	DRB1_0701	1.31629	0.519552	0.995973	CATSRIPSEKLFF	TCRBV15-01	TCRBJ01-04
V14CASSPPGQFNSPLHF	2	11	56	150	DRB1_0701	0.487013	0.521359	0.995973	CASSPPGQFNSPLHF	TCRBV14-01	TCRBJ01-06
V19CASSTATGSNSPLHF	6	7	13	24	DRB1_0801	1.58242	0.521303	0.995973	CASSTATGSNSPLHF	TCRBV19-01	TCRBJ01-06
V04CASSQDYLGGSSYNEQFF	4	10	15	21	DRB1_0801	0.56	0.521821	0.995973	CASSQDYLGGSSYNEQFF	TCRBV04-03	TCRBJ02-01
V20CSATGTGLGANVLTF	6	7	13	24	DRB1_0801	1.58242	0.521303	0.995973	CSATGTGLGANVLTF	TCRBV20	TCRBJ02-06
V04CASSQDLQGGSSYNEQFF	4	10	15	21	DRB1_0801	0.56	0.521821	0.995973	CASSQDLQGGSSYNEQFF	TCRBV04-03	TCRBJ02-01
V20CSATGTGVGANVLTF	6	7	13	24	DRB1_0801	1.58242	0.521303	0.995973	CSATGTGVGANVLTF	TCRBV20	TCRBJ02-06
V14CASSQDPAGTSTDTQYF	7	6	16	24	DRB1_0901	1.75	0.521683	0.995973	CASSQDPAGTSTDTQYF	TCRBV14-01	TCRBJ02-03
V19CASSARDNNQPQHF	34	70	71	121	A_0101	0.827767	0.525035	0.996071	CASSARDNNQPQHF	TCRBV19-01	TCRBJ01-05
V12CASSPTAIEQFF	16	35	89	156	A_0101	0.801284	0.525296	0.996071	CASSPTAIEQFF	TCRBV12-03/12-04	TCRBJ02-01
V19CASTLTGWNEQFF	16	35	89	156	A_0101	0.801284	0.525296	0.996071	CASTLTGWNEQFF	TCRBV19-01	TCRBJ02-01
V19CASSMDTEETQYF	39	63	66	128	A_0101	1.20058	0.52315	0.996071	CASSMDTEETQYF	TCRBV19-01	TCRBJ02-05
V24CATDSDGETQYF	16	36	89	155	A_0101	0.774032	0.523725	0.996071	CATDSDGETQYF	TCRBV24-01	TCRBJ02-05
V20CSARHRTGNGYTF	48	91	118	256	A_0201	1.14435	0.525749	0.996071	CSARHRTGNGYTF	TCRBV20	TCRBJ01-02
V14CASSFPGSHNEQFF	11	17	71	148	A_0301	1.3488	0.5241	0.996071	CASSFPGSHNEQFF	TCRBV14-01	TCRBJ02-01
V09CASSEEDSSYNEQFF	21	36	61	129	A_0301	1.23361	0.523952	0.996071	CASSEEDSSYNEQFF	TCRBV09-01	TCRBJ02-01
V30CAWSTGTGSNEQYF	23	32	64	112	A_2402	1.25781	0.524438	0.996071	CAWSTGTGSNEQYF	TCRBV30-01	TCRBJ02-07
V15CATRGTSGGNEQFF	8	18	79	126	A_2402	0.708861	0.52297	0.996071	CATRGTSGGNEQFF	TCRBV15-01	TCRBJ02-01
V09CASSVEVLDTIYF	6	11	11	35	A_3101	1.73554	0.523204	0.996071	CASSVEVLDTIYF	TCRBV09-01	TCRBJ01-03
V20CSARDRHSGTYEQYF	11	23	41	118	B_0702	1.37646	0.522973	0.996071	CSARDRHSGTYEQYF	TCRBV20	TCRBJ02-07
V14CASSQAGDHGYTF	18	31	94	128	B_0801	0.790666	0.523622	0.996071	CASSQAGDHGYTF	TCRBV14-01	TCRBJ01-02
V14CASSQAGLHGYTF	18	31	94	128	B_0801	0.790666	0.523622	0.996071	CASSQAGLHGYTF	TCRBV14-01	TCRBJ01-02
V19CASSLTSGDFNEQFF	9	19	46	71	B_1501	0.731121	0.523494	0.996071	CASSLTSGDFNEQFF	TCRBV19-01	TCRBJ02-01
V19CASSQTSGSLDTQYF	9	19	46	71	B_1501	0.731121	0.523494	0.996071	CASSQTSGSLDTQYF	TCRBV19-01	TCRBJ02-03
V29CSVERREDNEQFF	9	19	46	71	B_1501	0.731121	0.523494	0.996071	CSVERREDNEQFF	TCRBV29-01	TCRBJ02-01
V19CASSARTSGDYNEQFF	9	19	46	71	B_1501	0.731121	0.523494	0.996071	CASSARTSGDYNEQFF	TCRBV19-01	TCRBJ02-01
V19CASSASSGDYNEQFF	9	19	46	71	B_1501	0.731121	0.523494	0.996071	CASSASSGDYNEQFF	TCRBV19-01	TCRBJ02-01
V11CASSLRAGGNEKLFF	10	20	40	58	B_1801	0.725	0.525745	0.996071	CASSLRAGGNEKLFF	TCRBV11-02	TCRBJ01-04
V06CASGYGAPQHF	10	20	40	58	B_1801	0.725	0.525745	0.996071	CASGYGAPQHF	TCRBV06	TCRBJ01-05
V27CASTLGGPWNTGELFF	5	6	41	75	B_4001	1.52439	0.52539	0.996071	CASTLGGPWNTGELFF	TCRBV27-01	TCRBJ02-02
V06CALGGTFYGYTF	5	6	41	75	B_4001	1.52439	0.52539	0.996071	CALGGTFYGYTF	TCRBV06-06	TCRBJ01-02
V27CASTLGLPNTGELFF	5	6	41	75	B_4001	1.52439	0.52539	0.996071	CASTLGLPNTGELFF	TCRBV27-01	TCRBJ02-02
V27CASSEGTTHNEQFF	5	6	41	75	B_4001	1.52439	0.52539	0.996071	CASSEGTTHNEQFF	TCRBV27-01	TCRBJ02-01
V27CASTLLGGPNTGELFF	5	6	41	75	B_4001	1.52439	0.52539	0.996071	CASTLLGGPNTGELFF	TCRBV27-01	TCRBJ02-02
V27CASTLGGPDTGELFF	5	6	41	75	B_4001	1.52439	0.52539	0.996071	CASTLGGPDTGELFF	TCRBV27-01	TCRBJ02-02
V19CASSWTLDNTEAFF	5	6	41	75	B_4001	1.52439	0.52539	0.996071	CASSWTLDNTEAFF	TCRBV19-01	TCRBJ01-01
V19CASSIGSRGPNQPQHF	12	25	24	65	B_4402	1.3	0.525742	0.996071	CASSIGSRGPNQPQHF	TCRBV19-01	TCRBJ01-05
V09CASSVAYRGMEQYF	8	19	77	126	C_0304	0.688995	0.525272	0.996071	CASSVAYRGMEQYF	TCRBV09-01	TCRBJ02-07
V20CSARDRTSGILEQYF	7	22	66	145	C_0702	0.699036	0.522199	0.996071	CSARDRTSGILEQYF	TCRBV20	TCRBJ02-07
V10CAIRDSSGSTIYF	36	87	183	381	DPA1_0103__DPB1_0401	0.861504	0.523243	0.996071	CAIRDSSGSTIYF	TCRBV10-03	TCRBJ01-03
V19CASSKGQGAGTGELFF	7	44	28	124	DPA1_0103__DPB1_0402	0.704545	0.524998	0.996071	CASSKGQGAGTGELFF	TCRBV19-01	TCRBJ02-02
V20CSASGGGHMNTEAFF	8	7	11	16	DPA1_0103__DPB1_0601	1.66234	0.524913	0.996071	CSASGGGHMNTEAFF	TCRBV20	TCRBJ01-01
V19CASSMARRGDQPQHF	3	7	62	85	DPA1_0201__DPB1_0101	0.587558	0.524967	0.996071	CASSMARRGDQPQHF	TCRBV19-01	TCRBJ01-05
V29CSVARDTDSGANVLTF	13	36	206	434	DPB1_0401	0.760787	0.524477	0.996071	CSVARDTDSGANVLTF	TCRBV29-01	TCRBJ02-06
V30CAWSRLAATGELFF	15	49	63	162	DQA1_0101	0.787172	0.52575	0.996071	CAWSRLAATGELFF	TCRBV30-01	TCRBJ02-02
V05CASSWTGGGGANVLTF	20	42	57	149	DQA1_0101__DQB1_0501	1.24478	0.523076	0.996071	CASSWTGGGGANVLTF	TCRBV05-01	TCRBJ02-06
V06CASSYEYRDRGGETQYF	2	12	49	146	DQA1_0201	0.496599	0.525131	0.996071	CASSYEYRDRGGETQYF	TCRBV06	TCRBJ02-05
V09CASSVGGRYREQYF	16	12	98	54	DQA1_0301__DQB1_0201	0.734694	0.523771	0.996071	CASSVGGRYREQYF	TCRBV09-01	TCRBJ02-07
V02CASRSTSGGYEQYF	41	76	181	285	DQA1_0501	0.849448	0.523005	0.996071	CASRSTSGGYEQYF	TCRBV02-01	TCRBJ02-07
V20CSARDRGGIEQFF	30	46	163	207	DQA1_0501__DQB1_0201	0.828221	0.525605	0.996071	CSARDRGGIEQFF	TCRBV20	TCRBJ02-01
V02CASRGTFSPLHF	35	40	158	213	DQA1_0501__DQB1_0201	1.17959	0.525453	0.996071	CASRGTFSPLHF	TCRBV02-01	TCRBJ01-06
V20CSATDRVRGNQPQHF	30	46	163	207	DQA1_0501__DQB1_0201	0.828221	0.525605	0.996071	CSATDRVRGNQPQHF	TCRBV20	TCRBJ01-05
V02CASSDVGQMETQYF	21	22	188	243	DQB1_0201	1.2338	0.523555	0.996071	CASSDVGQMETQYF	TCRBV02-01	TCRBJ02-05
V07CASSSGARENQPQHF	17	27	192	238	DQB1_0201	0.780478	0.524536	0.996071	CASSSGARENQPQHF	TCRBV07-02	TCRBJ01-05
V05CASSLDADSYTF	17	27	192	238	DQB1_0201	0.780478	0.524536	0.996071	CASSLDADSYTF	TCRBV05-01	TCRBJ01-02
V29CSVEVDRYQPQHF	3	10	22	39	DQB1_0402	0.531818	0.52273	0.996071	CSVEVDRYQPQHF	TCRBV29-01	TCRBJ01-05
V29CSVELDRYQPQHF	3	10	22	39	DQB1_0402	0.531818	0.52273	0.996071	CSVELDRYQPQHF	TCRBV29-01	TCRBJ01-05
V05CASSGSTGRYEQYF	8	25	41	88	DRB1_0101	0.686829	0.524839	0.996071	CASSGSTGRYEQYF	TCRBV05-01	TCRBJ02-07
V27CASSFSGATSTDTQYF	8	25	41	88	DRB1_0101	0.686829	0.524839	0.996071	CASSFSGATSTDTQYF	TCRBV27-01	TCRBJ02-03
V07CASSGQTGPGTEAFF	8	25	41	88	DRB1_0101	0.686829	0.524839	0.996071	CASSGQTGPGTEAFF	TCRBV07-09	TCRBJ01-01
V18CASEPGQGAEAFF	8	25	41	88	DRB1_0101	0.686829	0.524839	0.996071	CASEPGQGAEAFF	TCRBV18-01	TCRBJ01-01
V18CASWPGQGAEAFF	8	25	41	88	DRB1_0101	0.686829	0.524839	0.996071	CASWPGQGAEAFF	TCRBV18-01	TCRBJ01-01
V09CASSSQGVPYEQYF	50	74	142	180	DRB1_0301	0.85649	0.522237	0.996071	CASSSQGVPYEQYF	TCRBV09-01	TCRBJ02-07
V29CSLLAGGETQYF	35	40	157	214	DRB1_0301	1.19268	0.523679	0.996071	CSLLAGGETQYF	TCRBV29-01	TCRBJ02-05
V02CASSRLANSYNEQFF	21	23	171	231	DRB1_0301	1.23341	0.524894	0.996071	CASSRLANSYNEQFF	TCRBV02-01	TCRBJ02-01
V24CATSDSREGRQPQHF	21	23	171	231	DRB1_0301	1.23341	0.524894	0.996071	CATSDSREGRQPQHF	TCRBV24-01	TCRBJ01-05
V02CASSEQGKAYEQYF	56	67	136	187	DRB1_0301	1.14925	0.522703	0.996071	CASSEQGKAYEQYF	TCRBV02-01	TCRBJ02-07
V11CASSLDQSGSSSYNEQFF	64	81	44	66	DRB1_0401	1.18519	0.524844	0.996071	CASSLDQSGSSSYNEQFF	TCRBV11-03	TCRBJ02-01
V20CSASDRRGAGNEQFF	3	7	105	140	DRB1_0401	0.571429	0.525045	0.996071	CSASDRRGAGNEQFF	TCRBV20-01	TCRBJ02-01
V20CSARDRRGTAGNEQFF	3	7	105	140	DRB1_0401	0.571429	0.525045	0.996071	CSARDRRGTAGNEQFF	TCRBV20	TCRBJ02-01
V06CASSYSRDRAHSGNTIYF	3	7	105	140	DRB1_0401	0.571429	0.525045	0.996071	CASSYSRDRAHSGNTIYF	TCRBV06	TCRBJ01-03
V19CATGQGIFYEQYF	3	7	105	140	DRB1_0401	0.571429	0.525045	0.996071	CATGQGIFYEQYF	TCRBV19-01	TCRBJ02-07
V06CASSYSRDRVHSGNTIYF	3	7	105	140	DRB1_0401	0.571429	0.525045	0.996071	CASSYSRDRVHSGNTIYF	TCRBV06	TCRBJ01-03
V03CASSQTQGLHEKLFF	3	7	105	140	DRB1_0401	0.571429	0.525045	0.996071	CASSQTQGLHEKLFF	TCRBV03-01/03-02	TCRBJ01-04
V20CSARGGASGLSYEQYF	15	29	21	29	DRB1_0404	0.714286	0.524792	0.996071	CSARGGASGLSYEQYF	TCRBV20	TCRBJ02-07
V20CSARGGTSGLDSYEQYF	15	29	21	29	DRB1_0404	0.714286	0.524792	0.996071	CSARGGTSGLDSYEQYF	TCRBV20	TCRBJ02-07
V20CSARKGTSGLSYEQYF	15	29	21	29	DRB1_0404	0.714286	0.524792	0.996071	CSARKGTSGLSYEQYF	TCRBV20	TCRBJ02-07
V27CASSFMVAGLDTQYF	0	2	36	56	DRB1_0404	0	0.522306	0.996071	CASSFMVAGLDTQYF	TCRBV27-01	TCRBJ02-03
V27CASSFQAAGNQPQHF	3	8	33	50	DRB1_0404	0.568182	0.522465	0.996071	CASSFQAAGNQPQHF	TCRBV27-01	TCRBJ01-05
V11CASSPDTANQPQHF	3	8	33	50	DRB1_0404	0.568182	0.522465	0.996071	CASSPDTANQPQHF	TCRBV11-02	TCRBJ01-05
V07CASSLGWTGGITNEKLFF	3	8	33	50	DRB1_0404	0.568182	0.522465	0.996071	CASSLGWTGGITNEKLFF	TCRBV07-09	TCRBJ01-04
V12CASRPLTGLGNTIYF	3	8	33	50	DRB1_0404	0.568182	0.522465	0.996071	CASRPLTGLGNTIYF	TCRBV12	TCRBJ01-03
V27CASSFMVAGSDTQYF	0	2	36	56	DRB1_0404	0	0.522306	0.996071	CASSFMVAGSDTQYF	TCRBV27-01	TCRBJ02-03
V06CASRRDRGNHEQYF	5	7	31	24	DRB1_0405	0.552995	0.524345	0.996071	CASRRDRGNHEQYF	TCRBV06-05	TCRBJ02-07
V12CASSLSQEKNQPQHF	4	8	54	153	DRB1_0701	1.41667	0.522367	0.996071	CASSLSQEKNQPQHF	TCRBV12	TCRBJ01-05
V02CASKGQGRNTGELFF	14	25	21	52	DRB1_1302	1.38667	0.522013	0.996071	CASKGQGRNTGELFF	TCRBV02-01	TCRBJ02-02
V04CASSPQGQGRYEQYF	49	92	117	255	A_0201	1.16081	0.526073	0.996131	CASSPQGQGRYEQYF	TCRBV04-02	TCRBJ02-07
V06CASMDGELFF	49	92	117	255	A_0201	1.16081	0.526073	0.996131	CASMDGELFF	TCRBV06-05	TCRBJ02-02
V27CASSSTSEAEQFF	3	8	47	70	B_1801	0.558511	0.526334	0.996131	CASSSTSEAEQFF	TCRBV27-01	TCRBJ02-01
V05CASSPGGAGASYNEQFF	17	28	176	225	DQA1_0501__DQB1_0201	0.776177	0.526144	0.996131	CASSPGGAGASYNEQFF	TCRBV05-01	TCRBJ02-01
V02CASQGYGELFF	30	44	179	221	DQB1_0201	0.841798	0.526412	0.996131	CASQGYGELFF	TCRBV02-01	TCRBJ02-02
V29CSVRAGWAMNTEAFF	17	28	175	226	DRB1_0301	0.784082	0.526414	0.996131	CSVRAGWAMNTEAFF	TCRBV29-01	TCRBJ01-01
V07CASSPGTRENQPQHF	30	46	162	208	DRB1_0301	0.837359	0.526427	0.996131	CASSPGTRENQPQHF	TCRBV07-02	TCRBJ01-05
V02CASRDSGDEQFF	17	28	175	226	DRB1_0301	0.784082	0.526414	0.996131	CASRDSGDEQFF	TCRBV02-01	TCRBJ02-01
V11CASSLDQGGSGSSYNEQFF	60	75	48	72	DRB1_0401	1.2	0.5261	0.996131	CASSLDQGGSGSSYNEQFF	TCRBV11-03	TCRBJ02-01
V20CSARGLAGKMETQYF	19	31	89	116	DRB1_0401	0.79884	0.526241	0.996131	CSARGLAGKMETQYF	TCRBV20	TCRBJ02-05
V07CASSLATGRRSYEQYF	19	31	89	116	DRB1_0401	0.79884	0.526241	0.996131	CASSLATGRRSYEQYF	TCRBV07-02	TCRBJ02-07
V20CSATRGLAGKETQYF	19	31	89	116	DRB1_0401	0.79884	0.526241	0.996131	CSATRGLAGKETQYF	TCRBV20	TCRBJ02-05
V05CARSLRGGQRTDTQYF	6	6	30	52	DRB1_0404	1.73333	0.526198	0.996131	CARSLRGGQRTDTQYF	TCRBV05-06	TCRBJ02-03
V24CATSDFPESSYNEQFF	24	27	84	120	DRB1_0401	1.26984	0.526622	0.996216	CATSDFPESSYNEQFF	TCRBV24-01	TCRBJ02-01
V03CASSQSGSFGNTIYF	24	27	84	120	DRB1_0401	1.26984	0.526622	0.996216	CASSQSGSFGNTIYF	TCRBV03-01/03-02	TCRBJ01-03
V29CSVEEFGGQPQHF	24	27	84	120	DRB1_0401	1.26984	0.526622	0.996216	CSVEEFGGQPQHF	TCRBV29-01	TCRBJ01-05
V10CAISVSQDLNTEAFF	7	29	44	129	DQA1_0201	0.70768	0.527086	0.996529	CAISVSQDLNTEAFF	TCRBV10-03	TCRBJ01-01
V14CASSLIGMNTEAFF	7	29	44	129	DQA1_0201	0.70768	0.527086	0.996529	CASSLIGMNTEAFF	TCRBV14-01	TCRBJ01-01
V18CASSRADRDNSPLHF	7	29	44	129	DQA1_0201	0.70768	0.527086	0.996529	CASSRADRDNSPLHF	TCRBV18-01	TCRBJ01-06
V14CASSLPGQNTEAFF	7	29	44	129	DQA1_0201	0.70768	0.527086	0.996529	CASSLPGQNTEAFF	TCRBV14-01	TCRBJ01-01
V05CASSLAPTSEETQYF	58	69	135	184	DQA1_0501__DQB1_0201	1.14568	0.527043	0.996529	CASSLAPTSEETQYF	TCRBV05-01	TCRBJ02-05
V06CASRQTRDSYEQYF	11	23	34	92	DQB1_0202	1.29412	0.526993	0.996529	CASRQTRDSYEQYF	TCRBV06-05	TCRBJ02-07
V24CATSERTSGRLTDTQYF	7	30	44	128	DQA1_0201	0.678788	0.527187	0.996533	CATSERTSGRLTDTQYF	TCRBV24-01	TCRBJ02-03
V18CASSRSRDNSPLHF	7	30	44	128	DQA1_0201	0.678788	0.527187	0.996533	CASSRSRDNSPLHF	TCRBV18-01	TCRBJ01-06
V20CSAGPGQGTTEAFF	21	32	84	159	A_0101	1.24219	0.527418	0.996875	CSAGPGQGTTEAFF	TCRBV20	TCRBJ01-01
V07CASSDDGFNQPQHF	41	67	64	124	A_0101	1.18563	0.529202	0.997262	CASSDDGFNQPQHF	TCRBV07-09	TCRBJ01-05
V11CASSIQTSYEQYF	17	38	88	153	A_0101	0.777811	0.532452	0.997262	CASSIQTSYEQYF	TCRBV11-02	TCRBJ02-07
V19CASSSLEGLSYEQYF	11	16	94	175	A_0101	1.27992	0.535191	0.997262	CASSSLEGLSYEQYF	TCRBV19-01	TCRBJ02-07
V24CATSDGETQHF	17	38	88	153	A_0101	0.777811	0.532452	0.997262	CATSDGETQHF	TCRBV24-01	TCRBJ01-05
V19CASRIRDTNTEAFF	11	16	94	175	A_0101	1.27992	0.535191	0.997262	CASRIRDTNTEAFF	TCRBV19-01	TCRBJ01-01
V29CSVTGLAENEQFF	11	16	94	175	A_0101	1.27992	0.535191	0.997262	CSVTGLAENEQFF	TCRBV29-01	TCRBJ02-01
V19CASSGVRSSYEQYF	45	104	121	243	A_0201	0.868961	0.534012	0.997262	CASSGVRSSYEQYF	TCRBV19-01	TCRBJ02-07
V20CSARLRTGNGYTF	51	96	115	251	A_0201	1.15951	0.531283	0.997262	CSARLRTGNGYTF	TCRBV20	TCRBJ01-02
V20CSARKRTGNGYTF	50	94	116	253	A_0201	1.16012	0.528727	0.997262	CSARKRTGNGYTF	TCRBV20	TCRBJ01-02
V04CASSMGQGRYEQYF	52	99	114	248	A_0201	1.14265	0.535308	0.997262	CASSMGQGRYEQYF	TCRBV04-03	TCRBJ02-07
V10CAISESMAGRYNEQFF	18	43	64	122	A_0301	0.797965	0.533158	0.997262	CAISESMAGRYNEQFF	TCRBV10-03	TCRBJ02-01
V05CASSLKREWYNEQFF	22	38	60	127	A_0301	1.22544	0.53116	0.997262	CASSLKREWYNEQFF	TCRBV05-04	TCRBJ02-01
V07CASSILAGAPDTQYF	24	34	63	110	A_2402	1.23249	0.533009	0.997262	CASSILAGAPDTQYF	TCRBV07-02	TCRBJ02-03
V27CASSISGTWGEKLFF	5	7	25	52	A_2902	1.48571	0.529078	0.997262	CASSISGTWGEKLFF	TCRBV27-01	TCRBJ01-04
V27CASSSSGTWGEKLFF	5	7	25	52	A_2902	1.48571	0.529078	0.997262	CASSSSGTWGEKLFF	TCRBV27-01	TCRBJ01-04
V04CASSQGPDRVTYEQYF	11	24	41	117	B_0702	1.30793	0.530914	0.997262	CASSQGPDRVTYEQYF	TCRBV04-01	TCRBJ02-07
V29CSVGSGEGSEQYF	19	33	93	126	B_0801	0.780059	0.531272	0.997262	CSVGSGEGSEQYF	TCRBV29-01	TCRBJ02-07
V14CASSQPGIHGYTF	9	17	103	142	B_0801	0.729869	0.533971	0.997262	CASSQPGIHGYTF	TCRBV14-01	TCRBJ01-02
V14CASSQAGFHGYTF	19	33	93	126	B_0801	0.780059	0.531272	0.997262	CASSQAGFHGYTF	TCRBV14-01	TCRBJ01-02
V09CASSVLETGGTGELFF	19	33	93	126	B_0801	0.780059	0.531272	0.997262	CASSVLETGGTGELFF	TCRBV09-01	TCRBJ02-02
V20CSAGGGTGLNEQYF	9	17	103	142	B_0801	0.729869	0.533971	0.997262	CSAGGGTGLNEQYF	TCRBV20	TCRBJ02-07
V10CAISGLQGVGEQYF	3	7	109	152	B_0801	0.597641	0.531213	0.997262	CAISGLQGVGEQYF	TCRBV10-03	TCRBJ02-07
V27CASRKGYPGNEQFF	3	8	109	151	B_0801	0.519495	0.533766	0.997262	CASRKGYPGNEQFF	TCRBV27-01	TCRBJ02-01
V27CASSLSPGTGDFEQYF	3	8	109	151	B_0801	0.519495	0.533766	0.997262	CASSLSPGTGDFEQYF	TCRBV27-01	TCRBJ02-07
V07CASSLALKRGGYTF	9	17	103	142	B_0801	0.729869	0.533971	0.997262	CASSLALKRGGYTF	TCRBV07-02	TCRBJ01-02
V04CASSQDWSSGGNNEQFF	13	17	42	73	B_1501	1.32913	0.530291	0.997262	CASSQDWSSGGNNEQFF	TCRBV04-01	TCRBJ02-01
V04CASSQDIASGGNNEQFF	10	21	45	69	B_1501	0.730159	0.534807	0.997262	CASSQDIASGGNNEQFF	TCRBV04-03	TCRBJ02-01
V05CASSMGVAAGELFF	3	8	52	82	B_1501	0.591346	0.534024	0.997262	CASSMGVAAGELFF	TCRBV05-04	TCRBJ02-02
V06CASSLSLDSSYEQYF	13	17	42	73	B_1501	1.32913	0.530291	0.997262	CASSLSLDSSYEQYF	TCRBV06-05	TCRBJ02-07
V04CASSQDQREPYEQYF	13	17	42	73	B_1501	1.32913	0.530291	0.997262	CASSQDQREPYEQYF	TCRBV04-01	TCRBJ02-07
V29CSVEGRTSGDYEQYF	13	17	42	73	B_1501	1.32913	0.530291	0.997262	CSVEGRTSGDYEQYF	TCRBV29-01	TCRBJ02-07
V19CASEEGDTQYF	10	21	45	69	B_1501	0.730159	0.534807	0.997262	CASEEGDTQYF	TCRBV19-01	TCRBJ02-03
V06CASSPGTGTKYEQYF	13	17	42	73	B_1501	1.32913	0.530291	0.997262	CASSPGTGTKYEQYF	TCRBV06-05	TCRBJ02-07
V19CASSTTSGKSYNEQFF	10	21	45	69	B_1501	0.730159	0.534807	0.997262	CASSTTSGKSYNEQFF	TCRBV19-01	TCRBJ02-01
V05CASSKGVAAGELFF	3	8	52	82	B_1501	0.591346	0.534024	0.997262	CASSKGVAAGELFF	TCRBV05-04	TCRBJ02-02
V19CASSSTSGSFNEQFF	10	21	45	69	B_1501	0.730159	0.534807	0.997262	CASSSTSGSFNEQFF	TCRBV19-01	TCRBJ02-01
V29CSVEGQTSGDYEQYF	13	17	42	73	B_1501	1.32913	0.530291	0.997262	CSVEGQTSGDYEQYF	TCRBV29-01	TCRBJ02-07
V06CASSHRTSGLNEQFF	4	19	10	27	B_2705	0.568421	0.533987	0.997262	CASSHRTSGLNEQFF	TCRBV06-02	TCRBJ02-01
V06CASSDTGQGLGGYTF	5	10	21	63	B_3501	1.5	0.53096	0.997262	CASSDTGQGLGGYTF	TCRBV06-04	TCRBJ01-02
V07CASSLAWGSRQPQHF	5	10	21	63	B_3501	1.5	0.53096	0.997262	CASSLAWGSRQPQHF	TCRBV07-08	TCRBJ01-05
V27CASTSGRLAGNNEQFF	0	3	11	20	B_3503	0	0.534926	0.997262	CASTSGRLAGNNEQFF	TCRBV27-01	TCRBJ02-01
V11CASSSRDYGSYNEQFF	14	20	32	61	B_4001	1.33438	0.534373	0.997262	CASSSRDYGSYNEQFF	TCRBV11-03	TCRBJ02-01
V11CASSSRDWGSYNEQFF	14	20	32	61	B_4001	1.33438	0.534373	0.997262	CASSSRDWGSYNEQFF	TCRBV11-03	TCRBJ02-01
V06CASSYATRFTGELFF	3	9	43	72	B_4001	0.55814	0.534217	0.997262	CASSYATRFTGELFF	TCRBV06-05	TCRBJ02-02
V07CASSGLGGPEQYF	10	22	36	59	B_4001	0.744949	0.532019	0.997262	CASSGLGGPEQYF	TCRBV07-09	TCRBJ02-07
V04CASSQDTGTGGASGYTF	3	9	43	72	B_4001	0.55814	0.534217	0.997262	CASSQDTGTGGASGYTF	TCRBV04-01	TCRBJ01-02
V03CASSRGGGDMNTEAFF	3	9	43	72	B_4001	0.55814	0.534217	0.997262	CASSRGGGDMNTEAFF	TCRBV03-01/03-02	TCRBJ01-01
V03CASSSGGGDMNTEAFF	3	9	43	72	B_4001	0.55814	0.534217	0.997262	CASSSGGGDMNTEAFF	TCRBV03-01/03-02	TCRBJ01-01
V28CASSFRGQLSYEQYF	13	27	23	63	B_4402	1.31884	0.530175	0.997262	CASSFRGQLSYEQYF	TCRBV28-01	TCRBJ02-07
V04CASSQDRGSNKETQYF	4	9	19	26	B_4901	0.608187	0.533913	0.997262	CASSQDRGSNKETQYF	TCRBV04-03	TCRBJ02-05
V13CASSLEGSPGNTIYF	5	15	13	58	C_0202	1.48718	0.532378	0.997262	CASSLEGSPGNTIYF	TCRBV13-01	TCRBJ01-03
V06CASSPLRQGGYEQYF	12	16	73	129	C_0304	1.32534	0.53369	0.997262	CASSPLRQGGYEQYF	TCRBV06-08	TCRBJ02-07
V04CASSFSGTGEYEQYF	7	25	65	160	C_0401	0.689231	0.529132	0.997262	CASSFSGTGEYEQYF	TCRBV04-03	TCRBJ02-07
V14CASSPEDDYGYTF	8	24	52	113	C_0602	0.724359	0.534031	0.997262	CASSPEDDYGYTF	TCRBV14-01	TCRBJ01-02
V28CASSDRDKYEQYF	8	24	52	113	C_0602	0.724359	0.534031	0.997262	CASSDRDKYEQYF	TCRBV28-01	TCRBJ02-07
V15CATSLRENQPQHF	14	25	21	49	C_1203	1.30667	0.529847	0.997262	CATSLRENQPQHF	TCRBV15-01	TCRBJ01-05
V18CASSPTSGGAIEQFF	24	33	63	108	DPA1_0103__DPB1_0301	1.24675	0.529892	0.997262	CASSPTSGGAIEQFF	TCRBV18-01	TCRBJ02-01
V20CSAHLAGVRETQYF	23	32	64	109	DPA1_0103__DPB1_0301	1.22412	0.528042	0.997262	CSAHLAGVRETQYF	TCRBV20	TCRBJ02-05
V20CSASQGGGMNTEAFF	9	8	10	15	DPA1_0103__DPB1_0601	1.6875	0.531096	0.997262	CSASQGGGMNTEAFF	TCRBV20	TCRBJ01-01
V11CASSLRTGGSSYNSPLHF	9	17	5	16	DPA1_0201__DPB1_0301	1.69412	0.527975	0.997262	CASSLRTGGSSYNSPLHF	TCRBV11-02	TCRBJ01-06
V11CASSLRAGGSSYNSPLHF	9	17	5	16	DPA1_0201__DPB1_0301	1.69412	0.527975	0.997262	CASSLRAGGSSYNSPLHF	TCRBV11-02	TCRBJ01-06
V20CSANQDYPYNEQFF	5	6	72	132	DPB1_0101	1.52778	0.528387	0.997262	CSANQDYPYNEQFF	TCRBV20	TCRBJ02-01
V20CSANSDYPYNEQFF	5	6	72	132	DPB1_0101	1.52778	0.528387	0.997262	CSANSDYPYNEQFF	TCRBV20	TCRBJ02-01
V20CSANLDYPYNEQFF	5	6	72	132	DPB1_0101	1.52778	0.528387	0.997262	CSANLDYPYNEQFF	TCRBV20	TCRBJ02-01
V19CASRISRNTGELFF	20	47	58	164	DQA1_0101	1.20323	0.534589	0.997262	CASRISRNTGELFF	TCRBV19-01	TCRBJ02-02
V19CASSFASNNEQFF	10	20	67	171	DQA1_0101__DQB1_0501	1.27612	0.529115	0.997262	CASSFASNNEQFF	TCRBV19-01	TCRBJ02-01
V03CASSQVMDGETQYF	11	21	66	170	DQA1_0101__DQB1_0501	1.34921	0.5324	0.997262	CASSQVMDGETQYF	TCRBV03-01/03-02	TCRBJ02-05
V06CASRRSSAYNSPLHF	21	45	56	146	DQA1_0101__DQB1_0501	1.21667	0.533707	0.997262	CASRRSSAYNSPLHF	TCRBV06-05	TCRBJ01-06
V19CASSISALTGNTIYF	10	20	67	171	DQA1_0101__DQB1_0501	1.27612	0.529115	0.997262	CASSISALTGNTIYF	TCRBV19-01	TCRBJ01-03
V03CASSQDRAGNTDTQYF	11	21	66	170	DQA1_0101__DQB1_0501	1.34921	0.5324	0.997262	CASSQDRAGNTDTQYF	TCRBV03-01/03-02	TCRBJ02-03
V27CASSFRFGGNSPLHF	11	21	66	170	DQA1_0101__DQB1_0501	1.34921	0.5324	0.997262	CASSFRFGGNSPLHF	TCRBV27-01	TCRBJ01-06
V06CASRDSGWDEKLFF	2	13	49	145	DQA1_0201	0.455259	0.531785	0.997262	CASRDSGWDEKLFF	TCRBV06-05	TCRBJ01-04
V20CSASISSGGTYEQYF	12	25	31	87	DQA1_0201__DQB1_0202	1.3471	0.528995	0.997262	CSASISSGGTYEQYF	TCRBV20-01	TCRBJ02-07
V20CSASQSSGGTYEQYF	12	25	31	87	DQA1_0201__DQB1_0202	1.3471	0.528995	0.997262	CSASQSSGGTYEQYF	TCRBV20-01	TCRBJ02-07
V29CSIGLAGGQETQYF	54	63	202	272	DQA1_0301	1.15417	0.532271	0.997262	CSIGLAGGQETQYF	TCRBV29-01	TCRBJ02-05
V27CASSTDLLSSYNSPLHF	6	5	34	44	DQA1_0301__DQB1_0501	1.55294	0.533076	0.997262	CASSTDLLSSYNSPLHF	TCRBV27-01	TCRBJ01-06
V05CASSLESIPNYGYTF	59	70	134	183	DQA1_0501__DQB1_0201	1.15107	0.528057	0.997262	CASSLESIPNYGYTF	TCRBV05-01	TCRBJ01-02
V14CASSHGTTYGYTF	54	78	139	175	DQA1_0501__DQB1_0201	0.87161	0.531478	0.997262	CASSHGTTYGYTF	TCRBV14-01	TCRBJ01-02
V02CASSEVGADNSPLHF	37	42	156	211	DQA1_0501__DQB1_0201	1.19154	0.531881	0.997262	CASSEVGADNSPLHF	TCRBV02-01	TCRBJ01-06
V03CASSQGASRSGNTIYF	18	29	175	224	DQA1_0501__DQB1_0201	0.794483	0.534789	0.997262	CASSQGASRSGNTIYF	TCRBV03-01/03-02	TCRBJ01-03
V27CASSLNGWMNTEAFF	22	24	171	229	DQA1_0501__DQB1_0201	1.22758	0.532633	0.997262	CASSLNGWMNTEAFF	TCRBV27-01	TCRBJ01-01
V29CSAQEGTNTEAFF	18	29	175	224	DQA1_0501__DQB1_0201	0.794483	0.534789	0.997262	CSAQEGTNTEAFF	TCRBV29-01	TCRBJ01-01
V06CASSEYGGQPYGYTF	22	24	171	229	DQA1_0501__DQB1_0201	1.22758	0.532633	0.997262	CASSEYGGQPYGYTF	TCRBV06-01	TCRBJ01-02
V06CASSFLYTTEAFF	12	12	181	241	DQA1_0501__DQB1_0201	1.33149	0.529995	0.997262	CASSFLYTTEAFF	TCRBV06-02/06-03	TCRBJ01-01
V02CASRGTSGGDEQYF	18	29	175	224	DQA1_0501__DQB1_0201	0.794483	0.534789	0.997262	CASRGTSGGDEQYF	TCRBV02-01	TCRBJ02-07
V02CASRDRPEKLFF	31	47	162	206	DQA1_0501__DQB1_0201	0.838718	0.530594	0.997262	CASRDRPEKLFF	TCRBV02-01	TCRBJ01-04
V20CSALLDRSGNTIYF	18	29	175	224	DQA1_0501__DQB1_0201	0.794483	0.534789	0.997262	CSALLDRSGNTIYF	TCRBV20	TCRBJ01-03
V05CASSSEVANTGELFF	31	47	162	206	DQA1_0501__DQB1_0201	0.838718	0.530594	0.997262	CASSSEVANTGELFF	TCRBV05-04	TCRBJ02-02
V28CASSETPSGGYNEQFF	5	6	91	66	DQA1_0501__DQB1_0302	0.604396	0.532304	0.997262	CASSETPSGGYNEQFF	TCRBV28-01	TCRBJ02-01
V04CASSQPSGGNLNEQFF	5	6	91	66	DQA1_0501__DQB1_0302	0.604396	0.532304	0.997262	CASSQPSGGNLNEQFF	TCRBV04-03	TCRBJ02-01
V04CASSQPSGALNEQFF	5	6	91	66	DQA1_0501__DQB1_0302	0.604396	0.532304	0.997262	CASSQPSGALNEQFF	TCRBV04-02	TCRBJ02-01
V20CSASGRGQKTQYF	37	41	172	224	DQB1_0201	1.17527	0.534592	0.997262	CSASGRGQKTQYF	TCRBV20-01	TCRBJ02-05
V18CASSPGLAGVIYEQYF	37	41	172	224	DQB1_0201	1.17527	0.534592	0.997262	CASSPGLAGVIYEQYF	TCRBV18-01	TCRBJ02-07
V20CSARDRRGGLDTQYF	53	75	156	190	DQB1_0201	0.860684	0.532061	0.997262	CSARDRRGGLDTQYF	TCRBV20	TCRBJ02-03
V20CSASSSGMTYEQYF	12	25	33	90	DQB1_0202	1.30909	0.535002	0.997262	CSASSSGMTYEQYF	TCRBV20	TCRBJ02-07
V20CSARVPSVSSYNEQFF	6	8	20	45	DQB1_0604	1.6875	0.531417	0.997262	CSARVPSVSSYNEQFF	TCRBV20	TCRBJ02-01
V20CSAEEGTARYGYTF	5	8	44	105	DRB1_0101	1.49148	0.535387	0.997262	CSAEEGTARYGYTF	TCRBV20	TCRBJ01-02
V07CASSSQSGGPPYNEQFF	5	8	44	105	DRB1_0101	1.49148	0.535387	0.997262	CASSSQSGGPPYNEQFF	TCRBV07-02	TCRBJ02-01
V03CASSQVAADTGELFF	12	22	37	91	DRB1_0101	1.34152	0.530057	0.997262	CASSQVAADTGELFF	TCRBV03-01/03-02	TCRBJ02-02
V20CSAETGVARYGYTF	5	8	44	105	DRB1_0101	1.49148	0.535387	0.997262	CSAETGVARYGYTF	TCRBV20	TCRBJ01-02
V07CASSLYGGDLTGELFF	5	8	44	105	DRB1_0101	1.49148	0.535387	0.997262	CASSLYGGDLTGELFF	TCRBV07-03	TCRBJ02-02
V09CASSSGQGRSYNSPLHF	37	43	155	211	DRB1_0301	1.17134	0.535386	0.997262	CASSSGQGRSYNSPLHF	TCRBV09-01	TCRBJ01-06
V06CASSALYTTEAFF	12	12	180	242	DRB1_0301	1.34444	0.528506	0.997262	CASSALYTTEAFF	TCRBV06-02/06-03	TCRBJ01-01
V20CSARDQRRGGYNEQFF	37	43	155	211	DRB1_0301	1.17134	0.535386	0.997262	CSARDQRRGGYNEQFF	TCRBV20	TCRBJ02-01
V02CASSYIVGETQYF	12	12	180	242	DRB1_0301	1.34444	0.528506	0.997262	CASSYIVGETQYF	TCRBV02-01	TCRBJ02-05
V05CASSKTGTSEETQYF	31	47	161	207	DRB1_0301	0.848024	0.532037	0.997262	CASSKTGTSEETQYF	TCRBV05-01	TCRBJ02-05
V13CASSRGRPYTEAFF	9	17	99	130	DRB1_0401	0.695187	0.530541	0.997262	CASSRGRPYTEAFF	TCRBV13-01	TCRBJ01-01
V13CASSRGRPSTEAFF	9	17	99	130	DRB1_0401	0.695187	0.530541	0.997262	CASSRGRPSTEAFF	TCRBV13-01	TCRBJ01-01
V13CASSRGRPFTEAFF	9	17	99	130	DRB1_0401	0.695187	0.530541	0.997262	CASSRGRPFTEAFF	TCRBV13-01	TCRBJ01-01
V13CASSRGRPHTEAFF	9	17	99	130	DRB1_0401	0.695187	0.530541	0.997262	CASSRGRPHTEAFF	TCRBV13-01	TCRBJ01-01
V13CASSRGRPRTEAFF	9	17	99	130	DRB1_0401	0.695187	0.530541	0.997262	CASSRGRPRTEAFF	TCRBV13-01	TCRBJ01-01
V13CASSRGRDNTEAFF	9	16	99	131	DRB1_0401	0.744318	0.531282	0.997262	CASSRGRDNTEAFF	TCRBV13-01	TCRBJ01-01
V14CASSMAPQETQYF	9	16	99	131	DRB1_0401	0.744318	0.531282	0.997262	CASSMAPQETQYF	TCRBV14-01	TCRBJ02-05
V13CASSRGRPMNTEAFF	9	16	99	131	DRB1_0401	0.744318	0.531282	0.997262	CASSRGRPMNTEAFF	TCRBV13-01	TCRBJ01-01
V20CSARERHVSGNTIYF	9	17	99	130	DRB1_0401	0.695187	0.530541	0.997262	CSARERHVSGNTIYF	TCRBV20	TCRBJ01-03
V14CASSQAPLETQYF	24	28	84	119	DRB1_0401	1.21429	0.534255	0.997262	CASSQAPLETQYF	TCRBV14-01	TCRBJ02-05
V07CASSLASGLPQPQHF	9	17	99	130	DRB1_0401	0.695187	0.530541	0.997262	CASSLASGLPQPQHF	TCRBV07-09	TCRBJ01-05
V05CASSKQGATEKLFF	24	28	84	119	DRB1_0401	1.21429	0.534255	0.997262	CASSKQGATEKLFF	TCRBV05-04	TCRBJ01-04
V14CASSHGDSLNYGYTF	6	5	102	142	DRB1_0401	1.67059	0.535314	0.997262	CASSHGDSLNYGYTF	TCRBV14-01	TCRBJ01-02
V28CASSLPGHPPYGYTF	9	16	99	131	DRB1_0401	0.744318	0.531282	0.997262	CASSLPGHPPYGYTF	TCRBV28-01	TCRBJ01-02
V04CASSPDRTGPYYGYTF	9	17	99	130	DRB1_0401	0.695187	0.530541	0.997262	CASSPDRTGPYYGYTF	TCRBV04-03	TCRBJ01-02
V12CASSWGRQGPQPQHF	9	17	99	130	DRB1_0401	0.695187	0.530541	0.997262	CASSWGRQGPQPQHF	TCRBV12	TCRBJ01-05
V07CASSLAGTGGRSYEQYF	24	28	84	119	DRB1_0401	1.21429	0.534255	0.997262	CASSLAGTGGRSYEQYF	TCRBV07-08	TCRBJ02-07
V12CASSFGGAGDTIYF	24	28	84	119	DRB1_0401	1.21429	0.534255	0.997262	CASSFGGAGDTIYF	TCRBV12	TCRBJ01-03
V30CAWSAPGGASYGYTF	6	5	102	142	DRB1_0401	1.67059	0.535314	0.997262	CAWSAPGGASYGYTF	TCRBV30-01	TCRBJ01-02
V20CSASGGSAGYTF	24	28	84	119	DRB1_0401	1.21429	0.534255	0.997262	CSASGGSAGYTF	TCRBV20-01	TCRBJ01-02
V07CASSLAISGLNQPQHF	9	16	99	131	DRB1_0401	0.744318	0.531282	0.997262	CASSLAISGLNQPQHF	TCRBV07-09	TCRBJ01-05
V30CAWSAGTDNGYTF	9	17	99	130	DRB1_0401	0.695187	0.530541	0.997262	CAWSAGTDNGYTF	TCRBV30-01	TCRBJ01-02
V19CASSADRVDNQPQHF	9	16	99	131	DRB1_0401	0.744318	0.531282	0.997262	CASSADRVDNQPQHF	TCRBV19-01	TCRBJ01-05
V28CATTSGGAYNEQFF	9	16	99	131	DRB1_0401	0.744318	0.531282	0.997262	CATTSGGAYNEQFF	TCRBV28-01	TCRBJ02-01
V20CSASEDSSNTEAFF	9	17	99	130	DRB1_0401	0.695187	0.530541	0.997262	CSASEDSSNTEAFF	TCRBV20	TCRBJ01-01
V07CASSLGSTAQRGYTF	6	5	102	142	DRB1_0401	1.67059	0.535314	0.997262	CASSLGSTAQRGYTF	TCRBV07-02	TCRBJ01-02
V11CASSYYEYGYTF	9	17	99	130	DRB1_0401	0.695187	0.530541	0.997262	CASSYYEYGYTF	TCRBV11-02	TCRBJ01-02
V03CASSLTGTGRGYGYTF	5	8	25	23	DRB1_0402	0.575	0.533933	0.997262	CASSLTGTGRGYGYTF	TCRBV03-01/03-02	TCRBJ01-02
V03CASSPYSGSGTDTQYF	5	8	25	23	DRB1_0402	0.575	0.533933	0.997262	CASSPYSGSGTDTQYF	TCRBV03-01/03-02	TCRBJ02-03
V29CSVGTPGQNYGYTF	5	8	25	23	DRB1_0402	0.575	0.533933	0.997262	CSVGTPGQNYGYTF	TCRBV29-01	TCRBJ01-02
V06CASSYRGQSLHF	7	5	23	26	DRB1_0402	1.58261	0.533933	0.997262	CASSYRGQSLHF	TCRBV06-05	TCRBJ01-06
V30CAWAQGWNSPLHF	5	8	25	23	DRB1_0402	0.575	0.533933	0.997262	CAWAQGWNSPLHF	TCRBV30-01	TCRBJ01-06
V07CASSTRTGAYSNQPQHF	7	5	23	26	DRB1_0402	1.58261	0.533933	0.997262	CASSTRTGAYSNQPQHF	TCRBV07-08	TCRBJ01-05
V10CAISDTGASGNTIYF	5	8	25	23	DRB1_0402	0.575	0.533933	0.997262	CAISDTGASGNTIYF	TCRBV10-03	TCRBJ01-03
V04CASSQDSTRREETQYF	7	5	23	26	DRB1_0402	1.58261	0.533933	0.997262	CASSQDSTRREETQYF	TCRBV04-02	TCRBJ02-05
V07CASSFRTGAYSNQPQHF	7	5	23	26	DRB1_0402	1.58261	0.533933	0.997262	CASSFRTGAYSNQPQHF	TCRBV07-02	TCRBJ01-05
V05CASSLGKSGMNTGELFF	7	5	23	26	DRB1_0402	1.58261	0.533933	0.997262	CASSLGKSGMNTGELFF	TCRBV05-08	TCRBJ02-02
V20CSASPGTGRGEQYF	7	5	23	26	DRB1_0402	1.58261	0.533933	0.997262	CSASPGTGRGEQYF	TCRBV20	TCRBJ02-07
V03CASSLSRDSPLHF	5	8	25	23	DRB1_0402	0.575	0.533933	0.997262	CASSLSRDSPLHF	TCRBV03-01/03-02	TCRBJ01-06
V28CASAPGQPNTEAFF	7	5	23	26	DRB1_0402	1.58261	0.533933	0.997262	CASAPGQPNTEAFF	TCRBV28-01	TCRBJ01-01
V07CASSLARTGAYSNQPQHF	7	5	23	26	DRB1_0402	1.58261	0.533933	0.997262	CASSLARTGAYSNQPQHF	TCRBV07-08	TCRBJ01-05
V06CASSEGFLGEKLFF	7	5	23	26	DRB1_0402	1.58261	0.533933	0.997262	CASSEGFLGEKLFF	TCRBV06-01	TCRBJ01-04
V12CASSFMGAGGNTIYF	7	5	23	26	DRB1_0402	1.58261	0.533933	0.997262	CASSFMGAGGNTIYF	TCRBV12	TCRBJ01-03
V14CASSLAGMNTEAFF	20	65	38	96	DRB1_0701	0.777328	0.529897	0.997262	CASSLAGMNTEAFF	TCRBV14-01	TCRBJ01-01
V12CASSLSLEKNQPQHF	5	9	53	152	DRB1_0701	1.59329	0.530712	0.997262	CASSLSLEKNQPQHF	TCRBV12	TCRBJ01-05
V12CASSLSAEKNQPQHF	5	9	53	152	DRB1_0701	1.59329	0.530712	0.997262	CASSLSAEKNQPQHF	TCRBV12	TCRBJ01-05
V07CASSSDRQRGGNEQFF	5	9	53	152	DRB1_0701	1.59329	0.530712	0.997262	CASSSDRQRGGNEQFF	TCRBV07-03	TCRBJ02-01
V12CASSLSLERNQPQHF	5	9	53	152	DRB1_0701	1.59329	0.530712	0.997262	CASSLSLERNQPQHF	TCRBV12	TCRBJ01-05
V20CSASLAAGGRTDTQYF	5	9	53	152	DRB1_0701	1.59329	0.530712	0.997262	CSASLAAGGRTDTQYF	TCRBV20	TCRBJ02-03
V07CASSLGGQGKSGNTIYF	15	27	20	50	DRB1_1302	1.38889	0.528223	0.997262	CASSLGGQGKSGNTIYF	TCRBV07-06	TCRBJ01-03
V05CASSPITDSGANVLTF	38	43	155	210	DQA1_0501__DQB1_0201	1.1973	0.535596	0.997344	CASSPITDSGANVLTF	TCRBV05-01	TCRBJ02-06
V09CASSIGTAYQETQYF	18	29	174	225	DRB1_0301	0.802616	0.53563	0.997344	CASSIGTAYQETQYF	TCRBV09-01	TCRBJ02-05
V28CASSFGPVDGYTF	18	29	174	225	DRB1_0301	0.802616	0.53563	0.997344	CASSFGPVDGYTF	TCRBV28-01	TCRBJ01-02
V05CASSLAVVSPYEQYF	26	64	32	97	DRB1_0701	1.23145	0.535564	0.997344	CASSLAVVSPYEQYF	TCRBV05-01	TCRBJ02-07
V29CSVEYRSDNEQFF	3	9	52	81	B_1501	0.519231	0.535904	0.997483	CSVEYRSDNEQFF	TCRBV29-01	TCRBJ02-01
V14CASNPQGANTEAFF	3	9	52	81	B_1501	0.519231	0.535904	0.997483	CASNPQGANTEAFF	TCRBV14-01	TCRBJ01-01
V29CSVNYRDNEQFF	3	9	52	81	B_1501	0.519231	0.535904	0.997483	CSVNYRDNEQFF	TCRBV29-01	TCRBJ02-01
V14CASSLPGMNTEAFF	27	66	31	95	DRB1_0701	1.25367	0.535892	0.997483	CASSLPGMNTEAFF	TCRBV14-01	TCRBJ01-01
V12CASSLQAGGPHIQYF	14	18	41	72	B_1501	1.36585	0.536474	0.997554	CASSLQAGGPHIQYF	TCRBV12	TCRBJ02-04
V29CSVESQRDYEQYF	14	18	41	72	B_1501	1.36585	0.536474	0.997554	CSVESQRDYEQYF	TCRBV29-01	TCRBJ02-07
V29CSVEDLRDNEQFF	14	18	41	72	B_1501	1.36585	0.536474	0.997554	CSVEDLRDNEQFF	TCRBV29-01	TCRBJ02-01
V07CASSHPGQENYGYTF	14	18	41	72	B_1501	1.36585	0.536474	0.997554	CASSHPGQENYGYTF	TCRBV07-09	TCRBJ01-02
V29CSVARDVYEQYF	14	18	41	72	B_1501	1.36585	0.536474	0.997554	CSVARDVYEQYF	TCRBV29-01	TCRBJ02-07
V27CASSPPSPLHF	14	18	41	72	B_1501	1.36585	0.536474	0.997554	CASSPPSPLHF	TCRBV27-01	TCRBJ01-06
V19CASSITSVAYNEQFF	14	18	41	72	B_1501	1.36585	0.536474	0.997554	CASSITSVAYNEQFF	TCRBV19-01	TCRBJ02-01
V09CASSVWKGSADTQYF	0	2	54	94	DPA1_0103__DPB1_0101	0	0.536107	0.997554	CASSVWKGSADTQYF	TCRBV09-01	TCRBJ02-03
V29CSVAAGWGMDTEAFF	9	16	183	238	DRB1_0301	0.731557	0.536583	0.997554	CSVAAGWGMDTEAFF	TCRBV29-01	TCRBJ01-01
V20CSASDRVGYNEQFF	63	76	129	178	DRB1_0301	1.14382	0.536589	0.997554	CSASDRVGYNEQFF	TCRBV20-01	TCRBJ02-01
V18CASSPPSGALNSPLHF	9	16	183	238	DRB1_0301	0.731557	0.536583	0.997554	CASSPPSGALNSPLHF	TCRBV18-01	TCRBJ01-06
V05CASSLVVSHPYEQYF	25	62	33	99	DRB1_0701	1.20968	0.536519	0.997554	CASSLVVSHPYEQYF	TCRBV05-06	TCRBJ02-07
V06CASSYSTRDRYSNQPQHF	4	25	8	31	DRB1_1101	0.62	0.536341	0.997554	CASSYSTRDRYSNQPQHF	TCRBV06	TCRBJ01-05
V11CASSKQVSGANVLTF	24	29	88	130	B_0801	1.22257	0.536678	0.997555	CASSKQVSGANVLTF	TCRBV11-03	TCRBJ02-06
V11CASSLEGRGHYEQYF	25	39	52	99	DPB1_0101	1.22041	0.536689	0.997555	CASSLEGRGHYEQYF	TCRBV11-02	TCRBJ02-07
V20CSAQPGQGTTEAFF	22	34	83	157	A_0101	1.22395	0.536775	0.997623	CSAQPGQGTTEAFF	TCRBV20	TCRBJ01-01
V15CATSALGGETQYF	16	32	206	329	DQA1_0501	0.798544	0.537	0.997948	CATSALGGETQYF	TCRBV15-01	TCRBJ02-05
V05CASSRDRGSMNYGYTF	13	12	193	240	DQB1_0302	1.34715	0.537326	0.998098	CASSRDRGSMNYGYTF	TCRBV05-04	TCRBJ01-02
V20CSARATGADNQPQHF	25	29	83	118	DRB1_0401	1.22559	0.53738	0.998098	CSARATGADNQPQHF	TCRBV20	TCRBJ01-05
V29CSVDFQGDYGYTF	25	29	83	118	DRB1_0401	1.22559	0.53738	0.998098	CSVDFQGDYGYTF	TCRBV29-01	TCRBJ01-02
V27CASSLQSGLYGYTF	25	29	83	118	DRB1_0401	1.22559	0.53738	0.998098	CASSLQSGLYGYTF	TCRBV27-01	TCRBJ01-02
V24CATSDFPQSSYNEQFF	25	29	83	118	DRB1_0401	1.22559	0.53738	0.998098	CATSDFPQSSYNEQFF	TCRBV24-01	TCRBJ02-01
V07CASSPAQRYGYTF	25	29	83	118	DRB1_0401	1.22559	0.53738	0.998098	CASSPAQRYGYTF	TCRBV07-09	TCRBJ01-02
V20CSASRGEIGYTF	33	47	189	314	DQA1_0501	1.1665	0.537467	0.998167	CSASRGEIGYTF	TCRBV20-01	TCRBJ01-02
V27CASSQRAGRAYEQYF	13	14	99	145	B_0801	1.36003	0.537603	0.998234	CASSQRAGRAYEQYF	TCRBV27-01	TCRBJ02-07
V27CASSIRAGRAYEQYF	13	14	99	145	B_0801	1.36003	0.537603	0.998234	CASSIRAGRAYEQYF	TCRBV27-01	TCRBJ02-07
V02CASSVPSTGNTIYF	23	25	169	229	DRB1_0301	1.24663	0.537713	0.998347	CASSVPSTGNTIYF	TCRBV02-01	TCRBJ01-03
V07CASSLMQGPSQPQHF	15	39	151	308	A_0201	0.784513	0.539067	0.998599	CASSLMQGPSQPQHF	TCRBV07-08	TCRBJ01-05
V14CASSQEPGGIQYF	15	39	151	308	A_0201	0.784513	0.539067	0.998599	CASSQEPGGIQYF	TCRBV14-01	TCRBJ02-04
V11CASSLGTWDGYTF	32	59	134	288	A_0201	1.1657	0.538385	0.998599	CASSLGTWDGYTF	TCRBV11-02	TCRBJ01-02
V20CSARDSTRNGYTF	15	39	151	308	A_0201	0.784513	0.539067	0.998599	CSARDSTRNGYTF	TCRBV20	TCRBJ01-02
V20CSARDRTSLTYEQYF	8	28	44	113	B_0702	0.733766	0.538579	0.998599	CSARDRTSLTYEQYF	TCRBV20	TCRBJ02-07
V27CASRMGGVNNEQFF	20	34	92	125	B_0801	0.799233	0.538049	0.998599	CASRMGGVNNEQFF	TCRBV27-01	TCRBJ02-01
V15CATSREVSPLHF	16	40	19	34	C_1203	0.715789	0.53846	0.998599	CATSREVSPLHF	TCRBV15-01	TCRBJ01-06
V14CASSQLDRGSHGYTF	3	8	84	133	DPA1_0103__DPB1_0301	0.59375	0.538813	0.998599	CASSQLDRGSHGYTF	TCRBV14-01	TCRBJ01-02
V14CASSQLDRGSNGYTF	3	8	84	133	DPA1_0103__DPB1_0301	0.59375	0.538813	0.998599	CASSQLDRGSNGYTF	TCRBV14-01	TCRBJ01-02
V18CASSPTSGGAWEQFF	25	35	62	106	DPA1_0103__DPB1_0301	1.2212	0.538289	0.998599	CASSPTSGGAWEQFF	TCRBV18-01	TCRBJ02-01
V07CASSSSRDRGSNTEAFF	2	17	33	151	DPA1_0103__DPB1_0402	0.538324	0.53848	0.998599	CASSSSRDRGSNTEAFF	TCRBV07-09	TCRBJ01-01
V07CASSLTAGAMYNEQFF	12	26	31	86	DQA1_0201__DQB1_0202	1.2804	0.53866	0.998599	CASSLTAGAMYNEQFF	TCRBV07-03	TCRBJ02-01
V18CASSKGEDQPQHF	89	108	167	227	DQA1_0301	1.12015	0.53834	0.998599	CASSKGEDQPQHF	TCRBV18-01	TCRBJ01-05
V06CASSFKQGRDTEAFF	21	28	201	333	DQA1_0501	1.24254	0.539039	0.998599	CASSFKQGRDTEAFF	TCRBV06-02/06-03	TCRBJ01-01
V05CASGLDTPNYGYTF	23	25	170	228	DQA1_0501__DQB1_0201	1.23388	0.538681	0.998599	CASGLDTPNYGYTF	TCRBV05-01	TCRBJ01-02
V09CASSNGLAGGTSTDTQYF	9	27	40	86	DRB1_0101	0.716667	0.538838	0.998599	CASSNGLAGGTSTDTQYF	TCRBV09-01	TCRBJ02-03
V09CASSRGQGRSYNSPLHF	38	44	154	210	DRB1_0301	1.17769	0.538123	0.998599	CASSRGQGRSYNSPLHF	TCRBV09-01	TCRBJ01-06
V05CASSLVGLAMGELFF	21	34	87	113	DRB1_0401	0.802231	0.539095	0.998599	CASSLVGLAMGELFF	TCRBV05-01	TCRBJ02-02
V20CSARDRDIHQPQHF	21	34	87	113	DRB1_0401	0.802231	0.539095	0.998599	CSARDRDIHQPQHF	TCRBV20	TCRBJ01-05
V20CSARVRGRGGNQPQHF	21	34	87	113	DRB1_0401	0.802231	0.539095	0.998599	CSARVRGRGGNQPQHF	TCRBV20	TCRBJ01-05
V06CASRQLQGYSNQPQHF	21	34	87	113	DRB1_0401	0.802231	0.539095	0.998599	CASRQLQGYSNQPQHF	TCRBV06	TCRBJ01-05
V06CASRVLQGYSNQPQHF	21	34	87	113	DRB1_0401	0.802231	0.539095	0.998599	CASRVLQGYSNQPQHF	TCRBV06	TCRBJ01-05
V06CASSYSPSGGDTEAFF	21	34	87	113	DRB1_0401	0.802231	0.539095	0.998599	CASSYSPSGGDTEAFF	TCRBV06-05	TCRBJ01-01
V06CASTSPGGYSNQPQHF	21	34	87	113	DRB1_0401	0.802231	0.539095	0.998599	CASTSPGGYSNQPQHF	TCRBV06	TCRBJ01-05
V19CASRGLAASYNEQFF	21	34	87	113	DRB1_0401	0.802231	0.539095	0.998599	CASRGLAASYNEQFF	TCRBV19-01	TCRBJ02-01
V19CASSLRSSHEQYF	15	38	151	309	A_0201	0.807773	0.539614	0.998914	CASSLRSSHEQYF	TCRBV19-01	TCRBJ02-07
V14CASSRAGALNTEAFF	15	38	151	309	A_0201	0.807773	0.539614	0.998914	CASSRAGALNTEAFF	TCRBV14-01	TCRBJ01-01
V20CSARVREGLSNEQFF	15	38	151	309	A_0201	0.807773	0.539614	0.998914	CSARVREGLSNEQFF	TCRBV20	TCRBJ02-01
V19CASSLRSLSYEQYF	15	38	151	309	A_0201	0.807773	0.539614	0.998914	CASSLRSLSYEQYF	TCRBV19-01	TCRBJ02-07
V19CASSIGSRGSQPQHF	15	31	21	59	B_4402	1.35945	0.539567	0.998914	CASSIGSRGSQPQHF	TCRBV19-01	TCRBJ01-05
V18CASSPTRQYNEQFF	58	84	134	170	DRB1_0301	0.875977	0.539384	0.998914	CASSPTRQYNEQFF	TCRBV18-01	TCRBJ02-01
V14CASSPAGMNTEAFF	23	72	35	89	DRB1_0701	0.812302	0.539386	0.998914	CASSPAGMNTEAFF	TCRBV14-01	TCRBJ01-01
V20CSAPGQVGDYEQYF	23	35	82	156	A_0101	1.25017	0.54062	0.999108	CSAPGQVGDYEQYF	TCRBV20	TCRBJ02-07
V11CASSLEDHYGYTF	18	39	87	152	A_0101	0.806366	0.540409	0.999108	CASSLEDHYGYTF	TCRBV11-02	TCRBJ01-02
V19CASSTNSAYEQYF	27	65	139	282	A_0201	0.842723	0.539969	0.999108	CASSTNSAYEQYF	TCRBV19-01	TCRBJ02-07
V19CASSIRASYTQYF	33	60	133	287	A_0201	1.18684	0.540353	0.999108	CASSIRASYTQYF	TCRBV19-01	TCRBJ02-03
V09CASSSRTSGVKNEQFF	12	16	75	128	A_2402	1.28	0.540461	0.999108	CASSSRTSGVKNEQFF	TCRBV09-01	TCRBJ02-01
V19CASSIDREGEQPQHF	32	58	124	189	C_0701	0.840934	0.539983	0.999108	CASSIDREGEQPQHF	TCRBV19-01	TCRBJ01-05
V29CSVEGRGKNYGYTF	26	36	61	105	DPA1_0103__DPB1_0301	1.24317	0.54043	0.999108	CSVEGRGKNYGYTF	TCRBV29-01	TCRBJ01-02
V19CASSRDGGPGGYGYTF	19	34	200	434	DPA1_0103__DPB1_0401	1.21265	0.540766	0.999108	CASSRDGGPGGYGYTF	TCRBV19-01	TCRBJ01-02
V19CASSRDRGQGGYGYTF	19	34	200	434	DPA1_0103__DPB1_0401	1.21265	0.540766	0.999108	CASSRDRGQGGYGYTF	TCRBV19-01	TCRBJ01-02
V19CASSRDIGPGGYGYTF	19	34	200	434	DPA1_0103__DPB1_0401	1.21265	0.540766	0.999108	CASSRDIGPGGYGYTF	TCRBV19-01	TCRBJ01-02
V19CASSRDKGPGGYGYTF	19	34	200	434	DPA1_0103__DPB1_0401	1.21265	0.540766	0.999108	CASSRDKGPGGYGYTF	TCRBV19-01	TCRBJ01-02
V19CASSRDLGPGGYGYTF	19	34	200	434	DPA1_0103__DPB1_0401	1.21265	0.540766	0.999108	CASSRDLGPGGYGYTF	TCRBV19-01	TCRBJ01-02
V30CAWSVRVRTETQYF	19	34	200	434	DPA1_0103__DPB1_0401	1.21265	0.540766	0.999108	CAWSVRVRTETQYF	TCRBV30-01	TCRBJ02-05
V12CASIYRREMNTEAFF	9	19	78	123	DPB1_0301	0.746964	0.540269	0.999108	CASIYRREMNTEAFF	TCRBV12	TCRBJ01-01
V09CASSVRGVTDEQFF	9	19	78	123	DPB1_0301	0.746964	0.540269	0.999108	CASSVRGVTDEQFF	TCRBV09-01	TCRBJ02-01
V09CASSVRGTVDEQFF	9	19	78	123	DPB1_0301	0.746964	0.540269	0.999108	CASSVRGTVDEQFF	TCRBV09-01	TCRBJ02-01
V15CATSRVISEKLFF	11	28	40	130	DQA1_0201	1.27679	0.539964	0.999108	CATSRVISEKLFF	TCRBV15-01	TCRBJ01-04
V24CATRGEGATGELFF	11	28	40	130	DQA1_0201	1.27679	0.539964	0.999108	CATRGEGATGELFF	TCRBV24-01	TCRBJ02-02
V20CSARDLYGTGSSYEQYF	5	11	29	94	DQA1_0301__DQB1_0301	1.47335	0.539985	0.999108	CSARDLYGTGSSYEQYF	TCRBV20	TCRBJ02-07
V20CSAPEGHRMNTEAFF	24	24	182	228	DQB1_0302	1.25275	0.540079	0.999108	CSAPEGHRMNTEAFF	TCRBV20	TCRBJ01-01
V03CASSQSGLAGVDTQYF	5	8	30	69	DRB1_1302	1.4375	0.54007	0.999108	CASSQSGLAGVDTQYF	TCRBV03-01/03-02	TCRBJ02-03
V11CASSLQTAFYEQYF	12	17	93	174	A_0101	1.32068	0.541343	0.999483	CASSLQTAFYEQYF	TCRBV11-02	TCRBJ02-07
V07CASSLDGPLDQQFF	11	18	155	329	A_0201	1.29713	0.54204	0.999483	CASSLDGPLDQQFF	TCRBV07-02	TCRBJ02-01
V14CASSPGTDNEQFF	12	19	70	146	A_0301	1.31729	0.542012	0.999483	CASSPGTDNEQFF	TCRBV14-01	TCRBJ02-01
V14CASSRGTHNEQFF	12	19	70	146	A_0301	1.31729	0.542012	0.999483	CASSRGTHNEQFF	TCRBV14-01	TCRBJ02-01
V07CASSHRDFTYEQYF	4	18	10	28	B_2705	0.622222	0.542164	0.999483	CASSHRDFTYEQYF	TCRBV07-09	TCRBJ02-07
V18CASSPRAGNSGANVLTF	14	16	51	76	DPA1_0201__DPB1_0101	1.30392	0.541653	0.999483	CASSPRAGNSGANVLTF	TCRBV18-01	TCRBJ02-06
V07CASSLAGYSGGYTF	22	51	56	160	DQA1_0101	1.23249	0.542173	0.999483	CASSLAGYSGGYTF	TCRBV07-08	TCRBJ01-02
V19CASSAASNNEQFF	11	22	66	169	DQA1_0101__DQB1_0501	1.2803	0.541622	0.999483	CASSAASNNEQFF	TCRBV19-01	TCRBJ02-01
V05CASSWGQGWTTEAFF	18	13	96	53	DQA1_0301__DQB1_0201	0.764423	0.542083	0.999483	CASSWGQGWTTEAFF	TCRBV05-04	TCRBJ01-01
V20CSHSGRGQETQYF	39	43	170	222	DQB1_0201	1.1844	0.541255	0.999483	CSHSGRGQETQYF	TCRBV20	TCRBJ02-05
V20CSPEYQETQYF	11	23	66	178	DQB1_0501	1.28986	0.541805	0.999483	CSPEYQETQYF	TCRBV20-01	TCRBJ02-05
V19CASSAGQGISPLHF	13	24	36	89	DRB1_0101	1.33912	0.541607	0.999483	CASSAGQGISPLHF	TCRBV19-01	TCRBJ01-06
V05CASSTLLGGTYEQYF	12	23	37	90	DRB1_0101	1.2691	0.541473	0.999483	CASSTLLGGTYEQYF	TCRBV05-05	TCRBJ02-07
V19CASSYMSGTDTQYF	12	23	37	90	DRB1_0101	1.2691	0.541473	0.999483	CASSYMSGTDTQYF	TCRBV19-01	TCRBJ02-03
V05CASSLALDHTGELFF	13	24	36	89	DRB1_0101	1.33912	0.541607	0.999483	CASSLALDHTGELFF	TCRBV05-01	TCRBJ02-02
V09CASSQGQGRSYNSPLHF	39	45	153	209	DRB1_0301	1.18388	0.541228	0.999483	CASSQGQGRSYNSPLHF	TCRBV09-01	TCRBJ01-06
V29CSVKGGWAMNTEAFF	13	13	179	241	DRB1_0301	1.34637	0.541719	0.999483	CSVKGGWAMNTEAFF	TCRBV29-01	TCRBJ01-01
V11CASSLDQGGTNTGELFF	26	30	82	117	DRB1_0401	1.23659	0.541195	0.999483	CASSLDQGGTNTGELFF	TCRBV11-03	TCRBJ02-02
V06CASTAPGGYSNQPQHF	13	14	95	133	DRB1_0401	1.3	0.542216	0.999483	CASTAPGGYSNQPQHF	TCRBV06	TCRBJ01-05
V20CSARDGAGQTYNEQFF	13	14	95	133	DRB1_0401	1.3	0.542216	0.999483	CSARDGAGQTYNEQFF	TCRBV20	TCRBJ02-01
V18CASSPPALSTEAFF	13	14	95	133	DRB1_0401	1.3	0.542216	0.999483	CASSPPALSTEAFF	TCRBV18-01	TCRBJ01-01
V20CSARDGAGLTYNEQFF	13	14	95	133	DRB1_0401	1.3	0.542216	0.999483	CSARDGAGLTYNEQFF	TCRBV20	TCRBJ02-01
V18CASSPFDSQSGNTIYF	13	14	95	133	DRB1_0401	1.3	0.542216	0.999483	CASSPFDSQSGNTIYF	TCRBV18-01	TCRBJ01-03
V20CSARAGDSVQPQHF	26	30	82	117	DRB1_0401	1.23659	0.541195	0.999483	CSARAGDSVQPQHF	TCRBV20	TCRBJ01-05
V28CASSPPGHPNYGYTF	13	14	95	133	DRB1_0401	1.3	0.542216	0.999483	CASSPPGHPNYGYTF	TCRBV28-01	TCRBJ01-02
V20CSAPGQGEDYEQYF	23	36	82	155	A_0101	1.20766	0.545511	0.999735	CSAPGQGEDYEQYF	TCRBV20	TCRBJ02-07
V19CASSPGTAHNEKLFF	28	67	138	280	A_0201	0.847934	0.545197	0.999735	CASSPGTAHNEKLFF	TCRBV19-01	TCRBJ01-04
V19CASSPGTALNEKLFF	28	68	138	279	A_0201	0.832481	0.545326	0.999735	CASSPGTALNEKLFF	TCRBV19-01	TCRBJ01-04
V19CASSPGTAFNEKLFF	28	68	138	279	A_0201	0.832481	0.545326	0.999735	CASSPGTAFNEKLFF	TCRBV19-01	TCRBJ01-04
V30CAWSTGTGSDEQYF	26	37	61	107	A_2402	1.23261	0.542771	0.999735	CAWSTGTGSDEQYF	TCRBV30-01	TCRBJ02-07
V12CASSSTSGGLSTDTQYF	4	16	13	30	A_3101	0.576923	0.545143	0.999735	CASSSTSGGLSTDTQYF	TCRBV12	TCRBJ02-03
V29CSVELALDYEQYF	11	23	44	67	B_1501	0.728261	0.545745	0.999735	CSVELALDYEQYF	TCRBV29-01	TCRBJ02-07
V12CASSTQAGGPHEQFF	11	23	44	67	B_1501	0.728261	0.545745	0.999735	CASSTQAGGPHEQFF	TCRBV12	TCRBJ02-01
V19CASRMTSGDYNEQFF	11	23	44	67	B_1501	0.728261	0.545745	0.999735	CASRMTSGDYNEQFF	TCRBV19-01	TCRBJ02-01
V12CASSFQAGGPHEQFF	11	23	44	67	B_1501	0.728261	0.545745	0.999735	CASSFQAGGPHEQFF	TCRBV12	TCRBJ02-01
V29CSVELRDNYEQYF	11	23	44	67	B_1501	0.728261	0.545745	0.999735	CSVELRDNYEQYF	TCRBV29-01	TCRBJ02-07
V19CASSIDTSGDYNEQFF	11	23	44	67	B_1501	0.728261	0.545745	0.999735	CASSIDTSGDYNEQFF	TCRBV19-01	TCRBJ02-01
V19CASITTSGSYNEQFF	11	23	44	67	B_1501	0.728261	0.545745	0.999735	CASITTSGSYNEQFF	TCRBV19-01	TCRBJ02-01
V19CASSQTSGSLNEQFF	11	23	44	67	B_1501	0.728261	0.545745	0.999735	CASSQTSGSLNEQFF	TCRBV19-01	TCRBJ02-01
V19CASSATSGSLNEQFF	11	23	44	67	B_1501	0.728261	0.545745	0.999735	CASSATSGSLNEQFF	TCRBV19-01	TCRBJ02-01
V29CSVEVTDTYEQYF	11	23	44	67	B_1501	0.728261	0.545745	0.999735	CSVEVTDTYEQYF	TCRBV29-01	TCRBJ02-07
V06CACGGPFYGYTF	6	7	40	74	B_4001	1.58571	0.544381	0.999735	CACGGPFYGYTF	TCRBV06-06	TCRBJ01-02
V27CASTPLGGPNTGELFF	6	7	40	74	B_4001	1.58571	0.544381	0.999735	CASTPLGGPNTGELFF	TCRBV27-01	TCRBJ02-02
V04CASSQDLGNSNYNEQFF	6	7	40	74	B_4001	1.58571	0.544381	0.999735	CASSQDLGNSNYNEQFF	TCRBV04-03	TCRBJ02-01
V04CASSQDQGTGGAGGYTF	6	7	40	74	B_4001	1.58571	0.544381	0.999735	CASSQDQGTGGAGGYTF	TCRBV04-01	TCRBJ01-02
V27CASSSGLTNNEQFF	6	7	40	74	B_4001	1.58571	0.544381	0.999735	CASSSGLTNNEQFF	TCRBV27-01	TCRBJ02-01
V20CSARDPPQGRYGYTF	2	1	7	12	B_5501	3.42857	0.544156	0.999735	CSARDPPQGRYGYTF	TCRBV20	TCRBJ01-02
V09CASSIAYRGNEQFF	3	9	82	136	C_0304	0.552846	0.542471	0.999735	CASSIAYRGNEQFF	TCRBV09-01	TCRBJ02-01
V03CASSWGTGLNYGYTF	13	17	72	128	C_0304	1.35948	0.543303	0.999735	CASSWGTGLNYGYTF	TCRBV03-01/03-02	TCRBJ01-02
V04CASSHSATGETYEQYF	11	23	61	162	C_0401	1.27014	0.543451	0.999735	CASSHSATGETYEQYF	TCRBV04-03	TCRBJ02-07
V27CASSPSSGRVSYEQYF	12	15	144	232	C_0701	1.28889	0.544444	0.999735	CASSPSSGRVSYEQYF	TCRBV27-01	TCRBJ02-07
V29CSVRLQTDTQYF	11	20	54	72	DPA1_0201__DPB1_0101	0.733333	0.543428	0.999735	CSVRLQTDTQYF	TCRBV29-01	TCRBJ02-03
V05CASSLNDMVAKNIQYF	2	1	16	30	DPA1_0201__DPB1_1301	3.75	0.545701	0.999735	CASSLNDMVAKNIQYF	TCRBV05-01	TCRBJ02-04
V10CAISEAQDLNTEAFF	8	33	43	125	DQA1_0201	0.704722	0.543525	0.999735	CAISEAQDLNTEAFF	TCRBV10-03	TCRBJ01-01
V24CATSERTSGRATDTQYF	8	32	43	126	DQA1_0201	0.732558	0.543944	0.999735	CATSERTSGRATDTQYF	TCRBV24-01	TCRBJ02-03
V06CASSGDRGRGTDTQYF	8	33	43	125	DQA1_0201	0.704722	0.543525	0.999735	CASSGDRGRGTDTQYF	TCRBV06-01	TCRBJ02-03
V18CASSRARDNSPLHF	8	32	43	126	DQA1_0201	0.732558	0.543944	0.999735	CASSRARDNSPLHF	TCRBV18-01	TCRBJ01-06
V20CSARDRVRGDTEAFF	54	80	168	281	DQA1_0501	1.12902	0.54498	0.999735	CSARDRVRGDTEAFF	TCRBV20	TCRBJ01-01
V09CASSPQGVPYEQYF	68	82	125	171	DQA1_0501__DQB1_0201	1.13444	0.545268	0.999735	CASSPQGVPYEQYF	TCRBV09-01	TCRBJ02-07
V09CASSGGQGRSYNSPLHF	40	46	153	207	DQA1_0501__DQB1_0201	1.17647	0.545299	0.999735	CASSGGQGRSYNSPLHF	TCRBV09-01	TCRBJ01-06
V18CASSPEGQGPSGYTF	19	30	174	223	DQA1_0501__DQB1_0201	0.811686	0.543572	0.999735	CASSPEGQGPSGYTF	TCRBV18-01	TCRBJ01-02
V20CSAREIDRYTEAFF	39	45	154	208	DQA1_0501__DQB1_0201	1.17056	0.542475	0.999735	CSAREIDRYTEAFF	TCRBV20	TCRBJ01-01
V09CASRQISSYNEQFF	13	13	180	240	DQA1_0501__DQB1_0201	1.33333	0.542643	0.999735	CASRQISSYNEQFF	TCRBV09-01	TCRBJ02-01
V05CASSLVPDQGTQYF	24	25	185	240	DQB1_0201	1.24541	0.543785	0.999735	CASSLVPDQGTQYF	TCRBV05-01	TCRBJ02-05
V20CSAGGKGNQSQHF	18	55	59	146	DQB1_0501	0.809861	0.54514	0.999735	CSAGGKGNQSQHF	TCRBV20-01	TCRBJ01-05
V29CSVEEPRGNEQYF	0	3	14	29	DRB1_0102	0	0.542556	0.999735	CSVEEPRGNEQYF	TCRBV29-01	TCRBJ02-07
V29CSVDQGWGMNTEAFF	34	51	158	203	DRB1_0301	0.85654	0.545238	0.999735	CSVDQGWGMNTEAFF	TCRBV29-01	TCRBJ01-01
V30CAWSVNHRNTIYF	34	51	158	203	DRB1_0301	0.85654	0.545238	0.999735	CAWSVNHRNTIYF	TCRBV30-01	TCRBJ01-03
V20CSARDYYGNIQYF	19	30	173	224	DRB1_0301	0.820039	0.544972	0.999735	CSARDYYGNIQYF	TCRBV20	TCRBJ02-04
V29CSVEGGRDADTQYF	19	31	173	223	DRB1_0301	0.790043	0.544697	0.999735	CSVEGGRDADTQYF	TCRBV29-01	TCRBJ02-03
V05CASTAGPNNEQFF	19	31	173	223	DRB1_0301	0.790043	0.544697	0.999735	CASTAGPNNEQFF	TCRBV05-01	TCRBJ02-01
V02CASSDQEGTDTQYF	34	52	158	202	DRB1_0301	0.83593	0.544674	0.999735	CASSDQEGTDTQYF	TCRBV02-01	TCRBJ02-03
V05CASTTGPNNEQFF	19	30	173	224	DRB1_0301	0.820039	0.544972	0.999735	CASTTGPNNEQFF	TCRBV05-06	TCRBJ02-01
V03CASSQEGTRSGNTIYF	34	51	158	203	DRB1_0301	0.85654	0.545238	0.999735	CASSQEGTRSGNTIYF	TCRBV03-01/03-02	TCRBJ01-03
V13CASSRGRPPTEAFF	10	18	98	129	DRB1_0401	0.731293	0.544977	0.999735	CASSRGRPPTEAFF	TCRBV13-01	TCRBJ01-01
V13CASSRGRPGTEAFF	10	18	98	129	DRB1_0401	0.731293	0.544977	0.999735	CASSRGRPGTEAFF	TCRBV13-01	TCRBJ01-01
V06CASRGTSGGIRELFF	10	18	98	129	DRB1_0401	0.731293	0.544977	0.999735	CASRGTSGGIRELFF	TCRBV06-05	TCRBJ02-02
V06CASRGTSVGIGELFF	10	18	98	129	DRB1_0401	0.731293	0.544977	0.999735	CASRGTSVGIGELFF	TCRBV06-05	TCRBJ02-02
V20CSARERGVVGNTIYF	10	18	98	129	DRB1_0401	0.731293	0.544977	0.999735	CSARERGVVGNTIYF	TCRBV20	TCRBJ01-03
V24CATSAGEEYGYTF	10	18	98	129	DRB1_0401	0.731293	0.544977	0.999735	CATSAGEEYGYTF	TCRBV24-01	TCRBJ01-02
V06CASRKTSGGIGELFF	10	18	98	129	DRB1_0401	0.731293	0.544977	0.999735	CASRKTSGGIGELFF	TCRBV06	TCRBJ02-02
V07CASSKGTPRTDTQYF	10	18	98	129	DRB1_0401	0.731293	0.544977	0.999735	CASSKGTPRTDTQYF	TCRBV07-02	TCRBJ02-03
V24CATSGGEEYGYTF	10	18	98	129	DRB1_0401	0.731293	0.544977	0.999735	CATSGGEEYGYTF	TCRBV24-01	TCRBJ01-02
V20CSASADSSNTEAFF	10	18	98	129	DRB1_0401	0.731293	0.544977	0.999735	CSASADSSNTEAFF	TCRBV20	TCRBJ01-01
V12CASSGTGAPGNTIYF	10	18	98	129	DRB1_0401	0.731293	0.544977	0.999735	CASSGTGAPGNTIYF	TCRBV12	TCRBJ01-03
V04CASSQPQGGDNEQFF	10	18	98	129	DRB1_0401	0.731293	0.544977	0.999735	CASSQPQGGDNEQFF	TCRBV04-02	TCRBJ02-01
V05CASSYIRDRGTEAFF	10	18	98	129	DRB1_0401	0.731293	0.544977	0.999735	CASSYIRDRGTEAFF	TCRBV05-06	TCRBJ01-01
V06CASASGQGAGELFF	10	18	98	129	DRB1_0401	0.731293	0.544977	0.999735	CASASGQGAGELFF	TCRBV06-05	TCRBJ02-02
V28CASSLTGMGQETQYF	8	30	50	131	DRB1_0701	0.698667	0.5443	0.999735	CASSLTGMGQETQYF	TCRBV28-01	TCRBJ02-05
V06CASMRAGGSGANVLTF	8	30	50	131	DRB1_0701	0.698667	0.5443	0.999735	CASMRAGGSGANVLTF	TCRBV06	TCRBJ02-06
V15CATSRDGTGGREKLFF	3	11	32	66	DRB1_1302	0.5625	0.542958	0.999735	CATSRDGTGGREKLFF	TCRBV15-01	TCRBJ01-04
V27CASTLRRQDNSPLHF	3	11	32	66	DRB1_1302	0.5625	0.542958	0.999735	CASTLRRQDNSPLHF	TCRBV27-01	TCRBJ01-06
V28CASVGGKETQYF	3	11	32	66	DRB1_1302	0.5625	0.542958	0.999735	CASVGGKETQYF	TCRBV28-01	TCRBJ02-05
V27CASSLYGTGRLNQPQHF	2	1	6	10	A_3301	3.33333	0.545924	0.99997	CASSLYGTGRLNQPQHF	TCRBV27-01	TCRBJ01-05
V27CASSAGADNQPQHF	39	70	66	121	A_0101	1.02143	1	1	CASSAGADNQPQHF	TCRBV27-01	TCRBJ01-05
V27CASSHGADNQPQHF	37	69	68	122	A_0101	0.962063	0.899843	1	CASSHGADNQPQHF	TCRBV27-01	TCRBJ01-05
V27CASSKGADNQPQHF	38	70	67	121	A_0101	0.980384	1	1	CASSKGADNQPQHF	TCRBV27-01	TCRBJ01-05
V19CASSIRDNTNQPQHF	54	93	51	98	A_0101	1.11575	0.715765	1	CASSIRDNTNQPQHF	TCRBV19-01	TCRBJ01-05
V27CASSTGADNQPQHF	37	69	68	122	A_0101	0.962063	0.899843	1	CASSTGADNQPQHF	TCRBV27-01	TCRBJ01-05
V27CASSQGADNQPQHF	43	78	62	113	A_0101	1.00476	1	1	CASSQGADNQPQHF	TCRBV27-01	TCRBJ01-05
V27CASSYGADNQPQHF	37	72	68	119	A_0101	0.899306	0.706891	1	CASSYGADNQPQHF	TCRBV27-01	TCRBJ01-05
V19CASSIRDTNNQPQHF	55	94	50	97	A_0101	1.13511	0.628378	1	CASSIRDTNNQPQHF	TCRBV19-01	TCRBJ01-05
V07CASSMDGFNQPQHF	41	68	64	123	A_0101	1.15878	0.614739	1	CASSMDGFNQPQHF	TCRBV07-09	TCRBJ01-05
V19CAGSIRDRNQPQHF	27	50	78	141	A_0101	0.976154	1	1	CAGSIRDRNQPQHF	TCRBV19-01	TCRBJ01-05
V10CAISESRASGDHNEQFF	21	44	84	147	A_0101	0.835227	0.659974	1	CAISESRASGDHNEQFF	TCRBV10-03	TCRBJ02-01
V19CASSGIRDRNQPQHF	29	52	76	139	A_0101	1.01999	1	1	CASSGIRDRNQPQHF	TCRBV19-01	TCRBJ01-05
V19CASSFIRDRNQPQHF	27	53	78	138	A_0101	0.901306	0.78481	1	CASSFIRDRNQPQHF	TCRBV19-01	TCRBJ01-05
V27CASSFGADYQPQHF	29	46	76	145	A_0101	1.2028	0.576586	1	CASSFGADYQPQHF	TCRBV27-01	TCRBJ01-05
V11CASSFNGQMNTEAFF	26	50	79	141	A_0101	0.928101	0.889529	1	CASSFNGQMNTEAFF	TCRBV11-03	TCRBJ01-01
V27CASSFLGADNQPQHF	37	63	68	128	A_0101	1.10551	0.701851	1	CASSFLGADNQPQHF	TCRBV27-01	TCRBJ01-05
V11CASSLDGQAPLYGYTF	11	21	94	170	A_0101	0.947315	1	1	CASSLDGQAPLYGYTF	TCRBV11-02	TCRBJ01-02
V11CASSFHGQMNTEAFF	26	49	79	142	A_0101	0.953759	0.889925	1	CASSFHGQMNTEAFF	TCRBV11-02	TCRBJ01-01
V11CASSQFGQMNTEAFF	25	43	80	148	A_0101	1.07558	0.88527	1	CASSQFGQMNTEAFF	TCRBV11-02	TCRBJ01-01
V06CASSYSMGWNTGELFF	26	47	79	144	A_0101	1.00835	1	1	CASSYSMGWNTGELFF	TCRBV06-02/06-03	TCRBJ02-02
V11CASSFFQMNTEAFF	27	46	78	145	A_0101	1.09114	0.77908	1	CASSFFQMNTEAFF	TCRBV11-03	TCRBJ01-01
V11CASSFVGQMNTEAFF	26	49	79	142	A_0101	0.953759	0.889925	1	CASSFVGQMNTEAFF	TCRBV11-02	TCRBJ01-01
V19CASRIRDNNQPQHF	31	62	74	129	A_0101	0.871622	0.694791	1	CASRIRDNNQPQHF	TCRBV19-01	TCRBJ01-05
V06CASSYSMGKNTGELFF	28	49	77	142	A_0101	1.0538	0.890192	1	CASSYSMGKNTGELFF	TCRBV06-05	TCRBJ02-02
V11CASSFYGQMNTEAFF	27	50	78	141	A_0101	0.976154	1	1	CASSFYGQMNTEAFF	TCRBV11-02	TCRBJ01-01
V11CASSFKGQMNTEAFF	25	52	80	139	A_0101	0.835337	0.580728	1	CASSFKGQMNTEAFF	TCRBV11-02	TCRBJ01-01
V20CSAPGQGLTTEAFF	22	37	83	154	A_0101	1.10322	0.762469	1	CSAPGQGLTTEAFF	TCRBV20	TCRBJ01-01
V29CSVGSDTHGYTF	11	19	94	172	A_0101	1.05935	1	1	CSVGSDTHGYTF	TCRBV29-01	TCRBJ01-02
V29CSVGSDTFGYTF	10	18	95	173	A_0101	1.0117	1	1	CSVGSDTFGYTF	TCRBV29-01	TCRBJ01-02
V29CSAGSDTYGYTF	15	28	90	163	A_0101	0.970238	1	1	CSAGSDTYGYTF	TCRBV29-01	TCRBJ01-02
V11CASSMDHYGYTF	19	34	86	157	A_0101	1.02018	1	1	CASSMDHYGYTF	TCRBV11-02	TCRBJ01-02
V11CASSKDHYGYTF	18	34	87	157	A_0101	0.955375	1	1	CASSKDHYGYTF	TCRBV11-01	TCRBJ01-02
V11CASSHDHYGYTF	21	36	84	155	A_0101	1.07639	0.877769	1	CASSHDHYGYTF	TCRBV11-02	TCRBJ01-02
V11CASSFGQNMNTEAFF	30	48	75	143	A_0101	1.19167	0.581571	1	CASSFGQNMNTEAFF	TCRBV11-01	TCRBJ01-01
V11CASSFGQYMNTEAFF	28	48	77	143	A_0101	1.08333	0.782302	1	CASSFGQYMNTEAFF	TCRBV11-02	TCRBJ01-01
V29CSGGSDTYGYTF	13	21	92	170	A_0101	1.14389	0.707671	1	CSGGSDTYGYTF	TCRBV29-01	TCRBJ01-02
V19CASTATGWNEQFF	16	31	89	160	A_0101	0.927872	0.869422	1	CASTATGWNEQFF	TCRBV19-01	TCRBJ02-01
V11CASSFGQIMNTEAFF	28	51	77	140	A_0101	0.998217	1	1	CASSFGQIMNTEAFF	TCRBV11-02	TCRBJ01-01
V19CASSTDLEETQYF	42	70	63	121	A_0101	1.15238	0.616915	1	CASSTDLEETQYF	TCRBV19-01	TCRBJ02-05
V20CSAPPGQGTTEAFF	22	37	83	154	A_0101	1.10322	0.762469	1	CSAPPGQGTTEAFF	TCRBV20	TCRBJ01-01
V19CASTTTGWNEQFF	16	31	89	160	A_0101	0.927872	0.869422	1	CASTTTGWNEQFF	TCRBV19-01	TCRBJ02-01
V19CASSIRQDRNQPQHF	34	60	71	131	A_0101	1.04554	0.896533	1	CASSIRQDRNQPQHF	TCRBV19-01	TCRBJ01-05
V20CSAPGQGDYIQYF	24	37	81	154	A_0101	1.23323	0.548283	1	CSAPGQGDYIQYF	TCRBV20	TCRBJ02-04
V20CSAPGWQGDYEQYF	23	38	82	153	A_0101	1.12933	0.764103	1	CSAPGWQGDYEQYF	TCRBV20	TCRBJ02-07
V20CGAPGQGDYEQYF	22	35	83	156	A_0101	1.18141	0.64447	1	CGAPGQGDYEQYF	TCRBV20	TCRBJ02-07
V19CASTITGWNEQFF	16	32	89	159	A_0101	0.893258	0.86927	1	CASTITGWNEQFF	TCRBV19-01	TCRBJ02-01
V11CASSFGQDMNTEAFF	29	46	76	145	A_0101	1.2028	0.576586	1	CASSFGQDMNTEAFF	TCRBV11-02	TCRBJ01-01
V10CAISESMASGDHNEQFF	19	33	86	158	A_0101	1.05779	0.874076	1	CAISESMASGDHNEQFF	TCRBV10-03	TCRBJ02-01
V19CASTVTGWNEQFF	14	29	91	162	A_0101	0.859416	0.732346	1	CASTVTGWNEQFF	TCRBV19-01	TCRBJ02-01
V19CASTETGWNEQFF	16	30	89	161	A_0101	0.964794	1	1	CASTETGWNEQFF	TCRBV19-01	TCRBJ02-01
V20CSAPGQGTVTEAFF	23	37	82	154	A_0101	1.16744	0.651136	1	CSAPGQGTVTEAFF	TCRBV20	TCRBJ01-01
V11CASSFGQSMNTEAFF	26	48	79	143	A_0101	0.980485	1	1	CASSFGQSMNTEAFF	TCRBV11-02	TCRBJ01-01
V11CASSRDGQGPLYGYTF	10	18	95	173	A_0101	1.0117	1	1	CASSRDGQGPLYGYTF	TCRBV11-02	TCRBJ01-02
V10CAISESQASGDHNEQFF	17	29	88	162	A_0101	1.07915	0.86733	1	CAISESQASGDHNEQFF	TCRBV10-03	TCRBJ02-01
V19CASTQTGWNEQFF	16	32	89	159	A_0101	0.893258	0.86927	1	CASTQTGWNEQFF	TCRBV19-01	TCRBJ02-01
V05CASNEYDNEQFF	10	15	95	176	A_0101	1.23509	0.664588	1	CASNEYDNEQFF	TCRBV05-01	TCRBJ02-01
V10CAISESAASGDYNEQFF	16	30	89	161	A_0101	0.964794	1	1	CAISESAASGDYNEQFF	TCRBV10-03	TCRBJ02-01
V19CASTMTGWNEQFF	18	31	87	160	A_0101	1.06785	0.870851	1	CASTMTGWNEQFF	TCRBV19-01	TCRBJ02-01
V09CASSTGQGVTYEQYF	22	46	83	145	A_0101	0.835516	0.566933	1	CASSTGQGVTYEQYF	TCRBV09-01	TCRBJ02-07
V27CASSFLADNQPQHF	30	52	75	139	A_0101	1.06923	0.892096	1	CASSFLADNQPQHF	TCRBV27-01	TCRBJ01-05
V10CAISESKASGDHNEQFF	17	31	88	160	A_0101	0.997067	1	1	CAISESKASGDHNEQFF	TCRBV10-03	TCRBJ02-01
V06CVSSYSMGPNTGELFF	4	11	101	180	A_0101	0.648065	0.58561	1	CVSSYSMGPNTGELFF	TCRBV06-05	TCRBJ02-02
V11CASSPAGRNFGYTF	8	13	97	178	A_0101	1.12926	0.815508	1	CASSPAGRNFGYTF	TCRBV11-02	TCRBJ01-02
V10CAISESAASGDHNEQFF	17	28	88	163	A_0101	1.12459	0.737246	1	CAISESAASGDHNEQFF	TCRBV10-03	TCRBJ02-01
V11CASSYDHYGYTF	20	40	85	151	A_0101	0.888235	0.763606	1	CASSYDHYGYTF	TCRBV11-02	TCRBJ01-02
V20CSAPGQGTLEAFF	25	44	80	147	A_0101	1.04403	0.886579	1	CSAPGQGTLEAFF	TCRBV20	TCRBJ01-01
V19CASSHRDNNQPQHF	37	67	68	124	A_0101	1.00702	1	1	CASSHRDNNQPQHF	TCRBV19-01	TCRBJ01-05
V10CAISESSASGDHNEQFF	16	27	89	164	A_0101	1.09197	0.863467	1	CAISESSASGDHNEQFF	TCRBV10-03	TCRBJ02-01
V10CAISESEASGDHNEQFF	16	28	89	163	A_0101	1.04655	1	1	CAISESEASGDHNEQFF	TCRBV10-03	TCRBJ02-01
V29CSVFSDTYGYTF	11	20	94	171	A_0101	1.00053	1	1	CSVFSDTYGYTF	TCRBV29-01	TCRBJ01-02
V10CAISESTASGDYNEQFF	15	26	90	165	A_0101	1.05769	0.862197	1	CAISESTASGDYNEQFF	TCRBV10-03	TCRBJ02-01
V20CSAPWQGDYEQYF	24	38	81	153	A_0101	1.19298	0.553689	1	CSAPWQGDYEQYF	TCRBV20	TCRBJ02-07
V19CASSIDLEDETQYF	25	44	80	147	A_0101	1.04403	0.886579	1	CASSIDLEDETQYF	TCRBV19-01	TCRBJ02-05
V11CASSLQTAYEQYL	10	15	95	176	A_0101	1.23509	0.664588	1	CASSLQTAYEQYL	TCRBV11-02	TCRBJ02-07
V10CAISESIASGDYNEQFF	15	27	90	164	A_0101	1.01235	1	1	CAISESIASGDYNEQFF	TCRBV10-03	TCRBJ02-01
V10CAISESEASGDYNEQFF	14	27	91	164	A_0101	0.934473	1	1	CAISESEASGDYNEQFF	TCRBV10-03	TCRBJ02-01
V19CASSSVEGLSYEQYF	9	14	96	177	A_0101	1.18527	0.820914	1	CASSSVEGLSYEQYF	TCRBV19-01	TCRBJ02-07
V19CASTPTGWNEQFF	17	34	88	157	A_0101	0.892045	0.872329	1	CASTPTGWNEQFF	TCRBV19-01	TCRBJ02-01
V04CASSKDGEETQYF	23	39	82	152	A_0101	1.09318	0.767135	1	CASSKDGEETQYF	TCRBV04-02	TCRBJ02-05
V11CASSLDGQGPLYGYTF	11	23	94	168	A_0101	0.854764	0.849161	1	CASSLDGQGPLYGYTF	TCRBV11-02	TCRBJ01-02
V19CASSIRDNHQPQHF	38	67	67	124	A_0101	1.04968	0.899149	1	CASSIRDNHQPQHF	TCRBV19-01	TCRBJ01-05
V09CASSRSGKLDTQYF	9	22	96	169	A_0101	0.72017	0.552456	1	CASSRSGKLDTQYF	TCRBV09-01	TCRBJ02-03
V09CASSMSGKLDTQYF	9	20	96	171	A_0101	0.801562	0.685799	1	CASSMSGKLDTQYF	TCRBV09-01	TCRBJ02-03
V07CASSPPGVSADTQYF	20	32	85	159	A_0101	1.16912	0.634459	1	CASSPPGVSADTQYF	TCRBV07-09	TCRBJ02-03
V27CASSHRGPNEAFF	9	16	96	175	A_0101	1.02539	1	1	CASSHRGPNEAFF	TCRBV27-01	TCRBJ01-01
V11CASSLLDHYGYTF	16	30	89	161	A_0101	0.964794	1	1	CASSLLDHYGYTF	TCRBV11-02	TCRBJ01-02
V04CASSEDGEETQYF	23	37	82	154	A_0101	1.16744	0.651136	1	CASSEDGEETQYF	TCRBV04-03	TCRBJ02-05
V19CASSPLEGLSYEQYF	7	15	98	176	A_0101	0.838095	0.819198	1	CASSPLEGLSYEQYF	TCRBV19-01	TCRBJ02-07
V10CAISESTASGDHNEQFF	16	24	89	167	A_0101	1.25094	0.594483	1	CAISESTASGDHNEQFF	TCRBV10-03	TCRBJ02-01
V05CASNLADGEQFF	10	20	95	171	A_0101	0.9	0.843524	1	CASNLADGEQFF	TCRBV05-01	TCRBJ02-01
V10CAISESQASGDYNEQFF	16	30	89	161	A_0101	0.964794	1	1	CAISESQASGDYNEQFF	TCRBV10-03	TCRBJ02-01
V19CASSFRDNNQPQHF	33	67	72	124	A_0101	0.848259	0.607629	1	CASSFRDNNQPQHF	TCRBV19-01	TCRBJ01-05
V09CASSISGKLDTQYF	10	21	95	170	A_0101	0.85213	0.843171	1	CASSISGKLDTQYF	TCRBV09-01	TCRBJ02-03
V19CASSIRDNSQPQHF	37	64	68	127	A_0101	1.07973	0.798368	1	CASSIRDNSQPQHF	TCRBV19-01	TCRBJ01-05
V20CSAPGQGTYEAFF	24	43	81	148	A_0101	1.01981	1	1	CSAPGQGTYEAFF	TCRBV20	TCRBJ01-01
V09CASSLSGKLDTQYF	10	24	95	167	A_0101	0.732456	0.568026	1	CASSLSGKLDTQYF	TCRBV09-01	TCRBJ02-03
V06CASGGRGASYEQYF	20	34	85	157	A_0101	1.08651	0.875153	1	CASGGRGASYEQYF	TCRBV06	TCRBJ02-07
V04CASSSDGEETQYF	23	38	82	153	A_0101	1.12933	0.764103	1	CASSSDGEETQYF	TCRBV04-01	TCRBJ02-05
V19CASTSTGWNEQFF	16	34	89	157	A_0101	0.830139	0.629174	1	CASTSTGWNEQFF	TCRBV19-01	TCRBJ02-01
V07CASSTSDGFNQPQHF	12	20	93	171	A_0101	1.10323	0.845792	1	CASSTSDGFNQPQHF	TCRBV07-09	TCRBJ01-05
V19CASSIDLEAEQYF	15	22	90	169	A_0101	1.2803	0.581946	1	CASSIDLEAEQYF	TCRBV19-01	TCRBJ02-07
V12CASTPTANEQFF	19	38	86	153	A_0101	0.889535	0.759669	1	CASTPTANEQFF	TCRBV12-03/12-04	TCRBJ02-01
V07CASAPPGISTDTQYF	14	24	91	167	A_0101	1.07051	0.857365	1	CASAPPGISTDTQYF	TCRBV07-08	TCRBJ02-03
V05CASNLADHEQFF	9	19	96	172	A_0101	0.848684	0.836337	1	CASNLADHEQFF	TCRBV05-01	TCRBJ02-01
V11CASSLPDHYGYTF	16	30	89	161	A_0101	0.964794	1	1	CASSLPDHYGYTF	TCRBV11	TCRBJ01-02
V05CASNLADTEQFF	9	17	96	174	A_0101	0.959559	1	1	CASNLADTEQFF	TCRBV05-01	TCRBJ02-01
V10CAISESGASGDHNEQFF	16	25	89	166	A_0101	1.19371	0.602573	1	CAISESGASGDHNEQFF	TCRBV10-03	TCRBJ02-01
V06CASSYSKRGGLNTEAFF	5	13	100	178	A_0101	0.684615	0.614424	1	CASSYSKRGGLNTEAFF	TCRBV06	TCRBJ01-01
V19CASHHRATNEKLFF	10	24	95	167	A_0101	0.732456	0.568026	1	CASHHRATNEKLFF	TCRBV19-01	TCRBJ01-04
V11CASSLDGQGRLYGYTF	9	21	96	170	A_0101	0.758929	0.553089	1	CASSLDGQGRLYGYTF	TCRBV11-02	TCRBJ01-02
V11CASSLDKHYGYTF	20	43	85	148	A_0101	0.80985	0.553827	1	CASSLDKHYGYTF	TCRBV11-02	TCRBJ01-02
V09CASSMGGKSYNEQFF	19	30	86	161	A_0101	1.18566	0.625713	1	CASSMGGKSYNEQFF	TCRBV09-01	TCRBJ02-01
V11CASSFGQVMNTEAFF	29	49	76	142	A_0101	1.1058	0.782924	1	CASSFGQVMNTEAFF	TCRBV11-02	TCRBJ01-01
V30CAWMGGTTEAFF	18	36	87	155	A_0101	0.890805	0.755475	1	CAWMGGTTEAFF	TCRBV30-01	TCRBJ01-01
V07CASSPPGVTSTDTQYF	25	39	80	152	A_0101	1.21795	0.555489	1	CASSPPGVTSTDTQYF	TCRBV07-02	TCRBJ02-03
V19CASSVRDTGQPQHF	16	29	89	162	A_0101	1.00426	1	1	CASSVRDTGQPQHF	TCRBV19-01	TCRBJ01-05
V11CASSLDGAGPLYGYTF	11	19	94	172	A_0101	1.05935	1	1	CASSLDGAGPLYGYTF	TCRBV11-02	TCRBJ01-02
V05CASNLADQEQFF	9	17	96	174	A_0101	0.959559	1	1	CASNLADQEQFF	TCRBV05-01	TCRBJ02-01
V20CSARERPGINEKLFF	10	19	95	172	A_0101	0.952909	1	1	CSARERPGINEKLFF	TCRBV20	TCRBJ01-04
V04CATSPTFATNEKLFF	6	11	99	180	A_0101	0.991736	1	1	CATSPTFATNEKLFF	TCRBV04-03	TCRBJ01-04
V20CSAPGQGDHYEQYF	26	43	79	148	A_0101	1.13276	0.66872	1	CSAPGQGDHYEQYF	TCRBV20	TCRBJ02-07
V19CASSPVEGLAYEQYF	9	19	96	172	A_0101	0.848684	0.836337	1	CASSPVEGLAYEQYF	TCRBV19-01	TCRBJ02-07
V04CASSPTFARNEKLFF	6	12	99	179	A_0101	0.90404	1	1	CASSPTFARNEKLFF	TCRBV04-03	TCRBJ01-04
V11CASSLDDHYGYTF	22	40	83	151	A_0101	1.0006	1	1	CASSLDDHYGYTF	TCRBV11-02	TCRBJ01-02
V04CASSLDVEETQYF	18	32	87	159	A_0101	1.02802	1	1	CASSLDVEETQYF	TCRBV04-01	TCRBJ02-05
V07CASSSDGFKQPQHF	11	19	94	172	A_0101	1.05935	1	1	CASSSDGFKQPQHF	TCRBV07-09	TCRBJ01-05
V04CASSLDQEETQYF	15	30	90	161	A_0101	0.894444	0.865942	1	CASSLDQEETQYF	TCRBV04-01	TCRBJ02-05
V19CASSIRDLMQPQHF	16	27	89	164	A_0101	1.09197	0.863467	1	CASSIRDLMQPQHF	TCRBV19-01	TCRBJ01-05
V09YASSVTGGTDTQYF	20	42	85	149	A_0101	0.834734	0.654571	1	YASSVTGGTDTQYF	TCRBV09-01	TCRBJ02-03
V07CASVPPGISTDTQYF	14	23	91	168	A_0101	1.12375	0.854465	1	CASVPPGISTDTQYF	TCRBV07-09	TCRBJ02-03
V06CASSGRGASYEQYV	13	26	92	165	A_0101	0.896739	0.858312	1	CASSGRGASYEQYV	TCRBV06	TCRBJ02-07
V19CASSTVEGLAYEQYF	5	11	100	180	A_0101	0.818182	0.794727	1	CASSTVEGLAYEQYF	TCRBV19-01	TCRBJ02-07
V29CSVGSDTYGYTF	21	41	84	150	A_0101	0.914634	0.881468	1	CSVGSDTYGYTF	TCRBV29-01	TCRBJ01-02
V19CASSLDEEETQYF	21	38	84	153	A_0101	1.00658	1	1	CASSLDEEETQYF	TCRBV19-01	TCRBJ02-05
V09CASSNGGKSYNEQFF	18	30	87	161	A_0101	1.11034	0.744415	1	CASSNGGKSYNEQFF	TCRBV09-01	TCRBJ02-01
V19CASSIDLEMEQYF	10	15	95	176	A_0101	1.23509	0.664588	1	CASSIDLEMEQYF	TCRBV19-01	TCRBJ02-07
V10CAISESMASGDYNEQFF	17	32	88	159	A_0101	0.959872	1	1	CAISESMASGDYNEQFF	TCRBV10-03	TCRBJ02-01
V20CSAPLGQGDYEQYF	27	44	78	147	A_0101	1.15647	0.669872	1	CSAPLGQGDYEQYF	TCRBV20	TCRBJ02-07
V04CASSLDSEETQYF	24	40	81	151	A_0101	1.11852	0.768203	1	CASSLDSEETQYF	TCRBV04-01	TCRBJ02-05
V06CASSYLGEMETQYF	14	23	91	168	A_0101	1.12375	0.854465	1	CASSYLGEMETQYF	TCRBV06-02/06-03	TCRBJ02-05
V19CASSLDTEETQYF	26	48	79	143	A_0101	0.980485	1	1	CASSLDTEETQYF	TCRBV19-01	TCRBJ02-05
V04CASSQHDGEETQYF	23	37	82	154	A_0101	1.16744	0.651136	1	CASSQHDGEETQYF	TCRBV04-01	TCRBJ02-05
V11CASSADHYGYTF	20	36	85	155	A_0101	1.01307	1	1	CASSADHYGYTF	TCRBV11-02	TCRBJ01-02
V11CASSPAHRNYGYTF	9	16	96	175	A_0101	1.02539	1	1	CASSPAHRNYGYTF	TCRBV11-02	TCRBJ01-02
V19CASSIRDLQQPQHF	16	27	89	164	A_0101	1.09197	0.863467	1	CASSIRDLQQPQHF	TCRBV19-01	TCRBJ01-05
V06CASSGRGSSWEQYF	14	24	91	167	A_0101	1.07051	0.857365	1	CASSGRGSSWEQYF	TCRBV06-02/06-03	TCRBJ02-07
V19CASTGTGWNEQFF	23	38	82	153	A_0101	1.12933	0.764103	1	CASTGTGWNEQFF	TCRBV19-01	TCRBJ02-01
V04CASSTDSEETQYF	14	29	91	162	A_0101	0.859416	0.732346	1	CASSTDSEETQYF	TCRBV04-03	TCRBJ02-05
V04CASSLDIEETQYF	16	25	89	166	A_0101	1.19371	0.602573	1	CASSLDIEETQYF	TCRBV04-01	TCRBJ02-05
V04CASSPTFAVNEKLFF	6	11	99	180	A_0101	0.991736	1	1	CASSPTFAVNEKLFF	TCRBV04-03	TCRBJ01-04
V04CASSQDVRDFSYNEQFF	7	9	98	182	A_0101	1.44444	0.592066	1	CASSQDVRDFSYNEQFF	TCRBV04-01	TCRBJ02-01
V04CASSQDGEMETQYF	24	38	81	153	A_0101	1.19298	0.553689	1	CASSQDGEMETQYF	TCRBV04-01	TCRBJ02-05
V19CASSIDLSEETQYF	25	42	80	149	A_0101	1.10863	0.77205	1	CASSIDLSEETQYF	TCRBV19-01	TCRBJ02-05
V09CASSVTGGTNTQYF	22	45	83	146	A_0101	0.859973	0.664646	1	CASSVTGGTNTQYF	TCRBV09-01	TCRBJ02-03
V20CSASPGTGFHQPQHF	12	24	93	167	A_0101	0.897849	0.853903	1	CSASPGTGFHQPQHF	TCRBV20-01	TCRBJ01-05
V11CASSHQTSYEQYF	18	38	87	153	A_0101	0.833031	0.642706	1	CASSHQTSYEQYF	TCRBV11-02	TCRBJ02-07
V19CASSMDWEETQYF	34	56	71	135	A_0101	1.15443	0.599268	1	CASSMDWEETQYF	TCRBV19-01	TCRBJ02-05
V06CASSYSKVGGLNTEAFF	4	11	101	180	A_0101	0.648065	0.58561	1	CASSYSKVGGLNTEAFF	TCRBV06	TCRBJ01-01
V19CASSIDWEDTQYF	29	46	76	145	A_0101	1.2028	0.576586	1	CASSIDWEDTQYF	TCRBV19-01	TCRBJ02-03
V24CATSKTGDTGELFF	25	49	80	142	A_0101	0.905612	0.780036	1	CATSKTGDTGELFF	TCRBV24-01	TCRBJ02-02
V07CASTPPGISTDTQYF	18	29	87	162	A_0101	1.15577	0.739885	1	CASTPPGISTDTQYF	TCRBV07-09	TCRBJ02-03
V09CASSVGQGVWTYEQYF	13	26	92	165	A_0101	0.896739	0.858312	1	CASSVGQGVWTYEQYF	TCRBV09-01	TCRBJ02-07
V04CASSLDTEETQYF	26	43	79	148	A_0101	1.13276	0.66872	1	CASSLDTEETQYF	TCRBV04-01	TCRBJ02-05
V12CASSPTAHEQFF	22	46	83	145	A_0101	0.835516	0.566933	1	CASSPTAHEQFF	TCRBV12-03/12-04	TCRBJ02-01
V20CSAPGQGQSEQYF	18	37	87	154	A_0101	0.861137	0.755035	1	CSAPGQGQSEQYF	TCRBV20	TCRBJ02-07
V19CASSINRDNNQPQHF	29	59	76	132	A_0101	0.853702	0.596612	1	CASSINRDNNQPQHF	TCRBV19-01	TCRBJ01-05
V07CASSSRDGFNQPQHF	22	36	83	155	A_0101	1.14123	0.65005	1	CASSSRDGFNQPQHF	TCRBV07-02	TCRBJ01-05
V10CAISESMASGDFNEQFF	11	19	94	172	A_0101	1.05935	1	1	CAISESMASGDFNEQFF	TCRBV10-03	TCRBJ02-01
V29CSVASDTYGYTF	15	24	90	167	A_0101	1.15972	0.720653	1	CSVASDTYGYTF	TCRBV29-01	TCRBJ01-02
V11CASSPAGRHYGYTF	10	19	95	172	A_0101	0.952909	1	1	CASSPAGRHYGYTF	TCRBV11-02	TCRBJ01-02
V06CASSYSMGPTTGELFF	8	14	97	177	A_0101	1.04271	1	1	CASSYSMGPTTGELFF	TCRBV06-05	TCRBJ02-02
V11CASSLTDHYGYTF	20	38	85	153	A_0101	0.947368	1	1	CASSLTDHYGYTF	TCRBV11-01	TCRBJ01-02
V20CSAPGQTGDYEQYF	23	39	82	152	A_0101	1.09318	0.767135	1	CSAPGQTGDYEQYF	TCRBV20	TCRBJ02-07
V05CASNDYDNEQFF	9	15	96	176	A_0101	1.1	0.826818	1	CASNDYDNEQFF	TCRBV05-01	TCRBJ02-01
V06CASSGRGSSYEQYV	19	30	86	161	A_0101	1.18566	0.625713	1	CASSGRGSSYEQYV	TCRBV06-05	TCRBJ02-07
V19CASTRTGWNEQFF	20	38	85	153	A_0101	0.947368	1	1	CASTRTGWNEQFF	TCRBV19-01	TCRBJ02-01
V09CASSTSGKLDTQYF	9	22	96	169	A_0101	0.72017	0.552456	1	CASSTSGKLDTQYF	TCRBV09-01	TCRBJ02-03
V20CSASPGNGFNQPQHF	11	19	94	172	A_0101	1.05935	1	1	CSASPGNGFNQPQHF	TCRBV20	TCRBJ01-05
V11CASSPAGRMNYGYTF	9	15	96	176	A_0101	1.1	0.826818	1	CASSPAGRMNYGYTF	TCRBV11-02	TCRBJ01-02
V12CASSPTASEQFF	20	39	85	152	A_0101	0.917044	0.879379	1	CASSPTASEQFF	TCRBV12-03/12-04	TCRBJ02-01
V07CASSSNDGFNQPQHF	12	22	93	169	A_0101	0.991202	1	1	CASSSNDGFNQPQHF	TCRBV07-09	TCRBJ01-05
V11CASSSPAGRNYGYTF	11	18	94	173	A_0101	1.1247	0.838747	1	CASSSPAGRNYGYTF	TCRBV11-02	TCRBJ01-02
V19CASSSDLEETQYF	31	55	74	136	A_0101	1.03587	0.894371	1	CASSSDLEETQYF	TCRBV19-01	TCRBJ02-05
V11CASSPATRNYGYTF	10	21	95	170	A_0101	0.85213	0.843171	1	CASSPATRNYGYTF	TCRBV11-02	TCRBJ01-02
V09CASSVHQGVTYEQYF	13	28	92	163	A_0101	0.822593	0.725397	1	CASSVHQGVTYEQYF	TCRBV09-01	TCRBJ02-07
V06CASSYSMGQKTGELFF	5	11	100	180	A_0101	0.818182	0.794727	1	CASSYSMGQKTGELFF	TCRBV06-06	TCRBJ02-02
V27CASGHRGPTEAFF	9	13	96	178	A_0101	1.28365	0.645038	1	CASGHRGPTEAFF	TCRBV27-01	TCRBJ01-01
V12CASSPTPSNEQFF	24	38	81	153	A_0101	1.19298	0.553689	1	CASSPTPSNEQFF	TCRBV12-03/12-04	TCRBJ02-01
V12CASSPKTSNEQFF	24	38	81	153	A_0101	1.19298	0.553689	1	CASSPKTSNEQFF	TCRBV12-03/12-04	TCRBJ02-01
V19CASSIRDLIQPQHF	18	29	87	162	A_0101	1.15577	0.739885	1	CASSIRDLIQPQHF	TCRBV19-01	TCRBJ01-05
V06CASSNSMGQNTGELFF	6	7	99	184	A_0101	1.59307	0.554274	1	CASSNSMGQNTGELFF	TCRBV06-05	TCRBJ02-02
V02CASTMGRPNTGELFF	8	13	97	178	A_0101	1.12926	0.815508	1	CASTMGRPNTGELFF	TCRBV02-01	TCRBJ02-02
V30CAWSSSTSGRQYF	3	5	102	186	A_0101	1.09412	1	1	CAWSSSTSGRQYF	TCRBV30-01	TCRBJ02-07
V11CASSPAGRVNYGYTF	9	15	96	176	A_0101	1.1	0.826818	1	CASSPAGRVNYGYTF	TCRBV11-02	TCRBJ01-02
V10CAISESMASGDANEQFF	10	19	95	172	A_0101	0.952909	1	1	CAISESMASGDANEQFF	TCRBV10-03	TCRBJ02-01
V19CASSTVEGLSYEQYF	5	11	100	180	A_0101	0.818182	0.794727	1	CASSTVEGLSYEQYF	TCRBV19-01	TCRBJ02-07
V09CASSLGGKSYNEQFF	22	40	83	151	A_0101	1.0006	1	1	CASSLGGKSYNEQFF	TCRBV09-01	TCRBJ02-01
V05CASNTLADNEQFF	8	12	97	179	A_0101	1.23024	0.637842	1	CASNTLADNEQFF	TCRBV05-01	TCRBJ02-01
V19CASSTDYEETQYF	26	43	79	148	A_0101	1.13276	0.66872	1	CASSTDYEETQYF	TCRBV19-01	TCRBJ02-05
V19CASSIDLEHEQYF	12	19	93	172	A_0101	1.16808	0.695304	1	CASSIDLEHEQYF	TCRBV19-01	TCRBJ02-07
V04CASSGDGEETQYF	25	43	80	148	A_0101	1.07558	0.88527	1	CASSGDGEETQYF	TCRBV04-01	TCRBJ02-05
V28CASSHTGGTGELFF	27	46	78	145	A_0101	1.09114	0.77908	1	CASSHTGGTGELFF	TCRBV28-01	TCRBJ02-02
V11CASSPAGRPNYGYTF	9	14	96	177	A_0101	1.18527	0.820914	1	CASSPAGRPNYGYTF	TCRBV11-02	TCRBJ01-02
V19CASSMVEGLSYEQYF	7	10	98	181	A_0101	1.29286	0.61036	1	CASSMVEGLSYEQYF	TCRBV19-01	TCRBJ02-07
V19CASSIDLETNQPQHF	15	22	90	169	A_0101	1.2803	0.581946	1	CASSIDLETNQPQHF	TCRBV19-01	TCRBJ01-05
V20CSVPGQGTSEQYF	11	17	94	174	A_0101	1.19775	0.681108	1	CSVPGQGTSEQYF	TCRBV20	TCRBJ02-07
V06CASLGRGASYEQYF	15	31	90	160	A_0101	0.860215	0.738707	1	CASLGRGASYEQYF	TCRBV06-05	TCRBJ02-07
V19CASSIDLENEQYF	16	31	89	160	A_0101	0.927872	0.869422	1	CASSIDLENEQYF	TCRBV19-01	TCRBJ02-07
V19CASSIDLEKETQYF	20	32	85	159	A_0101	1.16912	0.634459	1	CASSIDLEKETQYF	TCRBV19-01	TCRBJ02-05
V04CASSQMTGWDYEQYF	9	19	96	172	A_0101	0.848684	0.836337	1	CASSQMTGWDYEQYF	TCRBV04-03	TCRBJ02-07
V06CASSYDREEKQYF	16	27	89	164	A_0101	1.09197	0.863467	1	CASSYDREEKQYF	TCRBV06-05	TCRBJ02-07
V07CASSHDYAQYF	15	23	90	168	A_0101	1.21739	0.589749	1	CASSHDYAQYF	TCRBV07-09	TCRBJ02-07
V19CASSTLEGLSYEQYF	10	19	95	172	A_0101	0.952909	1	1	CASSTLEGLSYEQYF	TCRBV19-01	TCRBJ02-07
V11CASSAQTAYEQYF	13	24	92	167	A_0101	0.983243	1	1	CASSAQTAYEQYF	TCRBV11-02	TCRBJ02-07
V19CASSIDGEDYEQYF	26	44	79	147	A_0101	1.09954	0.775669	1	CASSIDGEDYEQYF	TCRBV19-01	TCRBJ02-07
V06CASSYSMGQHTGELFF	6	14	99	177	A_0101	0.766234	0.809289	1	CASSYSMGQHTGELFF	TCRBV06-05	TCRBJ02-02
V30CAWNLGQVNTEAFF	18	35	87	156	A_0101	0.922167	0.874755	1	CAWNLGQVNTEAFF	TCRBV30-01	TCRBJ01-01
V11CASSPAGYNYGYTF	15	22	90	169	A_0101	1.2803	0.581946	1	CASSPAGYNYGYTF	TCRBV11-02	TCRBJ01-02
V04CASSATFATNEKLFF	8	14	97	177	A_0101	1.04271	1	1	CASSATFATNEKLFF	TCRBV04-03	TCRBJ01-04
V15CATSSRDGGYTEAFF	5	11	100	180	A_0101	0.818182	0.794727	1	CATSSRDGGYTEAFF	TCRBV15-01	TCRBJ01-01
V09CASSVSGKMDTQYF	15	31	90	160	A_0101	0.860215	0.738707	1	CASSVSGKMDTQYF	TCRBV09-01	TCRBJ02-03
V19CASSSLEGLDYEQYF	4	9	101	182	A_0101	0.80088	1	1	CASSSLEGLDYEQYF	TCRBV19-01	TCRBJ02-07
V30CAWSVSTSGRQYF	2	2	103	189	A_0101	1.83495	0.617026	1	CAWSVSTSGRQYF	TCRBV30-01	TCRBJ02-04
V19CASSKRDHNQPQHF	11	21	94	170	A_0101	0.947315	1	1	CASSKRDHNQPQHF	TCRBV19-01	TCRBJ01-05
V20CSAPGQGMSEQYF	19	31	86	160	A_0101	1.14029	0.746223	1	CSAPGQGMSEQYF	TCRBV20	TCRBJ02-07
V19CASSIDLEEEKLFF	8	14	97	177	A_0101	1.04271	1	1	CASSIDLEEEKLFF	TCRBV19-01	TCRBJ01-04
V11CASSPAQRNYGYTF	8	16	97	175	A_0101	0.902062	1	1	CASSPAQRNYGYTF	TCRBV11-02	TCRBJ01-02
V15CATSRGLAGAYEQYV	11	20	94	171	A_0101	1.00053	1	1	CATSRGLAGAYEQYV	TCRBV15-01	TCRBJ02-07
V19CASSVRSAYEQYF	91	191	75	156	A_0201	0.990995	1	1	CASSVRSAYEQYF	TCRBV19-01	TCRBJ02-07
V19CASSQRSAYEQYF	79	167	87	180	A_0201	0.978732	0.924989	1	CASSQRSAYEQYF	TCRBV19-01	TCRBJ02-07
V19CASSWRSAYEQYF	78	167	88	180	A_0201	0.955362	0.850321	1	CASSWRSAYEQYF	TCRBV19-01	TCRBJ02-07
V19CASSYRSAYEQYF	81	169	85	178	A_0201	1.00369	1	1	CASSYRSAYEQYF	TCRBV19-01	TCRBJ02-07
V19CASSARSAYEQYF	84	178	82	169	A_0201	0.972595	0.924879	1	CASSARSAYEQYF	TCRBV19-01	TCRBJ02-07
V19CASSIRSAYTQYF	66	146	100	201	A_0201	0.90863	0.633064	1	CASSIRSAYTQYF	TCRBV19-01	TCRBJ02-03
V19CASSFRSAYEQYF	81	168	85	179	A_0201	1.01534	1	1	CASSFRSAYEQYF	TCRBV19-01	TCRBJ02-07
V19CASSKRSAYEQYF	77	168	89	179	A_0201	0.921816	0.705855	1	CASSKRSAYEQYF	TCRBV19-01	TCRBJ02-07
V19CASSIRSAEEQYF	62	140	104	207	A_0201	0.881456	0.562556	1	CASSIRSAEEQYF	TCRBV19-01	TCRBJ02-07
V19CASSIRSAYEQFF	72	147	94	200	A_0201	1.04212	0.84904	1	CASSIRSAYEQFF	TCRBV19-01	TCRBJ02-01
V20CSARDVTGNGYTF	78	163	88	184	A_0201	1.00056	1	1	CSARDVTGNGYTF	TCRBV20	TCRBJ01-02
V19CASSIRSANEQYF	66	144	100	203	A_0201	0.930417	0.773514	1	CASSIRSANEQYF	TCRBV19-01	TCRBJ02-07
V20CSARDFTGNGYTF	76	161	90	186	A_0201	0.975569	0.924756	1	CSARDFTGNGYTF	TCRBV20	TCRBJ01-02
V20CSARDMTGNGYTF	76	160	90	187	A_0201	0.986944	1	1	CSARDMTGNGYTF	TCRBV20	TCRBJ01-02
V19CASSIRSAIYEQYF	61	138	105	209	A_0201	0.879848	0.561446	1	CASSIRSAIYEQYF	TCRBV19-01	TCRBJ02-07
V20CSARDKTGNGYTF	79	161	87	186	A_0201	1.04905	0.850084	1	CSARDKTGNGYTF	TCRBV20	TCRBJ01-02
V20CSARDNTGNGYTF	78	158	88	189	A_0201	1.06027	0.776929	1	CSARDNTGNGYTF	TCRBV20	TCRBJ01-02
V19CASSIRSAHEQYF	62	140	104	207	A_0201	0.881456	0.562556	1	CASSIRSAHEQYF	TCRBV19-01	TCRBJ02-07
V20CSARDETGNGYTF	79	163	87	184	A_0201	1.02503	0.924832	1	CSARDETGNGYTF	TCRBV20	TCRBJ01-02
V19CASSIRSAFYEQYF	64	137	102	210	A_0201	0.961786	0.847441	1	CASSIRSAFYEQYF	TCRBV19-01	TCRBJ02-07
V19CASSIRSQAYEQYF	71	156	95	191	A_0201	0.915047	0.704025	1	CASSIRSQAYEQYF	TCRBV19-01	TCRBJ02-07
V19CASSIRNSAYEQYF	66	146	100	201	A_0201	0.90863	0.633064	1	CASSIRNSAYEQYF	TCRBV19-01	TCRBJ02-07
V29CSVGSEGTNEKLFF	39	90	127	257	A_0201	0.876903	0.58766	1	CSVGSEGTNEKLFF	TCRBV29-01	TCRBJ01-04
V29CSVGSPGTNEKLFF	39	87	127	260	A_0201	0.91773	0.742929	1	CSVGSPGTNEKLFF	TCRBV29-01	TCRBJ01-04
V10CASSFDGMNTEAFF	60	127	106	220	A_0201	0.980538	1	1	CASSFDGMNTEAFF	TCRBV10-02	TCRBJ01-01
V29CSVGSYGTNEKLFF	37	86	129	261	A_0201	0.870471	0.581347	1	CSVGSYGTNEKLFF	TCRBV29-01	TCRBJ01-04
V19CASSVRSEYEQYF	45	102	121	245	A_0201	0.893291	0.676438	1	CASSVRSEYEQYF	TCRBV19-01	TCRBJ02-07
V19CASSVRSSYEQFF	41	93	125	254	A_0201	0.895828	0.667875	1	CASSVRSSYEQFF	TCRBV19-01	TCRBJ02-01
V19CASSVRSSWEQYF	39	89	127	258	A_0201	0.890206	0.663002	1	CASSVRSSWEQYF	TCRBV19-01	TCRBJ02-07
V10CASSSDGMNTEAFF	61	130	105	217	A_0201	0.969744	0.92235	1	CASSSDGMNTEAFF	TCRBV10-02	TCRBJ01-01
V10CASSMDGMNTEAFF	57	129	109	218	A_0201	0.883721	0.556952	1	CASSMDGMNTEAFF	TCRBV10-02	TCRBJ01-01
V29CSVGSSGTNEKLFF	41	93	125	254	A_0201	0.895828	0.667875	1	CSVGSSGTNEKLFF	TCRBV29-01	TCRBJ01-04
V10CASSGDGMNTEAFF	71	152	95	195	A_0201	0.958795	0.849409	1	CASSGDGMNTEAFF	TCRBV10-02	TCRBJ01-01
V29CSVGSEGGTNEKLFF	30	71	136	276	A_0201	0.857498	0.554939	1	CSVGSEGGTNEKLFF	TCRBV29-01	TCRBJ01-04
V29CSVGSGGTHNEKLFF	29	65	137	282	A_0201	0.91836	0.807563	1	CSVGSGGTHNEKLFF	TCRBV29-01	TCRBJ01-04
V29CSVGSAGTNEKLFF	45	97	121	250	A_0201	0.958507	0.916068	1	CSVGSAGTNEKLFF	TCRBV29-01	TCRBJ01-04
V20CSSRDRTGNGYTF	46	89	120	258	A_0201	1.11124	0.668359	1	CSSRDRTGNGYTF	TCRBV20	TCRBJ01-02
V10CASSADGMNTEAFF	64	135	102	212	A_0201	0.98533	1	1	CASSADGMNTEAFF	TCRBV10-02	TCRBJ01-01
V29CSVGSGLGTNEKLFF	29	65	137	282	A_0201	0.91836	0.807563	1	CSVGSGLGTNEKLFF	TCRBV29-01	TCRBJ01-04
V29CSAGSGGTNEKLFF	33	78	133	269	A_0201	0.855697	0.567052	1	CSAGSGGTNEKLFF	TCRBV29-01	TCRBJ01-04
V29CSVGSRGGTNEKLFF	32	72	134	275	A_0201	0.912106	0.726299	1	CSVGSRGGTNEKLFF	TCRBV29-01	TCRBJ01-04
V05CASSAEGQASSYEQYF	31	70	135	277	A_0201	0.908677	0.723258	1	CASSAEGQASSYEQYF	TCRBV05-01	TCRBJ02-07
V20CSVRDRTGNGYTF	46	90	120	257	A_0201	1.09463	0.670325	1	CSVRDRTGNGYTF	TCRBV20	TCRBJ01-02
V19CASSKVRSSYEQYF	46	103	120	244	A_0201	0.908091	0.678489	1	CASSKVRSSYEQYF	TCRBV19-01	TCRBJ02-07
V29CSGSGGTNEKLFF	36	73	130	274	A_0201	1.03941	0.908273	1	CSGSGGTNEKLFF	TCRBV29-01	TCRBJ01-04
V20CSARDGTTNGYTF	45	87	121	260	A_0201	1.11143	0.66613	1	CSARDGTTNGYTF	TCRBV20	TCRBJ01-02
V05CASSREGQASSYEQYF	32	74	134	273	A_0201	0.881	0.641984	1	CASSREGQASSYEQYF	TCRBV05-05	TCRBJ02-07
V20CSARDRTRGNGYTF	50	96	116	251	A_0201	1.12698	0.601388	1	CSARDRTRGNGYTF	TCRBV20	TCRBJ01-02
V20CSARDGTGWNGYTF	39	78	127	269	A_0201	1.05906	0.822418	1	CSARDGTGWNGYTF	TCRBV20	TCRBJ01-02
V29CSVEGSGGTNEKLFF	31	70	135	277	A_0201	0.908677	0.723258	1	CSVEGSGGTNEKLFF	TCRBV29-01	TCRBJ01-04
V20CSARDGTGRNGYTF	40	84	126	263	A_0201	0.993953	1	1	CSARDGTGRNGYTF	TCRBV20	TCRBJ01-02
V29CSVGSGGLNEKLFF	32	76	134	271	A_0201	0.851532	0.563083	1	CSVGSGGLNEKLFF	TCRBV29-01	TCRBJ01-04
V20CSARDRTGFNGYTF	50	96	116	251	A_0201	1.12698	0.601388	1	CSARDRTGFNGYTF	TCRBV20	TCRBJ01-02
V07CASSLDGPLDEQYF	47	99	119	248	A_0201	0.98939	1	1	CASSLDGPLDEQYF	TCRBV07-02	TCRBJ02-07
V20CSARDQRTGNGYTF	53	111	113	236	A_0201	0.99721	1	1	CSARDQRTGNGYTF	TCRBV20	TCRBJ01-02
V14CASSQSPGGTQHF	33	73	133	274	A_0201	0.931301	0.816213	1	CASSQSPGGTQHF	TCRBV14-01	TCRBJ01-05
V20CSARDYGTGNGYTF	42	79	124	268	A_0201	1.14904	0.578523	1	CSARDYGTGNGYTF	TCRBV20	TCRBJ01-02
V14CASSQSPGGTQTF	33	73	133	274	A_0201	0.931301	0.816213	1	CASSQSPGGTQTF	TCRBV14-01	TCRBJ01-02
V29CSVGSGQTNEKLFF	33	75	133	272	A_0201	0.89985	0.72867	1	CSVGSGQTNEKLFF	TCRBV29-01	TCRBJ01-04
V19CASSVRPSSYEQYF	48	109	118	238	A_0201	0.888198	0.60927	1	CASSVRPSSYEQYF	TCRBV19-01	TCRBJ02-07
V20CSARDGTSNGYTF	42	93	124	254	A_0201	0.925078	0.748805	1	CSARDGTSNGYTF	TCRBV20	TCRBJ01-02
V20CSSRDRVGNTIYF	36	79	130	268	A_0201	0.939435	0.821697	1	CSSRDRVGNTIYF	TCRBV20	TCRBJ01-03
V14CASSGSPGGTQYF	30	69	136	278	A_0201	0.888747	0.719951	1	CASSGSPGGTQYF	TCRBV14-01	TCRBJ02-03
V20CSLRDRVGNTIYF	36	77	130	270	A_0201	0.971029	1	1	CSLRDRVGNTIYF	TCRBV20	TCRBJ01-03
V29CSVGSGGANEKLFF	35	82	131	265	A_0201	0.863433	0.574497	1	CSVGSGGANEKLFF	TCRBV29-01	TCRBJ01-04
V14CASSQSPGGTSYF	30	68	136	279	A_0201	0.905061	0.720066	1	CASSQSPGGTSYF	TCRBV14-01	TCRBJ02-07
V19CASGVRSSYEQYF	42	97	124	250	A_0201	0.872963	0.595691	1	CASGVRSSYEQYF	TCRBV19-01	TCRBJ02-07
V20CSARDWRTGNGYTF	49	94	117	253	A_0201	1.1272	0.599175	1	CSARDWRTGNGYTF	TCRBV20	TCRBJ01-02
V20CSTRDRVGNTIYF	37	77	129	270	A_0201	1.00574	1	1	CSTRDRVGNTIYF	TCRBV20	TCRBJ01-03
V20CSARDRIGNGYTF	63	128	103	219	A_0201	1.0465	0.845463	1	CSARDRIGNGYTF	TCRBV20	TCRBJ01-02
V19CASSIRSTGKLFF	40	75	126	272	A_0201	1.15132	0.571813	1	CASSIRSTGKLFF	TCRBV19-01	TCRBJ02-02
V29CSVGSGPTNEKLFF	41	85	125	262	A_0201	1.01101	1	1	CSVGSGPTNEKLFF	TCRBV29-01	TCRBJ01-04
V20CSVRDRVGNTIYF	36	79	130	268	A_0201	0.939435	0.821697	1	CSVRDRVGNTIYF	TCRBV20	TCRBJ01-03
V29CSVGQGGWTNEKLFF	27	50	139	297	A_0201	1.15381	0.598468	1	CSVGQGGWTNEKLFF	TCRBV29-01	TCRBJ01-04
V07CASSLLQGPSQPQHF	22	54	144	293	A_0201	0.828961	0.595323	1	CASSLLQGPSQPQHF	TCRBV07-08	TCRBJ01-05
V07CASSLFQGPSQPQHF	19	40	147	307	A_0201	0.992007	1	1	CASSLFQGPSQPQHF	TCRBV07-08	TCRBJ01-05
V20CSARDRTLNGYTF	49	101	117	246	A_0201	1.02006	0.917786	1	CSARDRTLNGYTF	TCRBV20	TCRBJ01-02
V19CASSIRSTEELFF	39	75	127	272	A_0201	1.1137	0.650664	1	CASSIRSTEELFF	TCRBV19-01	TCRBJ02-02
V20CSARDRTGPNGYTF	52	105	114	242	A_0201	1.05129	0.837978	1	CSARDRTGPNGYTF	TCRBV20	TCRBJ01-02
V14CASSQSPGSGTQYF	31	68	135	279	A_0201	0.942157	0.904882	1	CASSQSPGSGTQYF	TCRBV14-01	TCRBJ02-05
V20CSARDGTRNGYTF	43	85	123	262	A_0201	1.07757	0.744301	1	CSARDGTRNGYTF	TCRBV20	TCRBJ01-02
V29CSVGSGGTEKLFF	35	72	131	275	A_0201	1.02046	1	1	CSVGSGGTEKLFF	TCRBV29-01	TCRBJ01-04
V14CASSQSMGGTQYF	31	70	135	277	A_0201	0.908677	0.723258	1	CASSQSMGGTQYF	TCRBV14-01	TCRBJ02-03
V29CSVNGQGGTNEKLFF	28	52	138	295	A_0201	1.15106	0.603932	1	CSVNGQGGTNEKLFF	TCRBV29-01	TCRBJ01-04
V29CSVGQDGTNEKLFF	35	72	131	275	A_0201	1.02046	1	1	CSVGQDGTNEKLFF	TCRBV29-01	TCRBJ01-04
V29CSVPSGGTNEKLFF	33	78	133	269	A_0201	0.855697	0.567052	1	CSVPSGGTNEKLFF	TCRBV29-01	TCRBJ01-04
V29CSVGQGRGTNEKLFF	27	54	139	293	A_0201	1.05396	0.897119	1	CSVGQGRGTNEKLFF	TCRBV29-01	TCRBJ01-04
V06CASSPQGGGDGYTF	31	65	135	282	A_0201	0.996239	1	1	CASSPQGGGDGYTF	TCRBV06-05	TCRBJ01-02
V14CASSQSPGWGTQYF	30	68	136	279	A_0201	0.905061	0.720066	1	CASSQSPGWGTQYF	TCRBV14-01	TCRBJ02-05
V20CSARDGTGPNGYTF	44	83	122	264	A_0201	1.14715	0.584707	1	CSARDGTGPNGYTF	TCRBV20	TCRBJ01-02
V20CSARDRVGLTIYF	34	71	132	276	A_0201	1.00128	1	1	CSARDRVGLTIYF	TCRBV20	TCRBJ01-03
V19CASSIRSTGELLF	38	74	128	273	A_0201	1.09523	0.732079	1	CASSIRSTGELLF	TCRBV19-01	TCRBJ02-02
V19CASSTRSAYEQFF	21	48	145	299	A_0201	0.902155	0.782925	1	CASSTRSAYEQFF	TCRBV19-01	TCRBJ02-01
V10CASSESWGPYEQYV	25	47	141	300	A_0201	1.13173	0.684086	1	CASSESWGPYEQYV	TCRBV10-02	TCRBJ02-07
V29CSIGQGGTNEKLFF	28	54	138	293	A_0201	1.10091	0.701056	1	CSIGQGGTNEKLFF	TCRBV29-01	TCRBJ01-04
V07CASSLDQGPSQPQHF	24	51	142	296	A_0201	0.980944	1	1	CASSLDQGPSQPQHF	TCRBV07-08	TCRBJ01-05
V11CASSLGTGDVYTF	23	46	143	301	A_0201	1.05245	0.890234	1	CASSLGTGDVYTF	TCRBV11-02	TCRBJ01-02
V10CASSEDGFMNTEAFF	27	62	139	285	A_0201	0.892899	0.709468	1	CASSEDGFMNTEAFF	TCRBV10-02	TCRBJ01-01
V20CSARFDRVGNTIYF	40	84	126	263	A_0201	0.993953	1	1	CSARFDRVGNTIYF	TCRBV20	TCRBJ01-03
V20CSARARTGNGYTF	54	112	112	235	A_0201	1.01164	1	1	CSARARTGNGYTF	TCRBV20	TCRBJ01-02
V07CASSLNQGPSQPQHF	17	41	149	306	A_0201	0.851531	0.656849	1	CASSLNQGPSQPQHF	TCRBV07-08	TCRBJ01-05
V05CASSLEGQAFSYEQYF	36	78	130	269	A_0201	0.95503	0.909771	1	CASSLEGQAFSYEQYF	TCRBV05-01	TCRBJ02-07
V11CASSLGTGDDYTF	24	45	142	302	A_0201	1.13427	0.678836	1	CASSLGTGDDYTF	TCRBV11-03	TCRBJ01-02
V29CSVGADGTNEKLFF	28	65	138	282	A_0201	0.880268	0.713395	1	CSVGADGTNEKLFF	TCRBV29-01	TCRBJ01-04
V20CSAVRDRVGNTIYF	34	79	132	268	A_0201	0.873801	0.648899	1	CSAVRDRVGNTIYF	TCRBV20	TCRBJ01-03
V29CSVAGQGGTNEKLFF	32	62	134	285	A_0201	1.09774	0.715304	1	CSVAGQGGTNEKLFF	TCRBV29-01	TCRBJ01-04
V11CASKLGTGDGYTF	23	45	143	302	A_0201	1.07941	0.782054	1	CASKLGTGDGYTF	TCRBV11-02	TCRBJ01-02
V20CSARLDRVGNTIYF	42	86	124	261	A_0201	1.02794	0.913424	1	CSARLDRVGNTIYF	TCRBV20	TCRBJ01-03
V14CASSQSPLGTQYF	33	71	133	276	A_0201	0.964524	0.907125	1	CASSQSPLGTQYF	TCRBV14-01	TCRBJ02-05
V20CSARDGTGFNGYTF	41	79	125	268	A_0201	1.11271	0.656252	1	CSARDGTGFNGYTF	TCRBV20	TCRBJ01-02
V20CSARDRIHYNEQFF	39	76	127	271	A_0201	1.09501	0.734456	1	CSARDRIHYNEQFF	TCRBV20	TCRBJ02-01
V29CSVIQGGTNEKLFF	28	64	138	283	A_0201	0.897192	0.713184	1	CSVIQGGTNEKLFF	TCRBV29-01	TCRBJ01-04
V29CSVGAEGTNEKLFF	27	64	139	283	A_0201	0.858925	0.621607	1	CSVGAEGTNEKLFF	TCRBV29-01	TCRBJ01-04
V14CASSQSPKGTQYF	32	70	134	277	A_0201	0.944989	0.905956	1	CASSQSPKGTQYF	TCRBV14-01	TCRBJ02-03
V19CASSIRSFTGELFF	52	105	114	242	A_0201	1.05129	0.837978	1	CASSIRSFTGELFF	TCRBV19-01	TCRBJ02-02
V19CASSTRSADEQYF	22	47	144	300	A_0201	0.975177	1	1	CASSTRSADEQYF	TCRBV19-01	TCRBJ02-07
V29CSVPGQGGTNEKLFF	29	58	137	289	A_0201	1.05474	0.899992	1	CSVPGQGGTNEKLFF	TCRBV29-01	TCRBJ01-04
V19CASSMRSSGEQYF	27	58	139	289	A_0201	0.967874	1	1	CASSMRSSGEQYF	TCRBV19-01	TCRBJ02-07
V19CASSMRSSIEQYF	22	51	144	296	A_0201	0.88671	0.688125	1	CASSMRSSIEQYF	TCRBV19-01	TCRBJ02-07
V20CSARDGTGYNGYTF	45	90	121	257	A_0201	1.06198	0.830398	1	CSARDGTGYNGYTF	TCRBV20	TCRBJ01-02
V06CASSRQGGNNYGYTF	30	72	136	275	A_0201	0.842525	0.554605	1	CASSRQGGNNYGYTF	TCRBV06-05	TCRBJ01-02
V11CASTLGTGDGYTF	24	47	142	300	A_0201	1.07881	0.785691	1	CASTLGTGDGYTF	TCRBV11-01	TCRBJ01-02
V02CASSEGQVAPGELFF	9	25	157	322	A_0201	0.738344	0.570026	1	CASSEGQVAPGELFF	TCRBV02-01	TCRBJ02-02
V29CSVNQGGTNEKLFF	30	62	136	285	A_0201	1.01399	1	1	CSVNQGGTNEKLFF	TCRBV29-01	TCRBJ01-04
V19CASSPIRSTGELFF	40	79	126	268	A_0201	1.07695	0.738511	1	CASSPIRSTGELFF	TCRBV19-01	TCRBJ02-02
V06CASRDGTELFF	44	88	122	259	A_0201	1.06148	0.829203	1	CASRDGTELFF	TCRBV06	TCRBJ01-04
V19CASSMRSSDEQYF	29	63	137	284	A_0201	0.954235	0.902499	1	CASSMRSSDEQYF	TCRBV19-01	TCRBJ02-07
V29CSVRGQGGTNEKLFF	29	55	137	292	A_0201	1.12382	0.70221	1	CSVRGQGGTNEKLFF	TCRBV29-01	TCRBJ01-04
V20CSARDRVKNTIYF	37	78	129	269	A_0201	0.989167	1	1	CSARDRVKNTIYF	TCRBV20	TCRBJ01-03
V19CASSMRSSAEQYF	23	54	143	293	A_0201	0.872701	0.69239	1	CASSMRSSAEQYF	TCRBV19-01	TCRBJ02-07
V19CASSIRSTNTQYF	51	106	115	241	A_0201	1.00829	1	1	CASSIRSTNTQYF	TCRBV19-01	TCRBJ02-03
V20CSARWRVGNTIYF	42	84	124	263	A_0201	1.06048	0.82666	1	CSARWRVGNTIYF	TCRBV20	TCRBJ01-03
V19CASSMRSSLEQYF	23	52	143	295	A_0201	0.912453	0.790395	1	CASSMRSSLEQYF	TCRBV19-01	TCRBJ02-07
V14CASSQSPGSTQYF	30	70	136	277	A_0201	0.872899	0.634412	1	CASSQSPGSTQYF	TCRBV14-01	TCRBJ02-03
V06CASSRIQGGNYGYTF	29	64	137	283	A_0201	0.936017	0.902565	1	CASSRIQGGNYGYTF	TCRBV06-05	TCRBJ01-02
V19CASSTRASAYEQYF	33	63	133	284	A_0201	1.11851	0.630666	1	CASSTRASAYEQYF	TCRBV19-01	TCRBJ02-07
V14CASSQSQGGTQYF	35	81	131	266	A_0201	0.877391	0.651963	1	CASSQSQGGTQYF	TCRBV14-01	TCRBJ02-05
V19CASSIRSTGTQYF	56	109	110	238	A_0201	1.11159	0.614378	1	CASSIRSTGTQYF	TCRBV19-01	TCRBJ02-03
V19CASSMRSSTEQYF	23	55	143	292	A_0201	0.85391	0.600975	1	CASSMRSSTEQYF	TCRBV19-01	TCRBJ02-07
V20CSARYRVGNTIYF	38	87	128	260	A_0201	0.887213	0.660412	1	CSARYRVGNTIYF	TCRBV20	TCRBJ01-03
V20CSARDRRTGNGYTF	53	103	113	244	A_0201	1.11109	0.609427	1	CSARDRRTGNGYTF	TCRBV20	TCRBJ01-02
V06CASSRQGGINYGYTF	31	66	135	281	A_0201	0.977666	1	1	CASSRQGGINYGYTF	TCRBV06-05	TCRBJ01-02
V19CASSIRSSHTQYF	14	31	152	316	A_0201	0.938879	1	1	CASSIRSSHTQYF	TCRBV19-01	TCRBJ02-03
V04CASSYGQGRYEQYF	52	106	114	241	A_0201	1.03707	0.918622	1	CASSYGQGRYEQYF	TCRBV04-03	TCRBJ02-07
V20CSARLRVGNTIYF	46	96	120	251	A_0201	1.00226	1	1	CSARLRVGNTIYF	TCRBV20	TCRBJ01-03
V29CSVGASGTNEKLFF	32	61	134	286	A_0201	1.11965	0.62677	1	CSVGASGTNEKLFF	TCRBV29-01	TCRBJ01-04
V12CASRAGHSSYEQYF	30	59	136	288	A_0201	1.07677	0.803481	1	CASRAGHSSYEQYF	TCRBV12	TCRBJ02-07
V19CASSMRSSFEQYF	23	51	143	296	A_0201	0.933498	0.893347	1	CASSMRSSFEQYF	TCRBV19-01	TCRBJ02-07
V19CASSIGIWGYTF	36	80	130	267	A_0201	0.924231	0.821594	1	CASSIGIWGYTF	TCRBV19-01	TCRBJ01-02
V29CSVGARGTNEKLFF	40	78	126	269	A_0201	1.09483	0.736731	1	CSVGARGTNEKLFF	TCRBV29-01	TCRBJ01-04
V27CASFSVSYEQYF	23	46	143	301	A_0201	1.05245	0.890234	1	CASFSVSYEQYF	TCRBV27-01	TCRBJ02-07
V06CASSRQGDGNYGYTF	31	71	135	276	A_0201	0.892645	0.722996	1	CASSRQGDGNYGYTF	TCRBV06-05	TCRBJ01-02
V20CSARSDRVGNTIYF	46	99	120	248	A_0201	0.960269	0.916614	1	CSARSDRVGNTIYF	TCRBV20	TCRBJ01-03
V20CSARDRVGPNTIYF	41	79	125	268	A_0201	1.11271	0.656252	1	CSARDRVGPNTIYF	TCRBV20	TCRBJ01-03
V14CASSQSPGGETQYF	38	84	128	263	A_0201	0.929501	0.824692	1	CASSQSPGGETQYF	TCRBV14-01	TCRBJ02-05
V29CSVYQGGTNEKLFF	28	62	138	285	A_0201	0.932679	0.805526	1	CSVYQGGTNEKLFF	TCRBV29-01	TCRBJ01-04
V20CSARADRVGNTIYF	42	93	124	254	A_0201	0.925078	0.748805	1	CSARADRVGNTIYF	TCRBV20	TCRBJ01-03
V20CSARDSTMNGYTF	12	31	154	316	A_0201	0.794302	0.610663	1	CSARDSTMNGYTF	TCRBV20	TCRBJ01-02
V07CASSLVQGPSQPQHF	25	59	141	288	A_0201	0.865489	0.612223	1	CASSLVQGPSQPQHF	TCRBV07-08	TCRBJ01-05
V07CASSLQQGPSQPQHF	17	43	149	304	A_0201	0.806618	0.557817	1	CASSLQQGPSQPQHF	TCRBV07-08	TCRBJ01-05
V20CSATRDRVGNTIYF	38	79	128	268	A_0201	1.00712	1	1	CSATRDRVGNTIYF	TCRBV20	TCRBJ01-03
V20CSARDRVLNTIYF	41	78	125	269	A_0201	1.13118	0.577962	1	CSARDRVLNTIYF	TCRBV20	TCRBJ01-03
V04CASSQGIQGRYEQYF	43	93	123	254	A_0201	0.954804	0.914906	1	CASSQGIQGRYEQYF	TCRBV04-02	TCRBJ02-07
V29CSVGAAGTNEKLFF	32	65	134	282	A_0201	1.03605	0.904341	1	CSVGAAGTNEKLFF	TCRBV29-01	TCRBJ01-04
V29CSVGAGGFTNEKLFF	16	37	150	310	A_0201	0.893694	0.759308	1	CSVGAGGFTNEKLFF	TCRBV29-01	TCRBJ01-04
V29CSGGAGGTNEKLFF	17	39	149	308	A_0201	0.90105	0.879816	1	CSGGAGGTNEKLFF	TCRBV29-01	TCRBJ01-04
V19CASSGRSIGELFF	22	44	144	303	A_0201	1.05208	0.888217	1	CASSGRSIGELFF	TCRBV19-01	TCRBJ02-02
V19CASSLTRSAYEQYF	22	48	144	299	A_0201	0.951678	0.891652	1	CASSLTRSAYEQYF	TCRBV19-01	TCRBJ02-07
V07CASSIHQGPSYEQYF	20	49	146	298	A_0201	0.8331	0.581447	1	CASSIHQGPSYEQYF	TCRBV07-08	TCRBJ02-07
V29CSVLQGGTNEKLFF	32	70	134	277	A_0201	0.944989	0.905956	1	CSVLQGGTNEKLFF	TCRBV29-01	TCRBJ01-04
V20CSARDRNHYNEQFF	33	65	133	282	A_0201	1.07646	0.810417	1	CSARDRNHYNEQFF	TCRBV20	TCRBJ02-01
V10CASSESWNPYEQYF	25	46	141	301	A_0201	1.16019	0.586573	1	CASSESWNPYEQYF	TCRBV10-01	TCRBJ02-07
V19CASSSRSAYEQFF	18	32	148	315	A_0201	1.19721	0.633361	1	CASSSRSAYEQFF	TCRBV19-01	TCRBJ02-01
V14CASSQGGALGTEAFF	20	40	146	307	A_0201	1.05137	0.883734	1	CASSQGGALGTEAFF	TCRBV14-01	TCRBJ01-01
V04CASSQGQGRYIQYF	39	79	127	268	A_0201	1.04176	0.910778	1	CASSQGQGRYIQYF	TCRBV04-03	TCRBJ02-04
V20CSARDSTTGNGYTF	14	33	152	314	A_0201	0.876396	0.746173	1	CSARDSTTGNGYTF	TCRBV20	TCRBJ01-02
V20CSARDRVINTIYF	36	77	130	270	A_0201	0.971029	1	1	CSARDRVINTIYF	TCRBV20	TCRBJ01-03
V07CASSMHQGPSYEQYF	19	42	147	305	A_0201	0.938614	0.884928	1	CASSMHQGPSYEQYF	TCRBV07-08	TCRBJ02-07
V20CSARDRVVNTIYF	38	81	128	266	A_0201	0.974923	1	1	CSARDRVVNTIYF	TCRBV20	TCRBJ01-03
V06CVSSYQGGNYGYTF	30	71	136	276	A_0201	0.857498	0.554939	1	CVSSYQGGNYGYTF	TCRBV06-05	TCRBJ01-02
V06CASSPQGGSDGYTF	25	47	141	300	A_0201	1.13173	0.684086	1	CASSPQGGSDGYTF	TCRBV06	TCRBJ01-02
V10CASSESWGPTYEQYF	25	48	141	299	A_0201	1.10446	0.787167	1	CASSESWGPTYEQYF	TCRBV10-01	TCRBJ02-07
V11CASSLGFTGDGYTF	27	51	139	296	A_0201	1.12738	0.693673	1	CASSLGFTGDGYTF	TCRBV11-02	TCRBJ01-02
V19CASSQRSADTQYF	37	79	129	268	A_0201	0.973015	1	1	CASSQRSADTQYF	TCRBV19-01	TCRBJ02-03
V07CASSAHQGPSYEQYF	23	51	143	296	A_0201	0.933498	0.893347	1	CASSAHQGPSYEQYF	TCRBV07-08	TCRBJ02-07
V29CSVGAGGVTNEKLFF	18	40	148	307	A_0201	0.933446	0.882329	1	CSVGAGGVTNEKLFF	TCRBV29-01	TCRBJ01-04
V19CASSRRSSDTQYF	35	69	131	278	A_0201	1.07645	0.814497	1	CASSRRSSDTQYF	TCRBV19-01	TCRBJ02-03
V14CASSAQGALNTEAFF	11	27	155	320	A_0201	0.841099	0.72091	1	CASSAQGALNTEAFF	TCRBV14-01	TCRBJ01-01
V19CASSGRSAGELFF	34	63	132	284	A_0201	1.16114	0.547892	1	CASSGRSAGELFF	TCRBV19-01	TCRBJ02-02
V07CASSLDGVLDEQYF	35	71	131	276	A_0201	1.0386	0.907358	1	CASSLDGVLDEQYF	TCRBV07-02	TCRBJ02-07
V19CASSMRSYYEQYF	34	68	132	279	A_0201	1.05682	0.813977	1	CASSMRSYYEQYF	TCRBV19-01	TCRBJ02-07
V19CASSVRSADTQYF	41	83	125	264	A_0201	1.04328	0.912273	1	CASSVRSADTQYF	TCRBV19-01	TCRBJ02-03
V04CASSQGQPGRYEQYF	42	82	124	265	A_0201	1.09461	0.740998	1	CASSQGQPGRYEQYF	TCRBV04-01	TCRBJ02-07
V20CSARDDSTGNGYTF	13	31	153	316	A_0201	0.866118	0.738616	1	CSARDDSTGNGYTF	TCRBV20	TCRBJ01-02
V19CASRALLGSNQPQHF	12	26	154	321	A_0201	0.962038	1	1	CASRALLGSNQPQHF	TCRBV19-01	TCRBJ01-05
V19CASSMRSHSYEQYF	22	51	144	296	A_0201	0.88671	0.688125	1	CASSMRSHSYEQYF	TCRBV19-01	TCRBJ02-07
V20CSARDRVTNTIYF	40	88	126	259	A_0201	0.934343	0.827535	1	CSARDRVTNTIYF	TCRBV20	TCRBJ01-03
V04CASSQGQMRYEQYF	40	81	126	266	A_0201	1.04252	0.911541	1	CASSQGQMRYEQYF	TCRBV04-01	TCRBJ02-07
V29CSVVQGGTNEKLFF	32	75	134	272	A_0201	0.86607	0.563828	1	CSVVQGGTNEKLFF	TCRBV29-01	TCRBJ01-04
V20CSARDRVGGTIYF	43	81	123	266	A_0201	1.14805	0.581678	1	CSARDRVGGTIYF	TCRBV20	TCRBJ01-03
V29CSVGPAGGTNEKLFF	19	38	147	309	A_0201	1.05102	0.881232	1	CSVGPAGGTNEKLFF	TCRBV29-01	TCRBJ01-04
V14CASSQSTGGTQYF	35	76	131	271	A_0201	0.952692	0.908883	1	CASSQSTGGTQYF	TCRBV14-01	TCRBJ02-05
V20CSARDSTGNTGYTF	14	32	152	315	A_0201	0.906661	0.869408	1	CSARDSTGNTGYTF	TCRBV20	TCRBJ01-02
V20CSARDRVQNTIYF	37	77	129	270	A_0201	1.00574	1	1	CSARDRVQNTIYF	TCRBV20	TCRBJ01-03
V20CSARDRVGDTIYF	37	82	129	265	A_0201	0.926924	0.823177	1	CSARDRVGDTIYF	TCRBV20	TCRBJ01-03
V10CASSEDHMNTEAFF	32	66	134	281	A_0201	1.01673	1	1	CASSEDHMNTEAFF	TCRBV10-01	TCRBJ01-01
V09CASSVVPSLSYEQYF	27	60	139	287	A_0201	0.929137	0.802836	1	CASSVVPSLSYEQYF	TCRBV09-01	TCRBJ02-07
V06CASSRQGGDNYGYTF	38	75	128	272	A_0201	1.07667	0.734223	1	CASSRQGGDNYGYTF	TCRBV06-05	TCRBJ01-02
V29CSVGQGGPNEKLFF	34	65	132	282	A_0201	1.11748	0.634384	1	CSVGQGGPNEKLFF	TCRBV29-01	TCRBJ01-04
V13CASSLGTGNSYGYTF	23	47	143	300	A_0201	1.02663	1	1	CASSLGTGNSYGYTF	TCRBV13-01	TCRBJ01-02
V07CASSLDGILDEQYF	27	60	139	287	A_0201	0.929137	0.802836	1	CASSLDGILDEQYF	TCRBV07-02	TCRBJ02-07
V06CASSYQGGNSGYTF	36	82	130	265	A_0201	0.894934	0.655224	1	CASSYQGGNSGYTF	TCRBV06-05	TCRBJ01-02
V11CASSLGTTGDGYTF	31	59	135	288	A_0201	1.1209	0.709861	1	CASSLGTTGDGYTF	TCRBV11-02	TCRBJ01-02
V12CASSMGPSTEAFF	28	62	138	285	A_0201	0.932679	0.805526	1	CASSMGPSTEAFF	TCRBV12-03/12-04	TCRBJ01-01
V29CSVPQGGTNEKLFF	30	69	136	278	A_0201	0.888747	0.719951	1	CSVPQGGTNEKLFF	TCRBV29-01	TCRBJ01-04
V11CASSLGWTGDGYTF	32	60	134	287	A_0201	1.14229	0.623116	1	CASSLGWTGDGYTF	TCRBV11-02	TCRBJ01-02
V19CASSGRSVGELFF	23	46	143	301	A_0201	1.05245	0.890234	1	CASSGRSVGELFF	TCRBV19-01	TCRBJ02-02
V20CSARTREGLSNEQFF	14	35	152	312	A_0201	0.821053	0.631594	1	CSARTREGLSNEQFF	TCRBV20	TCRBJ02-01
V12CASRGGHSSYEQYF	26	48	140	299	A_0201	1.15685	0.59269	1	CASRGGHSSYEQYF	TCRBV12	TCRBJ02-07
V02CASSGGQVAPGELFF	12	25	154	322	A_0201	1.00364	1	1	CASSGGQVAPGELFF	TCRBV02-01	TCRBJ02-02
V19CASSLRSSDEQYF	17	41	149	306	A_0201	0.851531	0.656849	1	CASSLRSSDEQYF	TCRBV19-01	TCRBJ02-07
V07CASSLDGSLDEQYF	32	76	134	271	A_0201	0.851532	0.563083	1	CASSLDGSLDEQYF	TCRBV07-07	TCRBJ02-07
V19CASSGRSYTGELFF	25	54	141	293	A_0201	0.962044	1	1	CASSGRSYTGELFF	TCRBV19-01	TCRBJ02-02
V29CSVEGAGGTNEKLFF	20	42	146	305	A_0201	0.994781	1	1	CSVEGAGGTNEKLFF	TCRBV29-01	TCRBJ01-04
V07CASSHHQGPSYEQYF	20	44	146	303	A_0201	0.943337	0.887334	1	CASSHHQGPSYEQYF	TCRBV07-08	TCRBJ02-07
V19CASSVRSSDTQYF	24	48	142	299	A_0201	1.05282	0.89212	1	CASSVRSSDTQYF	TCRBV19-01	TCRBJ02-03
V29CSVTQGGTNEKLFF	29	66	137	281	A_0201	0.901239	0.716712	1	CSVTQGGTNEKLFF	TCRBV29-01	TCRBJ01-04
V07CASSFHQGPSYEQYF	33	66	133	281	A_0201	1.05639	0.812043	1	CASSFHQGPSYEQYF	TCRBV07-08	TCRBJ02-07
V19CASSLRSSTEQYF	14	32	152	315	A_0201	0.906661	0.869408	1	CASSLRSSTEQYF	TCRBV19-01	TCRBJ02-07
V19CASSSRSSDTQYF	30	66	136	281	A_0201	0.939171	0.903753	1	CASSSRSSDTQYF	TCRBV19-01	TCRBJ02-03
V19CASSERSADTQYF	34	69	132	278	A_0201	1.03777	0.9064	1	CASSERSADTQYF	TCRBV19-01	TCRBJ02-03
V20CSARDSTGVNGYTF	16	31	150	316	A_0201	1.08731	0.870212	1	CSARDSTGVNGYTF	TCRBV20	TCRBJ01-02
V19CASSLRSSVEQYF	16	33	150	314	A_0201	1.01495	1	1	CASSLRSSVEQYF	TCRBV19-01	TCRBJ02-07
V10CASYRDLSSYNEQFF	14	27	152	320	A_0201	1.09162	0.862106	1	CASYRDLSSYNEQFF	TCRBV10-01	TCRBJ02-01
V11CASSLGTGMDGYTF	27	60	139	287	A_0201	0.929137	0.802836	1	CASSLGTGMDGYTF	TCRBV11-02	TCRBJ01-02
V19CASSTRSTAYEQYF	23	45	143	302	A_0201	1.07941	0.782054	1	CASSTRSTAYEQYF	TCRBV19-01	TCRBJ02-07
V19CATSGRSTGELFF	21	42	145	305	A_0201	1.05172	0.886056	1	CATSGRSTGELFF	TCRBV19-01	TCRBJ02-02
V19CASYSGRSTGELFF	17	38	149	309	A_0201	0.927764	0.879512	1	CASYSGRSTGELFF	TCRBV19-01	TCRBJ02-02
V19CASSMTRSAYEQYF	29	59	137	288	A_0201	1.03328	0.900837	1	CASSMTRSAYEQYF	TCRBV19-01	TCRBJ02-07
V07CASSTHQGPSYEQYF	22	49	144	298	A_0201	0.929138	0.891469	1	CASSTHQGPSYEQYF	TCRBV07-08	TCRBJ02-07
V14CASSQGGALATEAFF	11	27	155	320	A_0201	0.841099	0.72091	1	CASSQGGALATEAFF	TCRBV14-01	TCRBJ01-01
V04CASSQGQGKRYEQYF	47	94	119	253	A_0201	1.06303	0.832646	1	CASSQGQGKRYEQYF	TCRBV04-01	TCRBJ02-07
V19CASSIGIIGYTF	34	70	132	277	A_0201	1.01926	1	1	CASSIGIIGYTF	TCRBV19-01	TCRBJ01-02
V06CASSRQGWGNYGYTF	30	65	136	282	A_0201	0.957014	0.903746	1	CASSRQGWGNYGYTF	TCRBV06-05	TCRBJ01-02
V19CASSMRSVSYEQYF	28	66	138	281	A_0201	0.863856	0.626087	1	CASSMRSVSYEQYF	TCRBV19-01	TCRBJ02-07
V19CASSMRSYSYEQYF	26	60	140	287	A_0201	0.888333	0.705549	1	CASSMRSYSYEQYF	TCRBV19-01	TCRBJ02-07
V20CSARDSIGNGYTF	25	47	141	300	A_0201	1.13173	0.684086	1	CSARDSIGNGYTF	TCRBV20	TCRBJ01-02
V19CASSFRSADTQYF	37	76	129	271	A_0201	1.02275	0.909893	1	CASSFRSADTQYF	TCRBV19-01	TCRBJ02-03
V29CSVGQGGSNEKLFF	36	77	130	270	A_0201	0.971029	1	1	CSVGQGGSNEKLFF	TCRBV29-01	TCRBJ01-04
V19CASSMAGTATNEKLFF	27	55	139	292	A_0201	1.03126	0.898174	1	CASSMAGTATNEKLFF	TCRBV19-01	TCRBJ01-04
V19CASSGRSPTGELFF	20	44	146	303	A_0201	0.943337	0.887334	1	CASSGRSPTGELFF	TCRBV19-01	TCRBJ02-02
V20CSARDRVANTIYF	39	86	127	261	A_0201	0.931972	0.826144	1	CSARDRVANTIYF	TCRBV20	TCRBJ01-03
V27CATFSSSYEQYF	8	22	158	325	A_0201	0.747986	0.55242	1	CATFSSSYEQYF	TCRBV27-01	TCRBJ02-07
V19CASSHGVATNEKLFF	30	58	136	289	A_0201	1.09914	0.708547	1	CASSHGVATNEKLFF	TCRBV19-01	TCRBJ01-04
V10CASSRDLASYNEQFF	15	35	151	312	A_0201	0.885525	0.753038	1	CASSRDLASYNEQFF	TCRBV10-01	TCRBJ02-01
V12CASSHGPSTEAFF	27	60	139	287	A_0201	0.929137	0.802836	1	CASSHGPSTEAFF	TCRBV12-03/12-04	TCRBJ01-01
V07CASSLRQGPSQPQHF	27	64	139	283	A_0201	0.858925	0.621607	1	CASSLRQGPSQPQHF	TCRBV07-08	TCRBJ01-05
V19CASSLGIATNEKLFF	33	64	133	283	A_0201	1.09716	0.71844	1	CASSLGIATNEKLFF	TCRBV19-01	TCRBJ01-04
V19CASSLRSSPEQYF	14	30	152	317	A_0201	0.973246	1	1	CASSLRSSPEQYF	TCRBV19-01	TCRBJ02-07
V19CASNIGIYGYTF	23	44	143	303	A_0201	1.1076	0.77957	1	CASNIGIYGYTF	TCRBV19-01	TCRBJ01-02
V10CASSESWGLYEQYF	35	66	131	281	A_0201	1.13752	0.635194	1	CASSESWGLYEQYF	TCRBV10-02	TCRBJ02-07
V19CASSSRSAVEQYF	15	27	151	320	A_0201	1.17734	0.610158	1	CASSSRSAVEQYF	TCRBV19-01	TCRBJ02-07
V09CASSADWGYEQYF	22	44	144	303	A_0201	1.05208	0.888217	1	CASSADWGYEQYF	TCRBV09-01	TCRBJ02-07
V19CASSKRSSDTQYF	24	43	142	304	A_0201	1.19489	0.575561	1	CASSKRSSDTQYF	TCRBV19-01	TCRBJ02-03
V29CSVGQGQTNEKLFF	41	78	125	269	A_0201	1.13118	0.577962	1	CSVGQGQTNEKLFF	TCRBV29-01	TCRBJ01-04
V04CASSQGYQGRYEQYF	39	85	127	262	A_0201	0.946549	0.82649	1	CASSQGYQGRYEQYF	TCRBV04-03	TCRBJ02-07
V20CSARDYSTGNGYTF	13	29	153	318	A_0201	0.931711	1	1	CSARDYSTGNGYTF	TCRBV20	TCRBJ01-02
V29CSVGQGFTNEKLFF	36	73	130	274	A_0201	1.03941	0.908273	1	CSVGQGFTNEKLFF	TCRBV29-01	TCRBJ01-04
V29CSVGAGAGTNEKLFF	20	42	146	305	A_0201	0.994781	1	1	CSVGAGAGTNEKLFF	TCRBV29-01	TCRBJ01-04
V19CASSIRSGIEQYF	38	72	128	275	A_0201	1.1339	0.645699	1	CASSIRSGIEQYF	TCRBV19-01	TCRBJ02-07
V19CASSIRKSTGELFF	42	95	124	252	A_0201	0.898472	0.670169	1	CASSIRKSTGELFF	TCRBV19-01	TCRBJ02-02
V13CASSLGTGCYGYTF	46	93	120	254	A_0201	1.04695	0.832492	1	CASSLGTGCYGYTF	TCRBV13-01	TCRBJ01-02
V19CASSFRSSDTQYF	22	45	144	302	A_0201	1.02531	1	1	CASSFRSSDTQYF	TCRBV19-01	TCRBJ02-03
V11CASSLGTVGDGYTF	27	57	139	290	A_0201	0.988262	1	1	CASSLGTVGDGYTF	TCRBV11-02	TCRBJ01-02
V19CASSSRSAYTQYF	14	28	152	319	A_0201	1.04934	0.865028	1	CASSSRSAYTQYF	TCRBV19-01	TCRBJ02-03
V12CVSRPGHSSYEQYF	10	18	156	329	A_0201	1.17165	0.682424	1	CVSRPGHSSYEQYF	TCRBV12	TCRBJ02-07
V19CASSLRSSYGQYF	13	28	153	319	A_0201	0.968021	1	1	CASSLRSSYGQYF	TCRBV19-01	TCRBJ02-07
V11CASSLGTGDNGYTF	34	72	132	275	A_0201	0.983796	1	1	CASSLGTGDNGYTF	TCRBV11-02	TCRBJ01-02
V07CASSLGTQLQHF	34	67	132	280	A_0201	1.07644	0.812506	1	CASSLGTQLQHF	TCRBV07-02	TCRBJ01-05
V19CASSIRSSNTQYF	13	33	153	314	A_0201	0.808477	0.621619	1	CASSIRSSNTQYF	TCRBV19-01	TCRBJ02-03
V20CSARDIVGNGYTF	24	43	142	304	A_0201	1.19489	0.575561	1	CSARDIVGNGYTF	TCRBV20	TCRBJ01-02
V11CASSLMGTGDGYTF	29	58	137	289	A_0201	1.05474	0.899992	1	CASSLMGTGDGYTF	TCRBV11-02	TCRBJ01-02
V19CASSTRSRDTQYF	30	67	136	280	A_0201	0.921861	0.80989	1	CASSTRSRDTQYF	TCRBV19-01	TCRBJ02-03
V07CASSLAQGPSQPQHF	29	64	137	283	A_0201	0.936017	0.902565	1	CASSLAQGPSQPQHF	TCRBV07-08	TCRBJ01-05
V13CASSLGTGMYGYTF	47	94	119	253	A_0201	1.06303	0.832646	1	CASSLGTGMYGYTF	TCRBV13-01	TCRBJ01-02
V19CASSIRFSTGELFF	46	99	120	248	A_0201	0.960269	0.916614	1	CASSIRFSTGELFF	TCRBV19-01	TCRBJ02-02
V12CASSEGPSTEAFF	29	66	137	281	A_0201	0.901239	0.716712	1	CASSEGPSTEAFF	TCRBV12-03/12-04	TCRBJ01-01
V19CASSLRSHYEQYF	17	43	149	304	A_0201	0.806618	0.557817	1	CASSLRSHYEQYF	TCRBV19-01	TCRBJ02-07
V19CASSIRSGWEQYF	36	70	130	277	A_0201	1.09582	0.726997	1	CASSIRSGWEQYF	TCRBV19-01	TCRBJ02-07
V11CASSLGTGDRGYTF	34	68	132	279	A_0201	1.05682	0.813977	1	CASSLGTGDRGYTF	TCRBV11-02	TCRBJ01-02
V14CASSQQGALGTEAFF	17	41	149	306	A_0201	0.851531	0.656849	1	CASSQQGALGTEAFF	TCRBV14-01	TCRBJ01-01
V19CASSPGTADNEKLFF	29	70	137	277	A_0201	0.837643	0.550072	1	CASSPGTADNEKLFF	TCRBV19-01	TCRBJ01-04
V19CASLLRSTGELFF	9	19	157	328	A_0201	0.989608	1	1	CASLLRSTGELFF	TCRBV19-01	TCRBJ02-02
V14CASSVQGALNTEAFF	11	25	155	322	A_0201	0.914065	1	1	CASSVQGALNTEAFF	TCRBV14-01	TCRBJ01-01
V02CASSDGQVSPGELFF	10	19	156	328	A_0201	1.10661	0.83899	1	CASSDGQVSPGELFF	TCRBV02-01	TCRBJ02-02
V13CASRIRGGMNTEAFF	8	14	158	333	A_0201	1.20434	0.649343	1	CASRIRGGMNTEAFF	TCRBV13-01	TCRBJ01-01
V19CASSETRSTDTQYF	34	70	132	277	A_0201	1.01926	1	1	CASSETRSTDTQYF	TCRBV19-01	TCRBJ02-03
V19CASRGLLGSNQPQHF	11	22	155	325	A_0201	1.04839	1	1	CASRGLLGSNQPQHF	TCRBV19-01	TCRBJ01-05
V10CASSRDPLSSYNEQFF	14	31	152	316	A_0201	0.938879	1	1	CASSRDPLSSYNEQFF	TCRBV10-01	TCRBJ02-01
V05CASSLEGGGPRNEQFF	19	43	147	304	A_0201	0.913779	0.885001	1	CASSLEGGGPRNEQFF	TCRBV05-01	TCRBJ02-01
V09CASSVVPSTSYEQYF	27	64	139	283	A_0201	0.858925	0.621607	1	CASSVVPSTSYEQYF	TCRBV09-01	TCRBJ02-07
V13CASRLGTGNYGYTF	15	29	151	318	A_0201	1.08929	0.866366	1	CASRLGTGNYGYTF	TCRBV13-01	TCRBJ01-02
V09CASSADEGYEQYF	27	52	139	295	A_0201	1.10196	0.696999	1	CASSADEGYEQYF	TCRBV09-01	TCRBJ02-07
V06CASSGQGGADGYTF	16	38	150	309	A_0201	0.867368	0.758897	1	CASSGQGGADGYTF	TCRBV06	TCRBJ01-02
V07CASSSHQGPSYEQYF	33	75	133	272	A_0201	0.89985	0.72867	1	CASSSHQGPSYEQYF	TCRBV07-08	TCRBJ02-07
V19CTSSLRSSYEQYF	13	27	153	320	A_0201	1.00702	1	1	CTSSLRSSYEQYF	TCRBV19-01	TCRBJ02-07
V07CASRLHQGPSYEQYF	13	27	153	320	A_0201	1.00702	1	1	CASRLHQGPSYEQYF	TCRBV07-08	TCRBJ02-07
V02CASSEGEVAPGELFF	5	13	161	334	A_0201	0.797898	0.800946	1	CASSEGEVAPGELFF	TCRBV02-01	TCRBJ02-02
V07CASSLNRGPSQPQHF	17	35	149	312	A_0201	1.01707	1	1	CASSLNRGPSQPQHF	TCRBV07-08	TCRBJ01-05
V29CSVGAGTTNEKLFF	32	76	134	271	A_0201	0.851532	0.563083	1	CSVGAGTTNEKLFF	TCRBV29-01	TCRBJ01-04
V19CASSIRSGYEQYV	22	39	144	308	A_0201	1.20655	0.560151	1	CASSIRSGYEQYV	TCRBV19-01	TCRBJ02-07
V19CASSLRSSNEQYF	18	39	148	308	A_0201	0.960499	1	1	CASSLRSSNEQYF	TCRBV19-01	TCRBJ02-07
V19CASSPMRSTDTQYF	38	81	128	266	A_0201	0.974923	1	1	CASSPMRSTDTQYF	TCRBV19-01	TCRBJ02-03
V20CSARDEIGNGYTF	17	38	149	309	A_0201	0.927764	0.879512	1	CSARDEIGNGYTF	TCRBV20	TCRBJ01-02
V13CASSLGTGNYYGYTF	16	32	150	315	A_0201	1.05	0.872389	1	CASSLGTGNYYGYTF	TCRBV13-01	TCRBJ01-02
V19CASSTISAYEQYF	23	56	143	291	A_0201	0.835789	0.60117	1	CASSTISAYEQYF	TCRBV19-01	TCRBJ02-07
V06CASSPQGGGEGYTF	13	33	153	314	A_0201	0.808477	0.621619	1	CASSPQGGGEGYTF	TCRBV06-05	TCRBJ01-02
V11CASSTGTSGLNEQFF	31	62	135	285	A_0201	1.05556	0.807886	1	CASSTGTSGLNEQFF	TCRBV11-01	TCRBJ02-01
V27CASFSISYEQYF	17	43	149	304	A_0201	0.806618	0.557817	1	CASFSISYEQYF	TCRBV27-01	TCRBJ02-07
V19CASSTRSPDTQYF	35	66	131	281	A_0201	1.13752	0.635194	1	CASSTRSPDTQYF	TCRBV19-01	TCRBJ02-03
V19CASSIRSFETQYF	33	78	133	269	A_0201	0.855697	0.567052	1	CASSIRSFETQYF	TCRBV19-01	TCRBJ02-05
V07CASSLDGTLDEQYF	36	72	130	275	A_0201	1.05769	0.817584	1	CASSLDGTLDEQYF	TCRBV07-02	TCRBJ02-07
V11CASSPLGTGDGYTF	25	49	141	298	A_0201	1.0783	0.789107	1	CASSPLGTGDGYTF	TCRBV11-02	TCRBJ01-02
V11CASSLGTGDYTF	31	65	135	282	A_0201	0.996239	1	1	CASSLGTGDYTF	TCRBV11-02	TCRBJ01-02
V14CASSFQGALNTEAFF	10	23	156	324	A_0201	0.90301	0.850111	1	CASSFQGALNTEAFF	TCRBV14-01	TCRBJ01-01
V19CASCLRSTGELFF	9	18	157	329	A_0201	1.04777	1	1	CASCLRSTGELFF	TCRBV19-01	TCRBJ02-02
V20CSATDQTGNGYTF	11	20	155	327	A_0201	1.16032	0.69561	1	CSATDQTGNGYTF	TCRBV20	TCRBJ01-02
V13CASSLAGTGNYGYTF	22	42	144	305	A_0201	1.10946	0.77537	1	CASSLAGTGNYGYTF	TCRBV13-01	TCRBJ01-02
V19CASRHLLGSNQPQHF	8	14	158	333	A_0201	1.20434	0.649343	1	CASRHLLGSNQPQHF	TCRBV19-01	TCRBJ01-05
V27CVSFSSSYEQYF	5	15	161	332	A_0201	0.687371	0.627631	1	CVSFSSSYEQYF	TCRBV27-01	TCRBJ02-07
V19CASSARSSDTQYF	26	51	140	296	A_0201	1.07787	0.792321	1	CASSARSSDTQYF	TCRBV19-01	TCRBJ02-03
V06CASARDGELFF	47	91	119	256	A_0201	1.11109	0.6705	1	CASARDGELFF	TCRBV06-05	TCRBJ02-02
V07CASSEFQGPSYEQYF	21	44	145	303	A_0201	0.997335	1	1	CASSEFQGPSYEQYF	TCRBV07-08	TCRBJ02-07
V10CASSDDLMNTEAFF	21	45	145	302	A_0201	0.971954	1	1	CASSDDLMNTEAFF	TCRBV10-01	TCRBJ01-01
V20CSARDSTTNGYTF	14	35	152	312	A_0201	0.821053	0.631594	1	CSARDSTTNGYTF	TCRBV20	TCRBJ01-02
V13CASRSRGDTGELFF	13	25	153	322	A_0201	1.09438	0.857354	1	CASRSRGDTGELFF	TCRBV13-01	TCRBJ02-02
V07CASSPHRGPSQPQHF	9	22	157	325	A_0201	0.846844	0.843408	1	CASSPHRGPSQPQHF	TCRBV07-08	TCRBJ01-05
V07CASSWDGPLDTQYF	15	27	151	320	A_0201	1.17734	0.610158	1	CASSWDGPLDTQYF	TCRBV07-02	TCRBJ02-03
V06CASSHQGGADGYTF	8	20	158	327	A_0201	0.827848	0.835808	1	CASSHQGGADGYTF	TCRBV06-05	TCRBJ01-02
V05CASSLETGGGPYNEQFF	16	40	150	307	A_0201	0.818667	0.650026	1	CASSLETGGGPYNEQFF	TCRBV05-06	TCRBJ02-01
V11CASSLGPTGDGYTF	30	58	136	289	A_0201	1.09914	0.708547	1	CASSLGPTGDGYTF	TCRBV11-03	TCRBJ01-02
V19CASSDGVATNEKLFF	31	64	135	283	A_0201	1.01539	1	1	CASSDGVATNEKLFF	TCRBV19-01	TCRBJ01-04
V19CASSLRSSDTQYF	28	53	138	294	A_0201	1.12551	0.698062	1	CASSLRSSDTQYF	TCRBV19-01	TCRBJ02-03
V20CSARDSTANGYTF	18	41	148	306	A_0201	0.907713	0.88251	1	CSARDSTANGYTF	TCRBV20	TCRBJ01-02
V19CASSMSRSTGELFF	30	56	136	291	A_0201	1.14627	0.614019	1	CASSMSRSTGELFF	TCRBV19-01	TCRBJ02-02
V14CASSQSRGGTQYF	38	78	128	269	A_0201	1.02384	0.910661	1	CASSQSRGGTQYF	TCRBV14-01	TCRBJ02-05
V20CSARDNEHYNEQFF	11	22	155	325	A_0201	1.04839	1	1	CSARDNEHYNEQFF	TCRBV20	TCRBJ02-01
V13CASSLGTGNNGYTF	18	35	148	312	A_0201	1.08417	0.876892	1	CASSLGTGNNGYTF	TCRBV13-01	TCRBJ01-02
V13CASRSSGDTGELFF	7	14	159	333	A_0201	1.04717	1	1	CASRSSGDTGELFF	TCRBV13-01	TCRBJ02-02
V27CASFSSSYGQYF	5	15	161	332	A_0201	0.687371	0.627631	1	CASFSSSYGQYF	TCRBV27-01	TCRBJ02-07
V07CASSSDGPLDEQYF	19	42	147	305	A_0201	0.938614	0.884928	1	CASSSDGPLDEQYF	TCRBV07-06	TCRBJ02-07
V10CASSRDGLSSYNEQFF	15	29	151	318	A_0201	1.08929	0.866366	1	CASSRDGLSSYNEQFF	TCRBV10-01	TCRBJ02-01
V11CASSLGTGIDGYTF	30	65	136	282	A_0201	0.957014	0.903746	1	CASSLGTGIDGYTF	TCRBV11-01	TCRBJ01-02
V19CASALRSSYEQYF	17	33	149	314	A_0201	1.08562	0.873704	1	CASALRSSYEQYF	TCRBV19-01	TCRBJ02-07
V07CASSPRQGPSQPQHF	16	30	150	317	A_0201	1.12711	0.742144	1	CASSPRQGPSQPQHF	TCRBV07-08	TCRBJ01-05
V19CASSRRSVDTQYF	22	51	144	296	A_0201	0.88671	0.688125	1	CASSRRSVDTQYF	TCRBV19-01	TCRBJ02-03
V19CASSRFRSTDTQYF	29	59	137	288	A_0201	1.03328	0.900837	1	CASSRFRSTDTQYF	TCRBV19-01	TCRBJ02-03
V11CASSFLGTGDGYTF	24	53	142	294	A_0201	0.93755	0.895108	1	CASSFLGTGDGYTF	TCRBV11-02	TCRBJ01-02
V29CSVGAGLTNEKLFF	24	53	142	294	A_0201	0.93755	0.895108	1	CSVGAGLTNEKLFF	TCRBV29-01	TCRBJ01-04
V20CSARSAVGNTIYF	33	75	133	272	A_0201	0.89985	0.72867	1	CSARSAVGNTIYF	TCRBV20	TCRBJ01-03
V06CASSNQGGGDGYTF	16	32	150	315	A_0201	1.05	0.872389	1	CASSNQGGGDGYTF	TCRBV06-05	TCRBJ01-02
V07CASSIYQGPSYEQYF	16	29	150	318	A_0201	1.16966	0.62048	1	CASSIYQGPSYEQYF	TCRBV07-08	TCRBJ02-07
V12CASSIGPSTEAFF	26	62	140	285	A_0201	0.853687	0.616895	1	CASSIGPSTEAFF	TCRBV12-03/12-04	TCRBJ01-01
V06CASSLQGGADGYTF	19	41	147	306	A_0201	0.964659	1	1	CASSLQGGADGYTF	TCRBV06-05	TCRBJ01-02
V19CASSPGTAANEKLFF	30	70	136	277	A_0201	0.872899	0.634412	1	CASSPGTAANEKLFF	TCRBV19-01	TCRBJ01-04
V19CASSMRSAGELFF	32	62	134	285	A_0201	1.09774	0.715304	1	CASSMRSAGELFF	TCRBV19-01	TCRBJ02-02
V19CASSPGTETNEKLFF	32	69	134	278	A_0201	0.962146	0.906055	1	CASSPGTETNEKLFF	TCRBV19-01	TCRBJ01-04
V19CASSTRSPTDTQYF	34	67	132	280	A_0201	1.07644	0.812506	1	CASSTRSPTDTQYF	TCRBV19-01	TCRBJ02-03
V20CSARSQVGNTIYF	32	68	134	279	A_0201	0.979807	1	1	CSARSQVGNTIYF	TCRBV20	TCRBJ01-03
V07CASSRDRGPSQPQHF	20	46	146	301	A_0201	0.896367	0.778798	1	CASSRDRGPSQPQHF	TCRBV07-08	TCRBJ01-05
V19CASSTKRSTGELFF	22	45	144	302	A_0201	1.02531	1	1	CASSTKRSTGELFF	TCRBV19-01	TCRBJ02-02
V19CASSPGTLTNEKLFF	33	68	133	279	A_0201	1.01802	1	1	CASSPGTLTNEKLFF	TCRBV19-01	TCRBJ01-04
V06CASSSQGGGEGYTF	13	30	153	317	A_0201	0.897821	0.865335	1	CASSSQGGGEGYTF	TCRBV06-05	TCRBJ01-02
V19CASSIRSGYDEQYF	22	44	144	303	A_0201	1.05208	0.888217	1	CASSIRSGYDEQYF	TCRBV19-01	TCRBJ02-07
V19CASSGRSHTGELFF	19	45	147	302	A_0201	0.867423	0.67068	1	CASSGRSHTGELFF	TCRBV19-01	TCRBJ02-02
V19CASSSPGTASNQPQHF	20	39	146	308	A_0201	1.08184	0.76957	1	CASSSPGTASNQPQHF	TCRBV19-01	TCRBJ01-05
V07CASSPRQGPSDEQYF	15	31	151	316	A_0201	1.0126	1	1	CASSPRQGPSDEQYF	TCRBV07-02	TCRBJ02-07
V07CASSQDRGPSQPQHF	16	36	150	311	A_0201	0.921481	0.876445	1	CASSQDRGPSQPQHF	TCRBV07-08	TCRBJ01-05
V19CASSPGTASTNEKLFF	25	58	141	289	A_0201	0.883468	0.701409	1	CASSPGTASTNEKLFF	TCRBV19-01	TCRBJ01-04
V06CASSYQGGSSGYTF	22	51	144	296	A_0201	0.88671	0.688125	1	CASSYQGGSSGYTF	TCRBV06-05	TCRBJ01-02
V12CASSVGPSTEAFF	32	67	134	280	A_0201	0.997995	1	1	CASSVGPSTEAFF	TCRBV12-03/12-04	TCRBJ01-01
V05CASSLEGWGGPYNEQFF	15	29	151	318	A_0201	1.08929	0.866366	1	CASSLEGWGGPYNEQFF	TCRBV05-01	TCRBJ02-01
V20CSARDETGRNGYTF	13	30	153	317	A_0201	0.897821	0.865335	1	CSARDETGRNGYTF	TCRBV20	TCRBJ01-02
V19CASSSRSAEEQYF	13	25	153	322	A_0201	1.09438	0.857354	1	CASSSRSAEEQYF	TCRBV19-01	TCRBJ02-07
V06CASSHQGGSDGYTF	12	21	154	326	A_0201	1.20965	0.700765	1	CASSHQGGSDGYTF	TCRBV06-05	TCRBJ01-02
V19CASRPLLGSNQPQHF	9	21	157	326	A_0201	0.8899	0.843315	1	CASRPLLGSNQPQHF	TCRBV19-01	TCRBJ01-05
V06CASTPGYFYEQYF	16	38	150	309	A_0201	0.867368	0.758897	1	CASTPGYFYEQYF	TCRBV06-02	TCRBJ02-07
V19CASSTRSTTDTQYF	31	60	135	287	A_0201	1.0984	0.712011	1	CASSTRSTTDTQYF	TCRBV19-01	TCRBJ02-03
V20CSARDTVGNGYTF	29	57	137	290	A_0201	1.07696	0.800918	1	CSARDTVGNGYTF	TCRBV20	TCRBJ01-02
V02CASTVGEAFF	28	62	138	285	A_0201	0.932679	0.805526	1	CASTVGEAFF	TCRBV02-01	TCRBJ01-01
V20CSARDRVSAYNEQFF	37	78	129	269	A_0201	0.989167	1	1	CSARDRVSAYNEQFF	TCRBV20	TCRBJ02-01
V10CASSRDQSSYNEQFF	20	47	146	300	A_0201	0.874381	0.676888	1	CASSRDQSSYNEQFF	TCRBV10-01	TCRBJ02-01
V06CASSSQGGSNGYTF	17	35	149	312	A_0201	1.01707	1	1	CASSSQGGSNGYTF	TCRBV06-05	TCRBJ01-02
V19CASSSRSTDIQYF	17	37	149	310	A_0201	0.955922	1	1	CASSSRSTDIQYF	TCRBV19-01	TCRBJ02-04
V19YASSSRSTDTQYF	16	35	150	312	A_0201	0.950857	1	1	YASSSRSTDTQYF	TCRBV19-01	TCRBJ02-03
V07CASSKFQGPSYEQYF	19	39	147	308	A_0201	1.02076	1	1	CASSKFQGPSYEQYF	TCRBV07-08	TCRBJ02-07
V19CASGSPRSTDTQYF	17	36	149	311	A_0201	0.985645	1	1	CASGSPRSTDTQYF	TCRBV19-01	TCRBJ02-03
V07CASTLHQGPSYEQYF	11	27	155	320	A_0201	0.841099	0.72091	1	CASTLHQGPSYEQYF	TCRBV07-08	TCRBJ02-07
V19CASSSRSKDTQYF	22	48	144	299	A_0201	0.951678	0.891652	1	CASSSRSKDTQYF	TCRBV19-01	TCRBJ02-03
V19CASSLKRSTGELFF	14	32	152	315	A_0201	0.906661	0.869408	1	CASSLKRSTGELFF	TCRBV19-01	TCRBJ02-02
V02CASSEGFVAPGELFF	4	10	162	337	A_0201	0.832099	1	1	CASSEGFVAPGELFF	TCRBV02-01	TCRBJ02-02
V02CASSPGQVSPGELFF	7	16	159	331	A_0201	0.91077	1	1	CASSPGQVSPGELFF	TCRBV02-01	TCRBJ02-02
V12CASRRGHSSYEQYF	28	54	138	293	A_0201	1.10091	0.701056	1	CASRRGHSSYEQYF	TCRBV12	TCRBJ02-07
V06CASSGQGGSDGYTF	16	40	150	307	A_0201	0.818667	0.650026	1	CASSGQGGSDGYTF	TCRBV06-02/06-03	TCRBJ01-02
V29CSVGAGPTNEKLFF	26	58	140	289	A_0201	0.925369	0.799992	1	CSVGAGPTNEKLFF	TCRBV29-01	TCRBJ01-04
V19CASSYRSADTQYF	33	74	133	273	A_0201	0.915363	0.7292	1	CASSYRSADTQYF	TCRBV19-01	TCRBJ02-03
V19CASSISIAVYNEQFF	12	21	154	326	A_0201	1.20965	0.700765	1	CASSISIAVYNEQFF	TCRBV19-01	TCRBJ02-01
V07CASSGYQGPSYEQYF	16	29	150	318	A_0201	1.16966	0.62048	1	CASSGYQGPSYEQYF	TCRBV07-08	TCRBJ02-07
V07CASRSIMNTEAFF	22	46	144	301	A_0201	0.999698	1	1	CASRSIMNTEAFF	TCRBV07-09	TCRBJ01-01
V03CASSQDAEGYSNQPQHF	4	14	7	16	A_0205	0.653061	0.726246	1	CASSQDAEGYSNQPQHF	TCRBV03-01/03-02	TCRBJ01-05
V03CASSLDREGYSNQPQHF	4	12	7	18	A_0205	0.857143	1	1	CASSLDREGYSNQPQHF	TCRBV03-01/03-02	TCRBJ01-05
V03CASSRDREGYSNQPQHF	4	12	7	18	A_0205	0.857143	1	1	CASSRDREGYSNQPQHF	TCRBV03-01/03-02	TCRBJ01-05
V03CASSQDREGHSNQPQHF	2	9	9	21	A_0205	0.518519	0.694336	1	CASSQDREGHSNQPQHF	TCRBV03-01/03-02	TCRBJ01-05
V03CASSQDREGYSNQPQHF	8	18	3	12	A_0205	1.77778	0.715807	1	CASSQDREGYSNQPQHF	TCRBV03-01/03-02	TCRBJ01-05
V03CASSQDRLGYSNQPQHF	5	13	6	17	A_0205	1.08974	1	1	CASSQDRLGYSNQPQHF	TCRBV03-01/03-02	TCRBJ01-05
V03CASSQDRDGYSNQPQHF	6	13	5	17	A_0205	1.56923	0.725396	1	CASSQDRDGYSNQPQHF	TCRBV03-01/03-02	TCRBJ01-05
V03CASSQDRQGYSNQPQHF	5	12	6	18	A_0205	1.25	1	1	CASSQDRQGYSNQPQHF	TCRBV03-01/03-02	TCRBJ01-05
V10CAISESMAGQYNEQFF	19	39	63	126	A_0301	0.974359	1	1	CAISESMAGQYNEQFF	TCRBV10-03	TCRBJ02-01
V10CAISESMAGTYNEQFF	23	44	59	121	A_0301	1.07203	0.879464	1	CAISESMAGTYNEQFF	TCRBV10-03	TCRBJ02-01
V20CSAPGLGEGNTIYF	24	50	58	115	A_0301	0.951724	1	1	CSAPGLGEGNTIYF	TCRBV20	TCRBJ01-03
V10CAISESMAGKYNEQFF	22	39	60	126	A_0301	1.18462	0.639047	1	CAISESMAGKYNEQFF	TCRBV10-03	TCRBJ02-01
V20CSAPGVGEGNTIYF	24	51	58	114	A_0301	0.924949	0.883411	1	CSAPGVGEGNTIYF	TCRBV20	TCRBJ01-03
V10CAISESMAGEYNEQFF	20	44	62	121	A_0301	0.887097	0.759167	1	CAISESMAGEYNEQFF	TCRBV10-03	TCRBJ02-01
V20CSAPGPGEGNTIYF	25	54	57	111	A_0301	0.901559	0.773202	1	CSAPGPGEGNTIYF	TCRBV20	TCRBJ01-03
V10CAISESMAGLYNEQFF	19	39	63	126	A_0301	0.974359	1	1	CAISESMAGLYNEQFF	TCRBV10-03	TCRBJ02-01
V20CSAKGQGEGNTIYF	24	48	58	117	A_0301	1.00862	1	1	CSAKGQGEGNTIYF	TCRBV20	TCRBJ01-03
V14CASSPGIHNEQFF	16	30	66	135	A_0301	1.09091	0.862585	1	CASSPGIHNEQFF	TCRBV14-01	TCRBJ02-01
V14CASSPGSHNEQFF	21	38	61	127	A_0301	1.15056	0.751504	1	CASSPGSHNEQFF	TCRBV14-01	TCRBJ02-01
V14CASSPGAHNEQFF	18	33	64	132	A_0301	1.125	0.740288	1	CASSPGAHNEQFF	TCRBV14-01	TCRBJ02-01
V10CAISESMAGDYNEQFF	22	46	60	119	A_0301	0.948551	1	1	CAISESMAGDYNEQFF	TCRBV10-03	TCRBJ02-01
V10CAISESMAGAYNEQFF	21	44	61	121	A_0301	0.946721	1	1	CAISESMAGAYNEQFF	TCRBV10-03	TCRBJ02-01
V14CASSPGTHNEQFF	20	37	62	128	A_0301	1.11595	0.75001	1	CASSPGTHNEQFF	TCRBV14-01	TCRBJ02-01
V05CASSWDKQYEQYF	14	33	68	132	A_0301	0.823529	0.610943	1	CASSWDKQYEQYF	TCRBV05-01	TCRBJ02-07
V20CSAPGTGEGNTIYF	32	58	50	107	A_0301	1.18069	0.576308	1	CSAPGTGEGNTIYF	TCRBV20	TCRBJ01-03
V20CSAGGQGEGNTIYF	24	52	58	113	A_0301	0.899204	0.770897	1	CSAGGQGEGNTIYF	TCRBV20	TCRBJ01-03
V05CASSLKREYYNEQFF	23	41	59	124	A_0301	1.179	0.644316	1	CASSLKREYYNEQFF	TCRBV05-04	TCRBJ02-01
V10CAISESMAGGYNEQFF	28	54	54	111	A_0301	1.06584	0.886127	1	CAISESMAGGYNEQFF	TCRBV10-03	TCRBJ02-01
V05CASSWDKIYEQYF	17	35	65	130	A_0301	0.971429	1	1	CASSWDKIYEQYF	TCRBV05-01	TCRBJ02-07
V14CASSGTHNEQFF	13	22	69	143	A_0301	1.22464	0.698732	1	CASSGTHNEQFF	TCRBV14-01	TCRBJ02-01
V09CASSGGTSGLLDTQYF	13	24	69	141	A_0301	1.10688	0.850319	1	CASSGGTSGLLDTQYF	TCRBV09-01	TCRBJ02-03
V05CASSWDKFYEQYF	19	34	63	131	A_0301	1.162	0.742251	1	CASSWDKFYEQYF	TCRBV05-05	TCRBJ02-07
V05CASSLKRELYNEQFF	22	41	60	124	A_0301	1.10894	0.757999	1	CASSLKRELYNEQFF	TCRBV05-04	TCRBJ02-01
V09CASSGSGTSGLTDTQYF	12	25	70	140	A_0301	0.96	1	1	CASSGSGTSGLTDTQYF	TCRBV09-01	TCRBJ02-03
V14CASSAGTHNEQFF	8	14	74	151	A_0301	1.16602	0.813437	1	CASSAGTHNEQFF	TCRBV14-01	TCRBJ02-01
V05CASSLKRERHNEQFF	7	11	75	154	A_0301	1.30667	0.609267	1	CASSLKRERHNEQFF	TCRBV05-04	TCRBJ02-01
V09CASSTGSPGELFF	22	42	60	123	A_0301	1.07381	0.877708	1	CASSTGSPGELFF	TCRBV09-01	TCRBJ02-02
V09CASSHGSPGELFF	15	35	67	130	A_0301	0.831557	0.618993	1	CASSHGSPGELFF	TCRBV09-01	TCRBJ02-02
V05CASSLKREFYNEQFF	23	41	59	124	A_0301	1.179	0.644316	1	CASSLKREFYNEQFF	TCRBV05-04	TCRBJ02-01
V05CASSLKREKTDTQYF	16	27	66	138	A_0301	1.23906	0.593945	1	CASSLKREKTDTQYF	TCRBV05-04	TCRBJ02-03
V09CASSAGGTSGLTDTQYF	12	23	70	142	A_0301	1.05839	1	1	CASSAGGTSGLTDTQYF	TCRBV09-01	TCRBJ02-03
V14CASSQPGTHNEQFF	8	17	74	148	A_0301	0.941176	1	1	CASSQPGTHNEQFF	TCRBV14-01	TCRBJ02-01
V14CASAPGSHNEQFF	10	16	72	149	A_0301	1.2934	0.660149	1	CASAPGSHNEQFF	TCRBV14-01	TCRBJ02-01
V07CASSLFPGTRSSYEQYF	4	8	78	157	A_0301	1.00641	1	1	CASSLFPGTRSSYEQYF	TCRBV07-09	TCRBJ02-07
V06CAASRPRNEQFF	7	14	75	151	A_0301	1.00667	1	1	CAASRPRNEQFF	TCRBV06-06	TCRBJ02-01
V19CASLPRRRDTEAFF	5	12	77	153	A_0301	0.827922	1	1	CASLPRRRDTEAFF	TCRBV19-01	TCRBJ01-01
V19CASYPRRRDTEAFF	5	12	77	153	A_0301	0.827922	1	1	CASYPRRRDTEAFF	TCRBV19-01	TCRBJ01-01
V14CASSPGTYHNEQFF	8	12	74	153	A_0301	1.37838	0.620907	1	CASSPGTYHNEQFF	TCRBV14-01	TCRBJ02-01
V05CASSLKREITDTQYF	15	26	67	139	A_0301	1.1969	0.71675	1	CASSLKREITDTQYF	TCRBV05-04	TCRBJ02-03
V09CASSGGTSVLTDTQYF	11	21	71	144	A_0301	1.06237	1	1	CASSGGTSVLTDTQYF	TCRBV09-01	TCRBJ02-03
V14CASSPSHNEQFF	19	33	63	132	A_0301	1.20635	0.619877	1	CASSPSHNEQFF	TCRBV14-01	TCRBJ02-01
V14CASSPGTHEQFF	10	16	72	149	A_0301	1.2934	0.660149	1	CASSPGTHEQFF	TCRBV14-01	TCRBJ02-01
V03CASSAGAPSSYNEQFF	9	20	73	145	A_0301	0.893836	0.837522	1	CASSAGAPSSYNEQFF	TCRBV03-01/03-02	TCRBJ02-01
V07CASSLFPGMRSSYEQYF	3	4	79	161	A_0301	1.52848	0.688292	1	CASSLFPGMRSSYEQYF	TCRBV07-09	TCRBJ02-07
V09CASSVEDSFSYNEQFF	18	32	64	133	A_0301	1.16895	0.736873	1	CASSVEDSFSYNEQFF	TCRBV09-01	TCRBJ02-01
V09CASSGGPSGLTDTQYF	11	23	71	142	A_0301	0.956522	1	1	CASSGGPSGLTDTQYF	TCRBV09-01	TCRBJ02-03
V03CASSSGAPSSYNEQFF	11	21	71	144	A_0301	1.06237	1	1	CASSSGAPSSYNEQFF	TCRBV03-01/03-02	TCRBJ02-01
V05CASSLKRERFNEQFF	7	12	75	153	A_0301	1.19	0.800976	1	CASSLKRERFNEQFF	TCRBV05-04	TCRBJ02-01
V14CASSPGTFNEQFF	9	16	73	149	A_0301	1.14812	0.823539	1	CASSPGTFNEQFF	TCRBV14-01	TCRBJ02-01
V09CASSGGTSLLTDTQYF	12	23	70	142	A_0301	1.05839	1	1	CASSGGTSLLTDTQYF	TCRBV09-01	TCRBJ02-03
V03CASSSGGPSSYNEQFF	9	15	73	150	A_0301	1.23288	0.652516	1	CASSSGGPSSYNEQFF	TCRBV03-01/03-02	TCRBJ02-01
V10CAISESMAGDGYNEQFF	7	16	75	149	A_0301	0.869167	1	1	CAISESMAGDGYNEQFF	TCRBV10-03	TCRBJ02-01
V07CASSLFPGLRSSYEQYF	3	5	79	160	A_0301	1.21519	1	1	CASSLFPGLRSSYEQYF	TCRBV07-09	TCRBJ02-07
V04CASSPAGGRDGYTF	6	15	76	150	A_0301	0.789474	0.809618	1	CASSPAGGRDGYTF	TCRBV04-01	TCRBJ01-02
V09CASSGPGTSGLTDTQYF	13	24	69	141	A_0301	1.10688	0.850319	1	CASSGPGTSGLTDTQYF	TCRBV09-01	TCRBJ02-03
V14CASSPGLHNEQFF	21	40	61	125	A_0301	1.07582	0.875775	1	CASSPGLHNEQFF	TCRBV14-01	TCRBJ02-01
V14CASSPGTHYNEQFF	10	20	72	145	A_0301	1.00694	1	1	CASSPGTHYNEQFF	TCRBV14-01	TCRBJ02-01
V10CAISEQMAGSYNEQFF	5	12	77	153	A_0301	0.827922	1	1	CAISEQMAGSYNEQFF	TCRBV10-03	TCRBJ02-01
V09CASSLEDSSYNEQFF	20	43	62	122	A_0301	0.915229	0.877086	1	CASSLEDSSYNEQFF	TCRBV09-01	TCRBJ02-01
V05CASSLKREVRNEQFF	10	16	72	149	A_0301	1.2934	0.660149	1	CASSLKREVRNEQFF	TCRBV05-04	TCRBJ02-01
V10CAISESMAGAFNEQFF	5	14	77	151	A_0301	0.700371	0.617376	1	CAISESMAGAFNEQFF	TCRBV10-03	TCRBJ02-01
V09CASSSTGGAGGYTF	13	31	69	134	A_0301	0.814399	0.602005	1	CASSSTGGAGGYTF	TCRBV09-01	TCRBJ01-02
V19CASNPRRRDTEAFF	6	12	76	153	A_0301	1.00658	1	1	CASNPRRRDTEAFF	TCRBV19-01	TCRBJ01-01
V09CASSVWVNGELFF	17	37	65	128	A_0301	0.904782	0.870461	1	CASSVWVNGELFF	TCRBV09-01	TCRBJ02-02
V09CASSVGSPVGELFF	15	35	67	130	A_0301	0.831557	0.618993	1	CASSVGSPVGELFF	TCRBV09-01	TCRBJ02-02
V14CASSPLGTHNEQFF	8	13	74	152	A_0301	1.26403	0.633098	1	CASSPLGTHNEQFF	TCRBV14-01	TCRBJ02-01
V05CASSLKREVHNEQFF	9	15	73	150	A_0301	1.23288	0.652516	1	CASSLKREVHNEQFF	TCRBV05-04	TCRBJ02-01
V10CAISESMAGRAYNEQFF	4	11	78	154	A_0301	0.717949	0.77889	1	CAISESMAGRAYNEQFF	TCRBV10-03	TCRBJ02-01
V05CASSLRRETWNEQFF	5	8	77	157	A_0301	1.27435	0.764109	1	CASSLRRETWNEQFF	TCRBV05-04	TCRBJ02-01
V09CASSGGTSRLTDTQYF	12	21	70	144	A_0301	1.17551	0.694161	1	CASSGGTSRLTDTQYF	TCRBV09-01	TCRBJ02-03
V05CASSLKRERSNEQFF	8	13	74	152	A_0301	1.26403	0.633098	1	CASSLKRERSNEQFF	TCRBV05-04	TCRBJ02-01
V04CASSPAGGRDEAFF	3	7	79	158	A_0301	0.857143	1	1	CASSPAGGRDEAFF	TCRBV04-02	TCRBJ01-01
V14CASSPTHNEQYF	2	7	80	158	A_0301	0.564286	0.721767	1	CASSPTHNEQYF	TCRBV14-01	TCRBJ02-07
V09CASSVGYSPGELFF	18	42	64	123	A_0301	0.823661	0.637123	1	CASSVGYSPGELFF	TCRBV09-01	TCRBJ02-02
V03CASSPGAPSSYNEQFF	15	27	67	138	A_0301	1.14428	0.721278	1	CASSPGAPSSYNEQFF	TCRBV03-01/03-02	TCRBJ02-01
V28CASSMTSATGELFF	6	23	19	60	A_1101	0.823799	0.801489	1	CASSMTSATGELFF	TCRBV28-01	TCRBJ02-02
V28CASSRTSAAGELFF	6	22	19	61	A_1101	0.875598	1	1	CASSRTSAAGELFF	TCRBV28-01	TCRBJ02-02
V28CASSYTSATGELFF	6	23	19	60	A_1101	0.823799	0.801489	1	CASSYTSATGELFF	TCRBV28-01	TCRBJ02-02
V28CASSPTSAAGELFF	6	24	19	59	A_1101	0.776316	0.800068	1	CASSPTSAAGELFF	TCRBV28-01	TCRBJ02-02
V28CASSVTSATGELFF	6	23	19	60	A_1101	0.823799	0.801489	1	CASSVTSATGELFF	TCRBV28-01	TCRBJ02-02
V28CASSITSATGELFF	7	24	18	59	A_1101	0.956019	1	1	CASSITSATGELFF	TCRBV28-01	TCRBJ02-02
V28CASSMTSAAGELFF	4	18	21	65	A_1101	0.687831	0.777428	1	CASSMTSAAGELFF	TCRBV28-01	TCRBJ02-02
V28CASSATSAAGELFF	4	18	21	65	A_1101	0.687831	0.777428	1	CASSATSAAGELFF	TCRBV28-01	TCRBJ02-02
V28CASSRTSATGELFF	7	28	18	55	A_1101	0.763889	0.635824	1	CASSRTSATGELFF	TCRBV28-01	TCRBJ02-02
V28CASSQTSAAGELFF	4	20	21	63	A_1101	0.6	0.583754	1	CASSQTSAAGELFF	TCRBV28-01	TCRBJ02-02
V28CASSLTSASGELFF	8	32	17	51	A_1101	0.75	0.640604	1	CASSLTSASGELFF	TCRBV28-01	TCRBJ02-02
V28CASSPTSASGELFF	5	20	20	63	A_1101	0.7875	0.790847	1	CASSPTSASGELFF	TCRBV28-01	TCRBJ02-02
V27CASSLGDRGMSYEQYF	3	16	22	67	A_1101	0.571023	0.553674	1	CASSLGDRGMSYEQYF	TCRBV27-01	TCRBJ02-07
V28CASSRTSASGELFF	8	21	17	62	A_1101	1.38936	0.60752	1	CASSRTSASGELFF	TCRBV28-01	TCRBJ02-02
V07RASSPGGGPTDTQYF	4	10	21	73	A_1101	1.39048	0.734315	1	RASSPGGGPTDTQYF	TCRBV07-03	TCRBJ02-03
V07CARSPGGGPTDTQYF	4	10	21	73	A_1101	1.39048	0.734315	1	CARSPGGGPTDTQYF	TCRBV07-09	TCRBJ02-03
V09CASSPKGIGYEQYF	3	8	22	75	A_1101	1.27841	0.714167	1	CASSPKGIGYEQYF	TCRBV09-01	TCRBJ02-07
V09CASSPEGIGYEQYF	3	10	22	73	A_1101	0.995455	1	1	CASSPEGIGYEQYF	TCRBV09-01	TCRBJ02-07
V19CASGRDETYEQYF	6	20	19	63	A_1101	0.994737	1	1	CASGRDETYEQYF	TCRBV19-01	TCRBJ02-07
V11CASSLDLPESSYNEQFF	2	8	23	75	A_1101	0.815217	1	1	CASSLDLPESSYNEQFF	TCRBV11-03	TCRBJ02-01
V30CAWGLQRHTEAFF	2	8	23	75	A_1101	0.815217	1	1	CAWGLQRHTEAFF	TCRBV30-01	TCRBJ01-01
V30CAWALQRHTEAFF	1	8	24	75	A_1101	0.390625	0.681552	1	CAWALQRHTEAFF	TCRBV30-01	TCRBJ01-01
V09CASSLRGSYTF	8	19	20	47	A_2301	0.989474	1	1	CASSLRGSYTF	TCRBV09-01	TCRBJ01-02
V20CSARDRDDANYGYTF	11	30	17	36	A_2301	0.776471	0.652945	1	CSARDRDDANYGYTF	TCRBV20	TCRBJ01-02
V09CASSLRGWGYTF	6	15	22	51	A_2301	0.927273	1	1	CASSLRGWGYTF	TCRBV09-01	TCRBJ01-02
V06CASSDGVSGYTIYF	7	21	21	45	A_2301	0.714286	0.624704	1	CASSDGVSGYTIYF	TCRBV06-01	TCRBJ01-03
V06CAGSDGVSGNTIYF	7	21	21	45	A_2301	0.714286	0.624704	1	CAGSDGVSGNTIYF	TCRBV06-05	TCRBJ01-03
V09CASSLRGLYTF	6	17	22	49	A_2301	0.786096	0.795201	1	CASSLRGLYTF	TCRBV09-01	TCRBJ01-02
V24CATSDFFGPAETQYF	2	8	26	58	A_2301	0.557692	0.717814	1	CATSDFFGPAETQYF	TCRBV24-01	TCRBJ02-05
V19CASSGADKNIQYF	11	24	17	42	A_2301	1.13235	0.818567	1	CASSGADKNIQYF	TCRBV19-01	TCRBJ02-04
V05CASNLAGGYTEAFF	33	61	54	83	A_2402	0.831512	0.580723	1	CASNLAGGYTEAFF	TCRBV05-01	TCRBJ01-01
V05CASGLAGGYTEAFF	33	61	54	83	A_2402	0.831512	0.580723	1	CASGLAGGYTEAFF	TCRBV05-01	TCRBJ01-01
V05CASALAGGYTEAFF	33	61	54	83	A_2402	0.831512	0.580723	1	CASALAGGYTEAFF	TCRBV05-01	TCRBJ01-01
V28CASILTSGFNEQFF	5	10	82	134	A_2402	0.817073	0.79011	1	CASILTSGFNEQFF	TCRBV28-01	TCRBJ02-01
V09CASSSRTSGTRNEQFF	15	21	72	123	A_2402	1.22024	0.580889	1	CASSSRTSGTRNEQFF	TCRBV09-01	TCRBJ02-01
V09CASSSRTSGVHNEQFF	13	24	74	120	A_2402	0.878378	0.853559	1	CASSSRTSGVHNEQFF	TCRBV09-01	TCRBJ02-01
V28CATILTSGYNEQFF	4	10	83	134	A_2402	0.645783	0.576885	1	CATILTSGYNEQFF	TCRBV28-01	TCRBJ02-01
V05CASSSAGGYSEAFF	14	24	73	120	A_2402	0.958904	1	1	CASSSAGGYSEAFF	TCRBV05-01	TCRBJ01-01
V05CASSSAGGYAEAFF	13	24	74	120	A_2402	0.878378	0.853559	1	CASSSAGGYAEAFF	TCRBV05-01	TCRBJ01-01
V05CASHPAGGYTEAFF	11	17	76	127	A_2402	1.08127	0.838323	1	CASHPAGGYTEAFF	TCRBV05-01	TCRBJ01-01
V05CASSSQAGGYTEAFF	18	30	69	114	A_2402	0.991304	1	1	CASSSQAGGYTEAFF	TCRBV05-01	TCRBJ01-01
V30CAWSPGMGDYEQYF	17	26	70	118	A_2402	1.1022	0.861798	1	CAWSPGMGDYEQYF	TCRBV30-01	TCRBJ02-07
V28CASILTSGYNEQFF	10	21	77	123	A_2402	0.760668	0.555662	1	CASILTSGYNEQFF	TCRBV28-01	TCRBJ02-01
V20CSARDPTGTATGELFF	10	13	77	131	A_2402	1.30869	0.65098	1	CSARDPTGTATGELFF	TCRBV20	TCRBJ02-02
V05CASGSAGGYTEAFF	14	28	73	116	A_2402	0.794521	0.59919	1	CASGSAGGYTEAFF	TCRBV05-01	TCRBJ01-01
V04CASSKSGTGAYEQYF	18	32	69	112	A_2402	0.913043	0.869577	1	CASSKSGTGAYEQYF	TCRBV04-01	TCRBJ02-07
V05CASSSAGGYPEAFF	12	22	75	122	A_2402	0.887273	0.849121	1	CASSSAGGYPEAFF	TCRBV05-01	TCRBJ01-01
V05CASTASGGYNEQFF	29	50	58	94	A_2402	0.94	0.886633	1	CASTASGGYNEQFF	TCRBV05-01	TCRBJ02-01
V04CASSYSGTGAYEQYF	18	35	69	109	A_2402	0.812422	0.628508	1	CASSYSGTGAYEQYF	TCRBV04-01	TCRBJ02-07
V30CAWSPATGDYEQYF	17	26	70	118	A_2402	1.1022	0.861798	1	CAWSPATGDYEQYF	TCRBV30-01	TCRBJ02-07
V05CASSSAGFGYTEAFF	14	24	73	120	A_2402	0.958904	1	1	CASSSAGFGYTEAFF	TCRBV05-06	TCRBJ01-01
V30CAWSTGTGSFEQYF	20	30	67	114	A_2402	1.13433	0.742756	1	CAWSTGTGSFEQYF	TCRBV30-01	TCRBJ02-07
V30CAWSAGTGDNEQYF	15	22	72	122	A_2402	1.1553	0.71388	1	CAWSAGTGDNEQYF	TCRBV30-01	TCRBJ02-07
V30CAYSPGTGDYEQYF	12	25	75	119	A_2402	0.7616	0.579523	1	CAYSPGTGDYEQYF	TCRBV30-01	TCRBJ02-07
V30CAQSPGTGDYEQYF	12	25	75	119	A_2402	0.7616	0.579523	1	CAQSPGTGDYEQYF	TCRBV30-01	TCRBJ02-07
V05CASFPAGGYTEAFF	11	16	76	128	A_2402	1.15789	0.833049	1	CASFPAGGYTEAFF	TCRBV05-01	TCRBJ01-01
V30CAWSPGFGDYEQYF	17	26	70	118	A_2402	1.1022	0.861798	1	CAWSPGFGDYEQYF	TCRBV30-01	TCRBJ02-07
V30CAWSTGTGTSYEQYF	24	35	63	109	A_2402	1.18639	0.641096	1	CAWSTGTGTSYEQYF	TCRBV30-01	TCRBJ02-07
V04CASSTFGGPYEQYF	12	17	75	127	A_2402	1.19529	0.685155	1	CASSTFGGPYEQYF	TCRBV04-03	TCRBJ02-07
V05CASTPAGGYTEAFF	13	22	74	122	A_2402	0.974201	1	1	CASTPAGGYTEAFF	TCRBV05-01	TCRBJ01-01
V05CASAPAGGYNEQFF	18	26	69	118	A_2402	1.18395	0.729755	1	CASAPAGGYNEQFF	TCRBV05-04	TCRBJ02-01
V09CASSSRTSGTANEQFF	11	17	76	127	A_2402	1.08127	0.838323	1	CASSSRTSGTANEQFF	TCRBV09-01	TCRBJ02-01
V30CAWSTGTGSVEQYF	20	30	67	114	A_2402	1.13433	0.742756	1	CAWSTGTGSVEQYF	TCRBV30-01	TCRBJ02-07
V05CASSSAGGFYTEAFF	13	24	74	120	A_2402	0.878378	0.853559	1	CASSSAGGFYTEAFF	TCRBV05-06	TCRBJ01-01
V05CASTSSAGAYNEQFF	8	17	79	127	A_2402	0.756515	0.663551	1	CASTSSAGAYNEQFF	TCRBV05-08	TCRBJ02-01
V09CASSSRTSGVGNEQFF	11	17	76	127	A_2402	1.08127	0.838323	1	CASSSRTSGVGNEQFF	TCRBV09-01	TCRBJ02-01
V05CASTNSGGYNEQFF	19	29	68	115	A_2402	1.10801	0.867238	1	CASTNSGGYNEQFF	TCRBV05-01	TCRBJ02-01
V05CASTISGGYNEQFF	22	33	65	111	A_2402	1.13846	0.750338	1	CASTISGGYNEQFF	TCRBV05-01	TCRBJ02-01
V30CAWSPDTGDYEQYF	16	26	71	118	A_2402	1.02275	1	1	CAWSPDTGDYEQYF	TCRBV30-01	TCRBJ02-07
V20CSAAREDGNEQFF	12	19	75	125	A_2402	1.05263	1	1	CSAAREDGNEQFF	TCRBV20	TCRBJ02-01
V20CSVREDGNEQFF	12	21	75	123	A_2402	0.937143	1	1	CSVREDGNEQFF	TCRBV20	TCRBJ02-01
V09CASSSRTSGTKNEQFF	9	14	78	130	A_2402	1.07143	1	1	CASSSRTSGTKNEQFF	TCRBV09-01	TCRBJ02-01
V05CASTMSGGYNEQFF	17	29	70	115	A_2402	0.963054	1	1	CASTMSGGYNEQFF	TCRBV05-04	TCRBJ02-01
V05CASTQSGGYNEQFF	20	33	67	111	A_2402	1.00407	1	1	CASTQSGGYNEQFF	TCRBV05-01	TCRBJ02-01
V05CVSSFSGGYNEQFF	18	34	69	110	A_2402	0.84399	0.630138	1	CVSSFSGGYNEQFF	TCRBV05-01	TCRBJ02-01
V04CASSQFYGGPYEQYF	10	20	77	124	A_2402	0.805195	0.688694	1	CASSQFYGGPYEQYF	TCRBV04-03	TCRBJ02-07
V05CASSPETGVEAFF	23	35	64	109	A_2402	1.1192	0.755287	1	CASSPETGVEAFF	TCRBV05-01	TCRBJ01-01
V15CATRGTSGMNEQFF	8	14	79	130	A_2402	0.940326	1	1	CATRGTSGMNEQFF	TCRBV15-01	TCRBJ02-01
V20CSARDPTGTMTGELFF	4	6	83	138	A_2402	1.10843	1	1	CSARDPTGTMTGELFF	TCRBV20	TCRBJ02-02
V05CASSPETGIEAFF	19	36	68	108	A_2402	0.838235	0.634767	1	CASSPETGIEAFF	TCRBV05-05	TCRBJ01-01
V30CAWSTGTTGSYEQYF	20	29	67	115	A_2402	1.18374	0.621474	1	CAWSTGTTGSYEQYF	TCRBV30-01	TCRBJ02-07
V04CASSQGATGAYEQYV	5	11	82	133	A_2402	0.737251	0.79011	1	CASSQGATGAYEQYV	TCRBV04-01	TCRBJ02-07
V05CASNPAGGYTEAFF	11	17	76	127	A_2402	1.08127	0.838323	1	CASNPAGGYTEAFF	TCRBV05-01	TCRBJ01-01
V05CASSSAIGYTEAFF	14	23	73	121	A_2402	1.00893	1	1	CASSSAIGYTEAFF	TCRBV05-01	TCRBJ01-01
V04CASSFSGTGAYEQYF	18	34	69	110	A_2402	0.84399	0.630138	1	CASSFSGTGAYEQYF	TCRBV04-01	TCRBJ02-07
V28CASELTSGYNEQFF	7	14	80	130	A_2402	0.8125	0.814534	1	CASELTSGYNEQFF	TCRBV28-01	TCRBJ02-01
V15CATRGTSGHNEQFF	8	16	79	128	A_2402	0.810127	0.824378	1	CATRGTSGHNEQFF	TCRBV15-01	TCRBJ02-01
V15CATRGTSGINEQFF	8	14	79	130	A_2402	0.940326	1	1	CATRGTSGINEQFF	TCRBV15-01	TCRBJ02-01
V30CAWSPGLGDYEQYF	22	36	65	108	A_2402	1.01538	1	1	CAWSPGLGDYEQYF	TCRBV30-01	TCRBJ02-07
V15CATRGTSGKNEQFF	9	15	78	129	A_2402	0.992308	1	1	CATRGTSGKNEQFF	TCRBV15-01	TCRBJ02-01
V05CATTPGGGYNEQFF	5	10	82	134	A_2402	0.817073	0.79011	1	CATTPGGGYNEQFF	TCRBV05-01	TCRBJ02-01
V30CAWSPGTGADYEQYF	16	31	71	113	A_2402	0.821445	0.615839	1	CAWSPGTGADYEQYF	TCRBV30-01	TCRBJ02-07
V15CATRGTSGANEQFF	10	15	77	129	A_2402	1.11688	0.828992	1	CATRGTSGANEQFF	TCRBV15-01	TCRBJ02-01
V30CAWSTGTGDSYEQYF	24	38	63	106	A_2402	1.06266	0.878804	1	CAWSTGTGDSYEQYF	TCRBV30-01	TCRBJ02-07
V05CASTHSGGYNEQFF	18	30	69	114	A_2402	0.991304	1	1	CASTHSGGYNEQFF	TCRBV05-01	TCRBJ02-01
V05CASTESGGYNEQFF	18	28	69	116	A_2402	1.08075	0.865624	1	CASTESGGYNEQFF	TCRBV05-01	TCRBJ02-01
V05CASVPSGGYNEQFF	15	30	72	114	A_2402	0.791667	0.607647	1	CASVPSGGYNEQFF	TCRBV05-05	TCRBJ02-01
V25CASSETGGHYNEQFF	16	27	71	117	A_2402	0.976526	1	1	CASSETGGHYNEQFF	TCRBV25-01	TCRBJ02-01
V15CATRGTSGTNEQFF	9	17	78	127	A_2402	0.861991	0.831648	1	CATRGTSGTNEQFF	TCRBV15-01	TCRBJ02-01
V30CAWSTQTGSYEQYF	21	31	66	113	A_2402	1.15982	0.745301	1	CAWSTQTGSYEQYF	TCRBV30-01	TCRBJ02-07
V05CASTYSGGYNEQFF	19	29	68	115	A_2402	1.10801	0.867238	1	CASTYSGGYNEQFF	TCRBV05-01	TCRBJ02-01
V30CAWSTLTGSYEQYF	21	34	66	110	A_2402	1.02941	1	1	CAWSTLTGSYEQYF	TCRBV30-01	TCRBJ02-07
V05CASRSAGGYTEAFF	15	27	72	117	A_2402	0.902778	0.861008	1	CASRSAGGYTEAFF	TCRBV05-01	TCRBJ01-01
V05CASTKSGGYNEQFF	20	28	67	116	A_2402	1.23667	0.615921	1	CASTKSGGYNEQFF	TCRBV05-01	TCRBJ02-01
V05CASTPGSGGYNEQFF	11	21	76	123	A_2402	0.847744	0.844463	1	CASTPGSGGYNEQFF	TCRBV05-01	TCRBJ02-01
V09CASSSRTSGVSNEQFF	12	17	75	127	A_2402	1.19529	0.685155	1	CASSSRTSGVSNEQFF	TCRBV09-01	TCRBJ02-01
V04CASSQFGGPYEQFF	9	12	78	132	A_2402	1.26923	0.64099	1	CASSQFGGPYEQFF	TCRBV04-03	TCRBJ02-01
V30CAWSPGTGDFYEQYF	19	29	68	115	A_2402	1.10801	0.867238	1	CAWSPGTGDFYEQYF	TCRBV30-01	TCRBJ02-07
V05CASSKETGEAFF	22	35	65	109	A_2402	1.05407	0.875967	1	CASSKETGEAFF	TCRBV05-01	TCRBJ01-01
V15CATRGTSGVNEQFF	10	15	77	129	A_2402	1.11688	0.828992	1	CATRGTSGVNEQFF	TCRBV15-01	TCRBJ02-01
V30CAWDTGTGSYEQYF	23	33	64	111	A_2402	1.20881	0.634822	1	CAWDTGTGSYEQYF	TCRBV30-01	TCRBJ02-07
V04CASSSQFGGPYEQYF	8	11	79	133	A_2402	1.2244	0.805462	1	CASSSQFGGPYEQYF	TCRBV04-02	TCRBJ02-07
V27CASIPTGTSSYNEQFF	2	6	85	138	A_2402	0.541176	0.713395	1	CASIPTGTSSYNEQFF	TCRBV27-01	TCRBJ02-01
V30CAWSPGTGDSEQYF	16	29	71	115	A_2402	0.893638	0.864163	1	CAWSPGTGDSEQYF	TCRBV30-01	TCRBJ02-07
V20CSARDPTGTSTGELFF	7	10	80	134	A_2402	1.1725	0.797831	1	CSARDPTGTSTGELFF	TCRBV20	TCRBJ02-02
V09CASSSRTSAVRNEQFF	5	10	82	134	A_2402	0.817073	0.79011	1	CASSSRTSAVRNEQFF	TCRBV09-01	TCRBJ02-01
V05CASSASNGGYNEQFF	13	24	74	120	A_2402	0.878378	0.853559	1	CASSASNGGYNEQFF	TCRBV05-04	TCRBJ02-01
V25CASSETGGFYNEQFF	17	26	70	118	A_2402	1.1022	0.861798	1	CASSETGGFYNEQFF	TCRBV25-01	TCRBJ02-01
V09CASSSRTSGTSNEQFF	9	14	78	130	A_2402	1.07143	1	1	CASSSRTSGTSNEQFF	TCRBV09-01	TCRBJ02-01
V30CAWSPGTGDVEQYF	14	28	73	116	A_2402	0.794521	0.59919	1	CAWSPGTGDVEQYF	TCRBV30-01	TCRBJ02-07
V05CASIPSGGYNEQFF	17	32	70	112	A_2402	0.85	0.740178	1	CASIPSGGYNEQFF	TCRBV05-08	TCRBJ02-01
V05CASSFSGGYEEQFF	20	34	67	110	A_2402	0.965759	1	1	CASSFSGGYEEQFF	TCRBV05-01	TCRBJ02-01
V20CSARVPGGSYTF	11	16	76	128	A_2402	1.15789	0.833049	1	CSARVPGGSYTF	TCRBV20	TCRBJ01-02
V25CASSETRGGSYNEQFF	7	14	80	130	A_2402	0.8125	0.814534	1	CASSETRGGSYNEQFF	TCRBV25-01	TCRBJ02-01
V30CAWSGPGTGDYEQYF	15	28	72	116	A_2402	0.863095	0.729728	1	CAWSGPGTGDYEQYF	TCRBV30-01	TCRBJ02-07
V30CAWSPGAGDYEQYF	22	32	65	112	A_2402	1.18462	0.631894	1	CAWSPGAGDYEQYF	TCRBV30-01	TCRBJ02-07
V30CAWSVGVISGANVLTF	7	10	17	32	A_2601	1.31765	0.771002	1	CAWSVGVISGANVLTF	TCRBV30-01	TCRBJ02-06
V20CSARGPGAARDTQYF	5	12	19	30	A_2601	0.657895	0.568584	1	CSARGPGAARDTQYF	TCRBV20	TCRBJ02-03
V09CASSDAGTRADTQYF	7	16	17	26	A_2601	0.669118	0.59347	1	CASSDAGTRADTQYF	TCRBV09-01	TCRBJ02-03
V05CASSSNPGLAGGAKNIQYF	6	8	18	34	A_2601	1.41667	0.755183	1	CASSSNPGLAGGAKNIQYF	TCRBV05-01	TCRBJ02-04
V09CASSTAGTRADTQYF	7	15	17	27	A_2601	0.741176	0.786604	1	CASSTAGTRADTQYF	TCRBV09-01	TCRBJ02-03
V09CASSVAGTKADTQYF	10	18	14	24	A_2601	0.952381	1	1	CASSVAGTKADTQYF	TCRBV09-01	TCRBJ02-03
V30CAWSVGEVSGANVLTF	5	9	19	33	A_2601	0.964912	1	1	CAWSVGEVSGANVLTF	TCRBV30-01	TCRBJ02-06
V09CASSLAGTRADTQYF	7	15	17	27	A_2601	0.741176	0.786604	1	CASSLAGTRADTQYF	TCRBV09-01	TCRBJ02-03
V09CASSSAGTRADTQYF	7	16	17	26	A_2601	0.669118	0.59347	1	CASSSAGTRADTQYF	TCRBV09-01	TCRBJ02-03
V09CASSEAGTRADTQYF	7	15	17	27	A_2601	0.741176	0.786604	1	CASSEAGTRADTQYF	TCRBV09-01	TCRBJ02-03
V19CASSHNSNTEAFF	8	14	16	28	A_2601	1	1	1	CASSHNSNTEAFF	TCRBV19-01	TCRBJ01-01
V02CASSPKTGYNTGELFF	2	2	22	40	A_2601	1.81818	0.617716	1	CASSPKTGYNTGELFF	TCRBV02-01	TCRBJ02-02
V09CASSVAGTQADTQYF	10	19	14	23	A_2601	0.864662	0.80262	1	CASSVAGTQADTQYF	TCRBV09-01	TCRBJ02-03
V09CASSVAGTRAGDTQYF	7	11	17	31	A_2601	1.16043	0.782685	1	CASSVAGTRAGDTQYF	TCRBV09-01	TCRBJ02-03
V09CASSPAGTRADTQYF	8	15	16	27	A_2601	0.9	1	1	CASSPAGTRADTQYF	TCRBV09-01	TCRBJ02-03
V30CAWSVGPVSGANVLTF	6	9	18	33	A_2601	1.22222	0.766953	1	CAWSVGPVSGANVLTF	TCRBV30-01	TCRBJ02-06
V20CSARGPGVARDTQYF	5	12	19	30	A_2601	0.657895	0.568584	1	CSARGPGVARDTQYF	TCRBV20	TCRBJ02-03
V28CASGPGVDEQFF	1	2	23	40	A_2601	0.869565	1	1	CASGPGVDEQFF	TCRBV28-01	TCRBJ02-01
V28CASGQGVDEQFF	2	5	22	37	A_2601	0.672727	1	1	CASGQGVDEQFF	TCRBV28-01	TCRBJ02-01
V05CASSANPGLAGGAKNIQYF	4	5	20	37	A_2601	1.48	0.713151	1	CASSANPGLAGGAKNIQYF	TCRBV05-01	TCRBJ02-04
V30CAWSNGVSGANVLTF	9	12	15	30	A_2601	1.5	0.583872	1	CAWSNGVSGANVLTF	TCRBV30-01	TCRBJ02-06
V30CAWSVGHVSGANVLTF	5	9	19	33	A_2601	0.964912	1	1	CAWSVGHVSGANVLTF	TCRBV30-01	TCRBJ02-06
V28CASGAGVDEQFF	1	3	23	39	A_2601	0.565217	1	1	CASGAGVDEQFF	TCRBV28-01	TCRBJ02-01
V09CASSVAGTSRADTQYF	8	14	16	28	A_2601	1	1	1	CASSVAGTSRADTQYF	TCRBV09-01	TCRBJ02-03
V30CAWSVGVVGANVLTF	5	10	19	32	A_2601	0.842105	1	1	CAWSVGVVGANVLTF	TCRBV30-01	TCRBJ02-06
V02CASSPKTGANTGELFF	2	2	22	40	A_2601	1.81818	0.617716	1	CASSPKTGANTGELFF	TCRBV02-01	TCRBJ02-02
V02CASSPKTGSNTGELFF	2	2	22	40	A_2601	1.81818	0.617716	1	CASSPKTGSNTGELFF	TCRBV02-01	TCRBJ02-02
V09CASSTAGTSADTQYF	4	10	20	32	A_2601	0.64	0.549968	1	CASSTAGTSADTQYF	TCRBV09-01	TCRBJ02-03
V30CAWSMGVSGANVLTF	8	13	16	29	A_2601	1.11538	1	1	CAWSMGVSGANVLTF	TCRBV30-01	TCRBJ02-06
V03CAVRDSQETQYF	10	20	20	39	A_2902	0.975	1	1	CAVRDSQETQYF	TCRBV03-01/03-02	TCRBJ02-05
V03CAARDSQETQYF	10	20	20	39	A_2902	0.975	1	1	CAARDSQETQYF	TCRBV03-01/03-02	TCRBJ02-05
V03CASRDSQETQYF	22	46	8	13	A_2902	0.777174	0.610374	1	CASRDSQETQYF	TCRBV03-01/03-02	TCRBJ02-05
V03CASRDSWETQYF	13	23	17	36	A_2902	1.19693	0.819767	1	CASRDSWETQYF	TCRBV03-01/03-02	TCRBJ02-05
V03CASRDRWETQYF	16	34	14	25	A_2902	0.840336	0.821763	1	CASRDRWETQYF	TCRBV03-01/03-02	TCRBJ02-05
V03CASRDSEETQYF	16	30	14	29	A_2902	1.10476	1	1	CASRDSEETQYF	TCRBV03-01/03-02	TCRBJ02-05
V03CATRDSQETQYF	11	22	19	37	A_2902	0.973684	1	1	CATRDSQETQYF	TCRBV03-01/03-02	TCRBJ02-05
V03CASRDSQETRYF	9	19	21	40	A_2902	0.902256	1	1	CASRDSQETRYF	TCRBV03-01/03-02	TCRBJ02-05
V03CASRDRHETQYF	16	33	14	26	A_2902	0.900433	0.825724	1	CASRDRHETQYF	TCRBV03-01/03-02	TCRBJ02-05
V03CASRDRYETQYF	16	34	14	25	A_2902	0.840336	0.821763	1	CASRDRYETQYF	TCRBV03-01/03-02	TCRBJ02-05
V27CASSISGTWGETQYF	9	15	21	44	A_2902	1.25714	0.800945	1	CASSISGTWGETQYF	TCRBV27-01	TCRBJ02-05
V27CASSTSGTWGETQYF	9	15	21	44	A_2902	1.25714	0.800945	1	CASSTSGTWGETQYF	TCRBV27-01	TCRBJ02-05
V03CASRDRKETQYF	19	34	11	25	A_2902	1.27005	0.653399	1	CASRDRKETQYF	TCRBV03-01/03-02	TCRBJ02-05
V03CASRSSQETQYF	13	27	17	32	A_2902	0.906318	1	1	CASRSSQETQYF	TCRBV03-01/03-02	TCRBJ02-05
V27CASSYSGTWGETQYF	9	15	21	44	A_2902	1.25714	0.800945	1	CASSYSGTWGETQYF	TCRBV27-01	TCRBJ02-05
V03CASRDRRETQYF	18	37	12	22	A_2902	0.891892	0.821122	1	CASRDRRETQYF	TCRBV03-01/03-02	TCRBJ02-05
V27CASRGPSGSIYEQYF	5	10	25	49	A_2902	0.98	1	1	CASRGPSGSIYEQYF	TCRBV27-01	TCRBJ02-07
V03CASRDRAETQYF	17	33	13	26	A_2902	1.0303	1	1	CASRDRAETQYF	TCRBV03-01/03-02	TCRBJ02-05
V03CASRDRLETQYF	16	34	14	25	A_2902	0.840336	0.821763	1	CASRDRLETQYF	TCRBV03-01/03-02	TCRBJ02-05
V03CASRDPRETQYF	9	19	21	40	A_2902	0.902256	1	1	CASRDPRETQYF	TCRBV03-01/03-02	TCRBJ02-05
V03CASRDSLQETQYF	11	23	19	36	A_2902	0.906178	1	1	CASRDSLQETQYF	TCRBV03-01/03-02	TCRBJ02-05
V27CASTLSGTWGETQYF	8	12	22	47	A_2902	1.42424	0.593057	1	CASTLSGTWGETQYF	TCRBV27-01	TCRBJ02-05
V27CASRGHSGSIYEQYF	4	10	26	49	A_2902	0.753846	0.76539	1	CASRGHSGSIYEQYF	TCRBV27-01	TCRBJ02-07
V27CASRGGSGSIYEQYF	4	10	26	49	A_2902	0.753846	0.76539	1	CASRGGSGSIYEQYF	TCRBV27-01	TCRBJ02-07
V03CASKDSQETQYF	9	19	21	40	A_2902	0.902256	1	1	CASKDSQETQYF	TCRBV03-01/03-02	TCRBJ02-05
V03CASRKDSQETQYF	9	19	21	40	A_2902	0.902256	1	1	CASRKDSQETQYF	TCRBV03-01/03-02	TCRBJ02-05
V03CAVRDRQETQYF	8	15	22	44	A_2902	1.06667	1	1	CAVRDRQETQYF	TCRBV03-01/03-02	TCRBJ02-05
V07CASSESGTWGETQYF	5	9	25	50	A_2902	1.11111	1	1	CASSESGTWGETQYF	TCRBV07-03	TCRBJ02-05
V03CASRDIRQETQYF	7	17	23	42	A_2902	0.751918	0.624007	1	CASRDIRQETQYF	TCRBV03-01/03-02	TCRBJ02-05
V03CASTDSQETQYF	9	21	21	38	A_2902	0.77551	0.642807	1	CASTDSQETQYF	TCRBV03-01/03-02	TCRBJ02-05
V03CASRDRVETQYF	16	33	14	26	A_2902	0.900433	0.825724	1	CASRDRVETQYF	TCRBV03-01/03-02	TCRBJ02-05
V03CASLRDSQETQYF	10	19	20	40	A_2902	1.05263	1	1	CASLRDSQETQYF	TCRBV03-01/03-02	TCRBJ02-05
V03CASRVDSQETQYF	9	19	21	40	A_2902	0.902256	1	1	CASRVDSQETQYF	TCRBV03-01/03-02	TCRBJ02-05
V03CASRPDSQETQYF	9	22	21	37	A_2902	0.720779	0.638688	1	CASRPDSQETQYF	TCRBV03-01/03-02	TCRBJ02-05
V03CAIRDRQETQYF	7	15	23	44	A_2902	0.892754	1	1	CAIRDRQETQYF	TCRBV03-01/03-02	TCRBJ02-05
V07CASSISGTWGETQYF	5	8	25	51	A_2902	1.275	0.755078	1	CASSISGTWGETQYF	TCRBV07-03	TCRBJ02-05
V03CASRDRETQYF	18	37	12	22	A_2902	0.891892	0.821122	1	CASRDRETQYF	TCRBV03-01/03-02	TCRBJ02-05
V03CASRTSQETQYF	12	22	18	37	A_2902	1.12121	0.821122	1	CASRTSQETQYF	TCRBV03-01/03-02	TCRBJ02-05
V03CASNRDSQETQYF	10	20	20	39	A_2902	0.975	1	1	CASNRDSQETQYF	TCRBV03-01/03-02	TCRBJ02-05
V27CASRGTSGSIYEQFF	4	11	26	48	A_2902	0.671329	0.76539	1	CASRGTSGSIYEQFF	TCRBV27-01	TCRBJ02-01
V03CATRDRQETQYF	10	16	20	43	A_2902	1.34375	0.624129	1	CATRDRQETQYF	TCRBV03-01/03-02	TCRBJ02-05
V03CASRDQRETQYF	9	17	21	42	A_2902	1.05882	1	1	CASRDQRETQYF	TCRBV03-01/03-02	TCRBJ02-05
V27CASSLSGTWWETQYF	8	12	22	47	A_2902	1.42424	0.593057	1	CASSLSGTWWETQYF	TCRBV27-01	TCRBJ02-05
V03CASRLDSQETQYF	9	19	21	40	A_2902	0.902256	1	1	CASRLDSQETQYF	TCRBV03-01/03-02	TCRBJ02-05
V03CASRHSQETQYF	13	22	17	37	A_2902	1.2861	0.649021	1	CASRHSQETQYF	TCRBV03-01/03-02	TCRBJ02-05
V11CASSPYVSSGNTIYF	4	7	26	52	A_2902	1.14286	1	1	CASSPYVSSGNTIYF	TCRBV11-02	TCRBJ01-03
V03CASRGDSQETQYF	10	20	20	39	A_2902	0.975	1	1	CASRGDSQETQYF	TCRBV03-01/03-02	TCRBJ02-05
V03CASRDIRETQYF	8	15	22	44	A_2902	1.06667	1	1	CASRDIRETQYF	TCRBV03-01/03-02	TCRBJ02-05
V07CASIPSGTWGETQYF	1	2	29	57	A_2902	0.982759	1	1	CASIPSGTWGETQYF	TCRBV07-02	TCRBJ02-05
V03CASRYDRQETQYF	7	15	23	44	A_2902	0.892754	1	1	CASRYDRQETQYF	TCRBV03-01/03-02	TCRBJ02-05
V27CASSLSGTYGEKLFF	6	16	24	43	A_2902	0.671875	0.605026	1	CASSLSGTYGEKLFF	TCRBV27-01	TCRBJ01-04
V07CASSPSGTLWGETQYF	1	3	29	56	A_2902	0.643678	1	1	CASSPSGTLWGETQYF	TCRBV07-09	TCRBJ02-05
V27CASSIGGGYGETQYF	2	4	28	55	A_2902	0.982143	1	1	CASSIGGGYGETQYF	TCRBV27-01	TCRBJ02-05
V03CASVDRQETQYF	7	15	23	44	A_2902	0.892754	1	1	CASVDRQETQYF	TCRBV03-01/03-02	TCRBJ02-05
V03CASRRDSQETQYF	10	23	20	36	A_2902	0.782609	0.648975	1	CASRRDSQETQYF	TCRBV03-01/03-02	TCRBJ02-05
V07CASSASGTWGETQYF	5	8	25	51	A_2902	1.275	0.755078	1	CASSASGTWGETQYF	TCRBV07-03	TCRBJ02-05
V27CASRKTSGSIYEQYF	4	9	26	50	A_2902	0.854701	1	1	CASRKTSGSIYEQYF	TCRBV27-01	TCRBJ02-07
V03CASRDERETQYF	8	15	22	44	A_2902	1.06667	1	1	CASRDERETQYF	TCRBV03-01/03-02	TCRBJ02-05
V27CASSLSGTWGTQYF	8	12	22	47	A_2902	1.42424	0.593057	1	CASSLSGTWGTQYF	TCRBV27-01	TCRBJ02-05
V27CASSLSGTWGEKLFF	6	12	24	47	A_2902	0.979167	1	1	CASSLSGTWGEKLFF	TCRBV27-01	TCRBJ01-04
V07CASSPSPTWGETQYF	1	2	29	57	A_2902	0.982759	1	1	CASSPSPTWGETQYF	TCRBV07-02	TCRBJ02-05
V03CASRSRQETQYF	11	26	19	33	A_2902	0.734818	0.649632	1	CASRSRQETQYF	TCRBV03-01/03-02	TCRBJ02-05
V27CASSLSGLWGETQYF	9	20	21	39	A_2902	0.835714	0.812899	1	CASSLSGLWGETQYF	TCRBV27-01	TCRBJ02-05
V03CASRDDRETQYF	8	14	22	45	A_2902	1.16883	0.798311	1	CASRDDRETQYF	TCRBV03-01/03-02	TCRBJ02-05
V03CASRDLRETQYF	8	18	22	41	A_2902	0.828283	0.807694	1	CASRDLRETQYF	TCRBV03-01/03-02	TCRBJ02-05
V11CASSPYSVSGNTIYF	3	6	27	53	A_2902	0.981481	1	1	CASSPYSVSGNTIYF	TCRBV11-02	TCRBJ01-03
V27CASSLLGTAKTDTQYF	1	3	29	56	A_2902	0.643678	1	1	CASSLLGTAKTDTQYF	TCRBV27-01	TCRBJ02-03
V03CASRDARETQYF	8	15	22	44	A_2902	1.06667	1	1	CASRDARETQYF	TCRBV03-01/03-02	TCRBJ02-05
V07CASSPSGTWGETQYF	8	17	22	42	A_2902	0.898396	1	1	CASSPSGTWGETQYF	TCRBV07-03	TCRBJ02-05
V07CASSPSGTWAETQYF	2	3	28	56	A_2902	1.33333	1	1	CASSPSGTWAETQYF	TCRBV07-08	TCRBJ02-05
V11CASSPYSPGNTIYF	4	7	26	52	A_2902	1.14286	1	1	CASSPYSPGNTIYF	TCRBV11-02	TCRBJ01-03
V27CASSLSGTWNEKLFF	6	14	24	45	A_2902	0.803571	0.792199	1	CASSLSGTWNEKLFF	TCRBV27-01	TCRBJ01-04
V11CASSPYSRGNTIYF	3	7	27	52	A_2902	0.825397	1	1	CASSPYSRGNTIYF	TCRBV11-01	TCRBJ01-03
V14CASRLGTGDTEAFF	3	8	11	23	A_3001	0.784091	1	1	CASRLGTGDTEAFF	TCRBV14-01	TCRBJ01-01
V09CASSAVSGISYNEQFF	6	12	8	19	A_3001	1.1875	1	1	CASSAVSGISYNEQFF	TCRBV09-01	TCRBJ02-01
V14CASRDGTGDTEAFF	2	5	12	26	A_3001	0.866667	1	1	CASRDGTGDTEAFF	TCRBV14-01	TCRBJ01-01
V14CASRLGTGTTEAFF	3	8	11	23	A_3001	0.784091	1	1	CASRLGTGTTEAFF	TCRBV14-01	TCRBJ01-01
V09CASSVSGISRNEQFF	5	12	9	19	A_3001	0.87963	1	1	CASSVSGISRNEQFF	TCRBV09-01	TCRBJ02-01
V09CASSVSGISHNEQFF	5	12	9	19	A_3001	0.87963	1	1	CASSVSGISHNEQFF	TCRBV09-01	TCRBJ02-01
V09CASSLRQVVGELFF	0	0	14	31	A_3001		1	1	CASSLRQVVGELFF	TCRBV09-01	TCRBJ02-02
V09CASSTRQVVGELFF	0	0	14	31	A_3001		1	1	CASSTRQVVGELFF	TCRBV09-01	TCRBJ02-02
V09CASSVSGISGNEQFF	6	12	8	19	A_3001	1.1875	1	1	CASSVSGISGNEQFF	TCRBV09-01	TCRBJ02-01
V09CASSLAWGDEQYF	8	14	26	34	A_3002	0.747253	0.621161	1	CASSLAWGDEQYF	TCRBV09-01	TCRBJ02-07
V07CASSEDRGRVYGYTF	6	10	28	38	A_3002	0.814286	0.783838	1	CASSEDRGRVYGYTF	TCRBV07-02	TCRBJ01-02
V07CASSHDRGRVYGYTF	8	12	26	36	A_3002	0.923077	1	1	CASSHDRGRVYGYTF	TCRBV07-09	TCRBJ01-02
V09CASSAAWGDEQYF	9	16	25	32	A_3002	0.72	0.627946	1	CASSAAWGDEQYF	TCRBV09-01	TCRBJ02-07
V07CASSWDRGRVYGYTF	5	10	29	38	A_3002	0.655172	0.57004	1	CASSWDRGRVYGYTF	TCRBV07-08	TCRBJ01-02
V04CASSHAQGAGNTEAFF	12	19	22	29	A_3002	0.832536	0.817993	1	CASSHAQGAGNTEAFF	TCRBV04-01	TCRBJ01-01
V07CASSSHDRGRVYGYTF	2	3	32	45	A_3002	0.9375	1	1	CASSSHDRGRVYGYTF	TCRBV07-09	TCRBJ01-02
V07CASSKDRGRVYGYTF	6	10	28	38	A_3002	0.814286	0.783838	1	CASSKDRGRVYGYTF	TCRBV07-09	TCRBJ01-02
V09CASSVAWGDKEQYF	8	14	26	34	A_3002	0.747253	0.621161	1	CASSVAWGDKEQYF	TCRBV09-01	TCRBJ02-07
V07CASSADRGRVYGYTF	8	11	26	37	A_3002	1.03497	1	1	CASSADRGRVYGYTF	TCRBV07-09	TCRBJ01-02
V04CASSHQQGAGNTEAFF	9	14	25	34	A_3002	0.874286	1	1	CASSHQQGAGNTEAFF	TCRBV04-01	TCRBJ01-01
V04CASSHAQGMGNTEAFF	9	16	25	32	A_3002	0.72	0.627946	1	CASSHAQGMGNTEAFF	TCRBV04-01	TCRBJ01-01
V09CASSESFYNEQFF	4	4	30	44	A_3002	1.46667	0.712514	1	CASSESFYNEQFF	TCRBV09-01	TCRBJ02-01
V04CASSHAQGLGNTEAFF	10	15	24	33	A_3002	0.916667	1	1	CASSHAQGLGNTEAFF	TCRBV04-01	TCRBJ01-01
V09CASSVAWGKDEQYF	9	14	25	34	A_3002	0.874286	1	1	CASSVAWGKDEQYF	TCRBV09-01	TCRBJ02-07
V29CSVEGRPTTEAFF	6	12	28	36	A_3002	0.642857	0.589324	1	CSVEGRPTTEAFF	TCRBV29-01	TCRBJ01-01
V09CASSVAWLGDEQYF	9	14	25	34	A_3002	0.874286	1	1	CASSVAWLGDEQYF	TCRBV09-01	TCRBJ02-07
V04CASSHAQGRGNTEAFF	9	14	25	34	A_3002	0.874286	1	1	CASSHAQGRGNTEAFF	TCRBV04-01	TCRBJ01-01
V07CASSDRGRVYGYTF	9	10	25	38	A_3002	1.368	0.601716	1	CASSDRGRVYGYTF	TCRBV07-02	TCRBJ01-02
V09CASSLGRISGNTIYF	5	19	12	27	A_3101	0.592105	0.560083	1	CASSLGRISGNTIYF	TCRBV09-01	TCRBJ01-03
V05CASKESTEAFF	5	19	12	27	A_3101	0.592105	0.560083	1	CASKESTEAFF	TCRBV05-05	TCRBJ01-01
V09CASSTGRISGNTIYF	5	18	12	28	A_3101	0.648148	0.564472	1	CASSTGRISGNTIYF	TCRBV09-01	TCRBJ01-03
V09CASSDGRISGNTIYF	6	19	11	27	A_3101	0.77512	0.775668	1	CASSDGRISGNTIYF	TCRBV09-01	TCRBJ01-03
V09CASSLEVLDTQYF	6	14	11	32	A_3101	1.24675	0.765235	1	CASSLEVLDTQYF	TCRBV09-01	TCRBJ02-03
V07CASLLGYGTEAFF	6	19	11	27	A_3101	0.77512	0.775668	1	CASLLGYGTEAFF	TCRBV07-02	TCRBJ01-01
V09CASSVEVLNTQYF	5	13	12	33	A_3101	1.05769	1	1	CASSVEVLNTQYF	TCRBV09-01	TCRBJ02-03
V07CASSLGYGTGAFF	6	16	11	30	A_3101	1.02273	1	1	CASSLGYGTGAFF	TCRBV07-09	TCRBJ01-01
V27CASSTSHRNEQFF	7	16	10	30	A_3101	1.3125	0.76962	1	CASSTSHRNEQFF	TCRBV27-01	TCRBJ02-01
V27CASSISHRNEQFF	7	16	10	30	A_3101	1.3125	0.76962	1	CASSISHRNEQFF	TCRBV27-01	TCRBJ02-01
V07CASSLGYGTDEAFF	6	18	11	28	A_3101	0.848485	1	1	CASSLGYGTDEAFF	TCRBV07-02	TCRBJ01-01
V03CASSQGISGLAYEQYF	3	7	14	39	A_3101	1.19388	1	1	CASSQGISGLAYEQYF	TCRBV03-01/03-02	TCRBJ02-07
V07CASSLGYGTELFF	6	17	11	29	A_3101	0.930481	1	1	CASSLGYGTELFF	TCRBV07-09	TCRBJ01-04
V03CASSQGISGRAYEQYF	4	10	13	36	A_3101	1.10769	1	1	CASSQGISGRAYEQYF	TCRBV03-01/03-02	TCRBJ02-07
V07CASSLEEGGTYNEQFF	4	10	13	36	A_3101	1.10769	1	1	CASSLEEGGTYNEQFF	TCRBV07-07	TCRBJ02-01
V03CASSQGISGVAYEQYF	2	7	15	39	A_3101	0.742857	1	1	CASSQGISGVAYEQYF	TCRBV03-01/03-02	TCRBJ02-07
V02CASSYARNQPQHF	4	14	13	32	A_3101	0.703297	0.75674	1	CASSYARNQPQHF	TCRBV02-01	TCRBJ01-05
V03CASSQGISGAAYEQYF	2	8	15	38	A_3101	0.633333	0.715217	1	CASSQGISGAAYEQYF	TCRBV03-01/03-02	TCRBJ02-07
V03CASSQGVSGRAYEQYF	3	5	14	41	A_3101	1.75714	0.671076	1	CASSQGVSGRAYEQYF	TCRBV03-01/03-02	TCRBJ02-07
V02CASSFARNQPQHF	4	14	13	32	A_3101	0.703297	0.75674	1	CASSFARNQPQHF	TCRBV02-01	TCRBJ01-05
V04CASSQDRRGGDNYEQYF	2	5	12	41	A_3201	1.36667	0.660453	1	CASSQDRRGGDNYEQYF	TCRBV04-01	TCRBJ02-07
V02CAIHSSYNSPLHF	1	1	7	10	A_3301	1.42857	1	1	CAIHSSYNSPLHF	TCRBV02-01	TCRBJ01-06
V12CVSSLKAGNTEAFF	0	1	8	10	A_3301	0	1	1	CVSSLKAGNTEAFF	TCRBV12	TCRBJ01-01
V02CAIQSSYNSPLHF	3	2	5	9	A_3301	2.7	0.602683	1	CAIQSSYNSPLHF	TCRBV02-01	TCRBJ01-06
V05CASSWTGEERYF	8	16	16	37	A_6801	1.15625	0.795713	1	CASSWTGEERYF	TCRBV05-01	TCRBJ02-07
V05CASSFTMEEQYF	10	21	14	32	A_6801	1.08844	1	1	CASSFTMEEQYF	TCRBV05-01	TCRBJ02-07
V05CASSFTGEEQYV	11	23	13	30	A_6801	1.10368	1	1	CASSFTGEEQYV	TCRBV05-05	TCRBJ02-07
V05CASSQWTGEEQYF	8	18	16	35	A_6801	0.972222	1	1	CASSQWTGEEQYF	TCRBV05-05	TCRBJ02-07
V05CASRFTGEEQYF	11	22	13	31	A_6801	1.19231	0.80561	1	CASRFTGEEQYF	TCRBV05-05	TCRBJ02-07
V05CASSWYTGEEQYF	8	19	16	34	A_6801	0.894737	1	1	CASSWYTGEEQYF	TCRBV05-01	TCRBJ02-07
V05CASTWTGEEQYF	9	16	15	37	A_6801	1.3875	0.602507	1	CASTWTGEEQYF	TCRBV05-05	TCRBJ02-05
V14CASSSGRHTDTQYF	5	13	19	40	A_6801	0.809717	0.780397	1	CASSSGRHTDTQYF	TCRBV14-01	TCRBJ02-03
V14CASSQPRHTDTQYF	5	16	19	37	A_6801	0.608553	0.581332	1	CASSQPRHTDTQYF	TCRBV14-01	TCRBJ02-03
V14CANSQGRHTDTQYF	4	12	20	41	A_6801	0.683333	0.763011	1	CANSQGRHTDTQYF	TCRBV14-01	TCRBJ02-03
V14CASQGRHTDTQYF	4	12	20	41	A_6801	0.683333	0.763011	1	CASQGRHTDTQYF	TCRBV14-01	TCRBJ02-03
V05CASSWATGEEQYF	8	18	16	35	A_6801	0.972222	1	1	CASSWATGEEQYF	TCRBV05-06	TCRBJ02-07
V05CASSWSGEEQYF	11	22	13	31	A_6801	1.19231	0.80561	1	CASSWSGEEQYF	TCRBV05-05	TCRBJ02-07
V05CASSWTTEEQYF	8	17	16	36	A_6801	1.05882	1	1	CASSWTTEEQYF	TCRBV05-06	TCRBJ02-07
V05CASSFETGEEQYF	10	21	14	32	A_6801	1.08844	1	1	CASSFETGEEQYF	TCRBV05-04	TCRBJ02-07
V12CASGPDWRETQYF	6	13	18	40	A_6801	1.02564	1	1	CASGPDWRETQYF	TCRBV12-05	TCRBJ02-05
V05CASSWTGIEEQYF	8	18	16	35	A_6801	0.972222	1	1	CASSWTGIEEQYF	TCRBV05-01	TCRBJ02-07
V12CASGPDKETQYF	6	14	18	39	A_6801	0.928571	1	1	CASGPDKETQYF	TCRBV12-05	TCRBJ02-05
V05CASSFTGEQQYF	12	23	12	30	A_6801	1.30435	0.628206	1	CASSFTGEQQYF	TCRBV05-01	TCRBJ02-07
V05CASSWVTGEEQYF	8	17	16	36	A_6801	1.05882	1	1	CASSWVTGEEQYF	TCRBV05-01	TCRBJ02-07
V15CATSRDRLYF	4	9	20	44	A_6801	0.977778	1	1	CATSRDRLYF	TCRBV15-01	TCRBJ02-04
V05CASSWTLEEQYF	9	17	15	36	A_6801	1.27059	0.795231	1	CASSWTLEEQYF	TCRBV05-05	TCRBJ02-07
V14CASSPGRHTDTQYF	5	14	19	39	A_6801	0.733083	0.776961	1	CASSPGRHTDTQYF	TCRBV14-01	TCRBJ02-03
V27CASSPFARSYNEQFF	2	6	22	47	A_6801	0.712121	1	1	CASSPFARSYNEQFF	TCRBV27-01	TCRBJ02-01
V05CASSRWTGEEQYF	8	19	16	34	A_6801	0.894737	1	1	CASSRWTGEEQYF	TCRBV05-01	TCRBJ02-07
V27CASSIFARSYNEQFF	1	3	23	50	A_6801	0.724638	1	1	CASSIFARSYNEQFF	TCRBV27-01	TCRBJ02-01
V03CASTVGTGDEKLFF	1	5	23	48	A_6801	0.417391	0.659123	1	CASTVGTGDEKLFF	TCRBV03-01/03-02	TCRBJ01-04
V12CASGPDREDTQYF	5	14	19	39	A_6801	0.733083	0.776961	1	CASGPDREDTQYF	TCRBV12-05	TCRBJ02-03
V14CASSQWGRHTDTQYF	4	12	20	41	A_6801	0.683333	0.763011	1	CASSQWGRHTDTQYF	TCRBV14-01	TCRBJ02-03
V05CASSFTGFEEQYF	10	24	14	29	A_6801	0.863095	0.808823	1	CASSFTGFEEQYF	TCRBV05-01	TCRBJ02-07
V12CASGPDLRETQYF	7	13	17	40	A_6801	1.26697	0.780257	1	CASGPDLRETQYF	TCRBV12-05	TCRBJ02-05
V05CASSLIATPEKLFF	10	25	14	28	A_6801	0.8	0.805489	1	CASSLIATPEKLFF	TCRBV05-06	TCRBJ01-04
V14CASSQGRHRTDTQYF	5	14	19	39	A_6801	0.733083	0.776961	1	CASSQGRHRTDTQYF	TCRBV14-01	TCRBJ02-03
V03CASTEGTGDEKLFF	1	5	23	48	A_6801	0.417391	0.659123	1	CASTEGTGDEKLFF	TCRBV03-01/03-02	TCRBJ01-04
V05CASSNLIATNEKLFF	10	26	14	27	A_6801	0.741758	0.625983	1	CASSNLIATNEKLFF	TCRBV05-05	TCRBJ01-04
V05CASKLIATNEKLFF	10	26	14	27	A_6801	0.741758	0.625983	1	CASKLIATNEKLFF	TCRBV05-01	TCRBJ01-04
V12CASGPDRTETQYF	5	14	19	39	A_6801	0.733083	0.776961	1	CASGPDRTETQYF	TCRBV12-05	TCRBJ02-05
V12CASGPDRVTQYF	5	14	19	39	A_6801	0.733083	0.776961	1	CASGPDRVTQYF	TCRBV12-05	TCRBJ02-03
V03CASTNGTGDEKLFF	1	5	23	48	A_6801	0.417391	0.659123	1	CASTNGTGDEKLFF	TCRBV03-01/03-02	TCRBJ01-04
V12CASGWDRETQYF	7	15	17	38	A_6801	1.04314	1	1	CASGWDRETQYF	TCRBV12-05	TCRBJ02-05
V05CASSFTGEAEQYF	12	26	12	27	A_6801	1.03846	1	1	CASSFTGEAEQYF	TCRBV05-05	TCRBJ02-07
V12CASGPRDRETQYF	6	13	18	40	A_6801	1.02564	1	1	CASGPRDRETQYF	TCRBV12-05	TCRBJ02-05
V05CASTLIATNEKLFF	10	25	14	28	A_6801	0.8	0.805489	1	CASTLIATNEKLFF	TCRBV05-06	TCRBJ01-04
V12CASGPIRETQYF	8	16	16	37	A_6801	1.15625	0.795713	1	CASGPIRETQYF	TCRBV12-05	TCRBJ02-05
V05CASSWTGREEQYF	9	17	15	36	A_6801	1.27059	0.795231	1	CASSWTGREEQYF	TCRBV05-04	TCRBJ02-07
V05CASSWTGLEEQYF	9	22	15	31	A_6801	0.845455	0.805635	1	CASSWTGLEEQYF	TCRBV05-06	TCRBJ02-07
V09CASSDRVIGYTF	21	51	31	90	B_0702	1.19545	0.617395	1	CASSDRVIGYTF	TCRBV09-01	TCRBJ01-02
V09CASSDRVWGYTF	21	52	31	89	B_0702	1.15943	0.738347	1	CASSDRVWGYTF	TCRBV09-01	TCRBJ01-02
V09CASSDRVDGYTF	25	66	27	75	B_0702	1.05219	1	1	CASSDRVDGYTF	TCRBV09-01	TCRBJ01-02
V05CASSREGDRPQHF	13	42	39	99	B_0702	0.785714	0.591757	1	CASSREGDRPQHF	TCRBV05-01	TCRBJ01-05
V27CAGSLQGANYEQYF	16	39	36	102	B_0702	1.16239	0.720339	1	CAGSLQGANYEQYF	TCRBV27-01	TCRBJ02-07
V27CASSMQGANYEQYF	18	45	34	96	B_0702	1.12941	0.731966	1	CASSMQGANYEQYF	TCRBV27-01	TCRBJ02-07
V04CASSQDRSLTGGYTF	7	24	45	117	B_0702	0.758333	0.661441	1	CASSQDRSLTGGYTF	TCRBV04-01	TCRBJ01-02
V27CASSLQGYANYEQYF	16	39	36	102	B_0702	1.16239	0.720339	1	CASSLQGYANYEQYF	TCRBV27-01	TCRBJ02-07
V27CASRTSGSRNEQFF	15	41	37	100	B_0702	0.988794	1	1	CASRTSGSRNEQFF	TCRBV27-01	TCRBJ02-01
V18CASSPKTESYGYTF	19	59	33	82	B_0702	0.800205	0.620201	1	CASSPKTESYGYTF	TCRBV18-01	TCRBJ01-02
V04CASSQDRLTGAGYTF	8	25	44	116	B_0702	0.843636	0.83059	1	CASSQDRLTGAGYTF	TCRBV04-03	TCRBJ01-02
V09YASSVEVPDTQYF	7	17	45	124	B_0702	1.13464	0.807891	1	YASSVEVPDTQYF	TCRBV09-01	TCRBJ02-03
V20CSARDRTSGTLYEQYF	9	26	43	115	B_0702	0.92576	1	1	CSARDRTSGTLYEQYF	TCRBV20	TCRBJ02-07
V09CASSDRVSGYTF	25	65	27	76	B_0702	1.08262	0.871305	1	CASSDRVSGYTF	TCRBV09-01	TCRBJ01-02
V27CASSTQGANYEQYF	18	45	34	96	B_0702	1.12941	0.731966	1	CASSTQGANYEQYF	TCRBV27-01	TCRBJ02-07
V09CASSSRTDGYTF	18	50	34	91	B_0702	0.963529	1	1	CASSSRTDGYTF	TCRBV09-01	TCRBJ01-02
V09CASYDRVYGYTF	15	47	37	94	B_0702	0.810811	0.605447	1	CASYDRVYGYTF	TCRBV09-01	TCRBJ01-02
V09CASSTEVPDTQYF	7	21	45	120	B_0702	0.888889	1	1	CASSTEVPDTQYF	TCRBV09-01	TCRBJ02-03
V09CASSKEVPDTQYF	8	21	44	120	B_0702	1.03896	1	1	CASSKEVPDTQYF	TCRBV09-01	TCRBJ02-03
V18CASSPMTESYGYTF	19	59	33	82	B_0702	0.800205	0.620201	1	CASSPMTESYGYTF	TCRBV18-01	TCRBJ01-02
V27CASSKQGANYEQYF	19	45	33	96	B_0702	1.22828	0.606062	1	CASSKQGANYEQYF	TCRBV27-01	TCRBJ02-07
V27CASSLYQGANYEQYF	17	44	35	97	B_0702	1.07078	0.862627	1	CASSLYQGANYEQYF	TCRBV27-01	TCRBJ02-07
V27CASSIQGANYEQYF	18	51	34	90	B_0702	0.934256	0.867402	1	CASSIQGANYEQYF	TCRBV27-01	TCRBJ02-07
V09CASSEEVPDTQYF	7	23	45	118	B_0702	0.798068	0.823094	1	CASSEEVPDTQYF	TCRBV09-01	TCRBJ02-03
V09CASGAGYTF	18	42	34	99	B_0702	1.2479	0.599414	1	CASGAGYTF	TCRBV09-01	TCRBJ01-02
V27CASRTSGSTNEQFF	14	32	38	109	B_0702	1.25493	0.57028	1	CASRTSGSTNEQFF	TCRBV27-01	TCRBJ02-01
V04CASSQDRFTGGYTF	10	34	42	107	B_0702	0.7493	0.563921	1	CASSQDRFTGGYTF	TCRBV04-01	TCRBJ01-02
V20CSARDRTSGTYYEQYF	8	25	44	116	B_0702	0.843636	0.83059	1	CSARDRTSGTYYEQYF	TCRBV20	TCRBJ02-07
V20CSARDRTSGTEEQYF	8	22	44	119	B_0702	0.983471	1	1	CSARDRTSGTEEQYF	TCRBV20	TCRBJ02-07
V27CASSWQGANYEQYF	19	46	33	95	B_0702	1.18906	0.610954	1	CASSWQGANYEQYF	TCRBV27-01	TCRBJ02-07
V20CSARDRTSGSIYEQYF	17	45	35	96	B_0702	1.03619	1	1	CSARDRTSGSIYEQYF	TCRBV20	TCRBJ02-07
V27CASRTSGSSNEQFF	14	31	38	110	B_0702	1.3073	0.565077	1	CASRTSGSSNEQFF	TCRBV27-01	TCRBJ02-01
V20CSARDRTSGTLEQYF	7	21	45	120	B_0702	0.888889	1	1	CSARDRTSGTLEQYF	TCRBV20	TCRBJ02-07
V04CASSQGADRVTYEQYF	11	25	41	116	B_0702	1.24488	0.677314	1	CASSQGADRVTYEQYF	TCRBV04-01	TCRBJ02-07
V09CASKDRVYGYTF	17	48	35	93	B_0702	0.941071	1	1	CASKDRVYGYTF	TCRBV09-01	TCRBJ01-02
V20CSARDRTSGTTYEQYF	10	26	42	115	B_0702	1.05311	1	1	CSARDRTSGTTYEQYF	TCRBV20	TCRBJ02-07
V27CASRTSGSINEQFF	14	31	38	110	B_0702	1.3073	0.565077	1	CASRTSGSINEQFF	TCRBV27-01	TCRBJ02-01
V27CASSLQGAANYEQYF	17	41	35	100	B_0702	1.18467	0.723667	1	CASSLQGAANYEQYF	TCRBV27-01	TCRBJ02-07
V04CASSQGADRPTYEQYF	3	12	49	129	B_0702	0.658163	0.763096	1	CASSQGADRPTYEQYF	TCRBV04-01	TCRBJ02-07
V20CSTRDRTSGIYEQYF	8	20	44	121	B_0702	1.1	0.820663	1	CSTRDRTSGIYEQYF	TCRBV20	TCRBJ02-07
V20CSARDRTFGTYEQYF	9	23	43	118	B_0702	1.07381	0.83094	1	CSARDRTFGTYEQYF	TCRBV20	TCRBJ02-07
V04CASSQDRMTGGYTF	9	28	43	113	B_0702	0.844684	0.837277	1	CASSQDRMTGGYTF	TCRBV04-01	TCRBJ01-02
V05CASSLVTGPTSGANVLTF	7	19	45	122	B_0702	0.99883	1	1	CASSLVTGPTSGANVLTF	TCRBV05-01	TCRBJ02-06
V04CASSQGGDRVTYEQYF	9	25	43	116	B_0702	0.971163	1	1	CASSQGGDRVTYEQYF	TCRBV04-01	TCRBJ02-07
V09CASTDRVYGYTF	17	49	35	92	B_0702	0.911953	0.864993	1	CASTDRVYGYTF	TCRBV09-01	TCRBJ01-02
V20CSARDRSTSGTYEQYF	8	25	44	116	B_0702	0.843636	0.83059	1	CSARDRSTSGTYEQYF	TCRBV20	TCRBJ02-07
V20CSARDRVTSGTYEQYF	9	25	43	116	B_0702	0.971163	1	1	CSARDRVTSGTYEQYF	TCRBV20	TCRBJ02-07
V20CSARDRTSGTHEQYF	10	26	42	115	B_0702	1.05311	1	1	CSARDRTSGTHEQYF	TCRBV20	TCRBJ02-07
V27CASSMQGGNYGYTF	17	47	35	94	B_0702	0.971429	1	1	CASSMQGGNYGYTF	TCRBV27-01	TCRBJ01-02
V05CASSLVTGPSSGANVLTF	13	31	39	110	B_0702	1.1828	0.700315	1	CASSLVTGPSSGANVLTF	TCRBV05-01	TCRBJ02-06
V09CASSDRPYGYTF	20	61	32	80	B_0702	0.819672	0.622992	1	CASSDRPYGYTF	TCRBV09-01	TCRBJ01-02
V20CSARDRTSGDTYEQYF	8	25	44	116	B_0702	0.843636	0.83059	1	CSARDRTSGDTYEQYF	TCRBV20	TCRBJ02-07
V04CASSQGPDRMTYEQYF	6	12	46	129	B_0702	1.40217	0.578544	1	CASSQGPDRMTYEQYF	TCRBV04-01	TCRBJ02-07
V27CASSLQGANVEQYF	16	40	36	101	B_0702	1.12222	0.725051	1	CASSLQGANVEQYF	TCRBV27-01	TCRBJ02-07
V27CASSLQQANYEQYF	16	40	36	101	B_0702	1.12222	0.725051	1	CASSLQQANYEQYF	TCRBV27-01	TCRBJ02-07
V20CSARDRTSGATYEQYF	11	28	41	113	B_0702	1.08275	0.841778	1	CSARDRTSGATYEQYF	TCRBV20	TCRBJ02-07
V27CASSLQGMNYEQYF	17	45	35	96	B_0702	1.03619	1	1	CASSLQGMNYEQYF	TCRBV27-01	TCRBJ02-05
V20CSARDRTSGINYEQYF	8	21	44	120	B_0702	1.03896	1	1	CSARDRTSGINYEQYF	TCRBV20	TCRBJ02-07
V04CASSQDRLTGGYTF	14	36	38	105	B_0702	1.07456	0.854512	1	CASSQDRLTGGYTF	TCRBV04-01	TCRBJ01-02
V27CASSKGGGPSSYNEQFF	5	14	47	127	B_0702	0.965046	1	1	CASSKGGGPSSYNEQFF	TCRBV27-01	TCRBJ02-01
V27CASSEGGGPSSYNEQFF	5	14	47	127	B_0702	0.965046	1	1	CASSEGGGPSSYNEQFF	TCRBV27-01	TCRBJ02-01
V28CASSTTRQGPSYEQYF	3	13	49	128	B_0702	0.602826	0.564877	1	CASSTTRQGPSYEQYF	TCRBV28-01	TCRBJ02-07
V09CASAGNTQYF	14	39	38	102	B_0702	0.963563	1	1	CASAGNTQYF	TCRBV09-01	TCRBJ02-03
V27CASSSLQGANYEQYF	17	39	35	102	B_0702	1.27033	0.591997	1	CASSSLQGANYEQYF	TCRBV27-01	TCRBJ02-07
V04CASSQGPDRPTYEQYF	6	15	46	126	B_0702	1.09565	0.800657	1	CASSQGPDRPTYEQYF	TCRBV04-01	TCRBJ02-07
V20CSARDRTSGTAYEQYF	12	29	40	112	B_0702	1.15862	0.6958	1	CSARDRTSGTAYEQYF	TCRBV20	TCRBJ02-07
V27CASSPRDRNTDTQYF	14	32	38	109	B_0702	1.25493	0.57028	1	CASSPRDRNTDTQYF	TCRBV27-01	TCRBJ02-03
V09CASGDRVYGYTF	20	54	32	87	B_0702	1.00694	1	1	CASGDRVYGYTF	TCRBV09-01	TCRBJ01-02
V09CASSNRAYGYTF	13	38	39	103	B_0702	0.903509	0.855457	1	CASSNRAYGYTF	TCRBV09-01	TCRBJ01-02
V04CASSQGSDRVTYEQYF	9	21	43	120	B_0702	1.19601	0.660375	1	CASSQGSDRVTYEQYF	TCRBV04-01	TCRBJ02-07
V06CASSYASGQTYGYTF	8	24	44	117	B_0702	0.886364	1	1	CASSYASGQTYGYTF	TCRBV06-05	TCRBJ01-02
V20CSARDRTSGIYIQYF	8	20	44	121	B_0702	1.1	0.820663	1	CSARDRTSGIYIQYF	TCRBV20	TCRBJ02-04
V20CSARDRTSGIYTQYF	8	22	44	119	B_0702	0.983471	1	1	CSARDRTSGIYTQYF	TCRBV20	TCRBJ02-03
V06CASSPYSGQTYGYTF	8	24	44	117	B_0702	0.886364	1	1	CASSPYSGQTYGYTF	TCRBV06-05	TCRBJ01-02
V27CASSVQGANYEQYF	18	49	34	92	B_0702	0.993998	1	1	CASSVQGANYEQYF	TCRBV27-01	TCRBJ02-07
V04CASSQGPDRLTYEQYF	6	14	46	127	B_0702	1.18323	0.791465	1	CASSQGPDRLTYEQYF	TCRBV04-01	TCRBJ02-07
V09CASEDRVYGYTF	15	46	37	95	B_0702	0.83725	0.72767	1	CASEDRVYGYTF	TCRBV09-01	TCRBJ01-02
V20CSARDYRTSGTYEQYF	8	27	44	114	B_0702	0.767677	0.675066	1	CSARDYRTSGTYEQYF	TCRBV20	TCRBJ02-07
V27CASSKLQGGNYGYTF	13	30	39	111	B_0702	1.23333	0.565318	1	CASSKLQGGNYGYTF	TCRBV27-01	TCRBJ01-02
V20CSARDRTSVTYEQYF	11	29	41	112	B_0702	1.03616	1	1	CSARDRTSVTYEQYF	TCRBV20	TCRBJ02-07
V27CASSLQNGGNYGYTF	13	30	39	111	B_0702	1.23333	0.565318	1	CASSLQNGGNYGYTF	TCRBV27-01	TCRBJ01-02
V20CSARDRKTSGIYEQYF	8	20	44	121	B_0702	1.1	0.820663	1	CSARDRKTSGIYEQYF	TCRBV20	TCRBJ02-07
V09CASSSRTGYTF	25	61	27	80	B_0702	1.21433	0.625038	1	CASSSRTGYTF	TCRBV09-01	TCRBJ01-02
V09CASSSREDGYTF	16	40	36	101	B_0702	1.12222	0.725051	1	CASSSREDGYTF	TCRBV09-01	TCRBJ01-02
V09CASSDERLYGYTF	2	5	50	136	B_0702	1.088	1	1	CASSDERLYGYTF	TCRBV09-01	TCRBJ01-02
V09CASSSRMDGYTF	13	34	39	107	B_0702	1.04902	1	1	CASSSRMDGYTF	TCRBV09-01	TCRBJ01-02
V27CASSLRGTGQTEAFF	8	23	44	118	B_0702	0.932806	1	1	CASSLRGTGQTEAFF	TCRBV27-01	TCRBJ01-01
V20CSARMRTSGIYEQYF	9	23	43	118	B_0702	1.07381	0.83094	1	CSARMRTSGIYEQYF	TCRBV20	TCRBJ02-07
V04CASSQDRWTGGYTF	11	32	41	109	B_0702	0.913872	1	1	CASSQDRWTGGYTF	TCRBV04-02	TCRBJ01-02
V07CASSPRGWTSDSDTQYF	0	1	52	140	B_0702	0	1	1	CASSPRGWTSDSDTQYF	TCRBV07-02	TCRBJ02-03
V04CASSQDRPTGGYTF	12	33	40	108	B_0702	0.981818	1	1	CASSQDRPTGGYTF	TCRBV04-03	TCRBJ01-02
V20CSARDRTSGTYTQYF	9	31	43	110	B_0702	0.742686	0.552067	1	CSARDRTSGTYTQYF	TCRBV20	TCRBJ02-03
V04CASSQDLLTGGYTF	10	34	42	107	B_0702	0.7493	0.563921	1	CASSQDLLTGGYTF	TCRBV04-02	TCRBJ01-02
V09CASSKRTDGYTF	9	28	43	113	B_0702	0.844684	0.837277	1	CASSKRTDGYTF	TCRBV09-01	TCRBJ01-02
V09CASSTRADGYTF	8	21	44	120	B_0702	1.03896	1	1	CASSTRADGYTF	TCRBV09-01	TCRBJ01-02
V09CASSSRSGYTF	24	59	28	82	B_0702	1.19128	0.625323	1	CASSSRSGYTF	TCRBV09-01	TCRBJ01-02
V09CASSVEWVPDTQYF	9	23	43	118	B_0702	1.07381	0.83094	1	CASSVEWVPDTQYF	TCRBV09-01	TCRBJ02-03
V20CSARDARTSGIYEQYF	8	23	44	118	B_0702	0.932806	1	1	CSARDARTSGIYEQYF	TCRBV20	TCRBJ02-07
V27CASSAGGGPSSYNEQFF	6	14	46	127	B_0702	1.18323	0.791465	1	CASSAGGGPSSYNEQFF	TCRBV27-01	TCRBJ02-01
V09CASSSRVSGYTF	7	23	45	118	B_0702	0.798068	0.823094	1	CASSSRVSGYTF	TCRBV09-01	TCRBJ01-02
V20CSARDHRTSGIYEQYF	9	21	43	120	B_0702	1.19601	0.660375	1	CSARDHRTSGIYEQYF	TCRBV20	TCRBJ02-07
V29CSGGSGEGYEQYF	23	32	89	127	B_0801	1.02563	1	1	CSGGSGEGYEQYF	TCRBV29-01	TCRBJ02-07
V27CASRRGGVNNEQFF	24	38	88	121	B_0801	0.868421	0.662177	1	CASRRGGVNNEQFF	TCRBV27-01	TCRBJ02-01
V29CSVGNGEGYEQYF	32	41	80	118	B_0801	1.15122	0.676971	1	CSVGNGEGYEQYF	TCRBV29-01	TCRBJ02-07
V29CSVGSGEDYEQYF	33	45	79	114	B_0801	1.05823	0.891857	1	CSVGSGEDYEQYF	TCRBV29-01	TCRBJ02-07
V29CSYGSGEGYEQYF	21	28	91	131	B_0801	1.07967	0.873056	1	CSYGSGEGYEQYF	TCRBV29-01	TCRBJ02-07
V29CSIGSGEGYEQYF	22	28	90	131	B_0801	1.14365	0.75085	1	CSIGSGEGYEQYF	TCRBV29-01	TCRBJ02-07
V29CSHGSGEGYEQYF	21	28	91	131	B_0801	1.07967	0.873056	1	CSHGSGEGYEQYF	TCRBV29-01	TCRBJ02-07
V27CASRQGGVNNEQFF	22	36	90	123	B_0801	0.835185	0.652187	1	CASRQGGVNNEQFF	TCRBV27-01	TCRBJ02-01
V29CSVGLGEGYEQYF	35	46	77	113	B_0801	1.1166	0.688293	1	CSVGLGEGYEQYF	TCRBV29-01	TCRBJ02-07
V29CSVGSGEGGEQYF	24	33	88	126	B_0801	1.04132	1	1	CSVGSGEGGEQYF	TCRBV29-01	TCRBJ02-07
V29CSVGKGEGYEQYF	33	44	79	115	B_0801	1.09177	0.785207	1	CSVGKGEGYEQYF	TCRBV29-01	TCRBJ02-07
V27CASRVGGVNNEQFF	22	35	90	124	B_0801	0.866032	0.653584	1	CASRVGGVNNEQFF	TCRBV27-01	TCRBJ02-01
V29CSAGSGEGYEQYF	25	32	87	127	B_0801	1.14045	0.762318	1	CSAGSGEGYEQYF	TCRBV29-01	TCRBJ02-07
V29CSVGSGEGYEQFF	20	24	92	135	B_0801	1.22283	0.616504	1	CSVGSGEGYEQFF	TCRBV29-01	TCRBJ02-01
V27CASRAGGVNNEQFF	21	34	91	125	B_0801	0.848416	0.647263	1	CASRAGGVNNEQFF	TCRBV27-01	TCRBJ02-01
V07CASSQGPNYEQYV	28	38	84	121	B_0801	1.0614	0.88607	1	CASSQGPNYEQYV	TCRBV07-06	TCRBJ02-07
V27CASSLSPGTGEYEQYF	34	45	78	114	B_0801	1.10427	0.786262	1	CASSLSPGTGEYEQYF	TCRBV27-01	TCRBJ02-07
V29CSVGSGEPYEQYF	29	37	83	122	B_0801	1.15207	0.667288	1	CSVGSGEPYEQYF	TCRBV29-01	TCRBJ02-07
V27CASSLSPGTGWYEQYF	33	44	79	115	B_0801	1.09177	0.785207	1	CASSLSPGTGWYEQYF	TCRBV27-01	TCRBJ02-07
V20CSARDRSSENTGELFF	24	38	88	121	B_0801	0.868421	0.662177	1	CSARDRSSENTGELFF	TCRBV20	TCRBJ02-02
V07CASSDTGAGDQPQHF	12	21	100	138	B_0801	0.788571	0.576746	1	CASSDTGAGDQPQHF	TCRBV07-09	TCRBJ01-05
V20CSARDLGSENTGELFF	26	41	86	118	B_0801	0.870108	0.669724	1	CSARDLGSENTGELFF	TCRBV20	TCRBJ02-02
V07CASSQGPNNEQYF	28	35	84	124	B_0801	1.18095	0.563444	1	CASSQGPNNEQYF	TCRBV07	TCRBJ02-07
V27CASSLSPGTGHYEQYF	37	49	75	110	B_0801	1.10748	0.79108	1	CASSLSPGTGHYEQYF	TCRBV27-01	TCRBJ02-07
V27CASRKGGINNEQFF	12	19	100	140	B_0801	0.884211	0.847366	1	CASRKGGINNEQFF	TCRBV27-01	TCRBJ02-01
V06CASSYPRGGEDSPLHF	13	21	99	138	B_0801	0.862915	0.852539	1	CASSYPRGGEDSPLHF	TCRBV06-05	TCRBJ01-06
V06CASSYPRGGESSPLHF	11	18	101	141	B_0801	0.853135	0.842265	1	CASSYPRGGESSPLHF	TCRBV06-05	TCRBJ01-06
V29CSVGSGEGEQYF	28	41	84	118	B_0801	0.95935	1	1	CSVGSGEGEQYF	TCRBV29-01	TCRBJ02-07
V27CASRRGGINNEQFF	13	22	99	137	B_0801	0.817723	0.713581	1	CASRRGGINNEQFF	TCRBV27-01	TCRBJ02-01
V20CSARDRLSENTGELFF	24	38	88	121	B_0801	0.868421	0.662177	1	CSARDRLSENTGELFF	TCRBV20	TCRBJ02-02
V27CASSLSPGTGKYEQYF	35	46	77	113	B_0801	1.1166	0.688293	1	CASSLSPGTGKYEQYF	TCRBV27-01	TCRBJ02-07
V07CASSQGPNYEQFF	29	38	83	121	B_0801	1.11256	0.775256	1	CASSQGPNYEQFF	TCRBV07	TCRBJ02-01
V07CASSVGTGEGYEQYF	20	30	92	129	B_0801	0.934783	0.874744	1	CASSVGTGEGYEQYF	TCRBV07-03	TCRBJ02-07
V06CASSFPRGGENSPLHF	15	23	97	136	B_0801	0.914388	0.860322	1	CASSFPRGGENSPLHF	TCRBV06-05	TCRBJ01-06
V06CASSQPRGGENSPLHF	15	22	97	137	B_0801	0.96298	1	1	CASSQPRGGENSPLHF	TCRBV06	TCRBJ01-06
V06CASSPPRGGENSPLHF	15	23	97	136	B_0801	0.914388	0.860322	1	CASSPPRGGENSPLHF	TCRBV06	TCRBJ01-06
V06CASSLPRGGENSPLHF	16	22	96	137	B_0801	1.03788	1	1	CASSLPRGGENSPLHF	TCRBV06	TCRBJ01-06
V06CASSYTRGGENSPLHF	16	24	96	135	B_0801	0.9375	1	1	CASSYTRGGENSPLHF	TCRBV06-05	TCRBJ01-06
V06CASSYPRGGENSPLHF	21	31	91	128	B_0801	0.952854	1	1	CASSYPRGGENSPLHF	TCRBV06-05	TCRBJ01-06
V27CASRRGGQNNEQFF	12	19	100	140	B_0801	0.884211	0.847366	1	CASRRGGQNNEQFF	TCRBV27-01	TCRBJ02-01
V06CASSYPRGGENSSLHF	11	18	101	141	B_0801	0.853135	0.842265	1	CASSYPRGGENSSLHF	TCRBV06-05	TCRBJ01-06
V14CASSQSGIHGYTF	12	20	100	139	B_0801	0.834	0.705062	1	CASSQSGIHGYTF	TCRBV14-01	TCRBJ01-02
V27CASSLSPGTGNYEQYF	40	52	72	107	B_0801	1.14316	0.605497	1	CASSLSPGTGNYEQYF	TCRBV27-01	TCRBJ02-07
V07CASSHTGAGDQPQHF	12	22	100	137	B_0801	0.747273	0.576881	1	CASSHTGAGDQPQHF	TCRBV07-09	TCRBJ01-05
V14CASSQPGVHGYTF	14	24	98	135	B_0801	0.803571	0.59734	1	CASSQPGVHGYTF	TCRBV14-01	TCRBJ01-02
V06CASSYARGGENSPLHF	16	26	96	133	B_0801	0.852564	0.734096	1	CASSYARGGENSPLHF	TCRBV06-05	TCRBJ01-06
V07CASSGGTGEGYEQYF	20	32	92	127	B_0801	0.862772	0.754341	1	CASSGGTGEGYEQYF	TCRBV07-07	TCRBJ02-07
V14CASSQSGVHGYTF	17	27	95	132	B_0801	0.874854	0.740215	1	CASSQSGVHGYTF	TCRBV14-01	TCRBJ01-02
V29CSVGSREGYEQYF	22	34	90	125	B_0801	0.898693	0.762565	1	CSVGSREGYEQYF	TCRBV29-01	TCRBJ02-07
V07CASSHGTGEGYEQYF	23	32	89	127	B_0801	1.02563	1	1	CASSHGTGEGYEQYF	TCRBV07-06	TCRBJ02-07
V07CASSQGPNAYEQYF	29	37	83	122	B_0801	1.15207	0.667288	1	CASSQGPNAYEQYF	TCRBV07-02	TCRBJ02-07
V29CSVEGGHGADTQYF	29	40	83	119	B_0801	1.03946	0.888484	1	CSVEGGHGADTQYF	TCRBV29-01	TCRBJ02-03
V29CSVEGGRGMDTQYF	21	34	91	125	B_0801	0.848416	0.647263	1	CSVEGGRGMDTQYF	TCRBV29-01	TCRBJ02-03
V27CASRRGGPNNEQFF	21	27	91	132	B_0801	1.12821	0.747865	1	CASRRGGPNNEQFF	TCRBV27-01	TCRBJ02-01
V27CASRRGGTNNEQFF	13	23	99	136	B_0801	0.77646	0.586847	1	CASRRGGTNNEQFF	TCRBV27-01	TCRBJ02-01
V27CASRKGGPNNEQFF	19	31	93	128	B_0801	0.843566	0.636156	1	CASRKGGPNNEQFF	TCRBV27-01	TCRBJ02-01
V07CASSLGGGRALKEQFF	24	40	88	119	B_0801	0.811364	0.561643	1	CASSLGGGRALKEQFF	TCRBV07-09	TCRBJ02-01
V27CAIRRGGVNNEQFF	13	18	99	141	B_0801	1.02862	1	1	CAIRRGGVNNEQFF	TCRBV27-01	TCRBJ02-01
V07CASSAKGPNYEQYF	16	21	96	138	B_0801	1.09524	0.858124	1	CASSAKGPNYEQYF	TCRBV07-03	TCRBJ02-07
V29CSVVSGEGYEQYF	26	34	86	125	B_0801	1.11149	0.767173	1	CSVVSGEGYEQYF	TCRBV29-01	TCRBJ02-07
V07CASSQAPNYEQYF	34	43	78	116	B_0801	1.17591	0.585668	1	CASSQAPNYEQYF	TCRBV07-02	TCRBJ02-07
V09CASSRETGGTGELFF	26	39	86	120	B_0801	0.930233	0.885385	1	CASSRETGGTGELFF	TCRBV09-01	TCRBJ02-02
V09CASSQETGGTGELFF	23	38	89	121	B_0801	0.822886	0.556791	1	CASSQETGGTGELFF	TCRBV09-01	TCRBJ02-02
V09CASSIETGGTGELFF	24	37	88	122	B_0801	0.899263	0.768983	1	CASSIETGGTGELFF	TCRBV09-01	TCRBJ02-02
V07CASSLGGGRALAEQFF	24	40	88	119	B_0801	0.811364	0.561643	1	CASSLGGGRALAEQFF	TCRBV07-06	TCRBJ02-01
V20CSARDGSENTGELFF	31	45	81	114	B_0801	0.969547	1	1	CSARDGSENTGELFF	TCRBV20	TCRBJ02-02
V20CSARDRGSTNTGELFF	33	52	79	107	B_0801	0.859542	0.597109	1	CSARDRGSTNTGELFF	TCRBV20	TCRBJ02-02
V27CASRKGGLNNEQFF	12	19	100	140	B_0801	0.884211	0.847366	1	CASRKGGLNNEQFF	TCRBV27-01	TCRBJ02-01
V18CASSPQGQHSYEQYF	31	41	81	118	B_0801	1.10148	0.780545	1	CASSPQGQHSYEQYF	TCRBV18-01	TCRBJ02-07
V27CARRRGGVNNEQFF	12	17	100	142	B_0801	1.00235	1	1	CARRRGGVNNEQFF	TCRBV27-01	TCRBJ02-01
V27CATSSLNTEAFF	34	51	78	108	B_0801	0.923077	0.7916	1	CATSSLNTEAFF	TCRBV27-01	TCRBJ01-01
V29CSVEGGYGADTQYF	29	43	83	116	B_0801	0.942561	0.889358	1	CSVEGGYGADTQYF	TCRBV29-01	TCRBJ02-03
V07CASSPTGAGIQPQHF	21	32	91	127	B_0801	0.915865	0.876674	1	CASSPTGAGIQPQHF	TCRBV07-09	TCRBJ01-05
V07CASSLGGGRALREQFF	25	40	87	119	B_0801	0.854885	0.665369	1	CASSLGGGRALREQFF	TCRBV07-09	TCRBJ02-01
V07CASSSTYAGNQPQHF	18	29	94	130	B_0801	0.858401	0.745047	1	CASSSTYAGNQPQHF	TCRBV07-02	TCRBJ01-05
V27CASRTGWPGNEQFF	7	7	105	152	B_0801	1.44762	0.581285	1	CASRTGWPGNEQFF	TCRBV27-01	TCRBJ02-01
V14CASSKAGVHGYTF	12	18	100	141	B_0801	0.94	1	1	CASSKAGVHGYTF	TCRBV14-01	TCRBJ01-02
V14CASSAAGVHGYTF	12	18	100	141	B_0801	0.94	1	1	CASSAAGVHGYTF	TCRBV14-01	TCRBJ01-02
V18CASSPQGQMSYEQYF	30	38	82	121	B_0801	1.16496	0.669749	1	CASSPQGQMSYEQYF	TCRBV18-01	TCRBJ02-07
V07RASSAGPNYEQYF	11	14	101	145	B_0801	1.12801	0.832639	1	RASSAGPNYEQYF	TCRBV07-03	TCRBJ02-07
V06CASSYPRGGEGSPLHF	11	20	101	139	B_0801	0.756931	0.563298	1	CASSYPRGGEGSPLHF	TCRBV06-05	TCRBJ01-06
V12CASSFEGLEGYTF	25	38	87	121	B_0801	0.915003	0.883996	1	CASSFEGLEGYTF	TCRBV12-03/12-04	TCRBJ01-02
V20CSARDQIAGSYNEQFF	15	24	97	135	B_0801	0.869845	0.728713	1	CSARDQIAGSYNEQFF	TCRBV20	TCRBJ02-01
V29CSVEGGRGLDTQYF	22	33	90	126	B_0801	0.933333	0.878809	1	CSVEGGRGLDTQYF	TCRBV29-01	TCRBJ02-03
V06CASSYGRGGENSPLHF	18	30	94	129	B_0801	0.823404	0.629015	1	CASSYGRGGENSPLHF	TCRBV06-05	TCRBJ01-06
V09CASSVRETGGTGELFF	22	34	90	125	B_0801	0.898693	0.762565	1	CASSVRETGGTGELFF	TCRBV09-01	TCRBJ02-02
V07CASSAGPKNYEQYF	12	14	100	145	B_0801	1.24286	0.676782	1	CASSAGPKNYEQYF	TCRBV07-03	TCRBJ02-07
V06CASSYPRRGENSPLHF	11	20	101	139	B_0801	0.756931	0.563298	1	CASSYPRRGENSPLHF	TCRBV06-02/06-03	TCRBJ01-06
V14CASSRAGVHGYTF	13	20	99	139	B_0801	0.912626	0.852539	1	CASSRAGVHGYTF	TCRBV14-01	TCRBJ01-02
V27CASRKGGSNNEQFF	11	19	101	140	B_0801	0.802501	0.695327	1	CASRKGGSNNEQFF	TCRBV27-01	TCRBJ02-01
V07CASSSTKAGNQPQHF	19	29	93	130	B_0801	0.915832	0.872107	1	CASSSTKAGNQPQHF	TCRBV07-09	TCRBJ01-05
V07CASSAGVGEGYEQYF	14	23	98	136	B_0801	0.84472	0.721003	1	CASSAGVGEGYEQYF	TCRBV07-02	TCRBJ02-07
V12CASSFEGLQGYTF	25	37	87	122	B_0801	0.947499	0.884236	1	CASSFEGLQGYTF	TCRBV12-03/12-04	TCRBJ01-02
V07CASSWTGAGDQPQHF	18	25	94	134	B_0801	1.02638	1	1	CASSWTGAGDQPQHF	TCRBV07-09	TCRBJ01-05
V07CASSRGTGEGYEQYF	33	45	79	114	B_0801	1.05823	0.891857	1	CASSRGTGEGYEQYF	TCRBV07-03	TCRBJ02-07
V07CASSPTGAGFQPQHF	20	33	92	126	B_0801	0.83004	0.641443	1	CASSPTGAGFQPQHF	TCRBV07-09	TCRBJ01-05
V07CASSWGTGEGYEQYF	22	34	90	125	B_0801	0.898693	0.762565	1	CASSWGTGEGYEQYF	TCRBV07-03	TCRBJ02-07
V07CASSAGPNYEQYV	13	22	99	137	B_0801	0.817723	0.713581	1	CASSAGPNYEQYV	TCRBV07-06	TCRBJ02-07
V20CSARDIQTTGELFF	15	18	97	141	B_0801	1.21134	0.706567	1	CSARDIQTTGELFF	TCRBV20	TCRBJ02-02
V11CASSLVGKHTGELFF	14	24	98	135	B_0801	0.803571	0.59734	1	CASSLVGKHTGELFF	TCRBV11-02	TCRBJ02-02
V27CASYSLNTEAFF	39	51	73	108	B_0801	1.13135	0.694798	1	CASYSLNTEAFF	TCRBV27-01	TCRBJ01-01
V14CASSPGQDLYGYTF	19	23	93	136	B_0801	1.20804	0.611367	1	CASSPGQDLYGYTF	TCRBV14-01	TCRBJ01-02
V07CASSSTPAGNQPQHF	21	31	91	128	B_0801	0.952854	1	1	CASSSTPAGNQPQHF	TCRBV07-02	TCRBJ01-05
V09CASSTETGGTGELFF	24	40	88	119	B_0801	0.811364	0.561643	1	CASSTETGGTGELFF	TCRBV09-01	TCRBJ02-02
V07CASSLPTGAGDQPQHF	8	11	104	148	B_0801	1.03497	1	1	CASSLPTGAGDQPQHF	TCRBV07-09	TCRBJ01-05
V18CASSTGLLSYEQYF	22	28	90	131	B_0801	1.14365	0.75085	1	CASSTGLLSYEQYF	TCRBV18-01	TCRBJ02-07
V12CASSFEGLHGYTF	29	38	83	121	B_0801	1.11256	0.775256	1	CASSFEGLHGYTF	TCRBV12-03/12-04	TCRBJ01-02
V20CSARDRGAEWTGELFF	13	20	99	139	B_0801	0.912626	0.852539	1	CSARDRGAEWTGELFF	TCRBV20	TCRBJ02-02
V29CSVEGGRGVTDTQYF	20	25	92	134	B_0801	1.16522	0.74057	1	CSVEGGRGVTDTQYF	TCRBV29-01	TCRBJ02-03
V29CSVEGGQGVDTQYF	21	28	91	131	B_0801	1.07967	0.873056	1	CSVEGGQGVDTQYF	TCRBV29-01	TCRBJ02-03
V03CASTQEGLTEAFF	18	30	94	129	B_0801	0.823404	0.629015	1	CASTQEGLTEAFF	TCRBV03-01/03-02	TCRBJ01-01
V07CASSSTGAMGNQPQHF	17	26	95	133	B_0801	0.915385	0.866733	1	CASSSTGAMGNQPQHF	TCRBV07-02	TCRBJ01-05
V18CASSPQGQQSYEQYF	31	39	81	120	B_0801	1.17759	0.575481	1	CASSPQGQQSYEQYF	TCRBV18-01	TCRBJ02-07
V29CSVGSGKGYEQYF	20	26	92	133	B_0801	1.11204	0.745465	1	CSVGSGKGYEQYF	TCRBV29-01	TCRBJ02-07
V07CASSSTSAGNQPQHF	21	34	91	125	B_0801	0.848416	0.647263	1	CASSSTSAGNQPQHF	TCRBV07-09	TCRBJ01-05
V12CASSFEGLNGYTF	26	40	86	119	B_0801	0.899419	0.774594	1	CASSFEGLNGYTF	TCRBV12-03/12-04	TCRBJ01-02
V07CASSSKTGAGNQPQHF	19	28	93	131	B_0801	0.955837	1	1	CASSSKTGAGNQPQHF	TCRBV07-02	TCRBJ01-05
V07CASSPTSAGDQPQHF	8	14	104	145	B_0801	0.796703	0.659577	1	CASSPTSAGDQPQHF	TCRBV07-09	TCRBJ01-05
V19CASSTIPDMNTEAFF	7	12	105	147	B_0801	0.816667	0.810818	1	CASSTIPDMNTEAFF	TCRBV19-01	TCRBJ01-01
V27CASRAGWPGNEQFF	4	6	108	153	B_0801	0.944444	1	1	CASRAGWPGNEQFF	TCRBV27-01	TCRBJ02-01
V27CASKSSLNTEAFF	35	52	77	107	B_0801	0.935315	0.894968	1	CASKSSLNTEAFF	TCRBV27-01	TCRBJ01-01
V27CASRRGGGNNEQFF	16	22	96	137	B_0801	1.03788	1	1	CASRRGGGNNEQFF	TCRBV27-01	TCRBJ02-01
V27CASRMGWPGNEQFF	4	5	108	154	B_0801	1.14074	1	1	CASRMGWPGNEQFF	TCRBV27-01	TCRBJ02-01
V12CASSFEGLAGYTF	27	39	85	120	B_0801	0.977376	1	1	CASSFEGLAGYTF	TCRBV12-03/12-04	TCRBJ01-02
V14CASSQAGGHGYTF	28	39	84	120	B_0801	1.02564	1	1	CASSQAGGHGYTF	TCRBV14-01	TCRBJ01-02
V07CASSAGPRNYEQYF	14	18	98	141	B_0801	1.11905	0.848973	1	CASSAGPRNYEQYF	TCRBV07-09	TCRBJ02-07
V27CASRMASNEQFF	15	18	97	141	B_0801	1.21134	0.706567	1	CASRMASNEQFF	TCRBV27-01	TCRBJ02-01
V14CASSPAGVHGYTF	12	21	100	138	B_0801	0.788571	0.576746	1	CASSPAGVHGYTF	TCRBV14-01	TCRBJ01-02
V06CASSYPRGGSNSPLHF	17	23	95	136	B_0801	1.05812	0.863941	1	CASSYPRGGSNSPLHF	TCRBV06-02/06-03	TCRBJ01-06
V29CSVEGGRGITDTQYF	20	27	92	132	B_0801	1.0628	0.871649	1	CSVEGGRGITDTQYF	TCRBV29-01	TCRBJ02-03
V27CASRLGWPGNEQFF	7	9	105	150	B_0801	1.11111	1	1	CASRLGWPGNEQFF	TCRBV27-01	TCRBJ02-01
V29CSVQGGRGADTQYF	15	18	97	141	B_0801	1.21134	0.706567	1	CSVQGGRGADTQYF	TCRBV29-01	TCRBJ02-03
V14CASSQTGIHGYTF	13	21	99	138	B_0801	0.862915	0.852539	1	CASSQTGIHGYTF	TCRBV14-01	TCRBJ01-02
V19CASSMIPDMNTEAFF	6	10	106	149	B_0801	0.843396	0.800052	1	CASSMIPDMNTEAFF	TCRBV19-01	TCRBJ01-01
V27CASHSLNTEAFF	37	52	75	107	B_0801	1.01513	1	1	CASHSLNTEAFF	TCRBV27-01	TCRBJ01-01
V07CASSPTPGAGNQPQHF	18	30	94	129	B_0801	0.823404	0.629015	1	CASSPTPGAGNQPQHF	TCRBV07-03	TCRBJ01-05
V29CSVGSGDLEQYF	16	23	96	136	B_0801	0.985507	1	1	CSVGSGDLEQYF	TCRBV29-01	TCRBJ02-07
V18CASSPVGLVSYEQYF	30	37	82	122	B_0801	1.20633	0.567933	1	CASSPVGLVSYEQYF	TCRBV18-01	TCRBJ02-07
V12CASSFEGLVGYTF	25	36	87	123	B_0801	0.981801	1	1	CASSFEGLVGYTF	TCRBV12-03/12-04	TCRBJ01-02
V19CASSWIPDMNTEAFF	6	8	106	151	B_0801	1.0684	1	1	CASSWIPDMNTEAFF	TCRBV19-01	TCRBJ01-01
V27CASRKGWPGNEQFF	5	7	107	152	B_0801	1.01469	1	1	CASRKGWPGNEQFF	TCRBV27-01	TCRBJ02-01
V07CASSFGVGEGYEQYF	17	24	95	135	B_0801	1.00658	1	1	CASSFGVGEGYEQYF	TCRBV07-03	TCRBJ02-07
V20CSARDIDLTGELFF	19	26	93	133	B_0801	1.04508	1	1	CSARDIDLTGELFF	TCRBV20	TCRBJ02-02
V07CASSRGVGEGYEQYF	17	23	95	136	B_0801	1.05812	0.863941	1	CASSRGVGEGYEQYF	TCRBV07-02	TCRBJ02-07
V12CASSFEGLTGYTF	25	38	87	121	B_0801	0.915003	0.883996	1	CASSFEGLTGYTF	TCRBV12-03/12-04	TCRBJ01-02
V07CASSAGTGEGYEQYF	22	36	90	123	B_0801	0.835185	0.652187	1	CASSAGTGEGYEQYF	TCRBV07-03	TCRBJ02-07
V07CASSSTGAGYNQPQHF	15	26	97	133	B_0801	0.791039	0.606211	1	CASSSTGAGYNQPQHF	TCRBV07-09	TCRBJ01-05
V20CSARDQVAGNYNEQFF	9	14	103	145	B_0801	0.904993	1	1	CSARDQVAGNYNEQFF	TCRBV20	TCRBJ02-01
V29CSVGKSGDYEQYF	14	20	98	139	B_0801	0.992857	1	1	CSVGKSGDYEQYF	TCRBV29-01	TCRBJ02-07
V07CASSPTGFAGNQPQHF	16	27	96	132	B_0801	0.814815	0.614499	1	CASSPTGFAGNQPQHF	TCRBV07-09	TCRBJ01-05
V07CASSSTGADGNQPQHF	17	25	95	134	B_0801	0.959158	1	1	CASSSTGADGNQPQHF	TCRBV07-09	TCRBJ01-05
V06CASSYPRGGTNSPLHF	14	23	98	136	B_0801	0.84472	0.721003	1	CASSYPRGGTNSPLHF	TCRBV06-06	TCRBJ01-06
V07CASSYGTGEGYEQYF	23	33	89	126	B_0801	0.986721	1	1	CASSYGTGEGYEQYF	TCRBV07-03	TCRBJ02-07
V29CSVLGGKGADTQYF	6	8	106	151	B_0801	1.0684	1	1	CSVLGGKGADTQYF	TCRBV29-01	TCRBJ02-03
V29CSVGSGEDGEQYF	8	15	104	144	B_0801	0.738462	0.6589	1	CSVGSGEDGEQYF	TCRBV29-01	TCRBJ02-07
V27CASRSGWPGNEQFF	6	7	106	152	B_0801	1.22911	0.777056	1	CASRSGWPGNEQFF	TCRBV27-01	TCRBJ02-01
V04CASSPTSGFAGELFF	13	20	99	139	B_0801	0.912626	0.852539	1	CASSPTSGFAGELFF	TCRBV04-03	TCRBJ02-02
V19CASSWDSQSSYEQYF	12	15	100	144	B_0801	1.152	0.837318	1	CASSWDSQSSYEQYF	TCRBV19-01	TCRBJ02-07
V20CSARDIDFTGELFF	15	23	97	136	B_0801	0.914388	0.860322	1	CSARDIDFTGELFF	TCRBV20	TCRBJ02-02
V07CASLAGPNYEQYF	14	16	98	143	B_0801	1.27679	0.559316	1	CASLAGPNYEQYF	TCRBV07-09	TCRBJ02-07
V20CSARDIDTTGELFF	18	23	94	136	B_0801	1.13228	0.733224	1	CSARDIDTTGELFF	TCRBV20	TCRBJ02-02
V14CASSQVGIHGYTF	13	17	99	142	B_0801	1.09685	0.845742	1	CASSQVGIHGYTF	TCRBV14-01	TCRBJ01-02
V07CASGAGPNYEQYF	11	18	101	141	B_0801	0.853135	0.842265	1	CASGAGPNYEQYF	TCRBV07-03	TCRBJ02-07
V20CSARDFQITGELFF	15	24	97	135	B_0801	0.869845	0.728713	1	CSARDFQITGELFF	TCRBV20	TCRBJ02-02
V20CSARDIQITGELFF	16	26	96	133	B_0801	0.852564	0.734096	1	CSARDIQITGELFF	TCRBV20	TCRBJ02-02
V29CSVGISGDYEQYF	13	20	99	139	B_0801	0.912626	0.852539	1	CSVGISGDYEQYF	TCRBV29-01	TCRBJ02-07
V07CASSAGPINYEQYF	14	16	98	143	B_0801	1.27679	0.559316	1	CASSAGPINYEQYF	TCRBV07	TCRBJ02-07
V27CASSFSRGGADGYTF	6	11	106	148	B_0801	0.761578	0.800052	1	CASSFSRGGADGYTF	TCRBV27-01	TCRBJ01-02
V07CASSKAGPNYEQYF	18	23	94	136	B_0801	1.13228	0.733224	1	CASSKAGPNYEQYF	TCRBV07-09	TCRBJ02-07
V07CASSWGVGEGYEQYF	14	21	98	138	B_0801	0.938776	1	1	CASSWGVGEGYEQYF	TCRBV07-02	TCRBJ02-07
V27CASRTGGPNNEQFF	19	23	93	136	B_0801	1.20804	0.611367	1	CASRTGGPNNEQFF	TCRBV27-01	TCRBJ02-01
V09CASSVGSPWTQYF	21	33	91	126	B_0801	0.881119	0.758266	1	CASSVGSPWTQYF	TCRBV09-01	TCRBJ02-05
V27CASRRGWPGNEQFF	5	8	107	151	B_0801	0.882009	1	1	CASRRGWPGNEQFF	TCRBV27-01	TCRBJ02-01
V29CSVVGGRGADTQYF	21	29	91	130	B_0801	1.03448	1	1	CSVVGGRGADTQYF	TCRBV29-01	TCRBJ02-03
V29CSVEGGRGETDTQYF	17	20	95	139	B_0801	1.24368	0.591654	1	CSVEGGRGETDTQYF	TCRBV29-01	TCRBJ02-03
V07CASSQGTGEGYEQYF	23	33	89	126	B_0801	0.986721	1	1	CASSQGTGEGYEQYF	TCRBV07-06	TCRBJ02-07
V29CSVGSGNGYEQYF	21	28	91	131	B_0801	1.07967	0.873056	1	CSVGSGNGYEQYF	TCRBV29-01	TCRBJ02-07
V27CAIRTGGVNNEQFF	6	11	106	148	B_0801	0.761578	0.800052	1	CAIRTGGVNNEQFF	TCRBV27-01	TCRBJ02-01
V29CSVGSGEDSEQFF	4	8	108	151	B_0801	0.699074	0.766225	1	CSVGSGEDSEQFF	TCRBV29-01	TCRBJ02-01
V29CSVGSGEDNEQYF	8	9	104	150	B_0801	1.28205	0.621197	1	CSVGSGEDNEQYF	TCRBV29-01	TCRBJ02-07
V29CSGGGGEGYEQYF	7	12	105	147	B_0801	0.816667	0.810818	1	CSGGGGEGYEQYF	TCRBV29-01	TCRBJ02-07
V27CASRRGLVNNEQFF	10	15	102	144	B_0801	0.941176	1	1	CASRRGLVNNEQFF	TCRBV27-01	TCRBJ02-01
V27CASRIASNEQFF	15	18	97	141	B_0801	1.21134	0.706567	1	CASRIASNEQFF	TCRBV27-01	TCRBJ02-01
V20CSARDQVAGSYNEQFF	16	27	96	132	B_0801	0.814815	0.614499	1	CSARDQVAGSYNEQFF	TCRBV20	TCRBJ02-01
V20CSARDRGTEYTGELFF	11	13	101	146	B_0801	1.22315	0.668409	1	CSARDRGTEYTGELFF	TCRBV20	TCRBJ02-02
V19CASSVIPDMNTEAFF	6	8	106	151	B_0801	1.0684	1	1	CASSVIPDMNTEAFF	TCRBV19-01	TCRBJ01-01
V19CASSQIPDMNTEAFF	7	8	105	151	B_0801	1.25833	0.788735	1	CASSQIPDMNTEAFF	TCRBV19-01	TCRBJ01-01
V19CASSNIPDMNTEAFF	6	9	106	150	B_0801	0.943396	1	1	CASSNIPDMNTEAFF	TCRBV19-01	TCRBJ01-01
V20CSARDIQETGELFF	11	18	101	141	B_0801	0.853135	0.842265	1	CSARDIQETGELFF	TCRBV20	TCRBJ02-02
V07CASSSTQAGNQPQHF	22	32	90	127	B_0801	0.970139	1	1	CASSSTQAGNQPQHF	TCRBV07-09	TCRBJ01-05
V12CASSFEGLLGYTF	26	39	86	120	B_0801	0.930233	0.885385	1	CASSFEGLLGYTF	TCRBV12-03/12-04	TCRBJ01-02
V07CASSANPNYEQYF	13	22	99	137	B_0801	0.817723	0.713581	1	CASSANPNYEQYF	TCRBV07-02	TCRBJ02-07
V27CASRVASNEQFF	16	20	96	139	B_0801	1.15833	0.718422	1	CASRVASNEQFF	TCRBV27-01	TCRBJ02-01
V10CAITGLQGGEQYF	7	12	105	147	B_0801	0.816667	0.810818	1	CAITGLQGGEQYF	TCRBV10-03	TCRBJ02-07
V18CASSPSLTLDTQYF	21	33	91	126	B_0801	0.881119	0.758266	1	CASSPSLTLDTQYF	TCRBV18-01	TCRBJ02-03
V09CASSGETGGTGELFF	26	43	86	116	B_0801	0.815576	0.571353	1	CASSGETGGTGELFF	TCRBV09-01	TCRBJ02-02
V20CSARDIQRTGELFF	15	23	97	136	B_0801	0.914388	0.860322	1	CSARDIQRTGELFF	TCRBV20	TCRBJ02-02
V29CSVGAGEDNEQFF	6	11	106	148	B_0801	0.761578	0.800052	1	CSVGAGEDNEQFF	TCRBV29-01	TCRBJ02-01
V27CASNPLTDTQYF	30	38	82	121	B_0801	1.16496	0.669749	1	CASNPLTDTQYF	TCRBV27-01	TCRBJ02-03
V29CSVGSGEDGEQFF	9	10	103	149	B_0801	1.30194	0.633046	1	CSVGSGEDGEQFF	TCRBV29-01	TCRBJ02-01
V29CSVEGGRGPTDTQYF	19	27	93	132	B_0801	0.998805	1	1	CSVEGGRGPTDTQYF	TCRBV29-01	TCRBJ02-03
V29CSVEGGRGTETQYF	18	22	94	137	B_0801	1.19246	0.607161	1	CSVEGGRGTETQYF	TCRBV29-01	TCRBJ02-05
V27CASSLSPGTFTYEQYF	11	14	101	145	B_0801	1.12801	0.832639	1	CASSLSPGTFTYEQYF	TCRBV27-01	TCRBJ02-07
V27CASRTGFPGNEQFF	7	13	105	146	B_0801	0.748718	0.641321	1	CASRTGFPGNEQFF	TCRBV27-01	TCRBJ02-01
V07CASSPTVAGDQPQHF	7	9	105	150	B_0801	1.11111	1	1	CASSPTVAGDQPQHF	TCRBV07-09	TCRBJ01-05
V27CASRTGGVRNEQFF	8	11	104	148	B_0801	1.03497	1	1	CASRTGGVRNEQFF	TCRBV27-01	TCRBJ02-01
V20CSARDIQQTGELFF	11	15	101	144	B_0801	1.04554	1	1	CSARDIQQTGELFF	TCRBV20	TCRBJ02-02
V19CASSLIPDMNTEAFF	7	9	105	150	B_0801	1.11111	1	1	CASSLIPDMNTEAFF	TCRBV19-01	TCRBJ01-01
V27CASRQASNEQFF	13	19	99	140	B_0801	0.96757	1	1	CASRQASNEQFF	TCRBV27-01	TCRBJ02-01
V20CSARDQVAGEYNEQFF	9	11	103	148	B_0801	1.17564	0.814821	1	CSARDQVAGEYNEQFF	TCRBV20	TCRBJ02-01
V29CSTFTDTQYF	20	26	92	133	B_0801	1.11204	0.745465	1	CSTFTDTQYF	TCRBV29-01	TCRBJ02-03
V07CASSPTGAVGNQPQHF	20	30	92	129	B_0801	0.934783	0.874744	1	CASSPTGAVGNQPQHF	TCRBV07-02	TCRBJ01-05
V12CASSFEGLFGYTF	27	37	85	122	B_0801	1.04738	0.885405	1	CASSFEGLFGYTF	TCRBV12-03/12-04	TCRBJ01-02
V12CASSPRAAGGDTQYF	9	13	103	146	B_0801	0.981329	1	1	CASSPRAAGGDTQYF	TCRBV12	TCRBJ02-03
V20CSARDQVAGTYNEQFF	12	16	100	143	B_0801	1.0725	1	1	CSARDQVAGTYNEQFF	TCRBV20	TCRBJ02-01
V07CASSFQTGEVTEAFF	7	13	105	146	B_0801	0.748718	0.641321	1	CASSFQTGEVTEAFF	TCRBV07-06	TCRBJ01-01
V02CASSEGQGESPQHF	16	19	96	140	B_0801	1.22807	0.585719	1	CASSEGQGESPQHF	TCRBV02-01	TCRBJ01-05
V20CSARDQVPGSYNEQFF	7	13	105	146	B_0801	0.748718	0.641321	1	CSARDQVPGSYNEQFF	TCRBV20	TCRBJ02-01
V29CSAEGGRGTDTQYF	19	23	93	136	B_0801	1.20804	0.611367	1	CSAEGGRGTDTQYF	TCRBV29-01	TCRBJ02-03
V27CASSLSPGTGDREQYF	6	10	106	149	B_0801	0.843396	0.800052	1	CASSLSPGTGDREQYF	TCRBV27-01	TCRBJ02-07
V18CASSPQGQRSYKQYF	7	13	105	146	B_0801	0.748718	0.641321	1	CASSPQGQRSYKQYF	TCRBV18-01	TCRBJ02-07
V27CASSSLNEAFF	39	54	73	105	B_0801	1.03881	0.897255	1	CASSSLNEAFF	TCRBV27-01	TCRBJ01-01
V20CSARDIQLTGELFF	12	20	100	139	B_0801	0.834	0.705062	1	CSARDIQLTGELFF	TCRBV20	TCRBJ02-02
V20CSARDQVQGSYNEQFF	13	22	99	137	B_0801	0.817723	0.713581	1	CSARDQVQGSYNEQFF	TCRBV20	TCRBJ02-01
V19CASSPIPDMNTEAFF	7	8	105	151	B_0801	1.25833	0.788735	1	CASSPIPDMNTEAFF	TCRBV19-01	TCRBJ01-01
V07CASSPTGAGHQPQHF	22	37	90	122	B_0801	0.806006	0.550621	1	CASSPTGAGHQPQHF	TCRBV07-02	TCRBJ01-05
V03CASSPMRTGQETQYF	22	28	90	131	B_0801	1.14365	0.75085	1	CASSPMRTGQETQYF	TCRBV03-01/03-02	TCRBJ02-05
V18CASSQGLLSYEQYF	17	26	95	133	B_0801	0.915385	0.866733	1	CASSQGLLSYEQYF	TCRBV18-01	TCRBJ02-07
V27CASRAGFPGNEQFF	7	12	105	147	B_0801	0.816667	0.810818	1	CASRAGFPGNEQFF	TCRBV27-01	TCRBJ02-01
V27CASRQGFPGNEQFF	9	14	103	145	B_0801	0.904993	1	1	CASRQGFPGNEQFF	TCRBV27-01	TCRBJ02-01
V27CASASLNTEAFF	38	53	74	106	B_0801	1.02703	1	1	CASASLNTEAFF	TCRBV27-01	TCRBJ01-01
V03CASSQDGGMGYEQYF	18	24	94	135	B_0801	1.07713	0.865526	1	CASSQDGGMGYEQYF	TCRBV03-01/03-02	TCRBJ02-07
V07CASSSTGAAGNQPQHF	19	27	93	132	B_0801	0.998805	1	1	CASSSTGAAGNQPQHF	TCRBV07-09	TCRBJ01-05
V20CSARDIDQTGELFF	14	20	98	139	B_0801	0.992857	1	1	CSARDIDQTGELFF	TCRBV20	TCRBJ02-02
V29CSVEGGQSGADTQYF	9	10	103	149	B_0801	1.30194	0.633046	1	CSVEGGQSGADTQYF	TCRBV29-01	TCRBJ02-03
V29CSVEGGQGHDTQYF	15	20	97	139	B_0801	1.07474	0.855857	1	CSVEGGQGHDTQYF	TCRBV29-01	TCRBJ02-03
V09CASSVGSPTTQYF	24	36	88	123	B_0801	0.931818	0.882324	1	CASSVGSPTTQYF	TCRBV09-01	TCRBJ02-03
V29CSVEGGARGTDTQYF	21	30	91	129	B_0801	0.992308	1	1	CSVEGGARGTDTQYF	TCRBV29-01	TCRBJ02-03
V20CSARDQVAGSNNEQFF	4	4	108	155	B_0801	1.43519	0.721344	1	CSARDQVAGSNNEQFF	TCRBV20	TCRBJ02-01
V29CSVGSGEDAEQFF	4	6	108	153	B_0801	0.944444	1	1	CSVGSGEDAEQFF	TCRBV29-01	TCRBJ02-01
V14CASSRSGIHGYTF	3	3	109	156	B_0801	1.43119	0.693735	1	CASSRSGIHGYTF	TCRBV14-01	TCRBJ01-02
V27CASRTGYPGNEQFF	5	7	107	152	B_0801	1.01469	1	1	CASRTGYPGNEQFF	TCRBV27-01	TCRBJ02-01
V27CASRLWASNEQFF	8	15	104	144	B_0801	0.738462	0.6589	1	CASRLWASNEQFF	TCRBV27-01	TCRBJ02-01
V07CASSLGGGRASSEQFF	6	6	106	153	B_0801	1.4434	0.56059	1	CASSLGGGRASSEQFF	TCRBV07-09	TCRBJ02-01
V07CASSPTRAGDQPQHF	8	12	104	147	B_0801	0.942308	1	1	CASSPTRAGDQPQHF	TCRBV07-09	TCRBJ01-05
V03CASSPLRTGQETQYF	27	33	85	126	B_0801	1.21283	0.553694	1	CASSPLRTGQETQYF	TCRBV03-01/03-02	TCRBJ02-05
V07CASAGPNYEQYF	14	17	98	142	B_0801	1.19328	0.700115	1	CASAGPNYEQYF	TCRBV07-09	TCRBJ02-07
V27CASRQGWPGNEQFF	6	8	106	151	B_0801	1.0684	1	1	CASRQGWPGNEQFF	TCRBV27-01	TCRBJ02-01
V14CASSQSGQHGYTF	7	7	105	152	B_0801	1.44762	0.581285	1	CASSQSGQHGYTF	TCRBV14-01	TCRBJ01-02
V20CSARDIDRTGELFF	20	28	92	131	B_0801	1.01708	1	1	CSARDIDRTGELFF	TCRBV20	TCRBJ02-02
V07CASSSWTGAGNQPQHF	18	29	94	130	B_0801	0.858401	0.745047	1	CASSSWTGAGNQPQHF	TCRBV07-02	TCRBJ01-05
V29CSAGAGEGYEQYF	8	13	104	146	B_0801	0.863905	0.820969	1	CSAGAGEGYEQYF	TCRBV29-01	TCRBJ02-07
V20CSARDRMTENTGELFF	7	13	105	146	B_0801	0.748718	0.641321	1	CSARDRMTENTGELFF	TCRBV20	TCRBJ02-02
V20CSARDIDYTGELFF	23	29	89	130	B_0801	1.15847	0.641855	1	CSARDIDYTGELFF	TCRBV20	TCRBJ02-02
V20CSARARGTENTGELFF	10	15	102	144	B_0801	0.941176	1	1	CSARARGTENTGELFF	TCRBV20	TCRBJ02-02
V07CASSSETGAGNQPQHF	17	28	95	131	B_0801	0.837218	0.623282	1	CASSSETGAGNQPQHF	TCRBV07-02	TCRBJ01-05
V09CASSVGSPHTQYF	22	35	90	124	B_0801	0.866032	0.653584	1	CASSVGSPHTQYF	TCRBV09-01	TCRBJ02-03
V29CSTGTGEGYEQYF	13	16	99	143	B_0801	1.17361	0.694422	1	CSTGTGEGYEQYF	TCRBV29-01	TCRBJ02-07
V20CSARKRGAENTGELFF	14	21	98	138	B_0801	0.938776	1	1	CSARKRGAENTGELFF	TCRBV20	TCRBJ02-02
V20CSARPGTNIGNTIYF	8	12	104	147	B_0801	0.942308	1	1	CSARPGTNIGNTIYF	TCRBV20	TCRBJ01-03
V12CASSYEGLDGYTF	10	12	102	147	B_0801	1.20098	0.821851	1	CASSYEGLDGYTF	TCRBV12-03/12-04	TCRBJ01-02
V20CSARDRGTEGTGELFF	9	14	103	145	B_0801	0.904993	1	1	CSARDRGTEGTGELFF	TCRBV20	TCRBJ02-02
V07CASSPALRGGYTF	12	21	100	138	B_0801	0.788571	0.576746	1	CASSPALRGGYTF	TCRBV07-02	TCRBJ01-02
V18CASSPQGMRSYEQYF	15	21	97	138	B_0801	1.0162	1	1	CASSPQGMRSYEQYF	TCRBV18-01	TCRBJ02-07
V20CSARDQVAGRSYNEQFF	4	6	108	153	B_0801	0.944444	1	1	CSARDQVAGRSYNEQFF	TCRBV20	TCRBJ02-01
V20CSARDQVTGSYNEQFF	8	15	104	144	B_0801	0.738462	0.6589	1	CSARDQVTGSYNEQFF	TCRBV20	TCRBJ02-01
V04CASSHRGQGEGYEQYF	4	6	108	153	B_0801	0.944444	1	1	CASSHRGQGEGYEQYF	TCRBV04-01	TCRBJ02-07
V27CASRKGAPNNEQFF	6	7	106	152	B_0801	1.22911	0.777056	1	CASRKGAPNNEQFF	TCRBV27-01	TCRBJ02-01
V28CASGVGGETQYF	8	13	104	146	B_0801	0.863905	0.820969	1	CASGVGGETQYF	TCRBV28-01	TCRBJ02-05
V29CSVEGGSRGADTQYF	9	16	103	143	B_0801	0.780947	0.672099	1	CSVEGGSRGADTQYF	TCRBV29-01	TCRBJ02-03
V07CASSAPGTGEGYEQYF	5	9	107	150	B_0801	0.778816	0.784257	1	CASSAPGTGEGYEQYF	TCRBV07-09	TCRBJ02-07
V25CASNRGHTDTQYF	10	17	102	142	B_0801	0.818916	0.68518	1	CASNRGHTDTQYF	TCRBV25-01	TCRBJ02-03
V20CSARDQVKGSYNEQFF	7	13	105	146	B_0801	0.748718	0.641321	1	CSARDQVKGSYNEQFF	TCRBV20	TCRBJ02-01
V04CASSQAKGGGSPLHF	10	16	102	143	B_0801	0.876225	0.835979	1	CASSQAKGGGSPLHF	TCRBV04-01	TCRBJ01-06
V27CASRSASNEQFF	14	24	98	135	B_0801	0.803571	0.59734	1	CASRSASNEQFF	TCRBV27-01	TCRBJ02-01
V20CSARMGTNSGNTIYF	24	32	88	127	B_0801	1.08239	0.879081	1	CSARMGTNSGNTIYF	TCRBV20	TCRBJ01-03
V12CASSFEGLSGYTF	28	41	84	118	B_0801	0.95935	1	1	CASSFEGLSGYTF	TCRBV12-03/12-04	TCRBJ01-02
V27CASSLSPAGTGTYEQYF	6	11	106	148	B_0801	0.761578	0.800052	1	CASSLSPAGTGTYEQYF	TCRBV27-01	TCRBJ02-07
V10CAISGLQGGEQYV	3	6	109	153	B_0801	0.701835	0.74015	1	CAISGLQGGEQYV	TCRBV10-03	TCRBJ02-07
V27CASRSGFPGNEQFF	9	13	103	146	B_0801	0.981329	1	1	CASRSGFPGNEQFF	TCRBV27-01	TCRBJ02-01
V07CASSSTGAGYQPQHF	22	36	90	123	B_0801	0.835185	0.652187	1	CASSSTGAGYQPQHF	TCRBV07-09	TCRBJ01-05
V27CASSLSRGGSDGYTF	9	15	103	144	B_0801	0.838835	0.828946	1	CASSLSRGGSDGYTF	TCRBV27-01	TCRBJ01-02
V14CASSPGTNLYGYTF	18	23	94	136	B_0801	1.13228	0.733224	1	CASSPGTNLYGYTF	TCRBV14-01	TCRBJ01-02
V02CASRDREEQYF	15	23	97	136	B_0801	0.914388	0.860322	1	CASRDREEQYF	TCRBV02-01	TCRBJ02-07
V29CSVGSGDYTQYF	12	21	100	138	B_0801	0.788571	0.576746	1	CSVGSGDYTQYF	TCRBV29-01	TCRBJ02-03
V27CASREASNEQFF	14	20	98	139	B_0801	0.992857	1	1	CASREASNEQFF	TCRBV27-01	TCRBJ02-01
V04CASSQAGMGSPLHF	14	21	98	138	B_0801	0.938776	1	1	CASSQAGMGSPLHF	TCRBV04-01	TCRBJ01-06
V20CSARDIDHTGELFF	14	19	98	140	B_0801	1.05263	1	1	CSARDIDHTGELFF	TCRBV20	TCRBJ02-02
V20CSARDIDWTGELFF	12	18	100	141	B_0801	0.94	1	1	CSARDIDWTGELFF	TCRBV20	TCRBJ02-02
V20CSARDQLAGGYGEQFF	13	16	99	143	B_0801	1.17361	0.694422	1	CSARDQLAGGYGEQFF	TCRBV20	TCRBJ02-01
V27CASSLSRGGADGYTF	13	23	99	136	B_0801	0.77646	0.586847	1	CASSLSRGGADGYTF	TCRBV27-01	TCRBJ01-02
V20CSAITSGRADNEQFF	18	21	94	138	B_0801	1.25836	0.598545	1	CSAITSGRADNEQFF	TCRBV20	TCRBJ02-01
V20CSARDIQYTGELFF	19	25	93	134	B_0801	1.09505	0.867453	1	CSARDIQYTGELFF	TCRBV20	TCRBJ02-02
V29CSAEGGRGADTQYF	10	15	102	144	B_0801	0.941176	1	1	CSAEGGRGADTQYF	TCRBV29-01	TCRBJ02-03
V29CSVEGGQGKDTQYF	17	25	95	134	B_0801	0.959158	1	1	CSVEGGQGKDTQYF	TCRBV29-01	TCRBJ02-03
V30CAWSWGGIQYF	14	24	98	135	B_0801	0.803571	0.59734	1	CAWSWGGIQYF	TCRBV30-01	TCRBJ02-04
V29CSVASGSSSYNEQFF	17	20	95	139	B_0801	1.24368	0.591654	1	CSVASGSSSYNEQFF	TCRBV29-01	TCRBJ02-01
V07CASSSTTGAGNQPQHF	19	29	93	130	B_0801	0.915832	0.872107	1	CASSSTTGAGNQPQHF	TCRBV07-09	TCRBJ01-05
V27CASRPGFPGNEQFF	8	13	104	146	B_0801	0.863905	0.820969	1	CASRPGFPGNEQFF	TCRBV27-01	TCRBJ02-01
V09CASSVRTGPSNEQFF	4	9	108	150	B_0801	0.617284	0.567802	1	CASSVRTGPSNEQFF	TCRBV09-01	TCRBJ02-01
V27CASSLSPGTLFYEQYF	5	7	107	152	B_0801	1.01469	1	1	CASSLSPGTLFYEQYF	TCRBV27-01	TCRBJ02-07
V18CASSQQGQRSYEQYF	11	15	101	144	B_0801	1.04554	1	1	CASSQQGQRSYEQYF	TCRBV18-01	TCRBJ02-07
V07CASSASTGPGNQPQHF	8	13	104	146	B_0801	0.863905	0.820969	1	CASSASTGPGNQPQHF	TCRBV07-02	TCRBJ01-05
V29CSVEGGRGVADTQYF	11	15	101	144	B_0801	1.04554	1	1	CSVEGGRGVADTQYF	TCRBV29-01	TCRBJ02-03
V12CASSPRLAGGDEQYF	17	22	95	137	B_0801	1.11435	0.860739	1	CASSPRLAGGDEQYF	TCRBV12	TCRBJ02-07
V07CASSHTGPGNQPQHF	17	24	95	135	B_0801	1.00658	1	1	CASSHTGPGNQPQHF	TCRBV07-09	TCRBJ01-05
V14CASSQGGVHGYTF	21	29	91	130	B_0801	1.03448	1	1	CASSQGGVHGYTF	TCRBV14-01	TCRBJ01-02
V20CSARDRSGENTGELFF	20	29	92	130	B_0801	0.974513	1	1	CSARDRSGENTGELFF	TCRBV20	TCRBJ02-02
V29CSGGTGEGYEQYF	19	26	93	133	B_0801	1.04508	1	1	CSGGTGEGYEQYF	TCRBV29-01	TCRBJ02-07
V12CASSFEGLRGYTF	29	45	83	114	B_0801	0.885141	0.680447	1	CASSFEGLRGYTF	TCRBV12-03/12-04	TCRBJ01-02
V12CASGPKAGAYNEQFF	10	12	102	147	B_0801	1.20098	0.821851	1	CASGPKAGAYNEQFF	TCRBV12-05	TCRBJ02-01
V18CASSPQGQRHYEQYF	10	13	102	146	B_0801	1.10106	0.828392	1	CASSPQGQRHYEQYF	TCRBV18-01	TCRBJ02-07
V04CASTHGQGEGYEQYF	3	5	109	154	B_0801	0.847706	1	1	CASTHGQGEGYEQYF	TCRBV04-01	TCRBJ02-07
V27CASRMGFPGNEQFF	7	12	105	147	B_0801	0.816667	0.810818	1	CASRMGFPGNEQFF	TCRBV27-01	TCRBJ02-01
V07CASSSTGATGNQPQHF	21	31	91	128	B_0801	0.952854	1	1	CASSSTGATGNQPQHF	TCRBV07-09	TCRBJ01-05
V09CASSVGTGTENSPLHF	19	30	93	129	B_0801	0.878495	0.749942	1	CASSVGTGTENSPLHF	TCRBV09-01	TCRBJ01-06
V05CASSTSGAITDTQYF	16	25	96	134	B_0801	0.893333	0.863629	1	CASSTSGAITDTQYF	TCRBV05-04	TCRBJ02-03
V03CASSQPGTGAEAFF	27	36	85	123	B_0801	1.08529	0.772695	1	CASSQPGTGAEAFF	TCRBV03-01/03-02	TCRBJ01-01
V29CSVEGGQGSDTQYF	19	29	93	130	B_0801	0.915832	0.872107	1	CSVEGGQGSDTQYF	TCRBV29-01	TCRBJ02-03
V20CSARDRVGENTGELFF	17	29	95	130	B_0801	0.802178	0.622429	1	CSARDRVGENTGELFF	TCRBV20	TCRBJ02-02
V02CASSDRQLDNQPQHF	8	11	104	148	B_0801	1.03497	1	1	CASSDRQLDNQPQHF	TCRBV02-01	TCRBJ01-05
V20CSARDRSAENTGELFF	13	20	99	139	B_0801	0.912626	0.852539	1	CSARDRSAENTGELFF	TCRBV20	TCRBJ02-02
V30CAWSWGGVQYF	12	15	100	144	B_0801	1.152	0.837318	1	CAWSWGGVQYF	TCRBV30-01	TCRBJ02-03
V29CSVEGGGRGADTQYF	11	17	101	142	B_0801	0.909726	0.842874	1	CSVEGGGRGADTQYF	TCRBV29-01	TCRBJ02-03
V12CASSFESGLYGYTF	13	17	99	142	B_0801	1.09685	0.845742	1	CASSFESGLYGYTF	TCRBV12	TCRBJ01-02
V20CSARDQRGAENTGELFF	13	22	99	137	B_0801	0.817723	0.713581	1	CSARDQRGAENTGELFF	TCRBV20	TCRBJ02-02
V07CASSRGFGEGYEQYF	9	15	103	144	B_0801	0.838835	0.828946	1	CASSRGFGEGYEQYF	TCRBV07-03	TCRBJ02-07
V09CASSVETGGVTGELFF	25	36	87	123	B_0801	0.981801	1	1	CASSVETGGVTGELFF	TCRBV09-01	TCRBJ02-02
V07CASSFQTGETTEAFF	6	11	106	148	B_0801	0.761578	0.800052	1	CASSFQTGETTEAFF	TCRBV07-06	TCRBJ01-01
V19CASSISDISYGYTF	9	12	103	147	B_0801	1.07039	1	1	CASSISDISYGYTF	TCRBV19-01	TCRBJ01-02
V18CASSPQGAQSSYEQYF	15	18	97	141	B_0801	1.21134	0.706567	1	CASSPQGAQSSYEQYF	TCRBV18-01	TCRBJ02-07
V20CSAATSGRADNEQFF	16	21	96	138	B_0801	1.09524	0.858124	1	CSAATSGRADNEQFF	TCRBV20	TCRBJ02-01
V30CAWGDENSNQPQHF	20	24	92	135	B_0801	1.22283	0.616504	1	CAWGDENSNQPQHF	TCRBV30-01	TCRBJ01-05
V20CSARHGTNSGNTIYF	23	33	89	126	B_0801	0.986721	1	1	CSARHGTNSGNTIYF	TCRBV20	TCRBJ01-03
V07CASSLIASGGWNEQFF	13	19	99	140	B_0801	0.96757	1	1	CASSLIASGGWNEQFF	TCRBV07-03	TCRBJ02-01
V27CASRAGGPNQPQHF	17	29	95	130	B_0801	0.802178	0.622429	1	CASRAGGPNQPQHF	TCRBV27-01	TCRBJ01-05
V29CSVERVGGPSSYNEQFF	3	3	109	156	B_0801	1.43119	0.693735	1	CSVERVGGPSSYNEQFF	TCRBV29-01	TCRBJ02-01
V29CSVLSGSSSYNEQFF	10	14	102	145	B_0801	1.01541	1	1	CSVLSGSSSYNEQFF	TCRBV29-01	TCRBJ02-01
V20CSARDIQFTGELFF	14	18	98	141	B_0801	1.11905	0.848973	1	CSARDIQFTGELFF	TCRBV20	TCRBJ02-02
V20CSARPLRTQYF	16	27	96	132	B_0801	0.814815	0.614499	1	CSARPLRTQYF	TCRBV20-01	TCRBJ02-05
V27CASISPLTDTQYF	33	42	79	117	B_0801	1.16365	0.584514	1	CASISPLTDTQYF	TCRBV27-01	TCRBJ02-03
V07CASSLIASGGRYNEQFF	10	18	102	141	B_0801	0.767974	0.551544	1	CASSLIASGGRYNEQFF	TCRBV07-09	TCRBJ02-01
V27CASLRLASNEQFF	10	17	102	142	B_0801	0.818916	0.68518	1	CASLRLASNEQFF	TCRBV27-01	TCRBJ02-01
V12CASGPDAGAYNEQFF	10	12	102	147	B_0801	1.20098	0.821851	1	CASGPDAGAYNEQFF	TCRBV12-05	TCRBJ02-01
V27CASRPGYPGNEQFF	5	9	107	150	B_0801	0.778816	0.784257	1	CASRPGYPGNEQFF	TCRBV27-01	TCRBJ02-01
V06CASSYPRGGGNSPLHF	21	30	91	129	B_0801	0.992308	1	1	CASSYPRGGGNSPLHF	TCRBV06-02/06-03	TCRBJ01-06
V06CASSYSRGGENTPLHF	5	5	107	154	B_0801	1.43925	0.74544	1	CASSYSRGGENTPLHF	TCRBV06-05	TCRBJ01-06
V27CASRLGYPGNEQFF	8	9	104	150	B_0801	1.28205	0.621197	1	CASRLGYPGNEQFF	TCRBV27-01	TCRBJ02-01
V04CASGRLAGEGDTQYF	8	11	104	148	B_0801	1.03497	1	1	CASGRLAGEGDTQYF	TCRBV04-01	TCRBJ02-03
V28CASSLGRDPLNEQFF	3	6	109	153	B_0801	0.701835	0.74015	1	CASSLGRDPLNEQFF	TCRBV28-01	TCRBJ02-01
V07CASSLGGGRTLDEQYF	7	11	105	148	B_0801	0.89697	1	1	CASSLGGGRTLDEQYF	TCRBV07-06	TCRBJ02-07
V04CASRPGLNYGYTF	10	14	102	145	B_0801	1.01541	1	1	CASRPGLNYGYTF	TCRBV04-01	TCRBJ01-02
V20CSARDITRTGELFF	13	22	99	137	B_0801	0.817723	0.713581	1	CSARDITRTGELFF	TCRBV20	TCRBJ02-02
V06CASSPSRGGENSPLHF	8	12	104	147	B_0801	0.942308	1	1	CASSPSRGGENSPLHF	TCRBV06-02	TCRBJ01-06
V14CASSQSGFHGYTF	8	11	104	148	B_0801	1.03497	1	1	CASSQSGFHGYTF	TCRBV14-01	TCRBJ01-02
V20CSARQRGAENTGELFF	12	21	100	138	B_0801	0.788571	0.576746	1	CSARQRGAENTGELFF	TCRBV20	TCRBJ02-02
V20CSARDIQHTGELFF	12	20	100	139	B_0801	0.834	0.705062	1	CSARDIQHTGELFF	TCRBV20	TCRBJ02-02
V07CASSLGTGGLHSYEQYF	3	7	5	18	B_1302	1.54286	0.67282	1	CASSLGTGGLHSYEQYF	TCRBV07-03	TCRBJ02-07
V11CASSLGTGGLSSYEQYF	5	19	3	6	B_1302	0.526316	0.651008	1	CASSLGTGGLSSYEQYF	TCRBV11-03	TCRBJ02-07
V07CASSLGTGGLVSYEQYF	3	8	5	17	B_1302	1.275	1	1	CASSLGTGGLVSYEQYF	TCRBV07-02	TCRBJ02-07
V11CASSLGTGGLISYEQYF	3	9	5	16	B_1302	1.06667	1	1	CASSLGTGGLISYEQYF	TCRBV11	TCRBJ02-07
V07CASSLGTGGLASYEQYF	3	8	5	17	B_1302	1.275	1	1	CASSLGTGGLASYEQYF	TCRBV07-08	TCRBJ02-07
V07CASSLGTGGLPSYEQYF	3	8	5	17	B_1302	1.275	1	1	CASSLGTGGLPSYEQYF	TCRBV07-03	TCRBJ02-07
V11CASSLGTGGLKSYEQYF	4	10	4	15	B_1302	1.5	0.695149	1	CASSLGTGGLKSYEQYF	TCRBV11-02	TCRBJ02-07
V11CASSLGTGGLASYEQYF	3	10	5	15	B_1302	0.9	1	1	CASSLGTGGLASYEQYF	TCRBV11-02	TCRBJ02-07
V11CASSLGTGGLTSYEQYF	3	9	5	16	B_1302	1.06667	1	1	CASSLGTGGLTSYEQYF	TCRBV11-02	TCRBJ02-07
V11CASSLGTGGLFSYEQYF	3	8	5	17	B_1302	1.275	1	1	CASSLGTGGLFSYEQYF	TCRBV11-02	TCRBJ02-07
V11CASSLGTGGPNSYEQYF	3	7	5	18	B_1302	1.54286	0.67282	1	CASSLGTGGPNSYEQYF	TCRBV11-02	TCRBJ02-07
V11CASSLGTGGPSSYEQYF	4	16	4	9	B_1302	0.5625	0.680633	1	CASSLGTGGPSSYEQYF	TCRBV11-02	TCRBJ02-07
V11CASSLGTGGFSSYEQYF	4	15	4	10	B_1302	0.666667	0.695149	1	CASSLGTGGFSSYEQYF	TCRBV11-02	TCRBJ02-07
V11CASSLGTGGLESYEQYF	4	9	4	16	B_1302	1.77778	0.680633	1	CASSLGTGGLESYEQYF	TCRBV11-02	TCRBJ02-07
V11CASSLGTGGLDSYEQYF	4	11	4	14	B_1302	1.27273	1	1	CASSLGTGGLDSYEQYF	TCRBV11-02	TCRBJ02-07
V11CASSLGTGGRSSYEQYF	4	16	4	9	B_1302	0.5625	0.680633	1	CASSLGTGGRSSYEQYF	TCRBV11-02	TCRBJ02-07
V07CASSRGTGGLSSYEQYF	2	5	6	20	B_1302	1.33333	1	1	CASSRGTGGLSSYEQYF	TCRBV07-02	TCRBJ02-07
V07CASSFGTGGLSSYEQYF	2	4	6	21	B_1302	1.75	0.61624	1	CASSFGTGGLSSYEQYF	TCRBV07-08	TCRBJ02-07
V27CATSGQGSSYEQYF	3	8	5	17	B_1302	1.275	1	1	CATSGQGSSYEQYF	TCRBV27-01	TCRBJ02-07
V11CASSLGTGGLPSYEQYF	4	9	4	16	B_1302	1.77778	0.680633	1	CASSLGTGGLPSYEQYF	TCRBV11	TCRBJ02-07
V11CASSLGTGGASSYEQYF	5	15	3	10	B_1302	1.11111	1	1	CASSLGTGGASSYEQYF	TCRBV11-02	TCRBJ02-07
V27CASSGQMSSYEQYF	4	14	4	11	B_1302	0.785714	1	1	CASSGQMSSYEQYF	TCRBV27-01	TCRBJ02-07
V11CASSLGTGGPTSYEQYF	3	9	5	16	B_1302	1.06667	1	1	CASSLGTGGPTSYEQYF	TCRBV11-02	TCRBJ02-07
V11CASSLGTGGGSSYEQYF	4	15	4	10	B_1302	0.666667	0.695149	1	CASSLGTGGGSSYEQYF	TCRBV11-02	TCRBJ02-07
V27CASSGQDSSYEQYF	5	15	3	10	B_1302	1.11111	1	1	CASSGQDSSYEQYF	TCRBV27-01	TCRBJ02-07
V27CASSGQQSSYEQYF	5	15	3	10	B_1302	1.11111	1	1	CASSGQQSSYEQYF	TCRBV27-01	TCRBJ02-07
V07CASSPGTGGLSSYEQYF	2	6	6	19	B_1302	1.05556	1	1	CASSPGTGGLSSYEQYF	TCRBV07-02	TCRBJ02-07
V27CASSGQLSSYEQYF	4	15	4	10	B_1302	0.666667	0.695149	1	CASSGQLSSYEQYF	TCRBV27-01	TCRBJ02-07
V27CASSGQESSYEQYF	5	14	3	11	B_1302	1.30952	1	1	CASSGQESSYEQYF	TCRBV27-01	TCRBJ02-07
V11CASSLGTGGSKSYEQYF	1	4	7	21	B_1302	0.75	1	1	CASSLGTGGSKSYEQYF	TCRBV11-02	TCRBJ02-07
V07CASSSGTGGLSSYEQYF	2	4	6	21	B_1302	1.75	0.61624	1	CASSSGTGGLSSYEQYF	TCRBV07-09	TCRBJ02-07
V25CASSEPTSGQETQYF	2	7	6	18	B_1302	0.857143	1	1	CASSEPTSGQETQYF	TCRBV25-01	TCRBJ02-05
V27CATSGQESSYEQYF	2	5	6	20	B_1302	1.33333	1	1	CATSGQESSYEQYF	TCRBV27-01	TCRBJ02-07
V07CASSLSTGGLSSYEQYF	2	3	6	22	B_1302	2.44444	0.5736	1	CASSLSTGGLSSYEQYF	TCRBV07-02	TCRBJ02-07
V27CASSGQGSSGEQYF	3	8	5	17	B_1302	1.275	1	1	CASSGQGSSGEQYF	TCRBV27-01	TCRBJ02-07
V27CASGGQASSYEQYF	3	9	5	16	B_1302	1.06667	1	1	CASGGQASSYEQYF	TCRBV27-01	TCRBJ02-07
V11CASSLGTGGPSSYEQYV	2	5	6	20	B_1302	1.33333	1	1	CASSLGTGGPSSYEQYV	TCRBV11-02	TCRBJ02-07
V11CASSFGTGGPSSYEQYF	3	8	5	17	B_1302	1.275	1	1	CASSFGTGGPSSYEQYF	TCRBV11-02	TCRBJ02-07
V27CASWGQASSYEQYF	2	9	6	16	B_1302	0.592593	0.687045	1	CASWGQASSYEQYF	TCRBV27-01	TCRBJ02-07
V11CASSLGTGGSASYEQYF	1	4	7	21	B_1302	0.75	1	1	CASSLGTGGSASYEQYF	TCRBV11-02	TCRBJ02-07
V11CASSSGTGGLSSYEQYF	2	9	6	16	B_1302	0.592593	0.687045	1	CASSSGTGGLSSYEQYF	TCRBV11-02	TCRBJ02-07
V11CASSLGTGGRESYEQYF	1	5	7	20	B_1302	0.571429	1	1	CASSLGTGGRESYEQYF	TCRBV11-02	TCRBJ02-07
V27CASWGQGSSYEQYF	3	10	5	15	B_1302	0.9	1	1	CASWGQGSSYEQYF	TCRBV27-01	TCRBJ02-07
V11CASSLGSGGPSSYEQYF	5	14	3	11	B_1302	1.30952	1	1	CASSLGSGGPSSYEQYF	TCRBV11-02	TCRBJ02-07
V25CASSERTSGQETQYF	2	7	6	18	B_1302	0.857143	1	1	CASSERTSGQETQYF	TCRBV25-01	TCRBJ02-05
V25CASSEVTSGQETQYF	2	7	6	18	B_1302	0.857143	1	1	CASSEVTSGQETQYF	TCRBV25-01	TCRBJ02-05
V11CASSLGMGGLSSYEQYF	4	9	4	16	B_1302	1.77778	0.680633	1	CASSLGMGGLSSYEQYF	TCRBV11-02	TCRBJ02-07
V27CASQSGQGSSYEQYF	3	9	5	16	B_1302	1.06667	1	1	CASQSGQGSSYEQYF	TCRBV27-01	TCRBJ02-07
V27CASSGQGSHSYEQYF	3	8	5	17	B_1302	1.275	1	1	CASSGQGSHSYEQYF	TCRBV27-01	TCRBJ02-07
V11CASSLGTGGLSTYEQYF	2	5	6	20	B_1302	1.33333	1	1	CASSLGTGGLSTYEQYF	TCRBV11-02	TCRBJ02-07
V13CASSLGGSFQDTQYF	2	4	21	33	B_1402	0.785714	1	1	CASSLGGSFQDTQYF	TCRBV13-01	TCRBJ02-03
V29CSVEMRDNEQFF	27	48	28	42	B_1501	0.84375	0.732177	1	CSVEMRDNEQFF	TCRBV29-01	TCRBJ02-01
V29CSVEHRDNEQFF	27	48	28	42	B_1501	0.84375	0.732177	1	CSVEHRDNEQFF	TCRBV29-01	TCRBJ02-01
V29CSVEVKDYEQYF	30	50	25	40	B_1501	0.96	1	1	CSVEVKDYEQYF	TCRBV29-01	TCRBJ02-07
V29CSVEVWDYEQYF	29	46	26	44	B_1501	1.06689	0.86572	1	CSVEVWDYEQYF	TCRBV29-01	TCRBJ02-07
V27CASSISRPDTQYF	22	31	33	59	B_1501	1.26882	0.594328	1	CASSISRPDTQYF	TCRBV27-01	TCRBJ02-03
V27CASSLNSRPDTQYF	19	29	36	61	B_1501	1.11015	0.856097	1	CASSLNSRPDTQYF	TCRBV27-01	TCRBJ02-03
V27CASSLSRPDGTQYF	20	29	35	61	B_1501	1.20197	0.717742	1	CASSLSRPDGTQYF	TCRBV27-01	TCRBJ02-05
V29CSVELNDYEQYF	31	48	24	42	B_1501	1.13021	0.734673	1	CSVELNDYEQYF	TCRBV29-01	TCRBJ02-07
V27CASSLSRPHTQYF	18	29	37	61	B_1501	1.0233	1	1	CASSLSRPHTQYF	TCRBV27-01	TCRBJ02-03
V27CASSSSRPDTQYF	24	37	31	53	B_1501	1.10898	0.8626	1	CASSSSRPDTQYF	TCRBV27-01	TCRBJ02-03
V29CSVELKDYEQYF	29	48	26	42	B_1501	0.975962	1	1	CSVELKDYEQYF	TCRBV29-01	TCRBJ02-07
V19CATSNRGGNEQFF	14	21	41	69	B_1501	1.12195	0.842275	1	CATSNRGGNEQFF	TCRBV19-01	TCRBJ02-01
V27CASSLSKRPDTQYF	19	31	36	59	B_1501	1.00448	1	1	CASSLSKRPDTQYF	TCRBV27-01	TCRBJ02-03
V27CASSLTSRPDTQYF	18	30	37	60	B_1501	0.972973	1	1	CASSLTSRPDTQYF	TCRBV27-01	TCRBJ02-03
V19CASKNRGGNEQFF	15	21	40	69	B_1501	1.23214	0.69253	1	CASKNRGGNEQFF	TCRBV19-01	TCRBJ02-01
V27CASSLYSRPDTQYF	19	32	36	58	B_1501	0.956597	1	1	CASSLYSRPDTQYF	TCRBV27-01	TCRBJ02-03
V27CASSLFSRPDTQYF	19	31	36	59	B_1501	1.00448	1	1	CASSLFSRPDTQYF	TCRBV27-01	TCRBJ02-03
V19CASMNRGGNEQFF	16	22	39	68	B_1501	1.26807	0.563544	1	CASMNRGGNEQFF	TCRBV19-01	TCRBJ02-01
V27CASSLSRWPDTQYF	20	33	35	57	B_1501	0.987013	1	1	CASSLSRWPDTQYF	TCRBV27-01	TCRBJ02-03
V29CSVELQDYEQYF	33	53	22	37	B_1501	1.04717	1	1	CSVELQDYEQYF	TCRBV29-01	TCRBJ02-07
V27CASSLSIRPDTQYF	19	34	36	56	B_1501	0.869281	0.725536	1	CASSLSIRPDTQYF	TCRBV27-01	TCRBJ02-03
V19CASGNRGGNEQFF	17	23	38	67	B_1501	1.3032	0.566438	1	CASGNRGGNEQFF	TCRBV19-01	TCRBJ02-01
V19CASINRGGNEQFF	17	23	38	67	B_1501	1.3032	0.566438	1	CASINRGGNEQFF	TCRBV19-01	TCRBJ02-01
V19CASSNRGIGNEQFF	15	23	40	67	B_1501	1.09239	0.847345	1	CASSNRGIGNEQFF	TCRBV19-01	TCRBJ02-01
V27CASSLSSRPDTQYF	23	34	32	56	B_1501	1.18382	0.726377	1	CASSLSSRPDTQYF	TCRBV27-01	TCRBJ02-03
V19CASSNRGGQNEQFF	17	25	38	65	B_1501	1.16316	0.709093	1	CASSNRGGQNEQFF	TCRBV19-01	TCRBJ02-01
V29CSVEVQADYEQYF	21	30	34	60	B_1501	1.23529	0.593376	1	CSVEVQADYEQYF	TCRBV29-01	TCRBJ02-07
V27CASSLSLRPDTQYF	21	32	34	58	B_1501	1.11949	0.859125	1	CASSLSLRPDTQYF	TCRBV27-01	TCRBJ02-03
V29CSVELPDYEQYF	26	46	29	44	B_1501	0.857571	0.732833	1	CSVELPDYEQYF	TCRBV29-01	TCRBJ02-07
V27CASSLSREPDTQYF	23	34	32	56	B_1501	1.18382	0.726377	1	CASSLSREPDTQYF	TCRBV27-01	TCRBJ02-03
V29CSVELRDYEQFF	20	28	35	62	B_1501	1.26531	0.586345	1	CSVELRDYEQFF	TCRBV29-01	TCRBJ02-01
V19CASSNRGGFNEQFF	19	26	36	64	B_1501	1.29915	0.579242	1	CASSNRGGFNEQFF	TCRBV19-01	TCRBJ02-01
V27CASSLSRPLDTQYF	20	34	35	56	B_1501	0.941176	1	1	CASSLSRPLDTQYF	TCRBV27-01	TCRBJ02-03
V12CASSLQAGGPHEQFF	23	34	32	56	B_1501	1.18382	0.726377	1	CASSLQAGGPHEQFF	TCRBV12	TCRBJ02-01
V27CASSLSRPEDTQYF	20	33	35	57	B_1501	0.987013	1	1	CASSLSRPEDTQYF	TCRBV27-01	TCRBJ02-03
V19CASSNQRGGNEQFF	15	24	40	66	B_1501	1.03125	1	1	CASSNQRGGNEQFF	TCRBV19-01	TCRBJ02-01
V29CSVELYRDNEQFF	13	22	42	68	B_1501	0.95671	1	1	CSVELYRDNEQFF	TCRBV29-01	TCRBJ02-01
V19CASSNRRGGNEQFF	14	24	41	66	B_1501	0.939024	1	1	CASSNRRGGNEQFF	TCRBV19-01	TCRBJ02-01
V29CSVELARDYEQYF	21	35	34	55	B_1501	0.970588	1	1	CSVELARDYEQYF	TCRBV29-01	TCRBJ02-07
V29CSVEVLQDYEQYF	16	26	39	64	B_1501	1.00986	1	1	CSVEVLQDYEQYF	TCRBV29-01	TCRBJ02-07
V29CSVEVQTDYEQYF	18	30	37	60	B_1501	0.972973	1	1	CSVEVQTDYEQYF	TCRBV29-01	TCRBJ02-07
V29CSVEKQDYEQYF	21	32	34	58	B_1501	1.11949	0.859125	1	CSVEKQDYEQYF	TCRBV29-01	TCRBJ02-07
V19CASSLNRGGNEQFF	16	25	39	65	B_1501	1.06667	1	1	CASSLNRGGNEQFF	TCRBV19-01	TCRBJ02-01
V19CASSSNRGGNEQFF	14	25	41	65	B_1501	0.887805	0.847916	1	CASSSNRGGNEQFF	TCRBV19-01	TCRBJ02-01
V29CSVETRDYEQFF	12	17	43	73	B_1501	1.19836	0.674385	1	CSVETRDYEQFF	TCRBV29-01	TCRBJ02-01
V29CSVEVSADYEQYF	20	30	35	60	B_1501	1.14286	0.722188	1	CSVEVSADYEQYF	TCRBV29-01	TCRBJ02-07
V19CASSNYGGNEQFF	17	26	38	64	B_1501	1.10121	0.852232	1	CASSNYGGNEQFF	TCRBV19-01	TCRBJ02-01
V29CSVELADYEQFF	14	21	41	69	B_1501	1.12195	0.842275	1	CSVELADYEQFF	TCRBV29-01	TCRBJ02-01
V19CASSNRGGNNEQFF	20	32	35	58	B_1501	1.03571	1	1	CASSNRGGNNEQFF	TCRBV19-01	TCRBJ02-01
V19CASSMNRGGNEQFF	15	25	40	65	B_1501	0.975	1	1	CASSMNRGGNEQFF	TCRBV19-01	TCRBJ02-01
V19CASSNRGTNEQFF	17	27	38	63	B_1501	1.04386	1	1	CASSNRGTNEQFF	TCRBV19-01	TCRBJ02-01
V29CSVERLRDNEQFF	16	29	39	61	B_1501	0.862953	0.715857	1	CSVERLRDNEQFF	TCRBV29-01	TCRBJ02-01
V06CASSPGIGKYEQYF	12	21	43	69	B_1501	0.916944	1	1	CASSPGIGKYEQYF	TCRBV06-05	TCRBJ02-07
V29CSVEVASDYEQYF	21	33	34	57	B_1501	1.06684	0.861376	1	CSVEVASDYEQYF	TCRBV29-01	TCRBJ02-07
V19CASSNRAGGNEQFF	16	27	39	63	B_1501	0.957265	1	1	CASSNRAGGNEQFF	TCRBV19-01	TCRBJ02-01
V19CASSTNRGGNEQFF	17	24	38	66	B_1501	1.23026	0.704194	1	CASSTNRGGNEQFF	TCRBV19-01	TCRBJ02-01
V19CASSNRGGSNEQFF	20	28	35	62	B_1501	1.26531	0.586345	1	CASSNRGGSNEQFF	TCRBV19-01	TCRBJ02-01
V19CASSNRGRGNEQFF	15	23	40	67	B_1501	1.09239	0.847345	1	CASSNRGRGNEQFF	TCRBV19-01	TCRBJ02-01
V19CASSNRGLGNEQFF	15	26	40	64	B_1501	0.923077	1	1	CASSNRGLGNEQFF	TCRBV19-01	TCRBJ02-01
V04CASSQGTGDESKLFF	17	24	38	66	B_1501	1.23026	0.704194	1	CASSQGTGDESKLFF	TCRBV04-03	TCRBJ01-04
V19CASSNRGGLNEQFF	19	27	36	63	B_1501	1.23148	0.585689	1	CASSNRGGLNEQFF	TCRBV19-01	TCRBJ02-01
V19CASSPNRGGNEQFF	16	30	39	60	B_1501	0.820513	0.71347	1	CASSPNRGGNEQFF	TCRBV19-01	TCRBJ02-01
V29CSVEMTDYEQYF	25	36	30	54	B_1501	1.25	0.603565	1	CSVEMTDYEQYF	TCRBV29-01	TCRBJ02-07
V29CSVEWQDYEQYF	22	32	33	58	B_1501	1.20833	0.600343	1	CSVEWQDYEQYF	TCRBV29-01	TCRBJ02-07
V29CSAELADYEQYF	12	22	43	68	B_1501	0.862579	0.840512	1	CSAELADYEQYF	TCRBV29-01	TCRBJ02-07
V12CASSIQAGGPHEQFF	12	23	43	67	B_1501	0.812942	0.691408	1	CASSIQAGGPHEQFF	TCRBV12	TCRBJ02-01
V19CASSNREGNEQFF	17	24	38	66	B_1501	1.23026	0.704194	1	CASSNREGNEQFF	TCRBV19-01	TCRBJ02-01
V12CASSLQAGGPHEQYF	22	39	33	51	B_1501	0.871795	0.731249	1	CASSLQAGGPHEQYF	TCRBV12	TCRBJ02-07
V06CASQPGTGKYEQYF	8	12	47	78	B_1501	1.10638	1	1	CASQPGTGKYEQYF	TCRBV06-05	TCRBJ02-07
V19CASSNRGGGNEQFF	17	28	38	62	B_1501	0.990602	1	1	CASSNRGGGNEQFF	TCRBV19-01	TCRBJ02-01
V19CASTVTSGDYNEQFF	11	22	44	68	B_1501	0.772727	0.683555	1	CASTVTSGDYNEQFF	TCRBV19-01	TCRBJ02-01
V29CSVERRDYEQFF	12	22	43	68	B_1501	0.862579	0.840512	1	CSVERRDYEQFF	TCRBV29-01	TCRBJ02-01
V29CSVELSRDYEQYF	19	28	36	62	B_1501	1.16865	0.716337	1	CSVELSRDYEQYF	TCRBV29-01	TCRBJ02-07
V29CSVELRDIEQFF	9	16	46	74	B_1501	0.904891	1	1	CSVELRDIEQFF	TCRBV29-01	TCRBJ02-01
V07CASRLVPNSNQPQHF	17	29	38	61	B_1501	0.941016	1	1	CASRLVPNSNQPQHF	TCRBV07-08	TCRBJ01-05
V19CASSNRPGNEQFF	16	27	39	63	B_1501	0.957265	1	1	CASSNRPGNEQFF	TCRBV19-01	TCRBJ02-01
V06CASAPGTGKYEQYF	9	15	46	75	B_1501	0.978261	1	1	CASAPGTGKYEQYF	TCRBV06-05	TCRBJ02-07
V29CSVESKDYEQYF	18	27	37	63	B_1501	1.13514	0.853404	1	CSVESKDYEQYF	TCRBV29-01	TCRBJ02-07
V29CSVEERRDNEQFF	13	25	42	65	B_1501	0.804762	0.69788	1	CSVEERRDNEQFF	TCRBV29-01	TCRBJ02-01
V19CASTLTSGDYNEQFF	16	24	39	66	B_1501	1.12821	0.84849	1	CASTLTSGDYNEQFF	TCRBV19-01	TCRBJ02-01
V29CSVEKTDYEQYF	23	35	32	55	B_1501	1.12946	0.730602	1	CSVEKTDYEQYF	TCRBV29-01	TCRBJ02-07
V19CASSMTSGDYDEQFF	9	17	46	73	B_1501	0.840153	0.824604	1	CASSMTSGDYDEQFF	TCRBV19-01	TCRBJ02-01
V19CASSVSSGDYNEQFF	11	22	44	68	B_1501	0.772727	0.683555	1	CASSVSSGDYNEQFF	TCRBV19-01	TCRBJ02-01
V19CASSNRGGRNEQFF	18	26	37	64	B_1501	1.19751	0.710344	1	CASSNRGGRNEQFF	TCRBV19-01	TCRBJ02-01
V04CASSTQGTGDEKLFF	17	24	38	66	B_1501	1.23026	0.704194	1	CASSTQGTGDEKLFF	TCRBV04-02	TCRBJ01-04
V29CSVELRDWEQFF	9	17	46	73	B_1501	0.840153	0.824604	1	CSVELRDWEQFF	TCRBV29-01	TCRBJ02-01
V29CSVETRQDYEQYF	8	12	47	78	B_1501	1.10638	1	1	CSVETRQDYEQYF	TCRBV29-01	TCRBJ02-07
V29CSVETHRDYEQYF	8	13	47	77	B_1501	1.00818	1	1	CSVETHRDYEQYF	TCRBV29-01	TCRBJ02-07
V29CSVELLADYEQYF	11	21	44	69	B_1501	0.821429	0.684806	1	CSVELLADYEQYF	TCRBV29-01	TCRBJ02-07
V29CSVERRDNEQYF	13	18	42	72	B_1501	1.2381	0.67773	1	CSVERRDNEQYF	TCRBV29-01	TCRBJ02-07
V04CASSQGTLGDEKLFF	20	30	35	60	B_1501	1.14286	0.722188	1	CASSQGTLGDEKLFF	TCRBV04-02	TCRBJ01-04
V04CASSQGTMDEKLFF	18	26	37	64	B_1501	1.19751	0.710344	1	CASSQGTMDEKLFF	TCRBV04-01	TCRBJ01-04
V19CASSHRGGNEQYF	12	17	43	73	B_1501	1.19836	0.674385	1	CASSHRGGNEQYF	TCRBV19-01	TCRBJ02-07
V29CSVQELRDNEQFF	8	15	47	75	B_1501	0.851064	0.817695	1	CSVQELRDNEQFF	TCRBV29-01	TCRBJ02-01
V29CSVELRDANEQFF	8	15	47	75	B_1501	0.851064	0.817695	1	CSVELRDANEQFF	TCRBV29-01	TCRBJ02-01
V19CASSNRTGGNEQFF	16	25	39	65	B_1501	1.06667	1	1	CASSNRTGGNEQFF	TCRBV19-01	TCRBJ02-01
V19CASTMTSGDYNEQFF	13	23	42	67	B_1501	0.901656	0.845143	1	CASTMTSGDYNEQFF	TCRBV19-01	TCRBJ02-01
V29CSVEVRRDNEQFF	14	23	41	67	B_1501	0.994698	1	1	CSVEVRRDNEQFF	TCRBV29-01	TCRBJ02-01
V04CASSQGTGDGKLFF	18	28	37	62	B_1501	1.07722	0.855831	1	CASSQGTGDGKLFF	TCRBV04-03	TCRBJ01-04
V19CASSMSTSGDYNEQFF	8	15	47	75	B_1501	0.851064	0.817695	1	CASSMSTSGDYNEQFF	TCRBV19-01	TCRBJ02-01
V29CSVERRDSNEQFF	9	18	46	72	B_1501	0.782609	0.663971	1	CSVERRDSNEQFF	TCRBV29-01	TCRBJ02-01
V05CASSLEGQQHTDTQYF	14	22	41	68	B_1501	1.05543	1	1	CASSLEGQQHTDTQYF	TCRBV05-01	TCRBJ02-03
V19CASSKTSGSLETQYF	9	14	46	76	B_1501	1.06211	1	1	CASSKTSGSLETQYF	TCRBV19-01	TCRBJ02-05
V29CSVEVTDYEQFF	10	20	45	70	B_1501	0.777778	0.674047	1	CSVEVTDYEQFF	TCRBV29-01	TCRBJ02-01
V19CASSITSGDFNEQFF	14	23	41	67	B_1501	0.994698	1	1	CASSITSGDFNEQFF	TCRBV19-01	TCRBJ02-01
V29CSVAQRDYEQYF	8	13	47	77	B_1501	1.00818	1	1	CSVAQRDYEQYF	TCRBV29-01	TCRBJ02-07
V12CASSLAAGGPHEQFF	13	26	42	64	B_1501	0.761905	0.56483	1	CASSLAAGGPHEQFF	TCRBV12	TCRBJ02-01
V19CASSISTSGDYNEQFF	15	28	40	62	B_1501	0.830357	0.709218	1	CASSISTSGDYNEQFF	TCRBV19-01	TCRBJ02-01
V07CASSLVPPNSNQPQHF	19	31	36	59	B_1501	1.00448	1	1	CASSLVPPNSNQPQHF	TCRBV07-08	TCRBJ01-05
V19CASRITSGAYNEQFF	15	24	40	66	B_1501	1.03125	1	1	CASRITSGAYNEQFF	TCRBV19-01	TCRBJ02-01
V19CASGMTSGDYNEQFF	8	17	47	73	B_1501	0.730914	0.65132	1	CASGMTSGDYNEQFF	TCRBV19-01	TCRBJ02-01
V29CSVEEVRDNEQFF	12	17	43	73	B_1501	1.19836	0.674385	1	CSVEEVRDNEQFF	TCRBV29-01	TCRBJ02-01
V11CASSLALAKNEQYF	10	14	45	76	B_1501	1.20635	0.818292	1	CASSLALAKNEQYF	TCRBV11-02	TCRBJ02-07
V29CSVELTSDYEQYF	13	21	42	69	B_1501	1.01701	1	1	CSVELTSDYEQYF	TCRBV29-01	TCRBJ02-07
V19CASSVTSGDLNEQFF	7	15	48	75	B_1501	0.729167	0.636048	1	CASSVTSGDLNEQFF	TCRBV19-01	TCRBJ02-01
V19CASSSTSGSFDEQFF	7	15	48	75	B_1501	0.729167	0.636048	1	CASSSTSGSFDEQFF	TCRBV19-01	TCRBJ02-01
V06CASSPGTGMRYEQYF	12	23	43	67	B_1501	0.812942	0.691408	1	CASSPGTGMRYEQYF	TCRBV06-02	TCRBJ02-07
V19CASSITSGALNEQFF	14	27	41	63	B_1501	0.796748	0.575669	1	CASSITSGALNEQFF	TCRBV19-01	TCRBJ02-01
V29CSVEVARDYEQYF	22	32	33	58	B_1501	1.20833	0.600343	1	CSVEVARDYEQYF	TCRBV29-01	TCRBJ02-07
V19CASSHPRGGNEQFF	4	9	51	81	B_1501	0.705882	0.766682	1	CASSHPRGGNEQFF	TCRBV19-01	TCRBJ02-01
V29CSVKTRDYEQYF	8	17	47	73	B_1501	0.730914	0.65132	1	CSVKTRDYEQYF	TCRBV29-01	TCRBJ02-07
V19CASSITSGDLNEQFF	14	28	41	62	B_1501	0.756098	0.572065	1	CASSITSGDLNEQFF	TCRBV19-01	TCRBJ02-01
V07CASSLVPNRNQPQHF	20	33	35	57	B_1501	0.987013	1	1	CASSLVPNRNQPQHF	TCRBV07-02	TCRBJ01-05
V27CASSLGGREWFF	12	25	43	65	B_1501	0.725581	0.556286	1	CASSLGGREWFF	TCRBV27-01	TCRBJ01-04
V29CSVEERDVEQFF	8	12	47	78	B_1501	1.10638	1	1	CSVEERDVEQFF	TCRBV29-01	TCRBJ02-01
V29CSVEGLGTSGDYEQYF	12	18	43	72	B_1501	1.11628	0.834339	1	CSVEGLGTSGDYEQYF	TCRBV29-01	TCRBJ02-07
V19CASSITMGDYNEQFF	14	22	41	68	B_1501	1.05543	1	1	CASSITMGDYNEQFF	TCRBV19-01	TCRBJ02-01
V07CASSLVPNTNQPQHF	18	34	37	56	B_1501	0.801272	0.594884	1	CASSLVPNTNQPQHF	TCRBV07-02	TCRBJ01-05
V05CASSLEGQHADTQYF	22	31	33	59	B_1501	1.26882	0.594328	1	CASSLEGQHADTQYF	TCRBV05-01	TCRBJ02-03
V04CASSRQGTGDEKLFF	19	32	36	58	B_1501	0.956597	1	1	CASSRQGTGDEKLFF	TCRBV04-01	TCRBJ01-04
V29CSVEEWRDNEQFF	8	10	47	80	B_1501	1.3617	0.607356	1	CSVEEWRDNEQFF	TCRBV29-01	TCRBJ02-01
V05CASSLEGQFHTDTQYF	14	25	41	65	B_1501	0.887805	0.847916	1	CASSLEGQFHTDTQYF	TCRBV05-05	TCRBJ02-03
V29CSVELRDVYEQYF	11	17	44	73	B_1501	1.07353	1	1	CSVELRDVYEQYF	TCRBV29-01	TCRBJ02-07
V05CASSLEGQDHTDTQYF	14	22	41	68	B_1501	1.05543	1	1	CASSLEGQDHTDTQYF	TCRBV05-01	TCRBJ02-03
V04CASSQDYSSGGNNEQFF	8	17	47	73	B_1501	0.730914	0.65132	1	CASSQDYSSGGNNEQFF	TCRBV04-02	TCRBJ02-01
V29CSVEYRDNEQYF	8	12	47	78	B_1501	1.10638	1	1	CSVEYRDNEQYF	TCRBV29-01	TCRBJ02-07
V04CASSQGTGDIEKLFF	19	27	36	63	B_1501	1.23148	0.585689	1	CASSQGTGDIEKLFF	TCRBV04-03	TCRBJ01-04
V29CSVERRDDEQFF	10	18	45	72	B_1501	0.888889	0.831843	1	CSVERRDDEQFF	TCRBV29-01	TCRBJ02-01
V19CASSMRSGDYNEQFF	11	20	44	70	B_1501	0.875	0.83626	1	CASSMRSGDYNEQFF	TCRBV19-01	TCRBJ02-01
V11CASSLALADNIQYF	9	15	46	75	B_1501	0.978261	1	1	CASSLALADNIQYF	TCRBV11-02	TCRBJ02-04
V19CASSMTDSGSYNEQFF	13	25	42	65	B_1501	0.804762	0.69788	1	CASSMTDSGSYNEQFF	TCRBV19-01	TCRBJ02-01
V19CASSMTSGSMNEQFF	16	27	39	63	B_1501	0.957265	1	1	CASSMTSGSMNEQFF	TCRBV19-01	TCRBJ02-01
V29CSVEVADRYEQYF	17	23	38	67	B_1501	1.3032	0.566438	1	CSVEVADRYEQYF	TCRBV29-01	TCRBJ02-07
V27CASSLGGRETFF	13	25	42	65	B_1501	0.804762	0.69788	1	CASSLGGRETFF	TCRBV27-01	TCRBJ01-01
V29CSVEYRDWEQFF	4	8	51	82	B_1501	0.803922	1	1	CSVEYRDWEQFF	TCRBV29-01	TCRBJ02-01
V29CSVALADYEQYF	12	23	43	67	B_1501	0.812942	0.691408	1	CSVALADYEQYF	TCRBV29-01	TCRBJ02-07
V06CASYPGTGRYEQYF	13	22	42	68	B_1501	0.95671	1	1	CASYPGTGRYEQYF	TCRBV06-05	TCRBJ02-07
V19CASSMTSGSYAEQFF	15	25	40	65	B_1501	0.975	1	1	CASSMTSGSYAEQFF	TCRBV19-01	TCRBJ02-01
V29CSVLLADYEQYF	11	22	44	68	B_1501	0.772727	0.683555	1	CSVLLADYEQYF	TCRBV29-01	TCRBJ02-07
V19CASSITSGDLYNEQFF	11	22	44	68	B_1501	0.772727	0.683555	1	CASSITSGDLYNEQFF	TCRBV19-01	TCRBJ02-01
V29CSVELRPDYEQYF	12	17	43	73	B_1501	1.19836	0.674385	1	CSVELRPDYEQYF	TCRBV29-01	TCRBJ02-07
V19CASSLTSGSFDEQFF	8	17	47	73	B_1501	0.730914	0.65132	1	CASSLTSGSFDEQFF	TCRBV19-01	TCRBJ02-01
V19CASSMTSGDHNEQFF	9	14	46	76	B_1501	1.06211	1	1	CASSMTSGDHNEQFF	TCRBV19-01	TCRBJ02-01
V04CASSQGLTGDEKLFF	20	30	35	60	B_1501	1.14286	0.722188	1	CASSQGLTGDEKLFF	TCRBV04-03	TCRBJ01-04
V12CASSSSDFNTEAFF	19	26	36	64	B_1501	1.29915	0.579242	1	CASSSSDFNTEAFF	TCRBV12	TCRBJ01-01
V19CASKMTSGSYNEQFF	15	29	40	61	B_1501	0.788793	0.580105	1	CASKMTSGSYNEQFF	TCRBV19-01	TCRBJ02-01
V19CASSMYSGDYNEQFF	12	16	43	74	B_1501	1.2907	0.665139	1	CASSMYSGDYNEQFF	TCRBV19-01	TCRBJ02-01
V06CASSMPGTGKYEQYF	7	12	48	78	B_1501	0.947917	1	1	CASSMPGTGKYEQYF	TCRBV06-05	TCRBJ02-07
V11CASSLALAVNIQYF	9	15	46	75	B_1501	0.978261	1	1	CASSLALAVNIQYF	TCRBV11-02	TCRBJ02-04
V29CSVWARDYEQYF	8	11	47	79	B_1501	1.22244	0.800709	1	CSVWARDYEQYF	TCRBV29-01	TCRBJ02-07
V29CSVPVTDYEQYF	9	18	46	72	B_1501	0.782609	0.663971	1	CSVPVTDYEQYF	TCRBV29-01	TCRBJ02-07
V19CASSLTSGDDNEQFF	9	15	46	75	B_1501	0.978261	1	1	CASSLTSGDDNEQFF	TCRBV19-01	TCRBJ02-01
V04CASSQGTGDHEKLFF	19	27	36	63	B_1501	1.23148	0.585689	1	CASSQGTGDHEKLFF	TCRBV04-03	TCRBJ01-04
V19CASSMTSGDRNEQFF	10	15	45	75	B_1501	1.11111	0.824018	1	CASSMTSGDRNEQFF	TCRBV19-01	TCRBJ02-01
V19CASSMFSGDYNEQFF	13	18	42	72	B_1501	1.2381	0.67773	1	CASSMFSGDYNEQFF	TCRBV19-01	TCRBJ02-01
V29CSIARDYEQYF	8	10	47	80	B_1501	1.3617	0.607356	1	CSIARDYEQYF	TCRBV29-01	TCRBJ02-07
V11CASSHLALAKNIQYF	9	14	46	76	B_1501	1.06211	1	1	CASSHLALAKNIQYF	TCRBV11-02	TCRBJ02-04
V19CASSITSGDHNEQFF	14	22	41	68	B_1501	1.05543	1	1	CASSITSGDHNEQFF	TCRBV19-01	TCRBJ02-01
V19CASSATSGSLETQYF	8	13	47	77	B_1501	1.00818	1	1	CASSATSGSLETQYF	TCRBV19-01	TCRBJ02-05
V29CSAEERDNEQFF	4	10	51	80	B_1501	0.627451	0.568323	1	CSAEERDNEQFF	TCRBV29-01	TCRBJ02-01
V07CASSLSVPNSNQPQHF	17	29	38	61	B_1501	0.941016	1	1	CASSLSVPNSNQPQHF	TCRBV07-02	TCRBJ01-05
V12CASSSSDKNTEAFF	24	38	31	52	B_1501	1.05942	1	1	CASSSSDKNTEAFF	TCRBV12	TCRBJ01-01
V06CASTSPGTGRYEQYF	12	22	43	68	B_1501	0.862579	0.840512	1	CASTSPGTGRYEQYF	TCRBV06	TCRBJ02-07
V29CSVESVRDYEQYF	15	23	40	67	B_1501	1.09239	0.847345	1	CSVESVRDYEQYF	TCRBV29-01	TCRBJ02-07
V19CASSMTSGSLDTQYF	13	18	42	72	B_1501	1.2381	0.67773	1	CASSMTSGSLDTQYF	TCRBV19-01	TCRBJ02-03
V19CASSRTSGSFDEQYF	10	15	45	75	B_1501	1.11111	0.824018	1	CASSRTSGSFDEQYF	TCRBV19-01	TCRBJ02-07
V19CASSQTSGDFNEQFF	7	9	48	81	B_1501	1.3125	0.598349	1	CASSQTSGDFNEQFF	TCRBV19-01	TCRBJ02-01
V29CSVEVDQDYEQYF	11	19	44	71	B_1501	0.934211	1	1	CSVEVDQDYEQYF	TCRBV29-01	TCRBJ02-07
V19CASSKTSGSLDTQYF	8	16	47	74	B_1501	0.787234	0.653321	1	CASSKTSGSLDTQYF	TCRBV19-01	TCRBJ02-03
V19CASSMTSSGSYNEQFF	15	25	40	65	B_1501	0.975	1	1	CASSMTSSGSYNEQFF	TCRBV19-01	TCRBJ02-01
V06CASSPGTGRYEQYV	14	20	41	70	B_1501	1.19512	0.689285	1	CASSPGTGRYEQYV	TCRBV06-05	TCRBJ02-07
V19CASKGWGYTF	11	15	44	75	B_1501	1.25	0.658629	1	CASKGWGYTF	TCRBV19-01	TCRBJ01-02
V06CASSPGTPGRYEQYF	14	20	41	70	B_1501	1.19512	0.689285	1	CASSPGTPGRYEQYF	TCRBV06-02/06-03	TCRBJ02-07
V19CASSLTSGALNEQFF	8	17	47	73	B_1501	0.730914	0.65132	1	CASSLTSGALNEQFF	TCRBV19-01	TCRBJ02-01
V11CASSLALAANIQYF	9	16	46	74	B_1501	0.904891	1	1	CASSLALAANIQYF	TCRBV11-02	TCRBJ02-04
V19CASSMTSGDVNEQFF	9	13	46	77	B_1501	1.15886	0.81331	1	CASSMTSGDVNEQFF	TCRBV19-01	TCRBJ02-01
V07CASSLVPNPNQPQHF	21	32	34	58	B_1501	1.11949	0.859125	1	CASSLVPNPNQPQHF	TCRBV07-02	TCRBJ01-05
V19CASSYMTSGSYNEQFF	14	24	41	66	B_1501	0.939024	1	1	CASSYMTSGSYNEQFF	TCRBV19-01	TCRBJ02-01
V29CSVELADPYEQYF	14	24	41	66	B_1501	0.939024	1	1	CSVELADPYEQYF	TCRBV29-01	TCRBJ02-07
V05CASSREGQHTDTQYF	14	24	41	66	B_1501	0.939024	1	1	CASSREGQHTDTQYF	TCRBV05-04	TCRBJ02-03
V19CASKKTSGSYNEQFF	10	19	45	71	B_1501	0.830409	0.830965	1	CASKKTSGSYNEQFF	TCRBV19-01	TCRBJ02-01
V19CASSITSGAVNEQFF	12	16	43	74	B_1501	1.2907	0.665139	1	CASSITSGAVNEQFF	TCRBV19-01	TCRBJ02-01
V29CSVEASRDYEQYF	14	19	41	71	B_1501	1.27599	0.547693	1	CSVEASRDYEQYF	TCRBV29-01	TCRBJ02-07
V29CSVEVQDFEQYF	12	17	43	73	B_1501	1.19836	0.674385	1	CSVEVQDFEQYF	TCRBV29-01	TCRBJ02-07
V04CASSQDHSSGGNNEQFF	8	15	47	75	B_1501	0.851064	0.817695	1	CASSQDHSSGGNNEQFF	TCRBV04-01	TCRBJ02-01
V29CSVEGPGTSGDYEQYF	12	19	43	71	B_1501	1.04284	1	1	CSVEGPGTSGDYEQYF	TCRBV29-01	TCRBJ02-07
V29CSVEGAGTSGDYEQYF	11	15	44	75	B_1501	1.25	0.658629	1	CSVEGAGTSGDYEQYF	TCRBV29-01	TCRBJ02-07
V11CASSLALEAKNIQYF	9	14	46	76	B_1501	1.06211	1	1	CASSLALEAKNIQYF	TCRBV11-01	TCRBJ02-04
V12CASSLKAGGPHEQFF	13	25	42	65	B_1501	0.804762	0.69788	1	CASSLKAGGPHEQFF	TCRBV12	TCRBJ02-01
V19CASSHRGGANEQFF	7	10	48	80	B_1501	1.16667	0.794444	1	CASSHRGGANEQFF	TCRBV19-01	TCRBJ02-01
V19CASSRTSGSYDEQFF	10	20	45	70	B_1501	0.777778	0.674047	1	CASSRTSGSYDEQFF	TCRBV19-01	TCRBJ02-01
V19CASKITSGAYNEQFF	13	18	42	72	B_1501	1.2381	0.67773	1	CASKITSGAYNEQFF	TCRBV19-01	TCRBJ02-01
V29CSVERKDNEQFF	13	25	42	65	B_1501	0.804762	0.69788	1	CSVERKDNEQFF	TCRBV29-01	TCRBJ02-01
V06CASRSPGTGRYEQYF	13	25	42	65	B_1501	0.804762	0.69788	1	CASRSPGTGRYEQYF	TCRBV06-05	TCRBJ02-07
V19CASSMNSGDYNEQFF	11	17	44	73	B_1501	1.07353	1	1	CASSMNSGDYNEQFF	TCRBV19-01	TCRBJ02-01
V12CASSSADKNTEAFF	16	24	39	66	B_1501	1.12821	0.84849	1	CASSSADKNTEAFF	TCRBV12	TCRBJ01-01
V19CASSMTSGSLDEQFF	11	21	44	69	B_1501	0.821429	0.684806	1	CASSMTSGSLDEQFF	TCRBV19-01	TCRBJ02-01
V04CASSQDKASGGNNEQFF	10	20	45	70	B_1501	0.777778	0.674047	1	CASSQDKASGGNNEQFF	TCRBV04-02	TCRBJ02-01
V11CASSFLALAKNIQYF	9	14	46	76	B_1501	1.06211	1	1	CASSFLALAKNIQYF	TCRBV11-03	TCRBJ02-04
V19CASTRTSGDYNEQFF	14	28	41	62	B_1501	0.756098	0.572065	1	CASTRTSGDYNEQFF	TCRBV19-01	TCRBJ02-01
V05CASSLEGRQHTDTQYF	13	25	42	65	B_1501	0.804762	0.69788	1	CASSLEGRQHTDTQYF	TCRBV05-01	TCRBJ02-03
V19CASSTTSGSYNNEQFF	10	19	45	71	B_1501	0.830409	0.830965	1	CASSTTSGSYNNEQFF	TCRBV19-01	TCRBJ02-01
V12CASSSSDQNTEAFF	21	30	34	60	B_1501	1.23529	0.593376	1	CASSSSDQNTEAFF	TCRBV12	TCRBJ01-01
V29CSVSRRDNEQFF	12	22	43	68	B_1501	0.862579	0.840512	1	CSVSRRDNEQFF	TCRBV29-01	TCRBJ02-01
V19CASSYRGGNEQYF	11	16	44	74	B_1501	1.15625	0.826772	1	CASSYRGGNEQYF	TCRBV19-01	TCRBJ02-07
V06CASSWPGTGRYEQYF	13	23	42	67	B_1501	0.901656	0.845143	1	CASSWPGTGRYEQYF	TCRBV06-02/06-03	TCRBJ02-07
V29CSVEWKRDNEQFF	7	10	48	80	B_1501	1.16667	0.794444	1	CSVEWKRDNEQFF	TCRBV29-01	TCRBJ02-01
V19CASSKTSGSLDEQFF	9	17	46	73	B_1501	0.840153	0.824604	1	CASSKTSGSLDEQFF	TCRBV19-01	TCRBJ02-01
V11CASSLALSKNIQYF	9	14	46	76	B_1501	1.06211	1	1	CASSLALSKNIQYF	TCRBV11-02	TCRBJ02-04
V07CASSLVPRNSNQPQHF	20	34	35	56	B_1501	0.941176	1	1	CASSLVPRNSNQPQHF	TCRBV07-02	TCRBJ01-05
V29CSVAWRDYEQYF	8	10	47	80	B_1501	1.3617	0.607356	1	CSVAWRDYEQYF	TCRBV29-01	TCRBJ02-07
V29CSVESARDYEQYF	14	24	41	66	B_1501	0.939024	1	1	CSVESARDYEQYF	TCRBV29-01	TCRBJ02-07
V19CASSPHRGGNEQFF	5	11	50	79	B_1501	0.718182	0.785526	1	CASSPHRGGNEQFF	TCRBV19-01	TCRBJ02-01
V19CASSITPGDYNEQFF	17	26	38	64	B_1501	1.10121	0.852232	1	CASSITPGDYNEQFF	TCRBV19-01	TCRBJ02-01
V04CASSQDLSSGGNNEQFF	9	17	46	73	B_1501	0.840153	0.824604	1	CASSQDLSSGGNNEQFF	TCRBV04-03	TCRBJ02-01
V29CSVELRSDYEQYF	12	21	43	69	B_1501	0.916944	1	1	CSVELRSDYEQYF	TCRBV29-01	TCRBJ02-07
V29CSPARDYEQYF	8	10	47	80	B_1501	1.3617	0.607356	1	CSPARDYEQYF	TCRBV29-01	TCRBJ02-07
V12CASSSSDENTEAFF	19	31	36	59	B_1501	1.00448	1	1	CASSSSDENTEAFF	TCRBV12	TCRBJ01-01
V19CASSTTSGSYHEQFF	12	19	43	71	B_1501	1.04284	1	1	CASSTTSGSYHEQFF	TCRBV19-01	TCRBJ02-01
V19CASKGIGYTF	10	14	45	76	B_1501	1.20635	0.818292	1	CASKGIGYTF	TCRBV19-01	TCRBJ01-02
V19CASSLTSGAFNEQFF	9	17	46	73	B_1501	0.840153	0.824604	1	CASSLTSGAFNEQFF	TCRBV19-01	TCRBJ02-01
V19CASSMTSGSLETQYF	9	17	46	73	B_1501	0.840153	0.824604	1	CASSMTSGSLETQYF	TCRBV19-01	TCRBJ02-05
V29CSVEGGTSGDYEQYF	18	25	37	65	B_1501	1.26486	0.576227	1	CSVEGGTSGDYEQYF	TCRBV29-01	TCRBJ02-07
V19CASEGDIQYF	10	20	45	70	B_1501	0.777778	0.674047	1	CASEGDIQYF	TCRBV19-01	TCRBJ02-04
V06CASSKKQGATEAFF	10	18	45	72	B_1501	0.888889	0.831843	1	CASSKKQGATEAFF	TCRBV06-05	TCRBJ01-01
V19CASSMTSADYNEQFF	10	15	45	75	B_1501	1.11111	0.824018	1	CASSMTSADYNEQFF	TCRBV19-01	TCRBJ02-01
V04CASSPADRLSYEQYF	9	14	46	76	B_1501	1.06211	1	1	CASSPADRLSYEQYF	TCRBV04-01	TCRBJ02-07
V06CASSPFGTGRYEQYF	11	20	44	70	B_1501	0.875	0.83626	1	CASSPFGTGRYEQYF	TCRBV06-02	TCRBJ02-07
V12CASSLVAGGPHEQFF	13	26	42	64	B_1501	0.761905	0.56483	1	CASSLVAGGPHEQFF	TCRBV12	TCRBJ02-01
V19CASSITSGDYEQFF	12	22	43	68	B_1501	0.862579	0.840512	1	CASSITSGDYEQFF	TCRBV19-01	TCRBJ02-01
V29CSVEFRDYEQFF	11	17	44	73	B_1501	1.07353	1	1	CSVEFRDYEQFF	TCRBV29-01	TCRBJ02-01
V29CSVLLRDNEQFF	11	16	44	74	B_1501	1.15625	0.826772	1	CSVLLRDNEQFF	TCRBV29-01	TCRBJ02-01
V06CASSHPGTGKYEQYF	8	13	47	77	B_1501	1.00818	1	1	CASSHPGTGKYEQYF	TCRBV06-05	TCRBJ02-07
V11CASSLYALAKNIQYF	9	14	46	76	B_1501	1.06211	1	1	CASSLYALAKNIQYF	TCRBV11-02	TCRBJ02-04
V19CASSHRGGNNEQFF	9	16	46	74	B_1501	0.904891	1	1	CASSHRGGNNEQFF	TCRBV19-01	TCRBJ02-01
V19CASSGTTSGSYNEQFF	11	22	44	68	B_1501	0.772727	0.683555	1	CASSGTTSGSYNEQFF	TCRBV19-01	TCRBJ02-01
V29CSVEGLGSGDYEQYF	8	13	47	77	B_1501	1.00818	1	1	CSVEGLGSGDYEQYF	TCRBV29-01	TCRBJ02-07
V19CASSKTSGSFNEQFF	17	33	38	57	B_1501	0.772727	0.589475	1	CASSKTSGSFNEQFF	TCRBV19-01	TCRBJ02-01
V11CASSLAMAKNIQYF	12	18	43	72	B_1501	1.11628	0.834339	1	CASSLAMAKNIQYF	TCRBV11-02	TCRBJ02-04
V29CSVEVTDYTQYF	11	22	44	68	B_1501	0.772727	0.683555	1	CSVEVTDYTQYF	TCRBV29-01	TCRBJ02-03
V04CASSQDVSSGGNNEQFF	8	14	47	76	B_1501	0.924012	1	1	CASSQDVSSGGNNEQFF	TCRBV04-03	TCRBJ02-01
V07CASSLPGEENYGYTF	9	13	46	77	B_1501	1.15886	0.81331	1	CASSLPGEENYGYTF	TCRBV07-09	TCRBJ01-02
V19CASSLTSGAHNEQFF	7	14	48	76	B_1501	0.791667	0.808681	1	CASSLTSGAHNEQFF	TCRBV19-01	TCRBJ02-01
V06CASSKPGTGKYEQYF	7	15	48	75	B_1501	0.729167	0.636048	1	CASSKPGTGKYEQYF	TCRBV06-05	TCRBJ02-07
V29CSVSSRDYEQYF	13	19	42	71	B_1501	1.15664	0.836835	1	CSVSSRDYEQYF	TCRBV29-01	TCRBJ02-07
V19CASTLTSGAYNEQFF	13	25	42	65	B_1501	0.804762	0.69788	1	CASTLTSGAYNEQFF	TCRBV19-01	TCRBJ02-01
V29CSVEKSDYEQYF	19	26	36	64	B_1501	1.29915	0.579242	1	CSVEKSDYEQYF	TCRBV29-01	TCRBJ02-07
V29CSVESVDYEQYF	18	28	37	62	B_1501	1.07722	0.855831	1	CSVESVDYEQYF	TCRBV29-01	TCRBJ02-07
V19CASSAHRGGNEQFF	4	10	51	80	B_1501	0.627451	0.568323	1	CASSAHRGGNEQFF	TCRBV19-01	TCRBJ02-01
V06CASSPVGTGRYEQYF	12	23	43	67	B_1501	0.812942	0.691408	1	CASSPVGTGRYEQYF	TCRBV06-05	TCRBJ02-07
V19CASSITSGDRNEQFF	13	23	42	67	B_1501	0.901656	0.845143	1	CASSITSGDRNEQFF	TCRBV19-01	TCRBJ02-01
V04CASSQDWASGGNNEQFF	12	20	43	70	B_1501	0.976744	1	1	CASSQDWASGGNNEQFF	TCRBV04-01	TCRBJ02-01
V11CASSLALAGKNIQYF	12	17	43	73	B_1501	1.19836	0.674385	1	CASSLALAGKNIQYF	TCRBV11-02	TCRBJ02-04
V29CSVESIRDYEQYF	12	17	43	73	B_1501	1.19836	0.674385	1	CSVESIRDYEQYF	TCRBV29-01	TCRBJ02-07
V06CASSKQGIATEAFF	10	18	45	72	B_1501	0.888889	0.831843	1	CASSKQGIATEAFF	TCRBV06-06	TCRBJ01-01
V19CASSMTSRGSYNEQFF	14	27	41	63	B_1501	0.796748	0.575669	1	CASSMTSRGSYNEQFF	TCRBV19-01	TCRBJ02-01
V29CSVEGFTSGDYEQYF	14	19	41	71	B_1501	1.27599	0.547693	1	CSVEGFTSGDYEQYF	TCRBV29-01	TCRBJ02-07
V29CSVESDDYEQYF	17	26	38	64	B_1501	1.10121	0.852232	1	CSVESDDYEQYF	TCRBV29-01	TCRBJ02-07
V19CASTITSGAYNEQFF	15	22	40	68	B_1501	1.15909	0.699967	1	CASTITSGAYNEQFF	TCRBV19-01	TCRBJ02-01
V19CASSTTSGSFDEQYF	7	12	48	78	B_1501	0.947917	1	1	CASSTTSGSFDEQYF	TCRBV19-01	TCRBJ02-07
V29CSVEVTDNEQFF	13	21	42	69	B_1501	1.01701	1	1	CSVEVTDNEQFF	TCRBV29-01	TCRBJ02-01
V14CASSQGAGRQYNEQFF	6	12	49	78	B_1501	0.795918	0.797656	1	CASSQGAGRQYNEQFF	TCRBV14-01	TCRBJ02-01
V06CASSWSLDSSYEQYF	10	15	45	75	B_1501	1.11111	0.824018	1	CASSWSLDSSYEQYF	TCRBV06-05	TCRBJ02-07
V19CASSVTSGSYDEQFF	7	13	48	77	B_1501	0.863782	1	1	CASSVTSGSYDEQFF	TCRBV19-01	TCRBJ02-01
V06CASSKQGAHEAFF	11	19	44	71	B_1501	0.934211	1	1	CASSKQGAHEAFF	TCRBV06-05	TCRBJ01-01
V19CASCTTSGSYNEQFF	11	22	44	68	B_1501	0.772727	0.683555	1	CASCTTSGSYNEQFF	TCRBV19-01	TCRBJ02-01
V19CASSISAAGGPNEQFF	5	11	50	79	B_1501	0.718182	0.785526	1	CASSISAAGGPNEQFF	TCRBV19-01	TCRBJ02-01
V05CASSLEGGQHTDTQYF	15	24	40	66	B_1501	1.03125	1	1	CASSLEGGQHTDTQYF	TCRBV05-01	TCRBJ02-03
V06CASSPGTGREYEQYF	13	21	42	69	B_1501	1.01701	1	1	CASSPGTGREYEQYF	TCRBV06-06	TCRBJ02-07
V29CSVEYADNEQFF	6	10	49	80	B_1501	0.979592	1	1	CSVEYADNEQFF	TCRBV29-01	TCRBJ02-01
V06CASSKQGYATEAFF	10	20	45	70	B_1501	0.777778	0.674047	1	CASSKQGYATEAFF	TCRBV06-02	TCRBJ01-01
V19CASSLTSGAHYNEQFF	5	10	50	80	B_1501	0.8	0.784864	1	CASSLTSGAHYNEQFF	TCRBV19-01	TCRBJ02-01
V07CASSKPGQENYGYTF	13	20	42	70	B_1501	1.08333	0.841166	1	CASSKPGQENYGYTF	TCRBV07-09	TCRBJ01-02
V11CASSGALAKNIQYF	10	17	45	73	B_1501	0.954248	1	1	CASSGALAKNIQYF	TCRBV11-02	TCRBJ02-04
V04CASSQEEGGPGDTQYF	11	22	44	68	B_1501	0.772727	0.683555	1	CASSQEEGGPGDTQYF	TCRBV04-02	TCRBJ02-03
V19CASRATSGAYNEQFF	10	16	45	74	B_1501	1.02778	1	1	CASRATSGAYNEQFF	TCRBV19-01	TCRBJ02-01
V04CASSQDDREPYEQYF	14	19	41	71	B_1501	1.27599	0.547693	1	CASSQDDREPYEQYF	TCRBV04-01	TCRBJ02-07
V19CASTVTSGSYNEQFF	14	23	41	67	B_1501	0.994698	1	1	CASTVTSGSYNEQFF	TCRBV19-01	TCRBJ02-01
V29CSVELSDNEQFF	14	21	41	69	B_1501	1.12195	0.842275	1	CSVELSDNEQFF	TCRBV29-01	TCRBJ02-01
V04CASSQDSSSGGNNEQFF	8	15	47	75	B_1501	0.851064	0.817695	1	CASSQDSSSGGNNEQFF	TCRBV04-01	TCRBJ02-01
V11CASSLAEAKNIQYF	11	18	44	72	B_1501	1	1	1	CASSLAEAKNIQYF	TCRBV11-02	TCRBJ02-04
V19CASSITSGAYDEQFF	12	16	43	74	B_1501	1.2907	0.665139	1	CASSITSGAYDEQFF	TCRBV19-01	TCRBJ02-01
V29CSVARPDYEQYF	10	13	45	77	B_1501	1.31624	0.64082	1	CSVARPDYEQYF	TCRBV29-01	TCRBJ02-07
V04CASSQDMSSGGNNEQFF	7	13	48	77	B_1501	0.863782	1	1	CASSQDMSSGGNNEQFF	TCRBV04-03	TCRBJ02-01
V11CASSLATAKNIQYF	13	21	42	69	B_1501	1.01701	1	1	CASSLATAKNIQYF	TCRBV11-01	TCRBJ02-04
V07CASSVPGQENYGYTF	13	21	42	69	B_1501	1.01701	1	1	CASSVPGQENYGYTF	TCRBV07-09	TCRBJ01-02
V19CASSRTSGSLETQYF	12	23	43	67	B_1501	0.812942	0.691408	1	CASSRTSGSLETQYF	TCRBV19-01	TCRBJ02-05
V04CASSQDWASGINNEQFF	7	8	48	82	B_1501	1.49479	0.575753	1	CASSQDWASGINNEQFF	TCRBV04-01	TCRBJ02-01
V27CASSQGQGTYNSPLHF	12	16	43	74	B_1501	1.2907	0.665139	1	CASSQGQGTYNSPLHF	TCRBV27-01	TCRBJ01-06
V19CASSMTSFSYNEQFF	15	27	40	63	B_1501	0.875	0.850675	1	CASSMTSFSYNEQFF	TCRBV19-01	TCRBJ02-01
V29CSVEFRDWEQFF	6	11	49	79	B_1501	0.879406	1	1	CSVEFRDWEQFF	TCRBV29-01	TCRBJ02-01
V19CASSYRGGANEQFF	6	11	49	79	B_1501	0.879406	1	1	CASSYRGGANEQFF	TCRBV19-01	TCRBJ02-01
V19CTSSYRGGNEQFF	2	5	53	85	B_1501	0.641509	0.709586	1	CTSSYRGGNEQFF	TCRBV19-01	TCRBJ02-01
V14CASSQGSGRQGNEQFF	1	3	54	87	B_1501	0.537037	1	1	CASSQGSGRQGNEQFF	TCRBV14-01	TCRBJ02-01
V29CSVEKAGDYEQYF	17	23	38	67	B_1501	1.3032	0.566438	1	CSVEKAGDYEQYF	TCRBV29-01	TCRBJ02-07
V19CASSRHRGGNEQFF	4	9	51	81	B_1501	0.705882	0.766682	1	CASSRHRGGNEQFF	TCRBV19-01	TCRBJ02-01
V19CASSHRGWNEQFF	4	9	51	81	B_1501	0.705882	0.766682	1	CASSHRGWNEQFF	TCRBV19-01	TCRBJ02-01
V19CASSHRGSGNEQFF	4	8	51	82	B_1501	0.803922	1	1	CASSHRGSGNEQFF	TCRBV19-01	TCRBJ02-01
V29CSVYRRDNEQFF	10	20	45	70	B_1501	0.777778	0.674047	1	CSVYRRDNEQFF	TCRBV29-01	TCRBJ02-01
V12CASSSADTNTEAFF	12	20	43	70	B_1501	0.976744	1	1	CASSSADTNTEAFF	TCRBV12	TCRBJ01-01
V29CSVQRRDNEQFF	10	20	45	70	B_1501	0.777778	0.674047	1	CSVQRRDNEQFF	TCRBV29-01	TCRBJ02-01
V19CASSYRGGNNEQFF	9	15	46	75	B_1501	0.978261	1	1	CASSYRGGNNEQFF	TCRBV19-01	TCRBJ02-01
V29CSVEFRDNEQYF	12	16	43	74	B_1501	1.2907	0.665139	1	CSVEFRDNEQYF	TCRBV29-01	TCRBJ02-07
V19CASSITSGSFDEQYF	6	12	49	78	B_1501	0.795918	0.797656	1	CASSITSGSFDEQYF	TCRBV19-01	TCRBJ02-07
V04CASSLPDRLSYEQYF	5	10	50	80	B_1501	0.8	0.784864	1	CASSLPDRLSYEQYF	TCRBV04-01	TCRBJ02-07
V19CASSIAASGGGEQFF	6	10	49	80	B_1501	0.979592	1	1	CASSIAASGGGEQFF	TCRBV19-01	TCRBJ02-01
V19CASSKTSGALNEQFF	5	8	50	82	B_1501	1.025	1	1	CASSKTSGALNEQFF	TCRBV19-01	TCRBJ02-01
V06CASSYSLDWSSYEQYF	9	15	46	75	B_1501	0.978261	1	1	CASSYSLDWSSYEQYF	TCRBV06-05	TCRBJ02-07
V06CASSPGTGKYTQYF	8	12	47	78	B_1501	1.10638	1	1	CASSPGTGKYTQYF	TCRBV06-05	TCRBJ02-03
V19CASAKTSGSYNEQFF	11	15	44	75	B_1501	1.25	0.658629	1	CASAKTSGSYNEQFF	TCRBV19-01	TCRBJ02-01
V04CASSQDASSGGNNEQFF	9	18	46	72	B_1501	0.782609	0.663971	1	CASSQDASSGGNNEQFF	TCRBV04-03	TCRBJ02-01
V14CASSQGSGRAGNEQFF	3	6	52	84	B_1501	0.807692	1	1	CASSQGSGRAGNEQFF	TCRBV14-01	TCRBJ02-01
V11CASSLALAYSEQFF	8	11	47	79	B_1501	1.22244	0.800709	1	CASSLALAYSEQFF	TCRBV11-02	TCRBJ02-01
V19CASGTTSGSYNEQFF	13	25	42	65	B_1501	0.804762	0.69788	1	CASGTTSGSYNEQFF	TCRBV19-01	TCRBJ02-01
V19CASSTTSPSYNEQFF	13	23	42	67	B_1501	0.901656	0.845143	1	CASSTTSPSYNEQFF	TCRBV19-01	TCRBJ02-01
V04CASSQDKREPYEQYF	11	17	44	73	B_1501	1.07353	1	1	CASSQDKREPYEQYF	TCRBV04-01	TCRBJ02-07
V29CSVEGLRDNEQFF	10	16	45	74	B_1501	1.02778	1	1	CSVEGLRDNEQFF	TCRBV29-01	TCRBJ02-01
V29CSVEWTDNEQFF	10	16	45	74	B_1501	1.02778	1	1	CSVEWTDNEQFF	TCRBV29-01	TCRBJ02-01
V29CSVESSRDYEQYF	13	20	42	70	B_1501	1.08333	0.841166	1	CSVESSRDYEQYF	TCRBV29-01	TCRBJ02-07
V19CASSFSSGDYNEQFF	9	16	46	74	B_1501	0.904891	1	1	CASSFSSGDYNEQFF	TCRBV19-01	TCRBJ02-01
V04CASSSPDRLSTEAFF	4	9	51	81	B_1501	0.705882	0.766682	1	CASSSPDRLSTEAFF	TCRBV04-01	TCRBJ01-01
V04CASSIPDRLSTEAFF	4	9	51	81	B_1501	0.705882	0.766682	1	CASSIPDRLSTEAFF	TCRBV04-01	TCRBJ01-01
V12CASSSSDANTEAFF	21	31	34	59	B_1501	1.17552	0.722022	1	CASSSSDANTEAFF	TCRBV12	TCRBJ01-01
V19CASSPTSGSLETQYF	10	15	45	75	B_1501	1.11111	0.824018	1	CASSPTSGSLETQYF	TCRBV19-01	TCRBJ02-05
V19CASSHRGGINEQFF	4	9	51	81	B_1501	0.705882	0.766682	1	CASSHRGGINEQFF	TCRBV19-01	TCRBJ02-01
V29CSVELRDPYEQYF	12	22	43	68	B_1501	0.862579	0.840512	1	CSVELRDPYEQYF	TCRBV29-01	TCRBJ02-07
V27CASSLRPYGEQFF	8	17	47	73	B_1501	0.730914	0.65132	1	CASSLRPYGEQFF	TCRBV27-01	TCRBJ02-01
V19CASSTTSGSVNEQFF	13	24	42	66	B_1501	0.85119	0.844587	1	CASSTTSGSVNEQFF	TCRBV19-01	TCRBJ02-01
V19CASTATSGDYNEQFF	11	20	44	70	B_1501	0.875	0.83626	1	CASTATSGDYNEQFF	TCRBV19-01	TCRBJ02-01
V04CASSHPDRLSTEAFF	5	9	50	81	B_1501	0.9	1	1	CASSHPDRLSTEAFF	TCRBV04-01	TCRBJ01-01
V06CASSPAGFANTGELFF	8	17	47	73	B_1501	0.730914	0.65132	1	CASSPAGFANTGELFF	TCRBV06-06	TCRBJ02-02
V19CASSVTSGSFDEQYF	5	12	50	78	B_1501	0.65	0.596596	1	CASSVTSGSFDEQYF	TCRBV19-01	TCRBJ02-07
V04CASSRPDRLSTEAFF	4	9	51	81	B_1501	0.705882	0.766682	1	CASSRPDRLSTEAFF	TCRBV04-01	TCRBJ01-01
V11CASSRALAKNIQYF	9	15	46	75	B_1501	0.978261	1	1	CASSRALAKNIQYF	TCRBV11-02	TCRBJ02-04
V06CASSPGTGKFEQYF	10	15	45	75	B_1501	1.11111	0.824018	1	CASSPGTGKFEQYF	TCRBV06-05	TCRBJ02-07
V29CSVELDRDNEQFF	13	21	42	69	B_1501	1.01701	1	1	CSVELDRDNEQFF	TCRBV29-01	TCRBJ02-01
V19CASSVTSGSINEQFF	10	20	45	70	B_1501	0.777778	0.674047	1	CASSVTSGSINEQFF	TCRBV19-01	TCRBJ02-01
V19CASSALTSGAYNEQFF	7	15	48	75	B_1501	0.729167	0.636048	1	CASSALTSGAYNEQFF	TCRBV19-01	TCRBJ02-01
V19CASSITSGEAYNEQFF	12	22	43	68	B_1501	0.862579	0.840512	1	CASSITSGEAYNEQFF	TCRBV19-01	TCRBJ02-01
V29CSVEETRDNEQFF	6	10	49	80	B_1501	0.979592	1	1	CSVEETRDNEQFF	TCRBV29-01	TCRBJ02-01
V29CSVEYRGDNEQFF	7	10	48	80	B_1501	1.16667	0.794444	1	CSVEYRGDNEQFF	TCRBV29-01	TCRBJ02-01
V12CASSSADSNTEAFF	14	23	41	67	B_1501	0.994698	1	1	CASSSADSNTEAFF	TCRBV12	TCRBJ01-01
V27CASSFGQGTYNSPLHF	12	21	43	69	B_1501	0.916944	1	1	CASSFGQGTYNSPLHF	TCRBV27-01	TCRBJ01-06
V04CASSQDPSSGGNNEQFF	9	16	46	74	B_1501	0.904891	1	1	CASSQDPSSGGNNEQFF	TCRBV04-01	TCRBJ02-01
V19CASQTTSGSYNEQFF	12	22	43	68	B_1501	0.862579	0.840512	1	CASQTTSGSYNEQFF	TCRBV19-01	TCRBJ02-01
V04CASSHPDRLSYEQYF	8	11	47	79	B_1501	1.22244	0.800709	1	CASSHPDRLSYEQYF	TCRBV04-01	TCRBJ02-07
V05CAGRSGLAGDTDTQYF	1	4	54	86	B_1501	0.398148	0.649815	1	CAGRSGLAGDTDTQYF	TCRBV05-01	TCRBJ02-03
V19CASSTTSGSLETQYF	9	16	46	74	B_1501	0.904891	1	1	CASSTTSGSLETQYF	TCRBV19-01	TCRBJ02-05
V04CASSQDYREPYEQYF	13	19	42	71	B_1501	1.15664	0.836835	1	CASSQDYREPYEQYF	TCRBV04-01	TCRBJ02-07
V06CASSPGTGRWYEQYF	13	20	42	70	B_1501	1.08333	0.841166	1	CASSPGTGRWYEQYF	TCRBV06-05	TCRBJ02-07
V19CASSTTSGSPNEQFF	14	23	41	67	B_1501	0.994698	1	1	CASSTTSGSPNEQFF	TCRBV19-01	TCRBJ02-01
V19CASSITSGDSNEQFF	13	22	42	68	B_1501	0.95671	1	1	CASSITSGDSNEQFF	TCRBV19-01	TCRBJ02-01
V19CASSKTSGSLNEQFF	12	24	43	66	B_1501	0.767442	0.557573	1	CASSKTSGSLNEQFF	TCRBV19-01	TCRBJ02-01
V29CSVERTRDNEQFF	13	26	42	64	B_1501	0.761905	0.56483	1	CSVERTRDNEQFF	TCRBV29-01	TCRBJ02-01
V29CSVEENRDNEQFF	4	8	51	82	B_1501	0.803922	1	1	CSVEENRDNEQFF	TCRBV29-01	TCRBJ02-01
V04CASSQDEREPYEQYF	12	19	43	71	B_1501	1.04284	1	1	CASSQDEREPYEQYF	TCRBV04-01	TCRBJ02-07
V19CASRATSGDYNEQFF	10	19	45	71	B_1501	0.830409	0.830965	1	CASRATSGDYNEQFF	TCRBV19-01	TCRBJ02-01
V19CASSKQTSGSYNEQFF	11	21	44	69	B_1501	0.821429	0.684806	1	CASSKQTSGSYNEQFF	TCRBV19-01	TCRBJ02-01
V19CASSRPSGDYNEQFF	8	17	47	73	B_1501	0.730914	0.65132	1	CASSRPSGDYNEQFF	TCRBV19-01	TCRBJ02-01
V07CASSQPGQENYGYTF	14	21	41	69	B_1501	1.12195	0.842275	1	CASSQPGQENYGYTF	TCRBV07-09	TCRBJ01-02
V07CASSYPGQENYGYTF	14	19	41	71	B_1501	1.27599	0.547693	1	CASSYPGQENYGYTF	TCRBV07-09	TCRBJ01-02
V19CASSITSGAANEQFF	13	20	42	70	B_1501	1.08333	0.841166	1	CASSITSGAANEQFF	TCRBV19-01	TCRBJ02-01
V07CASSPVPNSNQPQHF	21	32	34	58	B_1501	1.11949	0.859125	1	CASSPVPNSNQPQHF	TCRBV07-08	TCRBJ01-05
V19CASSMTSGGDYNEQFF	11	20	44	70	B_1501	0.875	0.83626	1	CASSMTSGGDYNEQFF	TCRBV19-01	TCRBJ02-01
V11CASSLAILAKNIQYF	10	20	45	70	B_1501	0.777778	0.674047	1	CASSLAILAKNIQYF	TCRBV11-02	TCRBJ02-04
V14CASSQPQGANTEAFF	6	12	49	78	B_1501	0.795918	0.797656	1	CASSQPQGANTEAFF	TCRBV14-01	TCRBJ01-01
V05CASSRGVAAGELFF	5	8	50	82	B_1501	1.025	1	1	CASSRGVAAGELFF	TCRBV05-04	TCRBJ02-02
V29CSVEDVQDYEQYF	11	20	44	70	B_1501	0.875	0.83626	1	CSVEDVQDYEQYF	TCRBV29-01	TCRBJ02-07
V07CASSLEDTIYGYTF	20	28	35	62	B_1501	1.26531	0.586345	1	CASSLEDTIYGYTF	TCRBV07-02	TCRBJ01-02
V19CASSPTSGSFDEQFF	8	16	47	74	B_1501	0.787234	0.653321	1	CASSPTSGSFDEQFF	TCRBV19-01	TCRBJ02-01
V04CASSPPDRLSYEQYF	8	13	47	77	B_1501	1.00818	1	1	CASSPPDRLSYEQYF	TCRBV04-01	TCRBJ02-07
V29CSVEGLSTSGDYEQYF	5	9	50	81	B_1501	0.9	1	1	CSVEGLSTSGDYEQYF	TCRBV29-01	TCRBJ02-07
V19CASSSTSGSLNEQFF	7	15	48	75	B_1501	0.729167	0.636048	1	CASSSTSGSLNEQFF	TCRBV19-01	TCRBJ02-01
V06CASSPRGTGKYEQYF	10	16	45	74	B_1501	1.02778	1	1	CASSPRGTGKYEQYF	TCRBV06-05	TCRBJ02-07
V06CASSSSLDSSYEQYF	11	16	44	74	B_1501	1.15625	0.826772	1	CASSSSLDSSYEQYF	TCRBV06-02/06-03	TCRBJ02-07
V05CASSAGVAAGELFF	4	9	51	81	B_1501	0.705882	0.766682	1	CASSAGVAAGELFF	TCRBV05-04	TCRBJ02-02
V19CASRKTSGQYNEQFF	2	4	53	86	B_1501	0.811321	1	1	CASRKTSGQYNEQFF	TCRBV19-01	TCRBJ02-01
V19CASSETSGSFNEQFF	12	24	43	66	B_1501	0.767442	0.557573	1	CASSETSGSFNEQFF	TCRBV19-01	TCRBJ02-01
V06CASSKQGTATEAFF	10	20	45	70	B_1501	0.777778	0.674047	1	CASSKQGTATEAFF	TCRBV06-05	TCRBJ01-01
V29CSVELRENEQFF	11	18	44	72	B_1501	1	1	1	CSVELRENEQFF	TCRBV29-01	TCRBJ02-01
V19CASSIGASGGANEQFF	4	10	51	80	B_1501	0.627451	0.568323	1	CASSIGASGGANEQFF	TCRBV19-01	TCRBJ02-01
V06CASSKQGADEAFF	13	21	42	69	B_1501	1.01701	1	1	CASSKQGADEAFF	TCRBV06-05	TCRBJ01-01
V19CASTTTSGDYNEQFF	10	20	45	70	B_1501	0.777778	0.674047	1	CASTTTSGDYNEQFF	TCRBV19-01	TCRBJ02-01
V19CASSIGASWGGNEQFF	3	7	52	83	B_1501	0.684066	0.742397	1	CASSIGASWGGNEQFF	TCRBV19-01	TCRBJ02-01
V04CASSLPDRLSTEAFF	4	10	51	80	B_1501	0.627451	0.568323	1	CASSLPDRLSTEAFF	TCRBV04-01	TCRBJ01-01
V19CASAQTSGDYNEQFF	6	9	49	81	B_1501	1.10204	1	1	CASAQTSGDYNEQFF	TCRBV19-01	TCRBJ02-01
V19CASSQTSGDYSEQFF	5	7	50	83	B_1501	1.18571	0.765978	1	CASSQTSGDYSEQFF	TCRBV19-01	TCRBJ02-01
V29CSVEGLGTSADYEQYF	6	9	49	81	B_1501	1.10204	1	1	CSVEGLGTSADYEQYF	TCRBV29-01	TCRBJ02-07
V20CSAQQREGHNEQFF	2	3	53	87	B_1501	1.09434	1	1	CSAQQREGHNEQFF	TCRBV20	TCRBJ02-01
V19CASSKKTSGSYNEQFF	7	13	48	77	B_1501	0.863782	1	1	CASSKKTSGSYNEQFF	TCRBV19-01	TCRBJ02-01
V11CASSALALAYNEQFF	8	10	47	80	B_1501	1.3617	0.607356	1	CASSALALAYNEQFF	TCRBV11-02	TCRBJ02-01
V19CASIKTSGAYNEQFF	2	5	53	85	B_1501	0.641509	0.709586	1	CASIKTSGAYNEQFF	TCRBV19-01	TCRBJ02-01
V19CASSITSGARNEQFF	13	19	42	71	B_1501	1.15664	0.836835	1	CASSITSGARNEQFF	TCRBV19-01	TCRBJ02-01
V29CSVALRDNEQFF	12	19	43	71	B_1501	1.04284	1	1	CSVALRDNEQFF	TCRBV29-01	TCRBJ02-01
V19CVSSVTSGSYNEQFF	5	9	50	81	B_1501	0.9	1	1	CVSSVTSGSYNEQFF	TCRBV19-01	TCRBJ02-01
V19CASSRTSGSMDEQFF	4	7	51	83	B_1501	0.929972	1	1	CASSRTSGSMDEQFF	TCRBV19-01	TCRBJ02-01
V19CASSISAGGPIEQFF	6	12	49	78	B_1501	0.795918	0.797656	1	CASSISAGGPIEQFF	TCRBV19-01	TCRBJ02-01
V19CASSTTSISYNEQFF	12	23	43	67	B_1501	0.812942	0.691408	1	CASSTTSISYNEQFF	TCRBV19-01	TCRBJ02-01
V19CASSQTSGQYNEQFF	14	21	41	69	B_1501	1.12195	0.842275	1	CASSQTSGQYNEQFF	TCRBV19-01	TCRBJ02-01
V19CASSTTSESYNEQFF	14	24	41	66	B_1501	0.939024	1	1	CASSTTSESYNEQFF	TCRBV19-01	TCRBJ02-01
V14CASSPKGANTEAFF	9	12	46	78	B_1501	1.27174	0.633305	1	CASSPKGANTEAFF	TCRBV14-01	TCRBJ01-01
V19CASSKPTSGSYNEQFF	10	17	45	73	B_1501	0.954248	1	1	CASSKPTSGSYNEQFF	TCRBV19-01	TCRBJ02-01
V12CASSSTDINTEAFF	13	23	42	67	B_1501	0.901656	0.845143	1	CASSSTDINTEAFF	TCRBV12	TCRBJ01-01
V19CASSLRGGWNEQFF	8	13	47	77	B_1501	1.00818	1	1	CASSLRGGWNEQFF	TCRBV19-01	TCRBJ02-01
V29CSVEKNDYEQYF	8	15	47	75	B_1501	0.851064	0.817695	1	CSVEKNDYEQYF	TCRBV29-01	TCRBJ02-07
V19CASSVTSGESYNEQFF	7	15	48	75	B_1501	0.729167	0.636048	1	CASSVTSGESYNEQFF	TCRBV19-01	TCRBJ02-01
V19CASSHRGAGNEQFF	4	8	51	82	B_1501	0.803922	1	1	CASSHRGAGNEQFF	TCRBV19-01	TCRBJ02-01
V19CASSIGAIGGNEQFF	5	12	50	78	B_1501	0.65	0.596596	1	CASSIGAIGGNEQFF	TCRBV19-01	TCRBJ02-01
V19CASSVTSISYNEQFF	7	10	48	80	B_1501	1.16667	0.794444	1	CASSVTSISYNEQFF	TCRBV19-01	TCRBJ02-01
V29CSVELWDNEQFF	10	16	45	74	B_1501	1.02778	1	1	CSVELWDNEQFF	TCRBV29-01	TCRBJ02-01
V19CASSTTSNSYNEQFF	12	23	43	67	B_1501	0.812942	0.691408	1	CASSTTSNSYNEQFF	TCRBV19-01	TCRBJ02-01
V19CASSNRPGNEQYF	3	6	52	84	B_1501	0.807692	1	1	CASSNRPGNEQYF	TCRBV19-01	TCRBJ02-07
V06CATSLRQGGYEQYF	6	8	49	82	B_1501	1.2551	0.774538	1	CATSLRQGGYEQYF	TCRBV06-05	TCRBJ02-07
V19CASSRTSGSLDEQYF	7	15	48	75	B_1501	0.729167	0.636048	1	CASSRTSGSLDEQYF	TCRBV19-01	TCRBJ02-07
V11CASSLAFLAKNIQYF	9	17	46	73	B_1501	0.840153	0.824604	1	CASSLAFLAKNIQYF	TCRBV11-03	TCRBJ02-04
V29CSVEDRRDNEQFF	14	24	41	66	B_1501	0.939024	1	1	CSVEDRRDNEQFF	TCRBV29-01	TCRBJ02-01
V14CASSQGAGRTYNEQFF	5	12	50	78	B_1501	0.65	0.596596	1	CASSQGAGRTYNEQFF	TCRBV14-01	TCRBJ02-01
V19CASSISAGGPLEQFF	7	12	48	78	B_1501	0.947917	1	1	CASSISAGGPLEQFF	TCRBV19-01	TCRBJ02-01
V04CASSQEAGGSGDTQYF	15	28	40	62	B_1501	0.830357	0.709218	1	CASSQEAGGSGDTQYF	TCRBV04-03	TCRBJ02-03
V27CASAHPNEKLFF	8	12	47	78	B_1501	1.10638	1	1	CASAHPNEKLFF	TCRBV27-01	TCRBJ01-04
V04CASSQDWASGFNNEQFF	7	8	48	82	B_1501	1.49479	0.575753	1	CASSQDWASGFNNEQFF	TCRBV04-02	TCRBJ02-01
V29CSVEVSDLEQYF	6	8	49	82	B_1501	1.2551	0.774538	1	CSVEVSDLEQYF	TCRBV29-01	TCRBJ02-07
V06CASSKQGLATEAFF	10	20	45	70	B_1501	0.777778	0.674047	1	CASSKQGLATEAFF	TCRBV06-05	TCRBJ01-01
V29CSVELRTNEQFF	10	16	45	74	B_1501	1.02778	1	1	CSVELRTNEQFF	TCRBV29-01	TCRBJ02-01
V19CASSHRGGDNEQFF	4	10	51	80	B_1501	0.627451	0.568323	1	CASSHRGGDNEQFF	TCRBV19-01	TCRBJ02-01
V12CASSSGDKNTEAFF	18	31	37	59	B_1501	0.925894	0.858439	1	CASSSGDKNTEAFF	TCRBV12	TCRBJ01-01
V29CSVERWDNEQFF	14	26	41	64	B_1501	0.840525	0.705014	1	CSVERWDNEQFF	TCRBV29-01	TCRBJ02-01
V29CSVELRFNEQFF	9	17	46	73	B_1501	0.840153	0.824604	1	CSVELRFNEQFF	TCRBV29-01	TCRBJ02-01
V06CASSPGFTGIYEQYF	4	8	51	82	B_1501	0.803922	1	1	CASSPGFTGIYEQYF	TCRBV06-05	TCRBJ02-07
V19CASSSTSGSLETQYF	8	15	47	75	B_1501	0.851064	0.817695	1	CASSSTSGSLETQYF	TCRBV19-01	TCRBJ02-05
V11CASSLAPLAYNEQFF	10	13	45	77	B_1501	1.31624	0.64082	1	CASSLAPLAYNEQFF	TCRBV11-01	TCRBJ02-01
V19CASSYRGWNEQFF	6	8	49	82	B_1501	1.2551	0.774538	1	CASSYRGWNEQFF	TCRBV19-01	TCRBJ02-01
V14CASSPAQGANTEAFF	5	9	50	81	B_1501	0.9	1	1	CASSPAQGANTEAFF	TCRBV14-01	TCRBJ01-01
V19CASSKTSGSFDEQYF	6	10	49	80	B_1501	0.979592	1	1	CASSKTSGSFDEQYF	TCRBV19-01	TCRBJ02-07
V11CASSLLALAKNIQYF	9	16	46	74	B_1501	0.904891	1	1	CASSLLALAKNIQYF	TCRBV11-03	TCRBJ02-04
V06CASNKQGATEAFF	14	25	41	65	B_1501	0.887805	0.847916	1	CASNKQGATEAFF	TCRBV06-05	TCRBJ01-01
V19CASSITSRAYNEQFF	13	21	42	69	B_1501	1.01701	1	1	CASSITSRAYNEQFF	TCRBV19-01	TCRBJ02-01
V03CASTPRAGGSYEQYF	2	6	53	84	B_1501	0.528302	0.710427	1	CASTPRAGGSYEQYF	TCRBV03-01/03-02	TCRBJ02-07
V29CSVEQRDNEQYF	6	7	49	83	B_1501	1.4519	0.558272	1	CSVEQRDNEQYF	TCRBV29-01	TCRBJ02-07
V19CASSSTSGSFDEQYF	5	11	50	79	B_1501	0.718182	0.785526	1	CASSSTSGSFDEQYF	TCRBV19-01	TCRBJ02-07
V19CASSHRGVNEQFF	6	12	49	78	B_1501	0.795918	0.797656	1	CASSHRGVNEQFF	TCRBV19-01	TCRBJ02-01
V19CASTWTSGDYNEQFF	10	17	45	73	B_1501	0.954248	1	1	CASTWTSGDYNEQFF	TCRBV19-01	TCRBJ02-01
V19CASSYRVGGNEQFF	5	6	50	84	B_1501	1.4	0.748121	1	CASSYRVGGNEQFF	TCRBV19-01	TCRBJ02-01
V19CASSYRGTGNEQFF	3	7	52	83	B_1501	0.684066	0.742397	1	CASSYRGTGNEQFF	TCRBV19-01	TCRBJ02-01
V19CASSRTSGSFETQYF	7	15	48	75	B_1501	0.729167	0.636048	1	CASSRTSGSFETQYF	TCRBV19-01	TCRBJ02-05
V05CASRFGLAGDTDTQYF	8	11	47	79	B_1501	1.22244	0.800709	1	CASRFGLAGDTDTQYF	TCRBV05-06	TCRBJ02-03
V19CASSLQTSGAYNEQFF	7	15	48	75	B_1501	0.729167	0.636048	1	CASSLQTSGAYNEQFF	TCRBV19-01	TCRBJ02-01
V29CSVEYNDYEQYF	7	12	48	78	B_1501	0.947917	1	1	CSVEYNDYEQYF	TCRBV29-01	TCRBJ02-07
V27CASSILGGREQFF	5	11	50	79	B_1501	0.718182	0.785526	1	CASSILGGREQFF	TCRBV27-01	TCRBJ02-01
V27CASSNLGGREQFF	5	12	50	78	B_1501	0.65	0.596596	1	CASSNLGGREQFF	TCRBV27-01	TCRBJ02-01
V19CASSVSSGSLNEQFF	5	11	50	79	B_1501	0.718182	0.785526	1	CASSVSSGSLNEQFF	TCRBV19-01	TCRBJ02-01
V29CSGARDYEQYF	8	10	47	80	B_1501	1.3617	0.607356	1	CSGARDYEQYF	TCRBV29-01	TCRBJ02-07
V11CASSLAHLAKNIQYF	10	18	45	72	B_1501	0.888889	0.831843	1	CASSLAHLAKNIQYF	TCRBV11-02	TCRBJ02-04
V19CASSRTSGALNEQFF	10	14	45	76	B_1501	1.20635	0.818292	1	CASSRTSGALNEQFF	TCRBV19-01	TCRBJ02-01
V06CASSYSLKDSSYEQYF	8	12	47	78	B_1501	1.10638	1	1	CASSYSLKDSSYEQYF	TCRBV06-02/06-03	TCRBJ02-07
V19CASSRTSGSLNTQYF	5	12	50	78	B_1501	0.65	0.596596	1	CASSRTSGSLNTQYF	TCRBV19-01	TCRBJ02-03
V12CASSSTDWNTEAFF	15	24	40	66	B_1501	1.03125	1	1	CASSSTDWNTEAFF	TCRBV12	TCRBJ01-01
V19CASSISAGGPSEQFF	10	17	45	73	B_1501	0.954248	1	1	CASSISAGGPSEQFF	TCRBV19-01	TCRBJ02-01
V29CSVEGKGSGDYEQYF	2	4	53	86	B_1501	0.811321	1	1	CSVEGKGSGDYEQYF	TCRBV29-01	TCRBJ02-07
V19CASEYGDTQYF	10	19	45	71	B_1501	0.830409	0.830965	1	CASEYGDTQYF	TCRBV19-01	TCRBJ02-03
V19CASSVTSLGSYNEQFF	5	10	50	80	B_1501	0.8	0.784864	1	CASSVTSLGSYNEQFF	TCRBV19-01	TCRBJ02-01
V27CASSLGGRQAFF	9	15	46	75	B_1501	0.978261	1	1	CASSLGGRQAFF	TCRBV27-01	TCRBJ01-01
V19CASSVTSGGDYNEQFF	8	16	47	74	B_1501	0.787234	0.653321	1	CASSVTSGGDYNEQFF	TCRBV19-01	TCRBJ02-01
V07CASSLNGQENYGYTF	9	16	46	74	B_1501	0.904891	1	1	CASSLNGQENYGYTF	TCRBV07-03	TCRBJ01-02
V04CASSQDGSSGGNNEQFF	10	19	45	71	B_1501	0.830409	0.830965	1	CASSQDGSSGGNNEQFF	TCRBV04-01	TCRBJ02-01
V19CASSGTSGSLETQYF	8	15	47	75	B_1501	0.851064	0.817695	1	CASSGTSGSLETQYF	TCRBV19-01	TCRBJ02-05
V12CASGHRDLNTEAFF	5	11	50	79	B_1501	0.718182	0.785526	1	CASGHRDLNTEAFF	TCRBV12-05	TCRBJ01-01
V04CASSGQAGDTDTQYF	8	16	47	74	B_1501	0.787234	0.653321	1	CASSGQAGDTDTQYF	TCRBV04-03	TCRBJ02-03
V27CASTSLGGREQYF	8	10	47	80	B_1501	1.3617	0.607356	1	CASTSLGGREQYF	TCRBV27-01	TCRBJ02-07
V19CASSYRGGSNEQFF	6	10	49	80	B_1501	0.979592	1	1	CASSYRGGSNEQFF	TCRBV19-01	TCRBJ02-01
V05CASSLGVAASGELFF	3	3	52	87	B_1501	1.67308	0.673577	1	CASSLGVAASGELFF	TCRBV05-06	TCRBJ02-02
V19CASSKTSGSYYEQFF	7	11	48	79	B_1501	1.04735	1	1	CASSKTSGSYYEQFF	TCRBV19-01	TCRBJ02-01
V29CSVELLDNEQFF	10	17	45	73	B_1501	0.954248	1	1	CSVELLDNEQFF	TCRBV29-01	TCRBJ02-01
V19CASSARDRPSYEQYF	16	22	39	68	B_1501	1.26807	0.563544	1	CASSARDRPSYEQYF	TCRBV19-01	TCRBJ02-07
V29CSVVVTDYEQYF	11	21	44	69	B_1501	0.821429	0.684806	1	CSVVVTDYEQYF	TCRBV29-01	TCRBJ02-07
V19CASSVTSRSYNEQFF	6	11	49	79	B_1501	0.879406	1	1	CASSVTSRSYNEQFF	TCRBV19-01	TCRBJ02-01
V27CASSPPQSPLHF	14	20	41	70	B_1501	1.19512	0.689285	1	CASSPPQSPLHF	TCRBV27-01	TCRBJ01-06
V07CASSLEDTLYGYTF	20	28	35	62	B_1501	1.26531	0.586345	1	CASSLEDTLYGYTF	TCRBV07-02	TCRBJ01-02
V04CASSQDRASGGNNEQFF	13	23	42	67	B_1501	0.901656	0.845143	1	CASSQDRASGGNNEQFF	TCRBV04-03	TCRBJ02-01
V19CASSKDTSGSYNEQFF	7	13	48	77	B_1501	0.863782	1	1	CASSKDTSGSYNEQFF	TCRBV19-01	TCRBJ02-01
V19CASSPTSGSFDEQYF	6	10	49	80	B_1501	0.979592	1	1	CASSPTSGSFDEQYF	TCRBV19-01	TCRBJ02-07
V19CASSRLTSGAYNEQFF	11	17	44	73	B_1501	1.07353	1	1	CASSRLTSGAYNEQFF	TCRBV19-01	TCRBJ02-01
V06CASSRSLDSSYEQYF	12	17	43	73	B_1501	1.19836	0.674385	1	CASSRSLDSSYEQYF	TCRBV06-05	TCRBJ02-07
V04CASSQDWREPYEQYF	12	18	43	72	B_1501	1.11628	0.834339	1	CASSQDWREPYEQYF	TCRBV04-01	TCRBJ02-07
V04CASSHTSDSYEQYF	13	19	42	71	B_1501	1.15664	0.836835	1	CASSHTSDSYEQYF	TCRBV04-01	TCRBJ02-07
V29CSVEGFASGDYEQYF	2	3	53	87	B_1501	1.09434	1	1	CSVEGFASGDYEQYF	TCRBV29-01	TCRBJ02-07
V29CSVEGVGSGDYEQYF	2	3	53	87	B_1501	1.09434	1	1	CSVEGVGSGDYEQYF	TCRBV29-01	TCRBJ02-07
V04CASSSADRLSYEQYF	4	6	51	84	B_1501	1.09804	1	1	CASSSADRLSYEQYF	TCRBV04-01	TCRBJ02-07
V05CASRYGLAGDTDTQYF	5	10	50	80	B_1501	0.8	0.784864	1	CASRYGLAGDTDTQYF	TCRBV05-01	TCRBJ02-03
V19CASSISVAGGPNEQFF	10	14	45	76	B_1501	1.20635	0.818292	1	CASSISVAGGPNEQFF	TCRBV19-01	TCRBJ02-01
V19CASSISAGGPVEQFF	7	14	48	76	B_1501	0.791667	0.808681	1	CASSISAGGPVEQFF	TCRBV19-01	TCRBJ02-01
V12CASGLHRDLNTEAFF	5	8	50	82	B_1501	1.025	1	1	CASGLHRDLNTEAFF	TCRBV12-05	TCRBJ01-01
V05CASRSGLAGDVDTQYF	2	6	53	84	B_1501	0.528302	0.710427	1	CASRSGLAGDVDTQYF	TCRBV05-01	TCRBJ02-03
V14CASSQGPGRAGNEQFF	2	3	53	87	B_1501	1.09434	1	1	CASSQGPGRAGNEQFF	TCRBV14-01	TCRBJ02-01
V29CSARWAGTEAFF	4	10	51	80	B_1501	0.627451	0.568323	1	CSARWAGTEAFF	TCRBV29-01	TCRBJ01-01
V06CATSPGTGIYEQYF	4	9	51	81	B_1501	0.705882	0.766682	1	CATSPGTGIYEQYF	TCRBV06-05	TCRBJ02-07
V03CASSQDSGLKETQYF	10	16	45	74	B_1501	1.02778	1	1	CASSQDSGLKETQYF	TCRBV03-01/03-02	TCRBJ02-05
V19CASSRTSGSMETQYF	8	11	47	79	B_1501	1.22244	0.800709	1	CASSRTSGSMETQYF	TCRBV19-01	TCRBJ02-05
V19CASSNRGGNIQYF	5	8	50	82	B_1501	1.025	1	1	CASSNRGGNIQYF	TCRBV19-01	TCRBJ02-04
V19CASSQTSGDSYNEQFF	9	18	46	72	B_1501	0.782609	0.663971	1	CASSQTSGDSYNEQFF	TCRBV19-01	TCRBJ02-01
V29CSVEGTGAMETQYF	6	7	49	83	B_1501	1.4519	0.558272	1	CSVEGTGAMETQYF	TCRBV29-01	TCRBJ02-05
V04CASSQDWASGLNNEQFF	7	9	48	81	B_1501	1.3125	0.598349	1	CASSQDWASGLNNEQFF	TCRBV04-01	TCRBJ02-01
V19CASSRTSGSLEEQFF	4	9	51	81	B_1501	0.705882	0.766682	1	CASSRTSGSLEEQFF	TCRBV19-01	TCRBJ02-01
V19CASSEYRGGNEQFF	3	6	52	84	B_1501	0.807692	1	1	CASSEYRGGNEQFF	TCRBV19-01	TCRBJ02-01
V11CASSLAELAKNIQYF	9	18	46	72	B_1501	0.782609	0.663971	1	CASSLAELAKNIQYF	TCRBV11-02	TCRBJ02-04
V19CATEDDTQYF	3	7	52	83	B_1501	0.684066	0.742397	1	CATEDDTQYF	TCRBV19-01	TCRBJ02-03
V29CSVRWAHTEAFF	3	6	52	84	B_1501	0.807692	1	1	CSVRWAHTEAFF	TCRBV29-01	TCRBJ01-01
V05CASRSGVAGDTDTQYF	2	4	53	86	B_1501	0.811321	1	1	CASRSGVAGDTDTQYF	TCRBV05-01	TCRBJ02-03
V19CASSVTSGSGNEQFF	13	23	42	67	B_1501	0.901656	0.845143	1	CASSVTSGSGNEQFF	TCRBV19-01	TCRBJ02-01
V19CASSLTQGAYNEQFF	7	14	48	76	B_1501	0.791667	0.808681	1	CASSLTQGAYNEQFF	TCRBV19-01	TCRBJ02-01
V29CSVERRHNEQFF	12	20	43	70	B_1501	0.976744	1	1	CSVERRHNEQFF	TCRBV29-01	TCRBJ02-01
V04CASSQDGASGGNNEQFF	12	24	43	66	B_1501	0.767442	0.557573	1	CASSQDGASGGNNEQFF	TCRBV04-01	TCRBJ02-01
V27CASSPGQGTYNSPLHF	15	20	40	70	B_1501	1.3125	0.550429	1	CASSPGQGTYNSPLHF	TCRBV27-01	TCRBJ01-06
V19CASSPTSGSFNEQFF	17	29	38	61	B_1501	0.941016	1	1	CASSPTSGSFNEQFF	TCRBV19-01	TCRBJ02-01
V19CASSITSGSLETQYF	10	20	45	70	B_1501	0.777778	0.674047	1	CASSITSGSLETQYF	TCRBV19-01	TCRBJ02-05
V27CASSALGGREQFF	5	11	50	79	B_1501	0.718182	0.785526	1	CASSALGGREQFF	TCRBV27-01	TCRBJ02-01
V19CASSMTGGGLDTQYF	4	9	51	81	B_1501	0.705882	0.766682	1	CASSMTGGGLDTQYF	TCRBV19-01	TCRBJ02-03
V19CASSYRGGREQFF	3	6	52	84	B_1501	0.807692	1	1	CASSYRGGREQFF	TCRBV19-01	TCRBJ02-01
V05CASSLMGGPDQETQYF	5	11	50	79	B_1501	0.718182	0.785526	1	CASSLMGGPDQETQYF	TCRBV05-04	TCRBJ02-05
V19CASSYTRGGNEQFF	4	7	51	83	B_1501	0.929972	1	1	CASSYTRGGNEQFF	TCRBV19-01	TCRBJ02-01
V29CSVARDREQYF	10	16	45	74	B_1501	1.02778	1	1	CSVARDREQYF	TCRBV29-01	TCRBJ02-07
V19CASRKTSGRYNEQFF	4	5	51	85	B_1501	1.33333	0.730507	1	CASRKTSGRYNEQFF	TCRBV19-01	TCRBJ02-01
V06CASSLRQGGAEQYF	7	8	48	82	B_1501	1.49479	0.575753	1	CASSLRQGGAEQYF	TCRBV06-05	TCRBJ02-07
V04CASSQDRSSGGNNEQFF	7	14	48	76	B_1501	0.791667	0.808681	1	CASSQDRSSGGNNEQFF	TCRBV04-03	TCRBJ02-01
V29CSVTERDNEQFF	6	9	49	81	B_1501	1.10204	1	1	CSVTERDNEQFF	TCRBV29-01	TCRBJ02-01
V19CASSLTSGSPNEQFF	12	20	43	70	B_1501	0.976744	1	1	CASSLTSGSPNEQFF	TCRBV19-01	TCRBJ02-01
V29CSVARDTEQYF	8	15	47	75	B_1501	0.851064	0.817695	1	CSVARDTEQYF	TCRBV29-01	TCRBJ02-07
V11CASSLALLAKNIQYF	10	18	45	72	B_1501	0.888889	0.831843	1	CASSLALLAKNIQYF	TCRBV11-02	TCRBJ02-04
V19CASSKTSGAFNEQFF	4	10	51	80	B_1501	0.627451	0.568323	1	CASSKTSGAFNEQFF	TCRBV19-01	TCRBJ02-01
V11CASSRPGLLNEQFF	9	13	46	77	B_1501	1.15886	0.81331	1	CASSRPGLLNEQFF	TCRBV11-03	TCRBJ02-01
V29CSVEFLAGGDYEQYF	4	7	51	83	B_1501	0.929972	1	1	CSVEFLAGGDYEQYF	TCRBV29-01	TCRBJ02-07
V19CASSANRGGNEQYF	3	5	52	85	B_1501	0.980769	1	1	CASSANRGGNEQYF	TCRBV19-01	TCRBJ02-07
V20CSAQKREGNNEQFF	2	4	53	86	B_1501	0.811321	1	1	CSAQKREGNNEQFF	TCRBV20	TCRBJ02-01
V19CASSNNRGGNEQYF	3	4	52	86	B_1501	1.24038	1	1	CASSNNRGGNEQYF	TCRBV19-01	TCRBJ02-07
V19CASSMTSGSLSEQFF	4	9	51	81	B_1501	0.705882	0.766682	1	CASSMTSGSLSEQFF	TCRBV19-01	TCRBJ02-01
V19CASSVTSNSYNEQFF	6	10	49	80	B_1501	0.979592	1	1	CASSVTSNSYNEQFF	TCRBV19-01	TCRBJ02-01
V19CASSVTSGSRNEQFF	11	20	44	70	B_1501	0.875	0.83626	1	CASSVTSGSRNEQFF	TCRBV19-01	TCRBJ02-01
V14CASSPQGQANTEAFF	5	8	50	82	B_1501	1.025	1	1	CASSPQGQANTEAFF	TCRBV14-01	TCRBJ01-01
V19CASSMTSGSFDEQYF	6	13	49	77	B_1501	0.725275	0.619078	1	CASSMTSGSFDEQYF	TCRBV19-01	TCRBJ02-07
V11CASSKPGLLNEQFF	6	9	49	81	B_1501	1.10204	1	1	CASSKPGLLNEQFF	TCRBV11-03	TCRBJ02-01
V19CAIKGDGYTF	4	5	51	85	B_1501	1.33333	0.730507	1	CAIKGDGYTF	TCRBV19-01	TCRBJ01-02
V29CSVEGWGSGDYEQYF	3	3	52	87	B_1501	1.67308	0.673577	1	CSVEGWGSGDYEQYF	TCRBV29-01	TCRBJ02-07
V04CASSPPDRLSFEQYF	3	6	52	84	B_1501	0.807692	1	1	CASSPPDRLSFEQYF	TCRBV04-01	TCRBJ02-07
V05CASQFREGPYNEQFF	6	8	49	82	B_1501	1.2551	0.774538	1	CASQFREGPYNEQFF	TCRBV05-01	TCRBJ02-01
V06CASSLRQGGSEQYF	8	10	47	80	B_1501	1.3617	0.607356	1	CASSLRQGGSEQYF	TCRBV06-02/06-03	TCRBJ02-07
V19CASSKTSGSPNEQFF	10	16	45	74	B_1501	1.02778	1	1	CASSKTSGSPNEQFF	TCRBV19-01	TCRBJ02-01
V19CASGKTSGSYNEQFF	12	20	43	70	B_1501	0.976744	1	1	CASGKTSGSYNEQFF	TCRBV19-01	TCRBJ02-01
V19CASEGGTQYF	10	18	45	72	B_1501	0.888889	0.831843	1	CASEGGTQYF	TCRBV19-01	TCRBJ02-03
V04CASSHTTDSYEQYF	10	15	45	75	B_1501	1.11111	0.824018	1	CASSHTTDSYEQYF	TCRBV04-01	TCRBJ02-07
V19CASSRTSGDVNEQFF	7	15	48	75	B_1501	0.729167	0.636048	1	CASSRTSGDVNEQFF	TCRBV19-01	TCRBJ02-01
V14CASSPWATEAFF	7	8	48	82	B_1501	1.49479	0.575753	1	CASSPWATEAFF	TCRBV14-01	TCRBJ01-01
V19CASSIFGASGGNEQFF	3	7	52	83	B_1501	0.684066	0.742397	1	CASSIFGASGGNEQFF	TCRBV19-01	TCRBJ02-01
V05CASRNGLAGDTDTQYF	6	11	49	79	B_1501	0.879406	1	1	CASRNGLAGDTDTQYF	TCRBV05-01	TCRBJ02-03
V29CSVEVRRDYEQYF	10	19	45	71	B_1501	0.830409	0.830965	1	CSVEVRRDYEQYF	TCRBV29-01	TCRBJ02-07
V04CASSQEFAGGPGDTQYF	12	25	43	65	B_1501	0.725581	0.556286	1	CASSQEFAGGPGDTQYF	TCRBV04-03	TCRBJ02-03
V19CATKGDGYTF	4	8	51	82	B_1501	0.803922	1	1	CATKGDGYTF	TCRBV19-01	TCRBJ01-02
V06CASSPNAGANTGELFF	8	17	47	73	B_1501	0.730914	0.65132	1	CASSPNAGANTGELFF	TCRBV06-02	TCRBJ02-02
V19CASTSTSGDYNEQFF	10	15	45	75	B_1501	1.11111	0.824018	1	CASTSTSGDYNEQFF	TCRBV19-01	TCRBJ02-01
V28CASNLGTSGEQFF	5	9	50	81	B_1501	0.9	1	1	CASNLGTSGEQFF	TCRBV28-01	TCRBJ02-01
V29CSVELTDAYEQYF	8	11	47	79	B_1501	1.22244	0.800709	1	CSVELTDAYEQYF	TCRBV29-01	TCRBJ02-07
V11CASSAPGLLNEQFF	6	10	49	80	B_1501	0.979592	1	1	CASSAPGLLNEQFF	TCRBV11-03	TCRBJ02-01
V27CASSHPAEKLFF	8	10	47	80	B_1501	1.3617	0.607356	1	CASSHPAEKLFF	TCRBV27-01	TCRBJ01-04
V19CASSIDLASGYYNEQFF	15	20	35	58	B_1801	1.24286	0.685141	1	CASSIDLASGYYNEQFF	TCRBV19-01	TCRBJ02-01
V19CASSIDLASGHYNEQFF	14	22	36	56	B_1801	0.989899	1	1	CASSIDLASGHYNEQFF	TCRBV19-01	TCRBJ02-01
V19CASSIDYASGSYNEQFF	11	16	39	62	B_1801	1.09295	0.828505	1	CASSIDYASGSYNEQFF	TCRBV19-01	TCRBJ02-01
V19CASSIDLASGQYNEQFF	14	21	36	57	B_1801	1.05556	1	1	CASSIDLASGQYNEQFF	TCRBV19-01	TCRBJ02-01
V19CASSIDLASGSHNEQFF	9	15	41	63	B_1801	0.921951	1	1	CASSIDLASGSHNEQFF	TCRBV19-01	TCRBJ02-01
V19CASSWDLASGSYNEQFF	10	15	40	63	B_1801	1.05	1	1	CASSWDLASGSYNEQFF	TCRBV19-01	TCRBJ02-01
V19CASSIDLASGDYNEQFF	14	21	36	57	B_1801	1.05556	1	1	CASSIDLASGDYNEQFF	TCRBV19-01	TCRBJ02-01
V19CASSIDFASGSYNEQFF	13	17	37	61	B_1801	1.26073	0.670077	1	CASSIDFASGSYNEQFF	TCRBV19-01	TCRBJ02-01
V19CASSIDLASGTYNEQFF	16	22	34	56	B_1801	1.19786	0.694092	1	CASSIDLASGTYNEQFF	TCRBV19-01	TCRBJ02-01
V19CASSIDHASGSYNEQFF	12	17	38	61	B_1801	1.13313	0.830093	1	CASSIDHASGSYNEQFF	TCRBV19-01	TCRBJ02-01
V19CASSIDLASGNYNEQFF	15	21	35	57	B_1801	1.16327	0.840542	1	CASSIDLASGNYNEQFF	TCRBV19-01	TCRBJ02-01
V19CASSIDLASGIYNEQFF	14	21	36	57	B_1801	1.05556	1	1	CASSIDLASGIYNEQFF	TCRBV19-01	TCRBJ02-01
V19CASSMDLASGSYNEQFF	10	16	40	62	B_1801	0.96875	1	1	CASSMDLASGSYNEQFF	TCRBV19-01	TCRBJ02-01
V19CASSIDLASGAYNEQFF	19	25	31	53	B_1801	1.29935	0.56819	1	CASSIDLASGAYNEQFF	TCRBV19-01	TCRBJ02-01
V19CASSIDLASGFYNEQFF	14	20	36	58	B_1801	1.12778	0.83843	1	CASSIDLASGFYNEQFF	TCRBV19-01	TCRBJ02-01
V19CASSIDLASGRYNEQFF	15	20	35	58	B_1801	1.24286	0.685141	1	CASSIDLASGRYNEQFF	TCRBV19-01	TCRBJ02-01
V19CASSIDLASGPYNEQFF	14	23	36	55	B_1801	0.929952	1	1	CASSIDLASGPYNEQFF	TCRBV19-01	TCRBJ02-01
V19CASSIDIASGSYNEQFF	12	19	38	59	B_1801	0.980609	1	1	CASSIDIASGSYNEQFF	TCRBV19-01	TCRBJ02-01
V19CASSIDLASGTSYNEQFF	10	18	40	60	B_1801	0.833333	0.827116	1	CASSIDLASGTSYNEQFF	TCRBV19-01	TCRBJ02-01
V25CASSKRGHQETQYF	18	33	32	45	B_1801	0.767045	0.579346	1	CASSKRGHQETQYF	TCRBV25-01	TCRBJ02-05
V19CASSIDSASGSYNEQFF	11	17	39	61	B_1801	1.01207	1	1	CASSIDSASGSYNEQFF	TCRBV19-01	TCRBJ02-01
V19CASSIDLASGPSYNEQFF	10	16	40	62	B_1801	0.96875	1	1	CASSIDLASGPSYNEQFF	TCRBV19-01	TCRBJ02-01
V19CASSIDVASGSYNEQFF	12	16	38	62	B_1801	1.22368	0.665997	1	CASSIDVASGSYNEQFF	TCRBV19-01	TCRBJ02-01
V19CASSIDLASLSYNEQFF	9	18	41	60	B_1801	0.731707	0.657513	1	CASSIDLASLSYNEQFF	TCRBV19-01	TCRBJ02-01
V19CASSIDLASGSYNEQFF	18	27	32	51	B_1801	1.0625	1	1	CASSIDLASGSYNEQFF	TCRBV19-01	TCRBJ02-01
V19CASSIDLASGYNEQFF	17	24	33	54	B_1801	1.15909	0.702971	1	CASSIDLASGYNEQFF	TCRBV19-01	TCRBJ02-01
V27CASSLIGFANTGELFF	14	25	36	53	B_1801	0.824444	0.696266	1	CASSLIGFANTGELFF	TCRBV27-01	TCRBJ02-02
V19CASSIDLARGSYNEQFF	11	17	39	61	B_1801	1.01207	1	1	CASSIDLARGSYNEQFF	TCRBV19-01	TCRBJ02-01
V27CASSYLGFANTGELFF	9	14	41	64	B_1801	1.00348	1	1	CASSYLGFANTGELFF	TCRBV27-01	TCRBJ02-02
V19CASSIDLWSGSYNEQFF	11	18	39	60	B_1801	0.940171	1	1	CASSIDLWSGSYNEQFF	TCRBV19-01	TCRBJ02-01
V27CASSLILFANTGELFF	11	16	39	62	B_1801	1.09295	0.828505	1	CASSLILFANTGELFF	TCRBV27-01	TCRBJ02-02
V27CASSFILFANTGELFF	9	13	41	65	B_1801	1.09756	1	1	CASSFILFANTGELFF	TCRBV27-01	TCRBJ02-02
V09CASSPEINSPLHF	5	11	45	67	B_1801	0.676768	0.59064	1	CASSPEINSPLHF	TCRBV09-01	TCRBJ01-06
V27CASSTLGFANTGELFF	8	13	42	65	B_1801	0.952381	1	1	CASSTLGFANTGELFF	TCRBV27-01	TCRBJ02-02
V19CASSPDLASGAYNEQFF	7	9	43	69	B_1801	1.24806	0.785785	1	CASSPDLASGAYNEQFF	TCRBV19-01	TCRBJ02-01
V19CASSIDLATGSYNEQFF	11	17	39	61	B_1801	1.01207	1	1	CASSIDLATGSYNEQFF	TCRBV19-01	TCRBJ02-01
V27CASSLITFANTGELFF	8	15	42	63	B_1801	0.8	0.814054	1	CASSLITFANTGELFF	TCRBV27-01	TCRBJ02-02
V27CASSSIGFANTGELFF	9	15	41	63	B_1801	0.921951	1	1	CASSSIGFANTGELFF	TCRBV27-01	TCRBJ02-02
V19CASSIDLPSGSYNEQFF	14	19	36	59	B_1801	1.2076	0.682103	1	CASSIDLPSGSYNEQFF	TCRBV19-01	TCRBJ02-01
V09CASSSEINSPLHF	4	9	46	69	B_1801	0.666667	0.765347	1	CASSSEINSPLHF	TCRBV09-01	TCRBJ01-06
V27CASSLIKFANTGELFF	8	15	42	63	B_1801	0.8	0.814054	1	CASSLIKFANTGELFF	TCRBV27-01	TCRBJ02-02
V27CASSLIQFANTGELFF	9	17	41	61	B_1801	0.787661	0.658302	1	CASSLIQFANTGELFF	TCRBV27-01	TCRBJ02-02
V27CASSLINFANTGELFF	8	15	42	63	B_1801	0.8	0.814054	1	CASSLINFANTGELFF	TCRBV27-01	TCRBJ02-02
V27CASSLISFANTGELFF	9	16	41	62	B_1801	0.85061	0.821274	1	CASSLISFANTGELFF	TCRBV27-01	TCRBJ02-02
V27CASSFISFANTGELFF	8	14	42	64	B_1801	0.870748	0.815422	1	CASSFISFANTGELFF	TCRBV27-01	TCRBJ02-02
V27CASSFIAFANTGELFF	8	14	42	64	B_1801	0.870748	0.815422	1	CASSFIAFANTGELFF	TCRBV27-01	TCRBJ02-02
V25CASSERGYFETQYF	5	8	45	70	B_1801	0.972222	1	1	CASSERGYFETQYF	TCRBV25-01	TCRBJ02-05
V04CASSQEGSSGGNNEQFF	8	10	42	68	B_1801	1.29524	0.613131	1	CASSQEGSSGGNNEQFF	TCRBV04-01	TCRBJ02-01
V09CASSTEINSPLHF	5	10	45	68	B_1801	0.755556	0.78074	1	CASSTEINSPLHF	TCRBV09-01	TCRBJ01-06
V27CASSSLGFANTGELFF	10	13	40	65	B_1801	1.25	0.644046	1	CASSSLGFANTGELFF	TCRBV27-01	TCRBJ02-02
V19CASSIDLSSGSYNEQFF	13	20	37	58	B_1801	1.01892	1	1	CASSIDLSSGSYNEQFF	TCRBV19-01	TCRBJ02-01
V27CASTFPGGFEQYF	8	10	42	68	B_1801	1.29524	0.613131	1	CASTFPGGFEQYF	TCRBV27-01	TCRBJ02-07
V27CASAFPGGFEQYF	8	10	42	68	B_1801	1.29524	0.613131	1	CASAFPGGFEQYF	TCRBV27-01	TCRBJ02-07
V27CASSFIGFSNTGELFF	8	13	42	65	B_1801	0.952381	1	1	CASSFIGFSNTGELFF	TCRBV27-01	TCRBJ02-02
V27CASSFITFANTGELFF	8	14	42	64	B_1801	0.870748	0.815422	1	CASSFITFANTGELFF	TCRBV27-01	TCRBJ02-02
V27CASSLIGFGSTGELFF	7	8	43	70	B_1801	1.42442	0.57902	1	CASSLIGFGSTGELFF	TCRBV27-01	TCRBJ02-02
V27CASSLIRFANTGELFF	9	16	41	62	B_1801	0.85061	0.821274	1	CASSLIRFANTGELFF	TCRBV27-01	TCRBJ02-02
V11CASSLESGGDEKLFF	10	15	40	63	B_1801	1.05	1	1	CASSLESGGDEKLFF	TCRBV11-02	TCRBJ01-04
V27CASSLIVFANTGELFF	8	15	42	63	B_1801	0.8	0.814054	1	CASSLIVFANTGELFF	TCRBV27-01	TCRBJ02-02
V06CAKRGVSGANVLTF	6	11	44	67	B_1801	0.830579	0.795621	1	CAKRGVSGANVLTF	TCRBV06-06	TCRBJ02-06
V19CASSPSGGGSYEQFF	3	5	47	73	B_1801	0.931915	1	1	CASSPSGGGSYEQFF	TCRBV19-01	TCRBJ02-01
V27CASSRLGFANTGELFF	9	13	41	65	B_1801	1.09756	1	1	CASSRLGFANTGELFF	TCRBV27-01	TCRBJ02-02
V19CASSGPSGGGSYEQYF	4	6	46	72	B_1801	1.04348	1	1	CASSGPSGGGSYEQYF	TCRBV19-01	TCRBJ02-07
V27CASSYIGFGNTGELFF	5	11	45	67	B_1801	0.676768	0.59064	1	CASSYIGFGNTGELFF	TCRBV27-01	TCRBJ02-02
V27CASSLIDFANTGELFF	9	15	41	63	B_1801	0.921951	1	1	CASSLIDFANTGELFF	TCRBV27-01	TCRBJ02-02
V27CASSFIQFANTGELFF	10	13	40	65	B_1801	1.25	0.644046	1	CASSFIQFANTGELFF	TCRBV27-01	TCRBJ02-02
V27CASSLIGFASTGELFF	5	11	45	67	B_1801	0.676768	0.59064	1	CASSLIGFASTGELFF	TCRBV27-01	TCRBJ02-02
V27CASSFVSFANTGELFF	6	7	44	71	B_1801	1.38312	0.566968	1	CASSFVSFANTGELFF	TCRBV27-01	TCRBJ02-02
V27CASSLLGFDNTGELFF	7	12	43	66	B_1801	0.895349	1	1	CASSLLGFDNTGELFF	TCRBV27-01	TCRBJ02-02
V27CASSFVGFANTGELFF	9	11	41	67	B_1801	1.33703	0.621072	1	CASSFVGFANTGELFF	TCRBV27-01	TCRBJ02-02
V27CASSLLGFAQTGELFF	6	10	44	68	B_1801	0.927273	1	1	CASSLLGFAQTGELFF	TCRBV27-01	TCRBJ02-02
V27CASSFLQFANTGELFF	8	9	42	69	B_1801	1.46032	0.59462	1	CASSFLQFANTGELFF	TCRBV27-01	TCRBJ02-02
V27CASSLIGFGDTGELFF	7	12	43	66	B_1801	0.895349	1	1	CASSLIGFGDTGELFF	TCRBV27-01	TCRBJ02-02
V27CASSFIRFANTGELFF	8	14	42	64	B_1801	0.870748	0.815422	1	CASSFIRFANTGELFF	TCRBV27-01	TCRBJ02-02
V27CASSFLVFANTGELFF	6	7	44	71	B_1801	1.38312	0.566968	1	CASSFLVFANTGELFF	TCRBV27-01	TCRBJ02-02
V27CASSLIGFSSTGELFF	4	5	46	73	B_1801	1.26957	0.735909	1	CASSLIGFSSTGELFF	TCRBV27-01	TCRBJ02-02
V28CASSLDRKSGANVLTF	6	9	44	69	B_1801	1.04545	1	1	CASSLDRKSGANVLTF	TCRBV28-01	TCRBJ02-06
V27CASSFPGGFEQFF	17	25	33	53	B_1801	1.09212	0.848695	1	CASSFPGGFEQFF	TCRBV27-01	TCRBJ02-01
V06CAARGVSGANVLTF	6	12	44	66	B_1801	0.75	0.795119	1	CAARGVSGANVLTF	TCRBV06-05	TCRBJ02-06
V19CASSWGLFNSPLHF	6	8	44	70	B_1801	1.19318	0.777816	1	CASSWGLFNSPLHF	TCRBV19-01	TCRBJ01-06
V27CASSLIGFGTTGELFF	6	8	44	70	B_1801	1.19318	0.777816	1	CASSLIGFGTTGELFF	TCRBV27-01	TCRBJ02-02
V27CASSLIGFGATGELFF	6	7	44	71	B_1801	1.38312	0.566968	1	CASSLIGFGATGELFF	TCRBV27-01	TCRBJ02-02
V27CASSYISFANTGELFF	5	6	45	72	B_1801	1.33333	0.749971	1	CASSYISFANTGELFF	TCRBV27-01	TCRBJ02-02
V27CASSSIGFGNTGELFF	6	12	44	66	B_1801	0.75	0.795119	1	CASSSIGFGNTGELFF	TCRBV27-01	TCRBJ02-02
V09CASSDEINSPLHF	5	7	45	71	B_1801	1.12698	1	1	CASSDEINSPLHF	TCRBV09-01	TCRBJ01-06
V27CASSLLNFANTGELFF	8	10	42	68	B_1801	1.29524	0.613131	1	CASSLLNFANTGELFF	TCRBV27-01	TCRBJ02-02
V19CASSPSGVGGSYEQYF	4	5	46	73	B_1801	1.26957	0.735909	1	CASSPSGVGGSYEQYF	TCRBV19-01	TCRBJ02-07
V27CASSFLSFANTGELFF	7	9	43	69	B_1801	1.24806	0.785785	1	CASSFLSFANTGELFF	TCRBV27-01	TCRBJ02-02
V27CASSLIAFANTGELFF	9	16	41	62	B_1801	0.85061	0.821274	1	CASSLIAFANTGELFF	TCRBV27-01	TCRBJ02-02
V27CASSLIGFGNTGELFF	9	17	41	61	B_1801	0.787661	0.658302	1	CASSLIGFGNTGELFF	TCRBV27-01	TCRBJ02-02
V19CASSFGLFNSPLHF	5	10	45	68	B_1801	0.755556	0.78074	1	CASSFGLFNSPLHF	TCRBV19-01	TCRBJ01-06
V19CASSDGLFNSPLHF	5	8	45	70	B_1801	0.972222	1	1	CASSDGLFNSPLHF	TCRBV19-01	TCRBJ01-06
V27CASSLLLFANTGELFF	8	11	42	67	B_1801	1.16017	0.802414	1	CASSLLLFANTGELFF	TCRBV27-01	TCRBJ02-02
V27CASSLLTFANTGELFF	11	14	39	64	B_1801	1.28938	0.649631	1	CASSLLTFANTGELFF	TCRBV27-01	TCRBJ02-02
V19CASSIDLGSGSYNEQFF	14	22	36	56	B_1801	0.989899	1	1	CASSIDLGSGSYNEQFF	TCRBV19-01	TCRBJ02-01
V27CASSFLTFANTGELFF	7	11	43	67	B_1801	0.991543	1	1	CASSFLTFANTGELFF	TCRBV27-01	TCRBJ02-02
V27CASSLMGFANTGELFF	11	15	39	63	B_1801	1.18462	0.822358	1	CASSLMGFANTGELFF	TCRBV27-01	TCRBJ02-02
V27CASSLIGFSNTGELFF	9	17	41	61	B_1801	0.787661	0.658302	1	CASSLIGFSNTGELFF	TCRBV27-01	TCRBJ02-02
V27CASSLTGFANTGELFF	11	16	39	62	B_1801	1.09295	0.828505	1	CASSLTGFANTGELFF	TCRBV27-01	TCRBJ02-02
V27CASSWISFANTGELFF	3	5	47	73	B_1801	0.931915	1	1	CASSWISFANTGELFF	TCRBV27-01	TCRBJ02-02
V27CASSVISFANTGELFF	3	5	47	73	B_1801	0.931915	1	1	CASSVISFANTGELFF	TCRBV27-01	TCRBJ02-02
V27CASSWIGFGNTGELFF	6	10	44	68	B_1801	0.927273	1	1	CASSWIGFGNTGELFF	TCRBV27-01	TCRBJ02-02
V11CASSLYAGGNEKLFF	8	16	42	62	B_1801	0.738095	0.6444	1	CASSLYAGGNEKLFF	TCRBV11-02	TCRBJ01-04
V27CASSYIAFANTGELFF	5	7	45	71	B_1801	1.12698	1	1	CASSYIAFANTGELFF	TCRBV27-01	TCRBJ02-02
V27CASSYIGFSNTGELFF	6	10	44	68	B_1801	0.927273	1	1	CASSYIGFSNTGELFF	TCRBV27-01	TCRBJ02-02
V27CASSSISFANTGELFF	5	8	45	70	B_1801	0.972222	1	1	CASSSISFANTGELFF	TCRBV27-01	TCRBJ02-02
V27CASSFISFSNTGELFF	4	9	46	69	B_1801	0.666667	0.765347	1	CASSFISFSNTGELFF	TCRBV27-01	TCRBJ02-02
V27CASSLIGFSDTGELFF	4	4	46	74	B_1801	1.6087	0.710585	1	CASSLIGFSDTGELFF	TCRBV27-01	TCRBJ02-02
V19CASSADAGTGGYEQYF	3	4	47	74	B_1801	1.18085	1	1	CASSADAGTGGYEQYF	TCRBV19-01	TCRBJ02-07
V27CASSLLGFASTGELFF	7	10	43	68	B_1801	1.10698	1	1	CASSLLGFASTGELFF	TCRBV27-01	TCRBJ02-02
V27CASSLLSFANTGELFF	10	12	40	66	B_1801	1.375	0.631785	1	CASSLLSFANTGELFF	TCRBV27-01	TCRBJ02-02
V27CASSIIGDEQFF	15	25	35	53	B_1801	0.908571	0.84722	1	CASSIIGDEQFF	TCRBV27-01	TCRBJ02-01
V06CAGRGVSGANVLTF	6	12	44	66	B_1801	0.75	0.795119	1	CAGRGVSGANVLTF	TCRBV06	TCRBJ02-06
V09CASSPTEINSPLHF	2	3	48	75	B_1801	1.04167	1	1	CASSPTEINSPLHF	TCRBV09-01	TCRBJ01-06
V19CASSIDQASGTYNEQFF	5	8	45	70	B_1801	0.972222	1	1	CASSIDQASGTYNEQFF	TCRBV19-01	TCRBJ02-01
V05CASSHVEGAYNEQFF	5	6	45	72	B_1801	1.33333	0.749971	1	CASSHVEGAYNEQFF	TCRBV05-04	TCRBJ02-01
V27CASSYLSFANTGELFF	6	8	44	70	B_1801	1.19318	0.777816	1	CASSYLSFANTGELFF	TCRBV27-01	TCRBJ02-02
V27CASSLIGFGRTGELFF	6	8	44	70	B_1801	1.19318	0.777816	1	CASSLIGFGRTGELFF	TCRBV27-01	TCRBJ02-02
V27CASSLNGFANTGELFF	11	14	39	64	B_1801	1.28938	0.649631	1	CASSLNGFANTGELFF	TCRBV27-01	TCRBJ02-02
V27CASSKGTSGTYNEQFF	13	22	37	56	B_1801	0.894349	0.841008	1	CASSKGTSGTYNEQFF	TCRBV27-01	TCRBJ02-01
V27CASSILGFSSYNEQFF	4	8	46	70	B_1801	0.76087	0.764075	1	CASSILGFSSYNEQFF	TCRBV27-01	TCRBJ02-01
V27CASSLLVFANTGELFF	9	14	41	64	B_1801	1.00348	1	1	CASSLLVFANTGELFF	TCRBV27-01	TCRBJ02-02
V11CASSLEAGPNEKLFF	8	16	42	62	B_1801	0.738095	0.6444	1	CASSLEAGPNEKLFF	TCRBV11-02	TCRBJ01-04
V27CASSVIGDEQFF	11	17	39	61	B_1801	1.01207	1	1	CASSVIGDEQFF	TCRBV27-01	TCRBJ02-01
V04CASSQEGEDGETQYF	11	14	39	64	B_1801	1.28938	0.649631	1	CASSQEGEDGETQYF	TCRBV04-02	TCRBJ02-05
V19CASSLDAGTGGYEQYF	3	6	47	72	B_1801	0.765957	1	1	CASSLDAGTGGYEQYF	TCRBV19-01	TCRBJ02-07
V27CASSATSEDEQFF	4	7	46	71	B_1801	0.881988	1	1	CASSATSEDEQFF	TCRBV27-01	TCRBJ02-01
V27CASSSIGFSNTGELFF	6	8	44	70	B_1801	1.19318	0.777816	1	CASSSIGFSNTGELFF	TCRBV27-01	TCRBJ02-02
V18CASSIGVGSYEQYF	15	21	35	57	B_1801	1.16327	0.840542	1	CASSIGVGSYEQYF	TCRBV18-01	TCRBJ02-07
V27CASSFLRFANTGELFF	6	8	44	70	B_1801	1.19318	0.777816	1	CASSFLRFANTGELFF	TCRBV27-01	TCRBJ02-02
V27CASSRISFANTGELFF	4	5	46	73	B_1801	1.26957	0.735909	1	CASSRISFANTGELFF	TCRBV27-01	TCRBJ02-02
V27CASSFISFGNTGELFF	7	10	43	68	B_1801	1.10698	1	1	CASSFISFGNTGELFF	TCRBV27-01	TCRBJ02-02
V27CASSLVGFGNTGELFF	7	9	43	69	B_1801	1.24806	0.785785	1	CASSLVGFGNTGELFF	TCRBV27-01	TCRBJ02-02
V04CASSQDRGRASYTF	2	5	48	73	B_1801	0.608333	0.70423	1	CASSQDRGRASYTF	TCRBV04-01	TCRBJ01-02
V28CASSLDRHSGANVLTF	4	10	46	68	B_1801	0.591304	0.563567	1	CASSLDRHSGANVLTF	TCRBV28-01	TCRBJ02-06
V19CASSIPLASGAYNEQFF	8	9	42	69	B_1801	1.46032	0.59462	1	CASSIPLASGAYNEQFF	TCRBV19-01	TCRBJ02-01
V27CASSAPGGFEQYF	10	12	40	66	B_1801	1.375	0.631785	1	CASSAPGGFEQYF	TCRBV27-01	TCRBJ02-07
V04CASSEEGEGETQYF	10	12	40	66	B_1801	1.375	0.631785	1	CASSEEGEGETQYF	TCRBV04-01	TCRBJ02-05
V28CASSLDRWSGANVLTF	4	8	46	70	B_1801	0.76087	0.764075	1	CASSLDRWSGANVLTF	TCRBV28-01	TCRBJ02-06
V19CASSSDAGTGGYEQYF	4	5	46	73	B_1801	1.26957	0.735909	1	CASSSDAGTGGYEQYF	TCRBV19-01	TCRBJ02-07
V27CASSLISFGNTGELFF	5	10	45	68	B_1801	0.755556	0.78074	1	CASSLISFGNTGELFF	TCRBV27-01	TCRBJ02-02
V25CASSEAGLGEKLFF	11	21	39	57	B_1801	0.765568	0.67614	1	CASSEAGLGEKLFF	TCRBV25-01	TCRBJ01-04
V04CASSQEASSGGANEQFF	4	6	46	72	B_1801	1.04348	1	1	CASSQEASSGGANEQFF	TCRBV04-01	TCRBJ02-01
V27CASSLIGVANTGELFF	9	16	41	62	B_1801	0.85061	0.821274	1	CASSLIGVANTGELFF	TCRBV27-01	TCRBJ02-02
V27CASSLLGFSNTGELFF	8	15	42	63	B_1801	0.8	0.814054	1	CASSLLGFSNTGELFF	TCRBV27-01	TCRBJ02-02
V27CASSLLGFAVTGELFF	6	11	44	67	B_1801	0.830579	0.795621	1	CASSLLGFAVTGELFF	TCRBV27-01	TCRBJ02-02
V19CASSIDLPSGTYNEQFF	6	7	44	71	B_1801	1.38312	0.566968	1	CASSIDLPSGTYNEQFF	TCRBV19-01	TCRBJ02-01
V04CASSQAPGEHYGYTF	12	16	38	62	B_1801	1.22368	0.665997	1	CASSQAPGEHYGYTF	TCRBV04-01	TCRBJ01-02
V19CASSPTSGGGSYEQYF	5	6	45	72	B_1801	1.33333	0.749971	1	CASSPTSGGGSYEQYF	TCRBV19-01	TCRBJ02-07
V27CASSFLGFANTGELFF	11	17	39	61	B_1801	1.01207	1	1	CASSFLGFANTGELFF	TCRBV27-01	TCRBJ02-02
V27CASMVIGNEQFF	4	9	46	69	B_1801	0.666667	0.765347	1	CASMVIGNEQFF	TCRBV27-01	TCRBJ02-01
V27CASSPIGFSNTGELFF	4	8	46	70	B_1801	0.76087	0.764075	1	CASSPIGFSNTGELFF	TCRBV27-01	TCRBJ02-02
V06CACGYGQPQHF	9	18	41	60	B_1801	0.731707	0.657513	1	CACGYGQPQHF	TCRBV06	TCRBJ01-05
V27CASSLIGFSGTGELFF	5	8	45	70	B_1801	0.972222	1	1	CASSLIGFSGTGELFF	TCRBV27-01	TCRBJ02-02
V27CASSFLSFSNTGELFF	3	7	47	71	B_1801	0.647416	0.739238	1	CASSFLSFSNTGELFF	TCRBV27-01	TCRBJ02-02
V27CASSLILFGNTGELFF	5	9	45	69	B_1801	0.851852	1	1	CASSLILFGNTGELFF	TCRBV27-01	TCRBJ02-02
V12CASSLPQGNNEQYF	6	8	44	70	B_1801	1.19318	0.777816	1	CASSLPQGNNEQYF	TCRBV12	TCRBJ02-07
V25CASSERGIGETQYF	5	11	45	67	B_1801	0.676768	0.59064	1	CASSERGIGETQYF	TCRBV25-01	TCRBJ02-05
V06CATRGVSGANVLTF	10	15	40	63	B_1801	1.05	1	1	CATRGVSGANVLTF	TCRBV06-05	TCRBJ02-06
V19CASSPGLVYIQYF	6	9	44	69	B_1801	1.04545	1	1	CASSPGLVYIQYF	TCRBV19-01	TCRBJ02-04
V27CASSQIGFSNTGELFF	5	7	45	71	B_1801	1.12698	1	1	CASSQIGFSNTGELFF	TCRBV27-01	TCRBJ02-02
V27CASSHIGFSNTGELFF	4	7	46	71	B_1801	0.881988	1	1	CASSHIGFSNTGELFF	TCRBV27-01	TCRBJ02-02
V27CASSFPGQFEQYF	9	11	41	67	B_1801	1.33703	0.621072	1	CASSFPGQFEQYF	TCRBV27-01	TCRBJ02-07
V27CASSFLGFSNTGELFF	6	10	44	68	B_1801	0.927273	1	1	CASSFLGFSNTGELFF	TCRBV27-01	TCRBJ02-02
V04CASSNEGEGETQYF	9	12	41	66	B_1801	1.20732	0.807631	1	CASSNEGEGETQYF	TCRBV04-01	TCRBJ02-05
V27CASSFFGFANTGELFF	6	8	44	70	B_1801	1.19318	0.777816	1	CASSFFGFANTGELFF	TCRBV27-01	TCRBJ02-02
V27CASSIIGSEQFF	11	19	39	59	B_1801	0.875843	0.832667	1	CASSIIGSEQFF	TCRBV27-01	TCRBJ02-01
V04CASSPAPGENYGYTF	7	11	43	67	B_1801	0.991543	1	1	CASSPAPGENYGYTF	TCRBV04-01	TCRBJ01-02
V25CASSESGSMGEKLFF	5	10	45	68	B_1801	0.755556	0.78074	1	CASSESGSMGEKLFF	TCRBV25-01	TCRBJ01-04
V27CASKVIGNEQFF	4	9	46	69	B_1801	0.666667	0.765347	1	CASKVIGNEQFF	TCRBV27-01	TCRBJ02-01
V27CASSFPSFANTGELFF	5	7	45	71	B_1801	1.12698	1	1	CASSFPSFANTGELFF	TCRBV27-01	TCRBJ02-02
V06CASKLGLADSYNEQFF	5	8	45	70	B_1801	0.972222	1	1	CASKLGLADSYNEQFF	TCRBV06	TCRBJ02-01
V09CASSGEINSPLHF	6	11	44	67	B_1801	0.830579	0.795621	1	CASSGEINSPLHF	TCRBV09-01	TCRBJ01-06
V28CASSLDRNSGANVLTF	5	9	45	69	B_1801	0.851852	1	1	CASSLDRNSGANVLTF	TCRBV28-01	TCRBJ02-06
V19CASSAGLFNSPLHF	6	9	44	69	B_1801	1.04545	1	1	CASSAGLFNSPLHF	TCRBV19-01	TCRBJ01-06
V27CASSLIGFGGTGELFF	8	11	42	67	B_1801	1.16017	0.802414	1	CASSLIGFGGTGELFF	TCRBV27-01	TCRBJ02-02
V27CASSLIGFASTDTQYF	4	9	46	69	B_1801	0.666667	0.765347	1	CASSLIGFASTDTQYF	TCRBV27-01	TCRBJ02-03
V27CASGVIGNEQFF	6	10	44	68	B_1801	0.927273	1	1	CASGVIGNEQFF	TCRBV27-01	TCRBJ02-01
V27CASSFMGFANTGELFF	6	8	44	70	B_1801	1.19318	0.777816	1	CASSFMGFANTGELFF	TCRBV27-01	TCRBJ02-02
V04CASSQERTSGGLNEQFF	7	14	43	64	B_1801	0.744186	0.630807	1	CASSQERTSGGLNEQFF	TCRBV04-01	TCRBJ02-01
V27CASSSAGFSSYNEQFF	5	11	45	67	B_1801	0.676768	0.59064	1	CASSSAGFSSYNEQFF	TCRBV27-01	TCRBJ02-01
V25CASSERGKGETQYF	5	11	45	67	B_1801	0.676768	0.59064	1	CASSERGKGETQYF	TCRBV25-01	TCRBJ02-05
V27CASSLLGFSTYNEQFF	5	7	45	71	B_1801	1.12698	1	1	CASSLLGFSTYNEQFF	TCRBV27-01	TCRBJ02-01
V27CASCRTGWTEAFF	4	10	46	68	B_1801	0.591304	0.563567	1	CASCRTGWTEAFF	TCRBV27-01	TCRBJ01-01
V04CASSQESTSGGLNEQFF	5	6	45	72	B_1801	1.33333	0.749971	1	CASSQESTSGGLNEQFF	TCRBV04-03	TCRBJ02-01
V19CASSPSGGGLYEQYF	4	10	46	68	B_1801	0.591304	0.563567	1	CASSPSGGGLYEQYF	TCRBV19-01	TCRBJ02-07
V19CASSSGLFNSPLHF	6	13	44	65	B_1801	0.681818	0.6122	1	CASSSGLFNSPLHF	TCRBV19-01	TCRBJ01-06
V28CASSLDRYSGANVLTF	6	10	44	68	B_1801	0.927273	1	1	CASSLDRYSGANVLTF	TCRBV28-01	TCRBJ02-06
V27CASSLLWGFSSYNEQFF	4	7	46	71	B_1801	0.881988	1	1	CASSLLWGFSSYNEQFF	TCRBV27-01	TCRBJ02-01
V27CASSGTSEDEQFF	4	8	46	70	B_1801	0.76087	0.764075	1	CASSGTSEDEQFF	TCRBV27-01	TCRBJ02-01
V27CASSFIGFADTGELFF	5	7	45	71	B_1801	1.12698	1	1	CASSFIGFADTGELFF	TCRBV27-01	TCRBJ02-02
V19CAGSPGLFNSPLHF	1	4	49	74	B_1801	0.377551	0.647752	1	CAGSPGLFNSPLHF	TCRBV19-01	TCRBJ01-06
V27CASSFPGGFRAFF	3	4	47	74	B_1801	1.18085	1	1	CASSFPGGFRAFF	TCRBV27-01	TCRBJ01-01
V27CASSLRGFANTGELFF	14	19	36	59	B_1801	1.2076	0.682103	1	CASSLRGFANTGELFF	TCRBV27-01	TCRBJ02-02
V04CASSQERTSGGINEQFF	6	8	44	70	B_1801	1.19318	0.777816	1	CASSQERTSGGINEQFF	TCRBV04-01	TCRBJ02-01
V19CASSMDAGTGGYEQYF	3	5	47	73	B_1801	0.931915	1	1	CASSMDAGTGGYEQYF	TCRBV19-01	TCRBJ02-07
V28CASSLDRDSGANVLTF	10	13	40	65	B_1801	1.25	0.644046	1	CASSLDRDSGANVLTF	TCRBV28-01	TCRBJ02-06
V19CASSTDAGTGGYEQYF	4	6	46	72	B_1801	1.04348	1	1	CASSTDAGTGGYEQYF	TCRBV19-01	TCRBJ02-07
V27CASSLGGFANTGELFF	11	17	39	61	B_1801	1.01207	1	1	CASSLGGFANTGELFF	TCRBV27-01	TCRBJ02-02
V27CASSLISFGDTGELFF	2	4	48	74	B_1801	0.770833	1	1	CASSLISFGDTGELFF	TCRBV27-01	TCRBJ02-02
V27CASSFFGGFEAFF	5	8	45	70	B_1801	0.972222	1	1	CASSFFGGFEAFF	TCRBV27-01	TCRBJ01-01
V27CASSFLGFGNTGELFF	4	7	46	71	B_1801	0.881988	1	1	CASSFLGFGNTGELFF	TCRBV27-01	TCRBJ02-02
V27CASSFIGFSSYNEQFF	7	8	43	70	B_1801	1.42442	0.57902	1	CASSFIGFSSYNEQFF	TCRBV27-01	TCRBJ02-01
V27CASSLIGFSRTGELFF	4	4	46	74	B_1801	1.6087	0.710585	1	CASSLIGFSRTGELFF	TCRBV27-01	TCRBJ02-02
V27CASSPTVEAEAFF	4	7	46	71	B_1801	0.881988	1	1	CASSPTVEAEAFF	TCRBV27-01	TCRBJ01-01
V27CASSPGTSGTAYNEQFF	10	13	40	65	B_1801	1.25	0.644046	1	CASSPGTSGTAYNEQFF	TCRBV27-01	TCRBJ02-01
V19CASSPSGGGGYEQYF	8	13	42	65	B_1801	0.952381	1	1	CASSPSGGGGYEQYF	TCRBV19-01	TCRBJ02-07
V04CASSQERTSGGANEQFF	8	10	42	68	B_1801	1.29524	0.613131	1	CASSQERTSGGANEQFF	TCRBV04-01	TCRBJ02-01
V04CASSQEGEGVTQYF	9	11	41	67	B_1801	1.33703	0.621072	1	CASSQEGEGVTQYF	TCRBV04-02	TCRBJ02-03
V27CASSLIGEGQFF	3	3	47	75	B_1801	1.59574	0.677822	1	CASSLIGEGQFF	TCRBV27-01	TCRBJ02-01
V06CASKVGLADSYNEQFF	5	6	45	72	B_1801	1.33333	0.749971	1	CASKVGLADSYNEQFF	TCRBV06	TCRBJ02-01
V06CASKMGLADSYNEQFF	5	6	45	72	B_1801	1.33333	0.749971	1	CASKMGLADSYNEQFF	TCRBV06	TCRBJ02-01
V04CASSQAPRGENYGYTF	8	11	42	67	B_1801	1.16017	0.802414	1	CASSQAPRGENYGYTF	TCRBV04-03	TCRBJ01-02
V19CASNSPGLVYEQYF	6	9	44	69	B_1801	1.04545	1	1	CASNSPGLVYEQYF	TCRBV19-01	TCRBJ02-07
V27CASSLLRFANTGELFF	8	13	42	65	B_1801	0.952381	1	1	CASSLLRFANTGELFF	TCRBV27-01	TCRBJ02-02
V27CASSQAGFSSYNEQFF	4	5	46	73	B_1801	1.26957	0.735909	1	CASSQAGFSSYNEQFF	TCRBV27-01	TCRBJ02-01
V27CASSSTAAGEQYF	7	13	43	65	B_1801	0.813953	0.805133	1	CASSSTAAGEQYF	TCRBV27-01	TCRBJ02-07
V06CASSYRLAGLYEQFF	6	17	8	29	B_2705	1.27941	0.758672	1	CASSYRLAGLYEQFF	TCRBV06-05	TCRBJ02-01
V02CASRDAEPYEQYF	3	14	11	32	B_2705	0.623377	0.736926	1	CASRDAEPYEQYF	TCRBV02-01	TCRBJ02-07
V09CASQERSYTGELFF	2	3	12	43	B_2705	2.38889	0.581693	1	CASQERSYTGELFF	TCRBV09-01	TCRBJ02-02
V06CASSCRLAGLYEQYF	7	19	7	27	B_2705	1.42105	0.759015	1	CASSCRLAGLYEQYF	TCRBV06-07	TCRBJ02-07
V02CASVGGDGTEAFF	4	11	10	35	B_2705	1.27273	0.73374	1	CASVGGDGTEAFF	TCRBV02-01	TCRBJ01-01
V06CASSYRLALLNEQFF	3	12	11	34	B_2705	0.772727	1	1	CASSYRLALLNEQFF	TCRBV06-02/06-03	TCRBJ02-01
V06CASSWRTSGLNEQFF	5	20	9	26	B_2705	0.722222	0.759701	1	CASSWRTSGLNEQFF	TCRBV06-09	TCRBJ02-01
V02CASREPEPYGYTF	1	5	13	41	B_2705	0.630769	1	1	CASREPEPYGYTF	TCRBV02-01	TCRBJ01-02
V02CASAGGDGTEAFF	3	10	11	36	B_2705	0.981818	1	1	CASAGGDGTEAFF	TCRBV02-01	TCRBJ01-01
V06CASSYRFSGLNEQFF	4	10	10	36	B_2705	1.44	0.720046	1	CASSYRFSGLNEQFF	TCRBV06-02/06-03	TCRBJ02-01
V02CASRIPEPYGYTF	1	5	13	41	B_2705	0.630769	1	1	CASRIPEPYGYTF	TCRBV02-01	TCRBJ01-02
V02CASRQPEPYGYTF	1	5	13	41	B_2705	0.630769	1	1	CASRQPEPYGYTF	TCRBV02-01	TCRBJ01-02
V06CASSYRSSGLNEQFF	4	12	10	34	B_2705	1.13333	1	1	CASSYRSSGLNEQFF	TCRBV06-02/06-03	TCRBJ02-01
V06CASSQRLAGLYEQYF	7	19	7	27	B_2705	1.42105	0.759015	1	CASSQRLAGLYEQYF	TCRBV06-02/06-03	TCRBJ02-07
V09CASEERSYTGELFF	2	3	12	43	B_2705	2.38889	0.581693	1	CASEERSYTGELFF	TCRBV09-01	TCRBJ02-02
V02CASRDPEPYGYTF	1	5	13	41	B_2705	0.630769	1	1	CASRDPEPYGYTF	TCRBV02-01	TCRBJ01-02
V06CASSIRLAGLYEQYF	7	19	7	27	B_2705	1.42105	0.759015	1	CASSIRLAGLYEQYF	TCRBV06-02/06-03	TCRBJ02-07
V06CASSFRTSGLNEQFF	5	19	9	27	B_2705	0.789474	0.765194	1	CASSFRTSGLNEQFF	TCRBV06-02/06-03	TCRBJ02-01
V06CASSYRLAGLNEQYF	5	19	9	27	B_2705	0.789474	0.765194	1	CASSYRLAGLNEQYF	TCRBV06-02/06-03	TCRBJ02-07
V06CASSNRLAGLYEQYF	7	20	7	26	B_2705	1.3	0.763065	1	CASSNRLAGLYEQYF	TCRBV06-02	TCRBJ02-07
V27CASSSGTSGRTEQFF	5	21	9	25	B_2705	0.661376	0.555006	1	CASSSGTSGRTEQFF	TCRBV27-01	TCRBJ02-01
V02CASIGGDGTEAFF	4	11	10	35	B_2705	1.27273	0.73374	1	CASIGGDGTEAFF	TCRBV02-01	TCRBJ01-01
V09CASSVERWANNEQFF	2	7	12	39	B_2705	0.928571	1	1	CASSVERWANNEQFF	TCRBV09-01	TCRBJ02-01
V02CASGAPEPYEQYF	1	5	13	41	B_2705	0.630769	1	1	CASGAPEPYEQYF	TCRBV02-01	TCRBJ02-07
V06CASSYKLAGLNEQFF	4	17	10	29	B_2705	0.682353	0.751396	1	CASSYKLAGLNEQFF	TCRBV06-02/06-03	TCRBJ02-01
V10CAAGTGDSNQPQHF	12	36	14	37	B_3501	0.880952	0.82251	1	CAAGTGDSNQPQHF	TCRBV10-03	TCRBJ01-05
V10CAGGTGDSNQPQHF	12	33	14	40	B_3501	1.03896	1	1	CAGGTGDSNQPQHF	TCRBV10-03	TCRBJ01-05
V15CATSREEGFGYTF	13	42	13	31	B_3501	0.738095	0.646345	1	CATSREEGFGYTF	TCRBV15-01	TCRBJ01-02
V10CAMGTGDSNQPQHF	12	33	14	40	B_3501	1.03896	1	1	CAMGTGDSNQPQHF	TCRBV10-03	TCRBJ01-05
V10CATSTGDSNQPQHF	14	39	12	34	B_3501	1.01709	1	1	CATSTGDSNQPQHF	TCRBV10-03	TCRBJ01-05
V10CAASTGDSNQPQHF	13	34	13	39	B_3501	1.14706	0.821453	1	CAASTGDSNQPQHF	TCRBV10-03	TCRBJ01-05
V10CARGTGDSNQPQHF	13	33	13	40	B_3501	1.21212	0.81931	1	CARGTGDSNQPQHF	TCRBV10-03	TCRBJ01-05
V10CATGTGDPNQPQHF	5	17	21	56	B_3501	0.784314	0.787775	1	CATGTGDPNQPQHF	TCRBV10-03	TCRBJ01-05
V10CATGTGDINQPQHF	5	17	21	56	B_3501	0.784314	0.787775	1	CATGTGDINQPQHF	TCRBV10-03	TCRBJ01-05
V10CAVGTGDSNQPQHF	12	33	14	40	B_3501	1.03896	1	1	CAVGTGDSNQPQHF	TCRBV10-03	TCRBJ01-05
V10CATDTGDSNQPQHF	11	33	15	40	B_3501	0.888889	0.822635	1	CATDTGDSNQPQHF	TCRBV10-03	TCRBJ01-05
V10CATGTGDRNQPQHF	5	17	21	56	B_3501	0.784314	0.787775	1	CATGTGDRNQPQHF	TCRBV10-03	TCRBJ01-05
V10CAIGTGDSNQPRHF	9	27	17	46	B_3501	0.901961	1	1	CAIGTGDSNQPRHF	TCRBV10-03	TCRBJ01-05
V10CAIGTGDLNQPQHF	10	28	16	45	B_3501	1.00446	1	1	CAIGTGDLNQPQHF	TCRBV10-03	TCRBJ01-05
V10CATGTGDLNQPQHF	6	18	20	55	B_3501	0.916667	1	1	CATGTGDLNQPQHF	TCRBV10-03	TCRBJ01-05
V10CATNTGDSNQPQHF	11	33	15	40	B_3501	0.888889	0.822635	1	CATNTGDSNQPQHF	TCRBV10-03	TCRBJ01-05
V10CATGPGDSNQPQHF	5	15	21	58	B_3501	0.920635	1	1	CATGPGDSNQPQHF	TCRBV10-01	TCRBJ01-05
V10CATGTFDSNQPQHF	5	15	21	58	B_3501	0.920635	1	1	CATGTFDSNQPQHF	TCRBV10-03	TCRBJ01-05
V10CATGTGDSNQPQHF	15	41	11	32	B_3501	1.0643	1	1	CATGTGDSNQPQHF	TCRBV10-03	TCRBJ01-05
V10CATSGTGDSNQPQHF	10	31	16	42	B_3501	0.846774	0.818418	1	CATSGTGDSNQPQHF	TCRBV10-03	TCRBJ01-05
V10CAIGTGPDSNQPQHF	10	27	16	46	B_3501	1.06481	1	1	CAIGTGPDSNQPQHF	TCRBV10-03	TCRBJ01-05
V10CATGTGRDSNQPQHF	6	15	20	58	B_3501	1.16	0.785019	1	CATGTGRDSNQPQHF	TCRBV10-03	TCRBJ01-05
V10CATGTLDSNQPQHF	5	15	21	58	B_3501	0.920635	1	1	CATGTLDSNQPQHF	TCRBV10-02	TCRBJ01-05
V10CATGTIDSNQPQHF	5	15	21	58	B_3501	0.920635	1	1	CATGTIDSNQPQHF	TCRBV10-03	TCRBJ01-05
V10CAINTGDSNQPQHF	12	33	14	40	B_3501	1.03896	1	1	CAINTGDSNQPQHF	TCRBV10-03	TCRBJ01-05
V10CAIGTTGDSNQPQHF	9	27	17	46	B_3501	0.901961	1	1	CAIGTTGDSNQPQHF	TCRBV10-03	TCRBJ01-05
V10CATATGDSNQPQHF	12	33	14	40	B_3501	1.03896	1	1	CATATGDSNQPQHF	TCRBV10-03	TCRBJ01-05
V10CATGTVDSNQPQHF	6	15	20	58	B_3501	1.16	0.785019	1	CATGTVDSNQPQHF	TCRBV10-03	TCRBJ01-05
V10CAIGTGTDSNQPQHF	9	28	17	45	B_3501	0.85084	0.816079	1	CAIGTGTDSNQPQHF	TCRBV10-03	TCRBJ01-05
V10CATTGTGDSNQPQHF	5	15	21	58	B_3501	0.920635	1	1	CATTGTGDSNQPQHF	TCRBV10-03	TCRBJ01-05
V10CAIGQTGDSNQPQHF	9	27	17	46	B_3501	0.901961	1	1	CAIGQTGDSNQPQHF	TCRBV10-03	TCRBJ01-05
V10CAIGLTGDSNQPQHF	9	27	17	46	B_3501	0.901961	1	1	CAIGLTGDSNQPQHF	TCRBV10-03	TCRBJ01-05
V10CAIGTGDVNQPQHF	9	28	17	45	B_3501	0.85084	0.816079	1	CAIGTGDVNQPQHF	TCRBV10-03	TCRBJ01-05
V10CATTTGDSNQPQHF	11	32	15	41	B_3501	0.939583	1	1	CATTTGDSNQPQHF	TCRBV10-03	TCRBJ01-05
V10CAIKGTGDSNQPQHF	13	32	13	41	B_3501	1.28125	0.650012	1	CAIKGTGDSNQPQHF	TCRBV10-03	TCRBJ01-05
V10CAIATGDSNQPQHF	13	32	13	41	B_3501	1.28125	0.650012	1	CAIATGDSNQPQHF	TCRBV10-03	TCRBJ01-05
V10CAIGTGDSQPQHF	9	28	17	45	B_3501	0.85084	0.816079	1	CAIGTGDSQPQHF	TCRBV10-03	TCRBJ01-05
V10CATGTGHSNQPQHF	7	17	19	56	B_3501	1.21362	0.79118	1	CATGTGHSNQPQHF	TCRBV10-03	TCRBJ01-05
V09CASSARTYGELFF	12	39	14	34	B_3501	0.747253	0.648541	1	CASSARTYGELFF	TCRBV09-01	TCRBJ02-02
V10CAIGTGQSNQPQHF	10	28	16	45	B_3501	1.00446	1	1	CAIGTGQSNQPQHF	TCRBV10-03	TCRBJ01-05
V10CATRTGDSNQPQHF	11	33	15	40	B_3501	0.888889	0.822635	1	CATRTGDSNQPQHF	TCRBV10-02	TCRBJ01-05
V10CAIGPTGDSNQPQHF	9	28	17	45	B_3501	0.85084	0.816079	1	CAIGPTGDSNQPQHF	TCRBV10-03	TCRBJ01-05
V28CASKHTGTYEQYF	6	17	20	56	B_3501	0.988235	1	1	CASKHTGTYEQYF	TCRBV28-01	TCRBJ02-07
V28CASKITGTYEQYF	6	17	20	56	B_3501	0.988235	1	1	CASKITGTYEQYF	TCRBV28-01	TCRBJ02-07
V10CATGTGGSNQPQHF	8	20	18	53	B_3501	1.17778	0.801747	1	CATGTGGSNQPQHF	TCRBV10-03	TCRBJ01-05
V10CAIGTGVSNQPQHF	10	28	16	45	B_3501	1.00446	1	1	CAIGTGVSNQPQHF	TCRBV10-01	TCRBJ01-05
V28CASKNTGTYEQYF	7	17	19	56	B_3501	1.21362	0.79118	1	CASKNTGTYEQYF	TCRBV28-01	TCRBJ02-07
V10CAIGTGPSNQPQHF	10	29	16	44	B_3501	0.948276	1	1	CAIGTGPSNQPQHF	TCRBV10-03	TCRBJ01-05
V10CATGTGSSNQPQHF	7	18	19	55	B_3501	1.12573	0.798507	1	CATGTGSSNQPQHF	TCRBV10-03	TCRBJ01-05
V10CAIGRTGDSNQPQHF	9	28	17	45	B_3501	0.85084	0.816079	1	CAIGRTGDSNQPQHF	TCRBV10-03	TCRBJ01-05
V10CAIGLGDSNQPQHF	9	28	17	45	B_3501	0.85084	0.816079	1	CAIGLGDSNQPQHF	TCRBV10-03	TCRBJ01-05
V06CASSDTGQALGGYTF	5	12	21	61	B_3501	1.21032	0.766334	1	CASSDTGQALGGYTF	TCRBV06-04	TCRBJ01-02
V10CAIGETGDSNQPQHF	9	28	17	45	B_3501	0.85084	0.816079	1	CAIGETGDSNQPQHF	TCRBV10-03	TCRBJ01-05
V10CATGTGESNQPQHF	7	18	19	55	B_3501	1.12573	0.798507	1	CATGTGESNQPQHF	TCRBV10-03	TCRBJ01-05
V10CAIGTGFSNQPQHF	10	29	16	44	B_3501	0.948276	1	1	CAIGTGFSNQPQHF	TCRBV10-03	TCRBJ01-05
V10CAIGTGDGNQPQHF	11	31	15	42	B_3501	0.993548	1	1	CAIGTGDGNQPQHF	TCRBV10-03	TCRBJ01-05
V07CASSEDYYSNQPQHF	5	16	21	57	B_3501	0.848214	1	1	CASSEDYYSNQPQHF	TCRBV07-02	TCRBJ01-05
V10CATGTGNSNQPQHF	7	17	19	56	B_3501	1.21362	0.79118	1	CATGTGNSNQPQHF	TCRBV10-03	TCRBJ01-05
V09CASTARSGELFF	6	12	20	61	B_3501	1.525	0.554487	1	CASTARSGELFF	TCRBV09-01	TCRBJ02-02
V10CAIGTGRSNQPQHF	10	28	16	45	B_3501	1.00446	1	1	CAIGTGRSNQPQHF	TCRBV10-03	TCRBJ01-05
V06CASSDTPQGLGGYTF	5	14	21	59	B_3501	1.0034	1	1	CASSDTPQGLGGYTF	TCRBV06-04	TCRBJ01-02
V10CAIGTGASNQPQHF	11	29	15	44	B_3501	1.11264	0.820356	1	CAIGTGASNQPQHF	TCRBV10-03	TCRBJ01-05
V28CASRPPGGVNEAFF	3	6	23	67	B_3501	1.45652	0.694091	1	CASRPPGGVNEAFF	TCRBV28-01	TCRBJ01-01
V06CASSDTPQGVGGYTF	3	9	23	64	B_3501	0.927536	1	1	CASSDTPQGVGGYTF	TCRBV06-04	TCRBJ01-02
V10CASGTFDSNQPQHF	2	10	24	63	B_3501	0.525	0.726935	1	CASGTFDSNQPQHF	TCRBV10-02	TCRBJ01-05
V28CASKQTGTYEQYF	8	18	18	55	B_3501	1.35802	0.606582	1	CASKQTGTYEQYF	TCRBV28-01	TCRBJ02-07
V10CAIGPGDSNQPQHF	9	27	17	46	B_3501	0.901961	1	1	CAIGPGDSNQPQHF	TCRBV10-03	TCRBJ01-05
V28CASKVTGTYEQYF	6	17	20	56	B_3501	0.988235	1	1	CASKVTGTYEQYF	TCRBV28-01	TCRBJ02-07
V10CASNTGDSNQPQHF	4	16	22	57	B_3501	0.647727	0.578378	1	CASNTGDSNQPQHF	TCRBV10-03	TCRBJ01-05
V12CVSSPLAVNTEAFF	3	6	23	67	B_3501	1.45652	0.694091	1	CVSSPLAVNTEAFF	TCRBV12	TCRBJ01-01
V28CASKWTGTYEQYF	7	18	19	55	B_3501	1.12573	0.798507	1	CASKWTGTYEQYF	TCRBV28-01	TCRBJ02-07
V28CASRLPGPNEQYF	2	3	24	70	B_3501	1.94444	0.604335	1	CASRLPGPNEQYF	TCRBV28-01	TCRBJ02-07
V07CASSLAWGSRNQPQHF	5	11	21	62	B_3501	1.34199	0.75687	1	CASSLAWGSRNQPQHF	TCRBV07-09	TCRBJ01-05
V06CASSDTGQGLDGYTF	3	8	23	65	B_3501	1.05978	1	1	CASSDTGQGLDGYTF	TCRBV06-04	TCRBJ01-02
V07CASSLAWGSLQPQHF	4	9	22	64	B_3501	1.29293	0.738862	1	CASSLAWGSLQPQHF	TCRBV07-02	TCRBJ01-05
V10CASHTGDSNQPQHF	3	13	23	60	B_3501	0.602007	0.549817	1	CASHTGDSNQPQHF	TCRBV10-03	TCRBJ01-05
V12CASSFLAAPNTEAFF	6	13	20	60	B_3501	1.38462	0.5703	1	CASSFLAAPNTEAFF	TCRBV12	TCRBJ01-01
V12CASSHPLAVNTEAFF	3	7	23	66	B_3501	1.22981	0.719583	1	CASSHPLAVNTEAFF	TCRBV12	TCRBJ01-01
V28CASRPAGMGTEAFF	2	7	24	66	B_3501	0.785714	1	1	CASRPAGMGTEAFF	TCRBV28-01	TCRBJ01-01
V19CASDTRDSNQPQHF	8	25	18	48	B_3501	0.853333	0.812564	1	CASDTRDSNQPQHF	TCRBV19-01	TCRBJ01-05
V09CASSARSFGELFF	6	12	20	61	B_3501	1.525	0.554487	1	CASSARSFGELFF	TCRBV09-01	TCRBJ02-02
V12CASSFLARANTEAFF	6	13	20	60	B_3501	1.38462	0.5703	1	CASSFLARANTEAFF	TCRBV12	TCRBJ01-01
V27CASSAGAATGELFF	8	18	18	55	B_3501	1.35802	0.606582	1	CASSAGAATGELFF	TCRBV27-01	TCRBJ02-02
V10CASGTADSNQPQHF	2	10	24	63	B_3501	0.525	0.726935	1	CASGTADSNQPQHF	TCRBV10-03	TCRBJ01-05
V09CASSAHRSGELFF	6	14	20	59	B_3501	1.26429	0.7769	1	CASSAHRSGELFF	TCRBV09-01	TCRBJ02-02
V06CASSHGGVSTEAFF	4	9	22	64	B_3501	1.29293	0.738862	1	CASSHGGVSTEAFF	TCRBV06-06	TCRBJ01-01
V09CASSRGVQSNQPQHF	2	10	24	63	B_3501	0.525	0.726935	1	CASSRGVQSNQPQHF	TCRBV09-01	TCRBJ01-05
V06CASSDTPQGLDGYTF	4	9	22	64	B_3501	1.29293	0.738862	1	CASSDTPQGLDGYTF	TCRBV06-04	TCRBJ01-02
V19CASQTRDSNQPQHF	8	25	18	48	B_3501	0.853333	0.812564	1	CASQTRDSNQPQHF	TCRBV19-01	TCRBJ01-05
V05CASNWDRNYEQYF	5	18	21	55	B_3501	0.727513	0.787451	1	CASNWDRNYEQYF	TCRBV05-01	TCRBJ02-07
V19CASSTRDSKQPQHF	7	23	19	50	B_3501	0.800915	0.805182	1	CASSTRDSKQPQHF	TCRBV19-01	TCRBJ01-05
V05CASSMNQGAEQYF	0	0	1	10	B_3502		1	1	CASSMNQGAEQYF	TCRBV05-06	TCRBJ02-07
V09CASSFYREDTGELFF	0	2	1	8	B_3502	0	1	1	CASSFYREDTGELFF	TCRBV09-01	TCRBJ02-02
V27CASSSGRLSGANVPTF	3	8	8	15	B_3503	0.703125	1	1	CASSSGRLSGANVPTF	TCRBV27-01	TCRBJ02-06
V27CAGSSGRLSGANVLTF	3	8	8	15	B_3503	0.703125	1	1	CAGSSGRLSGANVLTF	TCRBV27-01	TCRBJ02-06
V27CASSSGRLGGANVLTF	3	9	8	14	B_3503	0.583333	0.704929	1	CASSSGRLGGANVLTF	TCRBV27-01	TCRBJ02-06
V27CASSSRGRLSGANVLTF	3	8	8	15	B_3503	0.703125	1	1	CASSSRGRLSGANVLTF	TCRBV27-01	TCRBJ02-06
V27CASSSGRLAGANVLTF	3	9	8	14	B_3503	0.583333	0.704929	1	CASSSGRLAGANVLTF	TCRBV27-01	TCRBJ02-06
V10CAISDRGDKSYEQYF	3	4	8	19	B_3503	1.78125	0.65598	1	CAISDRGDKSYEQYF	TCRBV10-03	TCRBJ02-07
V10CAISDRGDSHEQYF	3	5	8	18	B_3503	1.35	1	1	CAISDRGDSHEQYF	TCRBV10-03	TCRBJ02-07
V10CAILDRGDSYEQYF	3	4	8	19	B_3503	1.78125	0.65598	1	CAILDRGDSYEQYF	TCRBV10-03	TCRBJ02-07
V27CASSSPGRLSGANVLTF	3	8	8	15	B_3503	0.703125	1	1	CASSSPGRLSGANVLTF	TCRBV27-01	TCRBJ02-06
V10CAISDREGDSYEQYF	3	4	8	19	B_3503	1.78125	0.65598	1	CAISDREGDSYEQYF	TCRBV10-03	TCRBJ02-07
V10CAISLDRGDSYEQYF	3	4	8	19	B_3503	1.78125	0.65598	1	CAISLDRGDSYEQYF	TCRBV10-03	TCRBJ02-07
V27CASSPSGRLSGANVLTF	3	8	8	15	B_3503	0.703125	1	1	CASSPSGRLSGANVLTF	TCRBV27-01	TCRBJ02-06
V27CASSSGRPSGANVLTF	3	8	8	15	B_3503	0.703125	1	1	CASSSGRPSGANVLTF	TCRBV27-01	TCRBJ02-06
V10CAISSDRGDSYEQYF	3	4	8	19	B_3503	1.78125	0.65598	1	CAISSDRGDSYEQYF	TCRBV10-03	TCRBJ02-07
V27CASSGGRLSGANVLTF	3	9	8	14	B_3503	0.583333	0.704929	1	CASSGGRLSGANVLTF	TCRBV27-01	TCRBJ02-06
V27CASSSGHLSGANVLTF	4	9	7	14	B_3503	0.888889	1	1	CASSSGHLSGANVLTF	TCRBV27-01	TCRBJ02-06
V27CASSSGLLSGANVLTF	3	9	8	14	B_3503	0.583333	0.704929	1	CASSSGLLSGANVLTF	TCRBV27-01	TCRBJ02-06
V19CASSIFGTATEAFF	6	12	5	11	B_3503	1.1	1	1	CASSIFGTATEAFF	TCRBV19-01	TCRBJ01-01
V10CAISDRGDRYEQYF	3	6	8	17	B_3503	1.0625	1	1	CAISDRGDRYEQYF	TCRBV10-03	TCRBJ02-07
V27CASTSGRLAGSNEQFF	0	1	11	22	B_3503	0	1	1	CASTSGRLAGSNEQFF	TCRBV27-01	TCRBJ02-01
V10CAISDRGDNYEQYF	3	4	8	19	B_3503	1.78125	0.65598	1	CAISDRGDNYEQYF	TCRBV10-03	TCRBJ02-07
V19CASSIGWTATEAFF	5	13	6	10	B_3503	0.641026	0.716574	1	CASSIGWTATEAFF	TCRBV19-01	TCRBJ01-01
V27CASSSGRISGANVLTF	4	8	7	15	B_3503	1.07143	1	1	CASSSGRISGANVLTF	TCRBV27-01	TCRBJ02-06
V10CAISDRGDLYEQYF	3	4	8	19	B_3503	1.78125	0.65598	1	CAISDRGDLYEQYF	TCRBV10-03	TCRBJ02-07
V30CAWMDLGNTIYF	6	10	5	13	B_3503	1.56	0.716574	1	CAWMDLGNTIYF	TCRBV30-01	TCRBJ01-03
V19CASSYGTATEAFF	5	12	6	11	B_3503	0.763889	1	1	CASSYGTATEAFF	TCRBV19-01	TCRBJ01-01
V19CASSIGVTATEAFF	5	13	6	10	B_3503	0.641026	0.716574	1	CASSIGVTATEAFF	TCRBV19-01	TCRBJ01-01
V04CASSQTRQGGSQPQHF	2	2	9	21	B_3503	2.33333	0.579934	1	CASSQTRQGGSQPQHF	TCRBV04-02	TCRBJ01-05
V30CAWMNEGNTIYF	2	3	9	20	B_3503	1.48148	1	1	CAWMNEGNTIYF	TCRBV30-01	TCRBJ01-03
V05CASSSLQGVHYEQYF	4	8	7	15	B_3503	1.07143	1	1	CASSSLQGVHYEQYF	TCRBV05-01	TCRBJ02-07
V27CASSSGRDSGANVLTF	3	8	8	15	B_3503	0.703125	1	1	CASSSGRDSGANVLTF	TCRBV27-01	TCRBJ02-06
V27CASSSGRNSGANVLTF	3	8	8	15	B_3503	0.703125	1	1	CASSSGRNSGANVLTF	TCRBV27-01	TCRBJ02-06
V10CAISDIGDSYEQYF	3	4	8	19	B_3503	1.78125	0.65598	1	CAISDIGDSYEQYF	TCRBV10-03	TCRBJ02-07
V10CAISDRQGDSYEQYF	3	5	8	18	B_3503	1.35	1	1	CAISDRQGDSYEQYF	TCRBV10-03	TCRBJ02-07
V10CAISDFGDSYEQYF	3	4	8	19	B_3503	1.78125	0.65598	1	CAISDFGDSYEQYF	TCRBV10-03	TCRBJ02-07
V27CASSSGRTSGANVLTF	3	9	8	14	B_3503	0.583333	0.704929	1	CASSSGRTSGANVLTF	TCRBV27-01	TCRBJ02-06
V04CASSQTRMQGGQPQHF	2	2	9	21	B_3503	2.33333	0.579934	1	CASSQTRMQGGQPQHF	TCRBV04-02	TCRBJ01-05
V04CASSQTRQGGLPQHF	2	2	9	21	B_3503	2.33333	0.579934	1	CASSQTRQGGLPQHF	TCRBV04-01	TCRBJ01-05
V27CASSYTGRLSGANVLTF	1	4	10	19	B_3503	0.475	1	1	CASSYTGRLSGANVLTF	TCRBV27-01	TCRBJ02-06
V27CASSSGSLSGANVLTF	5	9	6	14	B_3503	1.2963	1	1	CASSSGSLSGANVLTF	TCRBV27-01	TCRBJ02-06
V07CASSLLSGPYKQYF	6	8	11	18	B_3801	1.22727	1	1	CASSLLSGPYKQYF	TCRBV07-03	TCRBJ02-07
V07CASSLLSGPQYEQYF	6	8	11	18	B_3801	1.22727	1	1	CASSLLSGPQYEQYF	TCRBV07-02	TCRBJ02-07
V09CASGSWGTDTQYF	3	7	14	19	B_3801	0.581633	0.714214	1	CASGSWGTDTQYF	TCRBV09-01	TCRBJ02-03
V09CASSSWGQTDTQYF	5	7	12	19	B_3801	1.13095	1	1	CASSSWGQTDTQYF	TCRBV09-01	TCRBJ02-03
V09CASTSSWGTDTQYF	3	7	14	19	B_3801	0.581633	0.714214	1	CASTSSWGTDTQYF	TCRBV09-01	TCRBJ02-03
V09CASASWGTDTQYF	3	7	14	19	B_3801	0.581633	0.714214	1	CASASWGTDTQYF	TCRBV09-01	TCRBJ02-03
V09CASSSWGTGDTQYF	3	7	14	19	B_3801	0.581633	0.714214	1	CASSSWGTGDTQYF	TCRBV09-01	TCRBJ02-03
V29CSVGPEGDYGYTF	3	5	14	21	B_3801	0.9	1	1	CSVGPEGDYGYTF	TCRBV29-01	TCRBJ01-02
V07CASSLQLSGPYEQYF	6	8	11	18	B_3801	1.22727	1	1	CASSLQLSGPYEQYF	TCRBV07-03	TCRBJ02-07
V07CASSLLSGPLYEQYF	6	10	11	16	B_3801	0.872727	1	1	CASSLLSGPLYEQYF	TCRBV07-03	TCRBJ02-07
V07CASSLLSGPHEQYF	7	10	10	16	B_3801	1.12	1	1	CASSLLSGPHEQYF	TCRBV07-09	TCRBJ02-07
V29CSVGPEGQYGYTF	3	5	14	21	B_3801	0.9	1	1	CSVGPEGQYGYTF	TCRBV29-01	TCRBJ01-02
V09CASSSWGATDTQYF	5	10	12	16	B_3801	0.666667	0.744811	1	CASSSWGATDTQYF	TCRBV09-01	TCRBJ02-03
V29CSVGPEGYYGYTF	3	7	14	19	B_3801	0.581633	0.714214	1	CSVGPEGYYGYTF	TCRBV29-01	TCRBJ01-02
V29CSVGPEGMYGYTF	2	5	15	21	B_3801	0.56	0.684522	1	CSVGPEGMYGYTF	TCRBV29-01	TCRBJ01-02
V15CATSPGTGDNEQFF	2	4	15	22	B_3801	0.733333	1	1	CATSPGTGDNEQFF	TCRBV15-01	TCRBJ02-01
V07CASSLLSGPDYEQYF	6	9	11	17	B_3801	1.0303	1	1	CASSLLSGPDYEQYF	TCRBV07-02	TCRBJ02-07
V29CSVEVWDSPYNEQFF	3	7	14	19	B_3801	0.581633	0.714214	1	CSVEVWDSPYNEQFF	TCRBV29-01	TCRBJ02-01
V15CATSKGTGDNEQFF	2	4	15	22	B_3801	0.733333	1	1	CATSKGTGDNEQFF	TCRBV15-01	TCRBJ02-01
V15CATSRGTGDCEQFF	2	3	15	23	B_3801	1.02222	1	1	CATSRGTGDCEQFF	TCRBV15-01	TCRBJ02-01
V10CAISESVTSGDNEQFF	3	4	14	22	B_3801	1.17857	1	1	CAISESVTSGDNEQFF	TCRBV10-03	TCRBJ02-01
V29CSVEVWDSIYNEQFF	3	6	14	20	B_3801	0.714286	1	1	CSVEVWDSIYNEQFF	TCRBV29-01	TCRBJ02-01
V29CSVEVWDSAYNEQFF	3	6	14	20	B_3801	0.714286	1	1	CSVEVWDSAYNEQFF	TCRBV29-01	TCRBJ02-01
V29CSVEVWDSKYNEQFF	3	6	14	20	B_3801	0.714286	1	1	CSVEVWDSKYNEQFF	TCRBV29-01	TCRBJ02-01
V07CASSHDGRQPQHF	3	3	14	23	B_3801	1.64286	0.666495	1	CASSHDGRQPQHF	TCRBV07-09	TCRBJ01-05
V07CASSLLSGEPYEQYF	6	9	11	17	B_3801	1.0303	1	1	CASSLLSGEPYEQYF	TCRBV07-06	TCRBJ02-07
V09CASSHSWGTDTQYF	4	7	13	19	B_3801	0.835165	1	1	CASSHSWGTDTQYF	TCRBV09-01	TCRBJ02-03
V29CSVEVWDSRYNEQFF	3	7	14	19	B_3801	0.581633	0.714214	1	CSVEVWDSRYNEQFF	TCRBV29-01	TCRBJ02-01
V29CSVEVWDSDYNEQFF	3	6	14	20	B_3801	0.714286	1	1	CSVEVWDSDYNEQFF	TCRBV29-01	TCRBJ02-01
V07CASSLLSGIPYEQYF	6	9	11	17	B_3801	1.0303	1	1	CASSLLSGIPYEQYF	TCRBV07-02	TCRBJ02-07
V09CASSTWATDTQYF	2	5	15	21	B_3801	0.56	0.684522	1	CASSTWATDTQYF	TCRBV09-01	TCRBJ02-03
V15CATSIGTGDNEQFF	2	4	15	22	B_3801	0.733333	1	1	CATSIGTGDNEQFF	TCRBV15-01	TCRBJ02-01
V07CASSLLSKPYEQYF	6	9	11	17	B_3801	1.0303	1	1	CASSLLSKPYEQYF	TCRBV07-09	TCRBJ02-07
V15CATSSRGTGDNEQFF	2	3	15	23	B_3801	1.02222	1	1	CATSSRGTGDNEQFF	TCRBV15-01	TCRBJ02-01
V27CASSFKKGGYEQYF	1	4	16	22	B_3801	0.34375	0.632661	1	CASSFKKGGYEQYF	TCRBV27-01	TCRBJ02-07
V15CATSTGTGDNEQFF	3	5	14	21	B_3801	0.9	1	1	CATSTGTGDNEQFF	TCRBV15-01	TCRBJ02-01
V15CATSRGTGDNEQYF	3	5	14	21	B_3801	0.9	1	1	CATSRGTGDNEQYF	TCRBV15-01	TCRBJ02-07
V15CATSAGTGDNEQFF	2	5	15	21	B_3801	0.56	0.684522	1	CATSAGTGDNEQFF	TCRBV15-01	TCRBJ02-01
V04CASTQDMGSNQPQHF	2	6	8	14	B_3901	0.583333	0.682128	1	CASTQDMGSNQPQHF	TCRBV04-02	TCRBJ01-05
V20CSARDSAQGNYGYTF	5	8	5	12	B_3901	1.5	0.705481	1	CSARDSAQGNYGYTF	TCRBV20	TCRBJ01-02
V04CASSIDQGSNQPQHF	3	9	7	11	B_3901	0.52381	0.694153	1	CASSIDQGSNQPQHF	TCRBV04-03	TCRBJ01-05
V19CASSIDGQPAQHF	4	5	12	10	B_3906	0.666667	0.704251	1	CASSIDGQPAQHF	TCRBV19-01	TCRBJ01-05
V29CSLGLAGANEQFF	5	5	11	10	B_3906	0.909091	1	1	CSLGLAGANEQFF	TCRBV29-01	TCRBJ02-01
V05CASSGMTGGGETQYF	5	6	11	9	B_3906	0.681818	0.715987	1	CASSGMTGGGETQYF	TCRBV05-04	TCRBJ02-05
V10CASSNTPYNEQFF	8	8	8	7	B_3906	0.875	1	1	CASSNTPYNEQFF	TCRBV10-02	TCRBJ02-01
V29CSPGLAGANEQFF	6	5	10	10	B_3906	1.2	1	1	CSPGLAGANEQFF	TCRBV29-01	TCRBJ02-01
V29CSSGLAGANEQFF	6	5	10	10	B_3906	1.2	1	1	CSSGLAGANEQFF	TCRBV29-01	TCRBJ02-01
V29CSTGLAGANEQFF	5	6	11	9	B_3906	0.681818	0.715987	1	CSTGLAGANEQFF	TCRBV29-01	TCRBJ02-01
V10CASSQTPYNEQFF	9	8	7	7	B_3906	1.125	1	1	CASSQTPYNEQFF	TCRBV10-02	TCRBJ02-01
V29CSEGLAGANEQFF	5	5	11	10	B_3906	0.909091	1	1	CSEGLAGANEQFF	TCRBV29-01	TCRBJ02-01
V10CASSPTPYNEQFF	9	10	7	5	B_3906	0.642857	0.715987	1	CASSPTPYNEQFF	TCRBV10-01	TCRBJ02-01
V10CASSKTPYNEQFF	8	8	8	7	B_3906	0.875	1	1	CASSKTPYNEQFF	TCRBV10-02	TCRBJ02-01
V05CASSGTGGGFETQYF	5	6	11	9	B_3906	0.681818	0.715987	1	CASSGTGGGFETQYF	TCRBV05-05	TCRBJ02-05
V09CASNPLAGSGNEQFF	3	2	13	13	B_3906	1.5	1	1	CASNPLAGSGNEQFF	TCRBV09-01	TCRBJ02-01
V05CASSGETGGGETQYF	5	6	11	9	B_3906	0.681818	0.715987	1	CASSGETGGGETQYF	TCRBV05-01	TCRBJ02-05
V05CASSGTGKGGETQYF	5	6	11	9	B_3906	0.681818	0.715987	1	CASSGTGKGGETQYF	TCRBV05-04	TCRBJ02-05
V10CASSFTPYNEQFF	8	8	8	7	B_3906	0.875	1	1	CASSFTPYNEQFF	TCRBV10-02	TCRBJ02-01
V29CSGGLARANEQFF	3	4	13	11	B_3906	0.634615	0.685082	1	CSGGLARANEQFF	TCRBV29-01	TCRBJ02-01
V10CASSSTPYNEQFF	8	8	8	7	B_3906	0.875	1	1	CASSSTPYNEQFF	TCRBV10-02	TCRBJ02-01
V29CSGGLAGALNEQFF	4	4	12	11	B_3906	0.916667	1	1	CSGGLAGALNEQFF	TCRBV29-01	TCRBJ02-01
V15CATSQDRDPGNTIYF	19	35	27	46	B_4001	0.924868	0.854154	1	CATSQDRDPGNTIYF	TCRBV15-01	TCRBJ01-03
V15CATSNDRDPGNTIYF	19	35	27	46	B_4001	0.924868	0.854154	1	CATSNDRDPGNTIYF	TCRBV15-01	TCRBJ01-03
V15CATSIDRDPGNTIYF	19	35	27	46	B_4001	0.924868	0.854154	1	CATSIDRDPGNTIYF	TCRBV15-01	TCRBJ01-03
V15CATSADRDPGNTIYF	20	35	26	46	B_4001	1.01099	1	1	CATSADRDPGNTIYF	TCRBV15-01	TCRBJ01-03
V15CATSKDRDPGNTIYF	19	35	27	46	B_4001	0.924868	0.854154	1	CATSKDRDPGNTIYF	TCRBV15-01	TCRBJ01-03
V06CASNAYGQYF	7	13	39	68	B_4001	0.938856	1	1	CASNAYGQYF	TCRBV06-05	TCRBJ02-07
V15CATSLDRDPGNTIYF	19	35	27	46	B_4001	0.924868	0.854154	1	CATSLDRDPGNTIYF	TCRBV15-01	TCRBJ01-03
V15CATSTDRDPGNTIYF	19	36	27	45	B_4001	0.87963	0.852442	1	CATSTDRDPGNTIYF	TCRBV15-01	TCRBJ01-03
V15CATSSDRDPGNTIYF	19	37	27	44	B_4001	0.836837	0.71126	1	CATSSDRDPGNTIYF	TCRBV15-01	TCRBJ01-03
V27CASSTGTTNNEQFF	11	22	35	59	B_4001	0.842857	0.833707	1	CASSTGTTNNEQFF	TCRBV27-01	TCRBJ02-01
V27CASSYGTTNNEQFF	12	20	34	61	B_4001	1.07647	1	1	CASSYGTTNNEQFF	TCRBV27-01	TCRBJ02-01
V27CASSEGTTNNEQFF	12	20	34	61	B_4001	1.07647	1	1	CASSEGTTNNEQFF	TCRBV27-01	TCRBJ02-01
V27CASSMGTTNNEQFF	11	20	35	61	B_4001	0.958571	1	1	CASSMGTTNNEQFF	TCRBV27-01	TCRBJ02-01
V27CASSVGTTNNEQFF	11	22	35	59	B_4001	0.842857	0.833707	1	CASSVGTTNNEQFF	TCRBV27-01	TCRBJ02-01
V27CASSGGTTNNEQFF	11	20	35	61	B_4001	0.958571	1	1	CASSGGTTNNEQFF	TCRBV27-01	TCRBJ02-01
V27CASSAGTTNNEQFF	12	26	34	55	B_4001	0.746606	0.548283	1	CASSAGTTNNEQFF	TCRBV27-01	TCRBJ02-01
V27CASSQGTTNNEQFF	11	21	35	60	B_4001	0.897959	0.835194	1	CASSQGTTNNEQFF	TCRBV27-01	TCRBJ02-01
V27CASSWGTTNNEQFF	11	21	35	60	B_4001	0.897959	0.835194	1	CASSWGTTNNEQFF	TCRBV27-01	TCRBJ02-01
V11CASSSRTRGSYNEQFF	18	27	28	54	B_4001	1.28571	0.564886	1	CASSSRTRGSYNEQFF	TCRBV11-03	TCRBJ02-01
V27CASSHGTTNNEQFF	11	20	35	61	B_4001	0.958571	1	1	CASSHGTTNNEQFF	TCRBV27-01	TCRBJ02-01
V06CASNAYEQFF	8	16	38	65	B_4001	0.855263	0.81701	1	CASNAYEQFF	TCRBV06-05	TCRBJ02-01
V27CASTTGGPNTGELFF	9	13	37	68	B_4001	1.27235	0.63218	1	CASTTGGPNTGELFF	TCRBV27-01	TCRBJ02-02
V11CASSSRDKGSYNEQFF	14	21	32	60	B_4001	1.25	0.680171	1	CASSSRDKGSYNEQFF	TCRBV11-03	TCRBJ02-01
V27CASSSGTTNNEQFF	13	22	33	59	B_4001	1.05647	1	1	CASSSGTTNNEQFF	TCRBV27-01	TCRBJ02-01
V27CASSFGTTNNEQFF	15	23	31	58	B_4001	1.2202	0.688196	1	CASSFGTTNNEQFF	TCRBV27-01	TCRBJ02-01
V27CASRTGGVNIQYF	11	23	35	58	B_4001	0.792547	0.678647	1	CASRTGGVNIQYF	TCRBV27-01	TCRBJ02-04
V11CASSSARDRGSYNEQFF	10	14	36	67	B_4001	1.32937	0.638234	1	CASSSARDRGSYNEQFF	TCRBV11-02	TCRBJ02-01
V27CASTMGGPNTGELFF	9	14	37	67	B_4001	1.16409	0.812195	1	CASTMGGPNTGELFF	TCRBV27-01	TCRBJ02-02
V06CAVSNAYEQYF	8	16	38	65	B_4001	0.855263	0.81701	1	CAVSNAYEQYF	TCRBV06	TCRBJ02-07
V11CASSSRNSGSYNEQFF	14	22	32	59	B_4001	1.1733	0.688167	1	CASSSRNSGSYNEQFF	TCRBV11-03	TCRBJ02-01
V11CASSSSRDRGSYNEQFF	9	14	37	67	B_4001	1.16409	0.812195	1	CASSSSRDRGSYNEQFF	TCRBV11-03	TCRBJ02-01
V11CASSSRERGSYNEQFF	15	24	31	57	B_4001	1.14919	0.841647	1	CASSSRERGSYNEQFF	TCRBV11-03	TCRBJ02-01
V27CASTYGGPNTGELFF	9	12	37	69	B_4001	1.39865	0.619879	1	CASTYGGPNTGELFF	TCRBV27-01	TCRBJ02-02
V06CALGGPFYGYTF	6	11	40	70	B_4001	0.954545	1	1	CALGGPFYGYTF	TCRBV06-06	TCRBJ01-02
V15CATSRDFDPGNTIYF	16	29	30	52	B_4001	0.956322	1	1	CATSRDFDPGNTIYF	TCRBV15-01	TCRBJ01-03
V15CATSRDRDVPGNTIYF	14	30	32	51	B_4001	0.74375	0.561166	1	CATSRDRDVPGNTIYF	TCRBV15-01	TCRBJ01-03
V11CASSSRISGSYNEQFF	14	23	32	58	B_4001	1.10326	0.840746	1	CASSSRISGSYNEQFF	TCRBV11-03	TCRBJ02-01
V15CATSRDRDNGNTIYF	17	35	29	46	B_4001	0.770443	0.574526	1	CATSRDRDNGNTIYF	TCRBV15-01	TCRBJ01-03
V11CASSSRDGGSYNEQFF	15	31	31	50	B_4001	0.780437	0.56872	1	CASSSRDGGSYNEQFF	TCRBV11-03	TCRBJ02-01
V11CASSSRVSGSYNEQFF	14	22	32	59	B_4001	1.1733	0.688167	1	CASSSRVSGSYNEQFF	TCRBV11-03	TCRBJ02-01
V11CASSSRDTGSYNEQFF	16	24	30	57	B_4001	1.26667	0.557437	1	CASSSRDTGSYNEQFF	TCRBV11-03	TCRBJ02-01
V27CASSPGTTPNNEQFF	9	12	37	69	B_4001	1.39865	0.619879	1	CASSPGTTPNNEQFF	TCRBV27-01	TCRBJ02-01
V15CATSRVRDPGNTIYF	15	30	31	51	B_4001	0.822581	0.700982	1	CATSRVRDPGNTIYF	TCRBV15-01	TCRBJ01-03
V11CASSSRLRGSYNEQFF	18	29	28	52	B_4001	1.15271	0.707329	1	CASSSRLRGSYNEQFF	TCRBV11-03	TCRBJ02-01
V05CASSPLAGAGATDTQYF	9	16	37	65	B_4001	0.988176	1	1	CASSPLAGAGATDTQYF	TCRBV05-01	TCRBJ02-03
V11CASSSRLSGSYNEQFF	17	26	29	55	B_4001	1.24005	0.696743	1	CASSSRLSGSYNEQFF	TCRBV11-03	TCRBJ02-01
V27CASTWGGPNTGELFF	9	13	37	68	B_4001	1.27235	0.63218	1	CASTWGGPNTGELFF	TCRBV27-01	TCRBJ02-02
V15CATSRSRDPGNTIYF	14	30	32	51	B_4001	0.74375	0.561166	1	CATSRSRDPGNTIYF	TCRBV15-01	TCRBJ01-03
V15CATSSDRDIGNTIYF	9	14	37	67	B_4001	1.16409	0.812195	1	CATSSDRDIGNTIYF	TCRBV15-01	TCRBJ01-03
V11CASSSRTASGSYNEQFF	10	18	36	63	B_4001	0.972222	1	1	CASSSRTASGSYNEQFF	TCRBV11-03	TCRBJ02-01
V06CASNMAYEQYF	7	16	39	65	B_4001	0.729167	0.634667	1	CASNMAYEQYF	TCRBV06-05	TCRBJ02-07
V27CASRTGGVNTQYF	11	23	35	58	B_4001	0.792547	0.678647	1	CASRTGGVNTQYF	TCRBV27-01	TCRBJ02-03
V02CARSTGDSGNTIYF	17	28	29	53	B_4001	1.10961	0.847874	1	CARSTGDSGNTIYF	TCRBV02-01	TCRBJ01-03
V27CASRTGGAVDTQYF	5	13	41	68	B_4001	0.637899	0.597605	1	CASRTGGAVDTQYF	TCRBV27-01	TCRBJ02-03
V27CASTFGGPNTGELFF	9	14	37	67	B_4001	1.16409	0.812195	1	CASTFGGPNTGELFF	TCRBV27-01	TCRBJ02-02
V04CASSRVGERNEQFF	4	9	42	72	B_4001	0.761905	0.768204	1	CASSRVGERNEQFF	TCRBV04-01	TCRBJ02-01
V27CASRTGGVNEQYF	14	28	32	53	B_4001	0.828125	0.697463	1	CASRTGGVNEQYF	TCRBV27-01	TCRBJ02-07
V27CASSPLGTTNNEQFF	9	16	37	65	B_4001	0.988176	1	1	CASSPLGTTNNEQFF	TCRBV27-01	TCRBJ02-01
V27CASRTGAEDTQYF	7	14	39	67	B_4001	0.858974	0.809591	1	CASRTGAEDTQYF	TCRBV27-01	TCRBJ02-03
V11CASSSRTTGSYNEQFF	13	20	33	61	B_4001	1.20152	0.678213	1	CASSSRTTGSYNEQFF	TCRBV11-03	TCRBJ02-01
V15CATSRDQDPGNTIYF	17	30	29	51	B_4001	0.996552	1	1	CATSRDQDPGNTIYF	TCRBV15-01	TCRBJ01-03
V27CASTSGGPNTGELFF	9	12	37	69	B_4001	1.39865	0.619879	1	CASTSGGPNTGELFF	TCRBV27-01	TCRBJ02-02
V27CASSSLGTTNNEQFF	5	10	41	71	B_4001	0.865854	1	1	CASSSLGTTNNEQFF	TCRBV27-01	TCRBJ02-01
V06CASNAIYEQYF	11	18	35	63	B_4001	1.1	0.829215	1	CASNAIYEQYF	TCRBV06-05	TCRBJ02-07
V11CASSSRQTSGSYNEQFF	9	13	37	68	B_4001	1.27235	0.63218	1	CASSSRQTSGSYNEQFF	TCRBV11-03	TCRBJ02-01
V02CARSKGDSGNTIYF	13	26	33	55	B_4001	0.833333	0.693481	1	CARSKGDSGNTIYF	TCRBV02-01	TCRBJ01-03
V27CASRVGGVNEQYF	8	15	38	66	B_4001	0.926316	1	1	CASRVGGVNEQYF	TCRBV27-01	TCRBJ02-07
V11CASSSRSRGSYNEQFF	13	24	33	57	B_4001	0.935606	1	1	CASSSRSRGSYNEQFF	TCRBV11-03	TCRBJ02-01
V27CASSYAGGPIYEQYF	7	9	39	72	B_4001	1.4359	0.581099	1	CASSYAGGPIYEQYF	TCRBV27-01	TCRBJ02-07
V05CASTPLAGGATDTQYF	8	16	38	65	B_4001	0.855263	0.81701	1	CASTPLAGGATDTQYF	TCRBV05-04	TCRBJ02-03
V05CASSPLEAGGATDTQYF	7	15	39	66	B_4001	0.789744	0.808051	1	CASSPLEAGGATDTQYF	TCRBV05-01	TCRBJ02-03
V27CASTLGGPNTGELFF	11	19	35	62	B_4001	1.02556	1	1	CASTLGGPNTGELFF	TCRBV27-01	TCRBJ02-02
V27CASRTGASDTQYF	10	17	36	64	B_4001	1.04575	1	1	CASRTGASDTQYF	TCRBV27-01	TCRBJ02-03
V06CAGGGPFYGYTF	6	10	40	71	B_4001	1.065	1	1	CAGGGPFYGYTF	TCRBV06-06	TCRBJ01-02
V27CASSPGTTNNEQYF	8	11	38	70	B_4001	1.33971	0.609462	1	CASSPGTTNNEQYF	TCRBV27-01	TCRBJ02-07
V05CASSPLIGGATDTQYF	7	15	39	66	B_4001	0.789744	0.808051	1	CASSPLIGGATDTQYF	TCRBV05-01	TCRBJ02-03
V27CASSLGTTHNEQFF	12	19	34	62	B_4001	1.1517	0.830485	1	CASSLGTTHNEQFF	TCRBV27-01	TCRBJ02-01
V27CASRTGAPDTQYF	7	15	39	66	B_4001	0.789744	0.808051	1	CASRTGAPDTQYF	TCRBV27-01	TCRBJ02-03
V27CASSPGTTLNNEQFF	8	12	38	69	B_4001	1.21053	0.800989	1	CASSPGTTLNNEQFF	TCRBV27-01	TCRBJ02-01
V11CASSSRTSGSYGNEQFF	9	13	37	68	B_4001	1.27235	0.63218	1	CASSSRTSGSYGNEQFF	TCRBV11-02	TCRBJ02-01
V06CAGRGLADNEQFF	5	8	41	73	B_4001	1.1128	1	1	CAGRGLADNEQFF	TCRBV06-05	TCRBJ02-01
V11CASSTSRTSGSYNEQFF	9	13	37	68	B_4001	1.27235	0.63218	1	CASSTSRTSGSYNEQFF	TCRBV11-02	TCRBJ02-01
V27CASSLGTTRNEQFF	11	19	35	62	B_4001	1.02556	1	1	CASSLGTTRNEQFF	TCRBV27-01	TCRBJ02-01
V05CASSPLAGEATDTQYF	9	19	37	62	B_4001	0.793741	0.662321	1	CASSPLAGEATDTQYF	TCRBV05-01	TCRBJ02-03
V27CASSSGPTNNEQFF	5	10	41	71	B_4001	0.865854	1	1	CASSSGPTNNEQFF	TCRBV27-01	TCRBJ02-01
V02CARHTGDSGNTIYF	9	13	37	68	B_4001	1.27235	0.63218	1	CARHTGDSGNTIYF	TCRBV02-01	TCRBJ01-03
V11CASSSRDRTSYNEQFF	9	17	37	64	B_4001	0.915739	1	1	CASSSRDRTSYNEQFF	TCRBV11-02	TCRBJ02-01
V11CASSSRDRPSYNEQFF	9	15	37	66	B_4001	1.07027	1	1	CASSSRDRPSYNEQFF	TCRBV11-03	TCRBJ02-01
V02CARNTGDSGNTIYF	9	14	37	67	B_4001	1.16409	0.812195	1	CARNTGDSGNTIYF	TCRBV02-01	TCRBJ01-03
V06CALGGRFYGYTF	4	9	42	72	B_4001	0.761905	0.768204	1	CALGGRFYGYTF	TCRBV06-06	TCRBJ01-02
V11CASSQRDRGSYNEQFF	12	24	34	57	B_4001	0.838235	0.837926	1	CASSQRDRGSYNEQFF	TCRBV11-02	TCRBJ02-01
V11CASSSRDRDSYNEQFF	10	16	36	65	B_4001	1.12847	0.821437	1	CASSSRDRDSYNEQFF	TCRBV11-02	TCRBJ02-01
V11CASSTRDRGSYNEQFF	13	26	33	55	B_4001	0.833333	0.693481	1	CASSTRDRGSYNEQFF	TCRBV11-03	TCRBJ02-01
V27CASSPTTTNNEQFF	8	11	38	70	B_4001	1.33971	0.609462	1	CASSPTTTNNEQFF	TCRBV27-01	TCRBJ02-01
V11CASSARDRGSYNEQFF	13	24	33	57	B_4001	0.935606	1	1	CASSARDRGSYNEQFF	TCRBV11-03	TCRBJ02-01
V27CASRTAVDTQYF	5	13	41	68	B_4001	0.637899	0.597605	1	CASRTAVDTQYF	TCRBV27-01	TCRBJ02-03
V02CARSTGDGGNTIYF	5	12	41	69	B_4001	0.70122	0.598521	1	CARSTGDGGNTIYF	TCRBV02-01	TCRBJ01-03
V15CATSRDLDPGNTIYF	18	30	28	51	B_4001	1.09286	0.850488	1	CATSRDLDPGNTIYF	TCRBV15-01	TCRBJ01-03
V06CANRGLADNEQFF	5	8	41	73	B_4001	1.1128	1	1	CANRGLADNEQFF	TCRBV06	TCRBJ02-01
V11CASSSSDRGSYNEQFF	10	17	36	64	B_4001	1.04575	1	1	CASSSSDRGSYNEQFF	TCRBV11-02	TCRBJ02-01
V05CASSFPLAGGATDTQYF	9	14	37	67	B_4001	1.16409	0.812195	1	CASSFPLAGGATDTQYF	TCRBV05-04	TCRBJ02-03
V05CASLLRGGNEQFF	6	13	40	68	B_4001	0.784615	0.797528	1	CASLLRGGNEQFF	TCRBV05-04	TCRBJ02-01
V27CASRAGGVNEQYF	7	16	39	65	B_4001	0.729167	0.634667	1	CASRAGGVNEQYF	TCRBV27-01	TCRBJ02-07
V27CASSYSGGPIYEQYF	7	12	39	69	B_4001	1.03205	1	1	CASSYSGGPIYEQYF	TCRBV27-01	TCRBJ02-07
V05CASMLRGGNEQFF	6	12	40	69	B_4001	0.8625	1	1	CASMLRGGNEQFF	TCRBV05-01	TCRBJ02-01
V20CSARDSEGLYEKLFF	2	5	44	76	B_4001	0.690909	1	1	CSARDSEGLYEKLFF	TCRBV20	TCRBJ01-04
V05CASSLVKGGDSNQPQHF	6	8	40	73	B_4001	1.36875	0.571201	1	CASSLVKGGDSNQPQHF	TCRBV05-01	TCRBJ01-05
V11CASSSWDRGSYNEQFF	10	16	36	65	B_4001	1.12847	0.821437	1	CASSSWDRGSYNEQFF	TCRBV11-02	TCRBJ02-01
V02CARSSGDSGNTIYF	13	26	33	55	B_4001	0.833333	0.693481	1	CARSSGDSGNTIYF	TCRBV02-01	TCRBJ01-03
V27CASRTGGVDTQYF	8	17	38	64	B_4001	0.79257	0.816788	1	CASRTGGVDTQYF	TCRBV27-01	TCRBJ02-03
V11CASSSRLLGSYNEQFF	7	15	39	66	B_4001	0.789744	0.808051	1	CASSSRLLGSYNEQFF	TCRBV11-03	TCRBJ02-01
V27CASSVGTTHNEQFF	5	10	41	71	B_4001	0.865854	1	1	CASSVGTTHNEQFF	TCRBV27-01	TCRBJ02-01
V06CAIRGLADNEQFF	6	8	40	73	B_4001	1.36875	0.571201	1	CAIRGLADNEQFF	TCRBV06-04	TCRBJ02-01
V05CASSPPLAGGATDTQYF	7	15	39	66	B_4001	0.789744	0.808051	1	CASSPPLAGGATDTQYF	TCRBV05-01	TCRBJ02-03
V11CASSHRDRGSYNEQFF	12	24	34	57	B_4001	0.838235	0.837926	1	CASSHRDRGSYNEQFF	TCRBV11-03	TCRBJ02-01
V27CASSLFGTTNNEQFF	5	10	41	71	B_4001	0.865854	1	1	CASSLFGTTNNEQFF	TCRBV27-01	TCRBJ02-01
V27CASRTGGVHEQYF	9	18	37	63	B_4001	0.851351	0.823382	1	CASRTGGVHEQYF	TCRBV27-01	TCRBJ02-07
V02CASRQEGVYNEQFF	4	7	42	74	B_4001	1.0068	1	1	CASRQEGVYNEQFF	TCRBV02-01	TCRBJ02-01
V11CASSSRDRGFYNEQFF	11	17	35	64	B_4001	1.18319	0.824167	1	CASSSRDRGFYNEQFF	TCRBV11-02	TCRBJ02-01
V06CASRGLADNVEQFF	5	9	41	72	B_4001	0.97561	1	1	CASRGLADNVEQFF	TCRBV06-05	TCRBJ02-01
V04CASSQDSAEAEAFF	3	7	43	74	B_4001	0.737542	0.746752	1	CASSQDSAEAEAFF	TCRBV04-01	TCRBJ01-01
V05CASQLRGGNEQFF	6	12	40	69	B_4001	0.8625	1	1	CASQLRGGNEQFF	TCRBV05-06	TCRBJ02-01
V27CASSPGLTNNEQFF	11	17	35	64	B_4001	1.18319	0.824167	1	CASSPGLTNNEQFF	TCRBV27-01	TCRBJ02-01
V11CASSSRTSLSYNEQFF	10	15	36	66	B_4001	1.22222	0.650877	1	CASSSRTSLSYNEQFF	TCRBV11-02	TCRBJ02-01
V06CALGGQFYGYTF	4	10	42	71	B_4001	0.67619	0.769108	1	CALGGQFYGYTF	TCRBV06-01	TCRBJ01-02
V27CASSSGLQGPYEQYF	8	14	38	67	B_4001	1.00752	1	1	CASSSGLQGPYEQYF	TCRBV27-01	TCRBJ02-07
V27CASRLGGVNEQYF	8	17	38	64	B_4001	0.79257	0.816788	1	CASRLGGVNEQYF	TCRBV27-01	TCRBJ02-07
V11CASSSRELGSYNEQFF	8	12	38	69	B_4001	1.21053	0.800989	1	CASSSRELGSYNEQFF	TCRBV11-03	TCRBJ02-01
V05CASSPLAGGAVDTQYF	8	17	38	64	B_4001	0.79257	0.816788	1	CASSPLAGGAVDTQYF	TCRBV05-01	TCRBJ02-03
V05CASSLRGGNSEQFF	5	12	41	69	B_4001	0.70122	0.598521	1	CASSLRGGNSEQFF	TCRBV05-01	TCRBJ02-01
V27CASSSGQGPIEQYF	9	15	37	66	B_4001	1.07027	1	1	CASSSGQGPIEQYF	TCRBV27-01	TCRBJ02-07
V27CASSSGTTHNEQFF	8	11	38	70	B_4001	1.33971	0.609462	1	CASSSGTTHNEQFF	TCRBV27-01	TCRBJ02-01
V27CASSPGTRTNNEQFF	8	12	38	69	B_4001	1.21053	0.800989	1	CASSPGTRTNNEQFF	TCRBV27-01	TCRBJ02-01
V11CASSSRDRGNYNEQFF	10	15	36	66	B_4001	1.22222	0.650877	1	CASSSRDRGNYNEQFF	TCRBV11-03	TCRBJ02-01
V20CSARDSDGLYEKLFF	2	3	44	78	B_4001	1.18182	1	1	CSARDSDGLYEKLFF	TCRBV20	TCRBJ01-04
V11CASSSRTSGSMNEQFF	9	14	37	67	B_4001	1.16409	0.812195	1	CASSSRTSGSMNEQFF	TCRBV11-03	TCRBJ02-01
V11CASSSRGTSGSYNEQFF	12	18	34	63	B_4001	1.23529	0.666826	1	CASSSRGTSGSYNEQFF	TCRBV11-03	TCRBJ02-01
V11CASSSRTSGSTYNEQFF	10	15	36	66	B_4001	1.22222	0.650877	1	CASSSRTSGSTYNEQFF	TCRBV11-03	TCRBJ02-01
V11CASSSRDRGPYNEQFF	12	20	34	61	B_4001	1.07647	1	1	CASSSRDRGPYNEQFF	TCRBV11-03	TCRBJ02-01
V05CASSPKLAGGATDTQYF	7	15	39	66	B_4001	0.789744	0.808051	1	CASSPKLAGGATDTQYF	TCRBV05-01	TCRBJ02-03
V02CASSGLTGGDNEQFF	5	10	41	71	B_4001	0.865854	1	1	CASSGLTGGDNEQFF	TCRBV02-01	TCRBJ02-01
V19CASETGLYNEQFF	17	27	29	54	B_4001	1.17241	0.701651	1	CASETGLYNEQFF	TCRBV19-01	TCRBJ02-01
V27CASSSGQGPEEQYF	9	16	37	65	B_4001	0.988176	1	1	CASSSGQGPEEQYF	TCRBV27-01	TCRBJ02-07
V09CASSVGEGLAGDIQYF	3	7	43	74	B_4001	0.737542	0.746752	1	CASSVGEGLAGDIQYF	TCRBV09-01	TCRBJ02-04
V05CASSPLAGSATDTQYF	12	20	34	61	B_4001	1.07647	1	1	CASSPLAGSATDTQYF	TCRBV05-04	TCRBJ02-03
V06CAVGGQFYGYTF	6	8	40	73	B_4001	1.36875	0.571201	1	CAVGGQFYGYTF	TCRBV06-06	TCRBJ01-02
V04CASSQDSAEVEAFF	3	6	43	75	B_4001	0.872093	1	1	CASSQDSAEVEAFF	TCRBV04-01	TCRBJ01-01
V27CASRTGAVNIQYF	6	11	40	70	B_4001	0.954545	1	1	CASRTGAVNIQYF	TCRBV27-01	TCRBJ02-04
V06CALGGEFYGYTF	3	8	43	73	B_4001	0.636628	0.744897	1	CALGGEFYGYTF	TCRBV06-06	TCRBJ01-02
V04CASSQDSAEREAFF	2	6	44	75	B_4001	0.568182	0.709824	1	CASSQDSAEREAFF	TCRBV04-01	TCRBJ01-01
V05CASSLVGGDSLQPQHF	6	8	40	73	B_4001	1.36875	0.571201	1	CASSLVGGDSLQPQHF	TCRBV05-01	TCRBJ01-05
V04CASSQDRGTGGAGGYTF	7	11	39	70	B_4001	1.14219	0.796728	1	CASSQDRGTGGAGGYTF	TCRBV04-01	TCRBJ01-02
V27CASSRTGGVNEQYF	9	18	37	63	B_4001	0.851351	0.823382	1	CASSRTGGVNEQYF	TCRBV27-01	TCRBJ02-07
V27CASSLWGTTNNEQFF	5	7	41	74	B_4001	1.2892	0.755893	1	CASSLWGTTNNEQFF	TCRBV27-01	TCRBJ02-01
V05CASSPEAGGATDTQYF	9	20	37	61	B_4001	0.741892	0.660647	1	CASSPEAGGATDTQYF	TCRBV05-01	TCRBJ02-03
V15CATSSDRPGNTIYF	9	13	37	68	B_4001	1.27235	0.63218	1	CATSSDRPGNTIYF	TCRBV15-01	TCRBJ01-03
V27CASTLGGLNTGELFF	7	9	39	72	B_4001	1.4359	0.581099	1	CASTLGGLNTGELFF	TCRBV27-01	TCRBJ02-02
V02CARTTGDSGNTIYF	8	17	38	64	B_4001	0.79257	0.816788	1	CARTTGDSGNTIYF	TCRBV02-01	TCRBJ01-03
V27CASGGGYYGYTF	16	23	30	58	B_4001	1.34493	0.548785	1	CASGGGYYGYTF	TCRBV27-01	TCRBJ01-02
V11CASSSRTSGSRNEQFF	11	16	35	65	B_4001	1.27679	0.653659	1	CASSSRTSGSRNEQFF	TCRBV11-01	TCRBJ02-01
V11CASSSRDRGTYNEQFF	10	18	36	63	B_4001	0.972222	1	1	CASSSRDRGTYNEQFF	TCRBV11-01	TCRBJ02-01
V27CASSSGQGPWEQYF	10	16	36	65	B_4001	1.12847	0.821437	1	CASSSGQGPWEQYF	TCRBV27-01	TCRBJ02-07
V27CASREENQETQYF	5	9	41	72	B_4001	0.97561	1	1	CASREENQETQYF	TCRBV27-01	TCRBJ02-05
V11CASSSRDRVSYNEQFF	10	16	36	65	B_4001	1.12847	0.821437	1	CASSSRDRVSYNEQFF	TCRBV11-03	TCRBJ02-01
V27CASTLMGPNTGELFF	5	7	41	74	B_4001	1.2892	0.755893	1	CASTLMGPNTGELFF	TCRBV27-01	TCRBJ02-02
V19CATRGQGFYNEQFF	4	10	42	71	B_4001	0.67619	0.769108	1	CATRGQGFYNEQFF	TCRBV19-01	TCRBJ02-01
V20CSARIGSDFYGYTF	3	6	43	75	B_4001	0.872093	1	1	CSARIGSDFYGYTF	TCRBV20	TCRBJ01-02
V10CAISEDRAVVNEQFF	2	3	44	78	B_4001	1.18182	1	1	CAISEDRAVVNEQFF	TCRBV10-03	TCRBJ02-01
V20CSARDSLGLYEKLFF	2	4	44	77	B_4001	0.875	1	1	CSARDSLGLYEKLFF	TCRBV20	TCRBJ01-04
V27CATRTGAINEQFF	5	11	41	70	B_4001	0.776053	0.784579	1	CATRTGAINEQFF	TCRBV27-01	TCRBJ02-01
V27CASSLTRGLLNGYTF	4	6	42	75	B_4001	1.19048	1	1	CASSLTRGLLNGYTF	TCRBV27-01	TCRBJ01-02
V02CASRGERGRPYEQYF	5	7	41	74	B_4001	1.2892	0.755893	1	CASRGERGRPYEQYF	TCRBV02-01	TCRBJ02-07
V05CASSPPAGGATDTQYF	10	20	36	61	B_4001	0.847222	0.828898	1	CASSPPAGGATDTQYF	TCRBV05-01	TCRBJ02-03
V05CASSLNVGGDSNQPQHF	6	9	40	72	B_4001	1.2	0.779325	1	CASSLNVGGDSNQPQHF	TCRBV05-04	TCRBJ01-05
V04CASSQDLGTGGAGGYTF	7	12	39	69	B_4001	1.03205	1	1	CASSQDLGTGGAGGYTF	TCRBV04-01	TCRBJ01-02
V20CSARDSRGLYEKLFF	3	3	43	78	B_4001	1.81395	0.66689	1	CSARDSRGLYEKLFF	TCRBV20	TCRBJ01-04
V05CASSLRVGGDSNQPQHF	6	9	40	72	B_4001	1.2	0.779325	1	CASSLRVGGDSNQPQHF	TCRBV05-01	TCRBJ01-05
V27CASSSGQGPLEQYF	10	16	36	65	B_4001	1.12847	0.821437	1	CASSSGQGPLEQYF	TCRBV27-01	TCRBJ02-07
V27CASSSGQGPDEQYF	11	17	35	64	B_4001	1.18319	0.824167	1	CASSSGQGPDEQYF	TCRBV27-01	TCRBJ02-07
V27CASSLSRGQLNGYTF	6	8	40	73	B_4001	1.36875	0.571201	1	CASSLSRGQLNGYTF	TCRBV27-01	TCRBJ01-02
V05CASSIDRVANYGYTF	10	18	36	63	B_4001	0.972222	1	1	CASSIDRVANYGYTF	TCRBV05-04	TCRBJ01-02
V11CASSSRTSGSPNEQFF	9	17	37	64	B_4001	0.915739	1	1	CASSSRTSGSPNEQFF	TCRBV11-03	TCRBJ02-01
V06CALGGDFYGYTF	3	6	43	75	B_4001	0.872093	1	1	CALGGDFYGYTF	TCRBV06-05	TCRBJ01-02
V20CSARDPEGLYEKLFF	4	6	42	75	B_4001	1.19048	1	1	CSARDPEGLYEKLFF	TCRBV20	TCRBJ01-04
V19CASIGGPDYGYTF	7	10	39	71	B_4001	1.27436	0.787049	1	CASIGGPDYGYTF	TCRBV19-01	TCRBJ01-02
V27CASSLSTTNNEQFF	7	9	39	72	B_4001	1.4359	0.581099	1	CASSLSTTNNEQFF	TCRBV27-01	TCRBJ02-01
V18CASSPPRGEGPYEQYF	4	9	42	72	B_4001	0.761905	0.768204	1	CASSPPRGEGPYEQYF	TCRBV18-01	TCRBJ02-07
V19CASSPSMSTEAFF	4	10	42	71	B_4001	0.67619	0.769108	1	CASSPSMSTEAFF	TCRBV19-01	TCRBJ01-01
V19CASAWTLNTEAFF	4	7	42	74	B_4001	1.0068	1	1	CASAWTLNTEAFF	TCRBV19-01	TCRBJ01-01
V05CASNLRGGNEQFF	7	13	39	68	B_4001	0.938856	1	1	CASNLRGGNEQFF	TCRBV05-06	TCRBJ02-01
V19CASSRSLTTEAFF	9	13	37	68	B_4001	1.27235	0.63218	1	CASSRSLTTEAFF	TCRBV19-01	TCRBJ01-01
V05CASSLVGSGDSNQPQHF	7	10	39	71	B_4001	1.27436	0.787049	1	CASSLVGSGDSNQPQHF	TCRBV05-06	TCRBJ01-05
V11CASSSRTSASYNEQFF	10	18	36	63	B_4001	0.972222	1	1	CASSSRTSASYNEQFF	TCRBV11-02	TCRBJ02-01
V19CASIGGPPYGYTF	6	10	40	71	B_4001	1.065	1	1	CASIGGPPYGYTF	TCRBV19-01	TCRBJ01-02
V27CASSSGPTSNEQFF	5	7	41	74	B_4001	1.2892	0.755893	1	CASSSGPTSNEQFF	TCRBV27-01	TCRBJ02-01
V27CASRKENQETQYF	7	9	39	72	B_4001	1.4359	0.581099	1	CASRKENQETQYF	TCRBV27-01	TCRBJ02-05
V27CASRSSGQGPYEQYF	8	14	38	67	B_4001	1.00752	1	1	CASRSSGQGPYEQYF	TCRBV27-01	TCRBJ02-07
V07CASSLGPGKHQPQHF	8	12	38	69	B_4001	1.21053	0.800989	1	CASSLGPGKHQPQHF	TCRBV07-09	TCRBJ01-05
V02CASSGLVGGDNEQFF	4	10	42	71	B_4001	0.67619	0.769108	1	CASSGLVGGDNEQFF	TCRBV02-01	TCRBJ02-01
V05CASSLVGGDSSNQPQHF	7	9	39	72	B_4001	1.4359	0.581099	1	CASSLVGGDSSNQPQHF	TCRBV05-06	TCRBJ01-05
V05CASSLVGGDDSNQPQHF	7	10	39	71	B_4001	1.27436	0.787049	1	CASSLVGGDDSNQPQHF	TCRBV05-05	TCRBJ01-05
V06CASRGMADNEQFF	5	12	41	69	B_4001	0.70122	0.598521	1	CASRGMADNEQFF	TCRBV06-05	TCRBJ02-01
V11CASSSRDRSSYNEQFF	11	17	35	64	B_4001	1.18319	0.824167	1	CASSSRDRSSYNEQFF	TCRBV11-03	TCRBJ02-01
V06CASRHLADNEQFF	8	12	38	69	B_4001	1.21053	0.800989	1	CASRHLADNEQFF	TCRBV06-06	TCRBJ02-01
V11CASSSRTSGSENEQFF	9	15	37	66	B_4001	1.07027	1	1	CASSSRTSGSENEQFF	TCRBV11	TCRBJ02-01
V06CANGGAFYGYTF	2	4	44	77	B_4001	0.875	1	1	CANGGAFYGYTF	TCRBV06-06	TCRBJ01-02
V04CASSQDMGTGGAGGYTF	6	9	40	72	B_4001	1.2	0.779325	1	CASSQDMGTGGAGGYTF	TCRBV04-01	TCRBJ01-02
V06CANGGQFYGYTF	3	6	43	75	B_4001	0.872093	1	1	CANGGQFYGYTF	TCRBV06-06	TCRBJ01-02
V10CAISEIQGGDQPQHF	5	13	41	68	B_4001	0.637899	0.597605	1	CAISEIQGGDQPQHF	TCRBV10-03	TCRBJ01-05
V19CASIGGPTYGYTF	6	8	40	73	B_4001	1.36875	0.571201	1	CASIGGPTYGYTF	TCRBV19-01	TCRBJ01-02
V10CAIRGLAPNEQFF	9	12	37	69	B_4001	1.39865	0.619879	1	CAIRGLAPNEQFF	TCRBV10-03	TCRBJ02-01
V19CASNPSLNTEAFF	12	24	34	57	B_4001	0.838235	0.837926	1	CASNPSLNTEAFF	TCRBV19-01	TCRBJ01-01
V10CAIRGLAVNEQFF	10	14	36	67	B_4001	1.32937	0.638234	1	CAIRGLAVNEQFF	TCRBV10-03	TCRBJ02-01
V06CASSYLRPNSYEQYF	6	11	40	70	B_4001	0.954545	1	1	CASSYLRPNSYEQYF	TCRBV06	TCRBJ02-07
V18CASSPPRGGDPYEQYF	4	11	42	70	B_4001	0.606061	0.569887	1	CASSPPRGGDPYEQYF	TCRBV18-01	TCRBJ02-07
V19CASAPSMNTEAFF	4	10	42	71	B_4001	0.67619	0.769108	1	CASAPSMNTEAFF	TCRBV19-01	TCRBJ01-01
V27CASSQGPTSNEQFF	2	3	44	78	B_4001	1.18182	1	1	CASSQGPTSNEQFF	TCRBV27-01	TCRBJ02-01
V02CASRHEGVYNEQFF	4	6	42	75	B_4001	1.19048	1	1	CASRHEGVYNEQFF	TCRBV02-01	TCRBJ02-01
V06CASRGLTDNEQFF	8	13	38	68	B_4001	1.10121	1	1	CASRGLTDNEQFF	TCRBV06-06	TCRBJ02-01
V27CASKSGQGPYEQYF	9	16	37	65	B_4001	0.988176	1	1	CASKSGQGPYEQYF	TCRBV27-01	TCRBJ02-07
V10CAISEDRAAVNEQFF	0	1	46	80	B_4001	0	1	1	CAISEDRAAVNEQFF	TCRBV10-03	TCRBJ02-01
V20CSARDSKGLYEKLFF	2	3	44	78	B_4001	1.18182	1	1	CSARDSKGLYEKLFF	TCRBV20	TCRBJ01-04
V02CASSEEARMTDTQYF	6	9	40	72	B_4001	1.2	0.779325	1	CASSEEARMTDTQYF	TCRBV02-01	TCRBJ02-03
V05CASSQERATSYEQYF	2	3	44	78	B_4001	1.18182	1	1	CASSQERATSYEQYF	TCRBV05-04	TCRBJ02-07
V19CASSPSLITEAFF	11	17	35	64	B_4001	1.18319	0.824167	1	CASSPSLITEAFF	TCRBV19-01	TCRBJ01-01
V11CASGSRTSGSYNEQFF	10	18	36	63	B_4001	0.972222	1	1	CASGSRTSGSYNEQFF	TCRBV11-03	TCRBJ02-01
V05CASSNDRVSNYGYTF	6	14	40	67	B_4001	0.717857	0.618201	1	CASSNDRVSNYGYTF	TCRBV05-04	TCRBJ01-02
V18CASSPPRGGPRYEQYF	3	8	43	73	B_4001	0.636628	0.744897	1	CASSPPRGGPRYEQYF	TCRBV18-01	TCRBJ02-07
V27CASSIGTTHNEQFF	4	6	42	75	B_4001	1.19048	1	1	CASSIGTTHNEQFF	TCRBV27-01	TCRBJ02-01
V27CASSLSRGLLNGYTF	5	11	41	70	B_4001	0.776053	0.784579	1	CASSLSRGLLNGYTF	TCRBV27-01	TCRBJ01-02
V02CASRKEGVYNEQFF	7	9	39	72	B_4001	1.4359	0.581099	1	CASRKEGVYNEQFF	TCRBV02-01	TCRBJ02-01
V11CASSSRDRGAYNEQFF	10	16	36	65	B_4001	1.12847	0.821437	1	CASSSRDRGAYNEQFF	TCRBV11-03	TCRBJ02-01
V02CARSTGNSGNTIYF	9	17	37	64	B_4001	0.915739	1	1	CARSTGNSGNTIYF	TCRBV02-01	TCRBJ01-03
V19CASLGGPNYGYTF	10	14	36	67	B_4001	1.32937	0.638234	1	CASLGGPNYGYTF	TCRBV19-01	TCRBJ01-02
V11CASSSRTSGSINEQFF	9	15	37	66	B_4001	1.07027	1	1	CASSSRTSGSINEQFF	TCRBV11	TCRBJ02-01
V27CASRTENQETQYF	6	11	40	70	B_4001	0.954545	1	1	CASRTENQETQYF	TCRBV27-01	TCRBJ02-05
V05CASSLVGGFDSNQPQHF	6	9	40	72	B_4001	1.2	0.779325	1	CASSLVGGFDSNQPQHF	TCRBV05-06	TCRBJ01-05
V06CAIGGQFYGYTF	5	8	41	73	B_4001	1.1128	1	1	CAIGGQFYGYTF	TCRBV06-06	TCRBJ01-02
V19CASQPSMNTEAFF	6	13	40	68	B_4001	0.784615	0.797528	1	CASQPSMNTEAFF	TCRBV19-01	TCRBJ01-01
V11CASSSRTSGSTNEQFF	10	14	36	67	B_4001	1.32937	0.638234	1	CASSSRTSGSTNEQFF	TCRBV11-03	TCRBJ02-01
V10CAIRGLAANEQFF	9	13	37	68	B_4001	1.27235	0.63218	1	CAIRGLAANEQFF	TCRBV10-03	TCRBJ02-01
V11CASSSRTSGSFNEQFF	9	14	37	67	B_4001	1.16409	0.812195	1	CASSSRTSGSFNEQFF	TCRBV11-02	TCRBJ02-01
V05CASSPLASGGATDTQYF	9	18	37	63	B_4001	0.851351	0.823382	1	CASSPLASGGATDTQYF	TCRBV05-06	TCRBJ02-03
V27CASSTGTTHNEQFF	5	11	41	70	B_4001	0.776053	0.784579	1	CASSTGTTHNEQFF	TCRBV27-01	TCRBJ02-01
V19CASIGLPNYGYTF	7	10	39	71	B_4001	1.27436	0.787049	1	CASIGLPNYGYTF	TCRBV19-01	TCRBJ01-02
V19CATSQALNTEAFF	5	11	41	70	B_4001	0.776053	0.784579	1	CATSQALNTEAFF	TCRBV19-01	TCRBJ01-01
V27CASSLNRGLLNEQFF	4	11	42	70	B_4001	0.606061	0.569887	1	CASSLNRGLLNEQFF	TCRBV27-01	TCRBJ02-01
V27CASSAGPTSNEQFF	2	3	44	78	B_4001	1.18182	1	1	CASSAGPTSNEQFF	TCRBV27-01	TCRBJ02-01
V27CASSWARGKGTDTQYF	5	13	41	68	B_4001	0.637899	0.597605	1	CASSWARGKGTDTQYF	TCRBV27-01	TCRBJ02-03
V27CASSRARGKGTDTQYF	5	12	41	69	B_4001	0.70122	0.598521	1	CASSRARGKGTDTQYF	TCRBV27-01	TCRBJ02-03
V19CASGPSMNTEAFF	10	20	36	61	B_4001	0.847222	0.828898	1	CASGPSMNTEAFF	TCRBV19-01	TCRBJ01-01
V18CASSPPRGGEPYEQYF	4	9	42	72	B_4001	0.761905	0.768204	1	CASSPPRGGEPYEQYF	TCRBV18-01	TCRBJ02-07
V27CASSYSGGPLYEQYF	9	12	37	69	B_4001	1.39865	0.619879	1	CASSYSGGPLYEQYF	TCRBV27-01	TCRBJ02-07
V02CASQGLAGGDNEQFF	5	13	41	68	B_4001	0.637899	0.597605	1	CASQGLAGGDNEQFF	TCRBV02-01	TCRBJ02-01
V04CASSQDIGTGGAGGYTF	6	8	40	73	B_4001	1.36875	0.571201	1	CASSQDIGTGGAGGYTF	TCRBV04-01	TCRBJ01-02
V05CASSKDRVANYGYTF	10	17	36	64	B_4001	1.04575	1	1	CASSKDRVANYGYTF	TCRBV05-04	TCRBJ01-02
V03CASSQGTSGDSPLHF	8	18	38	63	B_4001	0.736842	0.648643	1	CASSQGTSGDSPLHF	TCRBV03-01/03-02	TCRBJ01-06
V11CASSSRTSGDSYNEQFF	11	16	35	65	B_4001	1.27679	0.653659	1	CASSSRTSGDSYNEQFF	TCRBV11-02	TCRBJ02-01
V11CASSSRTSGSVNEQFF	9	15	37	66	B_4001	1.07027	1	1	CASSSRTSGSVNEQFF	TCRBV11-03	TCRBJ02-01
V06CALGGNFYGYTF	2	6	44	75	B_4001	0.568182	0.709824	1	CALGGNFYGYTF	TCRBV06-06	TCRBJ01-02
V04CASSQDSSEAEAFF	4	5	42	76	B_4001	1.44762	0.722017	1	CASSQDSSEAEAFF	TCRBV04-01	TCRBJ01-01
V19CASSTGLYGEQFF	15	26	31	55	B_4001	1.02357	1	1	CASSTGLYGEQFF	TCRBV19-01	TCRBJ02-01
V06CASSYSTSGTHNEQFF	5	13	41	68	B_4001	0.637899	0.597605	1	CASSYSTSGTHNEQFF	TCRBV06-02/06-03	TCRBJ02-01
V06CASRGLADNEQYF	9	13	37	68	B_4001	1.27235	0.63218	1	CASRGLADNEQYF	TCRBV06-05	TCRBJ02-07
V27CASSFGSPGATEAFF	2	3	44	78	B_4001	1.18182	1	1	CASSFGSPGATEAFF	TCRBV27-01	TCRBJ01-01
V27CASKTGGVNIQYF	4	6	42	75	B_4001	1.19048	1	1	CASKTGGVNIQYF	TCRBV27-01	TCRBJ02-04
V20CSARKGSDFYGYTF	3	7	43	74	B_4001	0.737542	0.746752	1	CSARKGSDFYGYTF	TCRBV20	TCRBJ01-02
V06CASSYLQPNSYEQYF	5	8	41	73	B_4001	1.1128	1	1	CASSYLQPNSYEQYF	TCRBV06-05	TCRBJ02-07
V27CASRYSGGPIYEQYF	3	6	43	75	B_4001	0.872093	1	1	CASRYSGGPIYEQYF	TCRBV27-01	TCRBJ02-07
V27CASRYAGGPIYEQYF	4	6	42	75	B_4001	1.19048	1	1	CASRYAGGPIYEQYF	TCRBV27-01	TCRBJ02-07
V10CAISESQGGDEPQHF	3	7	43	74	B_4001	0.737542	0.746752	1	CAISESQGGDEPQHF	TCRBV10-03	TCRBJ01-05
V06CASRGYADNEQFF	5	12	41	69	B_4001	0.70122	0.598521	1	CASRGYADNEQFF	TCRBV06-05	TCRBJ02-01
V27CASTLGGPGTGELFF	5	7	41	74	B_4001	1.2892	0.755893	1	CASTLGGPGTGELFF	TCRBV27-01	TCRBJ02-02
V05CASSEDRVANYGYTF	12	20	34	61	B_4001	1.07647	1	1	CASSEDRVANYGYTF	TCRBV05-04	TCRBJ01-02
V05CASSFVGGDSNQPQHF	7	12	39	69	B_4001	1.03205	1	1	CASSFVGGDSNQPQHF	TCRBV05-05	TCRBJ01-05
V04CASSRVGEVNEQFF	1	3	45	78	B_4001	0.577778	1	1	CASSRVGEVNEQFF	TCRBV04-01	TCRBJ02-01
V27CASSSGQGPHEQYF	11	18	35	63	B_4001	1.1	0.829215	1	CASSSGQGPHEQYF	TCRBV27-01	TCRBJ02-07
V10CATRGLADNEQFF	7	10	39	71	B_4001	1.27436	0.787049	1	CATRGLADNEQFF	TCRBV10-03	TCRBJ02-01
V05CASSADRVSNYGYTF	8	14	38	67	B_4001	1.00752	1	1	CASSADRVSNYGYTF	TCRBV05-04	TCRBJ01-02
V19CASSWTVNSEAFF	5	8	41	73	B_4001	1.1128	1	1	CASSWTVNSEAFF	TCRBV19-01	TCRBJ01-01
V27CASSLSRGGLNGYTF	6	9	40	72	B_4001	1.2	0.779325	1	CASSLSRGGLNGYTF	TCRBV27-01	TCRBJ01-02
V27CASCLAANTEAFF	6	10	40	71	B_4001	1.065	1	1	CASCLAANTEAFF	TCRBV27-01	TCRBJ01-01
V19CASSTSLVNEQFF	7	12	39	69	B_4001	1.03205	1	1	CASSTSLVNEQFF	TCRBV19-01	TCRBJ02-01
V19CASSRSLANTEAFF	10	15	36	66	B_4001	1.22222	0.650877	1	CASSRSLANTEAFF	TCRBV19-01	TCRBJ01-01
V02CASRLAGVTYNEQFF	8	11	38	70	B_4001	1.33971	0.609462	1	CASRLAGVTYNEQFF	TCRBV02-01	TCRBJ02-01
V27CASTLLGPNTGELFF	5	9	41	72	B_4001	0.97561	1	1	CASTLLGPNTGELFF	TCRBV27-01	TCRBJ02-02
V02CASSGLAGVGDNEQFF	4	9	42	72	B_4001	0.761905	0.768204	1	CASSGLAGVGDNEQFF	TCRBV02-01	TCRBJ02-01
V10CAISESTQGGDQPQHF	4	10	42	71	B_4001	0.67619	0.769108	1	CAISESTQGGDQPQHF	TCRBV10-03	TCRBJ01-05
V05CASSHDRVSNYGYTF	9	15	37	66	B_4001	1.07027	1	1	CASSHDRVSNYGYTF	TCRBV05-06	TCRBJ01-02
V10CAISEFQGGDQPQHF	5	13	41	68	B_4001	0.637899	0.597605	1	CAISEFQGGDQPQHF	TCRBV10-03	TCRBJ01-05
V18CASSPPRGGPDEQYF	5	10	41	71	B_4001	0.865854	1	1	CASSPPRGGPDEQYF	TCRBV18-01	TCRBJ02-07
V27CASSLFTTNNEQFF	4	7	42	74	B_4001	1.0068	1	1	CASSLFTTNNEQFF	TCRBV27-01	TCRBJ02-01
V05CASSIDRVSNYGYTF	8	15	38	66	B_4001	0.926316	1	1	CASSIDRVSNYGYTF	TCRBV05-04	TCRBJ01-02
V06CASRGLVDNEQFF	9	16	37	65	B_4001	0.988176	1	1	CASRGLVDNEQFF	TCRBV06-06	TCRBJ02-01
V19CASSTALGNEQFF	12	18	34	63	B_4001	1.23529	0.666826	1	CASSTALGNEQFF	TCRBV19-01	TCRBJ02-01
V06CAVGGSFYGYTF	5	8	41	73	B_4001	1.1128	1	1	CAVGGSFYGYTF	TCRBV06-06	TCRBJ01-02
V04CASSRTGEANEQFF	3	7	43	74	B_4001	0.737542	0.746752	1	CASSRTGEANEQFF	TCRBV04-01	TCRBJ02-01
V27CASSFGAPGATEAFF	4	5	42	76	B_4001	1.44762	0.722017	1	CASSFGAPGATEAFF	TCRBV27-01	TCRBJ01-01
V04CASSQDSGTGGAGGYTF	6	8	40	73	B_4001	1.36875	0.571201	1	CASSQDSGTGGAGGYTF	TCRBV04-01	TCRBJ01-02
V27CASSYSGGPNYEQYF	5	8	41	73	B_4001	1.1128	1	1	CASSYSGGPNYEQYF	TCRBV27-01	TCRBJ02-07
V04CASSQDSAESEAFF	4	6	42	75	B_4001	1.19048	1	1	CASSQDSAESEAFF	TCRBV04-01	TCRBJ01-01
V20CSAVQETSYEQYF	2	5	44	76	B_4001	0.690909	1	1	CSAVQETSYEQYF	TCRBV20	TCRBJ02-07
V02CASSGKAGGDNEQFF	4	9	42	72	B_4001	0.761905	0.768204	1	CASSGKAGGDNEQFF	TCRBV02-01	TCRBJ02-01
V18CASSPPRGGGPYEQYF	4	10	42	71	B_4001	0.67619	0.769108	1	CASSPPRGGGPYEQYF	TCRBV18-01	TCRBJ02-07
V07CASSDGPGKGQPQHF	5	8	41	73	B_4001	1.1128	1	1	CASSDGPGKGQPQHF	TCRBV07-09	TCRBJ01-05
V19CATGSALNTEAFF	2	4	44	77	B_4001	0.875	1	1	CATGSALNTEAFF	TCRBV19-01	TCRBJ01-01
V27CASRIGQGGINEQFF	3	8	43	73	B_4001	0.636628	0.744897	1	CASRIGQGGINEQFF	TCRBV27-01	TCRBJ02-01
V02CASRGDRGRPFEQYF	4	6	42	75	B_4001	1.19048	1	1	CASRGDRGRPFEQYF	TCRBV02-01	TCRBJ02-07
V27CASSPGTTNYNEQFF	11	17	35	64	B_4001	1.18319	0.824167	1	CASSPGTTNYNEQFF	TCRBV27-01	TCRBJ02-01
V19CASSTGLGANEQFF	11	16	35	65	B_4001	1.27679	0.653659	1	CASSTGLGANEQFF	TCRBV19-01	TCRBJ02-01
V27CASTLGGVNTGELFF	6	11	40	70	B_4001	0.954545	1	1	CASTLGGVNTGELFF	TCRBV27-01	TCRBJ02-02
V03CASAQGTGDSPLHF	8	14	38	67	B_4001	1.00752	1	1	CASAQGTGDSPLHF	TCRBV03-01/03-02	TCRBJ01-06
V19CASSPSLRTEAFF	11	17	35	64	B_4001	1.18319	0.824167	1	CASSPSLRTEAFF	TCRBV19-01	TCRBJ01-01
V27CASSLGGQNYGCTF	12	34	24	56	B_4402	0.823529	0.686644	1	CASSLGGQNYGCTF	TCRBV27-01	TCRBJ01-02
V27CASGLGGQNYGYTF	12	35	24	55	B_4402	0.785714	0.684154	1	CASGLGGQNYGYTF	TCRBV27-01	TCRBJ01-02
V27CASSLGGQNRYGYTF	12	36	24	54	B_4402	0.75	0.54638	1	CASSLGGQNRYGYTF	TCRBV27-01	TCRBJ01-02
V27CASSQGGQNYGYTF	20	46	16	44	B_4402	1.19565	0.696296	1	CASSQGGQNYGYTF	TCRBV27-01	TCRBJ01-02
V27CASSLGFGQNYGYTF	12	35	24	55	B_4402	0.785714	0.684154	1	CASSLGFGQNYGYTF	TCRBV27-01	TCRBJ01-02
V27CASSLGGQVNYGYTF	13	36	23	54	B_4402	0.847826	0.839949	1	CASSLGGQVNYGYTF	TCRBV27-01	TCRBJ01-02
V27CASSRLGGQNYGYTF	12	35	24	55	B_4402	0.785714	0.684154	1	CASSRLGGQNYGYTF	TCRBV27-01	TCRBJ01-02
V27CASSLGWGQNYGYTF	12	36	24	54	B_4402	0.75	0.54638	1	CASSLGWGQNYGYTF	TCRBV27-01	TCRBJ01-02
V27CASSLGGQYNYGYTF	13	36	23	54	B_4402	0.847826	0.839949	1	CASSLGGQYNYGYTF	TCRBV27-01	TCRBJ01-02
V27CASSLGLGQNYGYTF	12	36	24	54	B_4402	0.75	0.54638	1	CASSLGLGQNYGYTF	TCRBV27-01	TCRBJ01-02
V07CASSLTSGTRHNEQFF	9	22	27	68	B_4402	1.0303	1	1	CASSLTSGTRHNEQFF	TCRBV07-09	TCRBJ02-01
V19CASSIGDRGKNEQFF	15	41	21	49	B_4402	0.853659	0.842915	1	CASSIGDRGKNEQFF	TCRBV19-01	TCRBJ02-01
V07CASSLTSGPYTEQFF	10	26	26	64	B_4402	0.946746	1	1	CASSLTSGPYTEQFF	TCRBV07-02	TCRBJ02-01
V19CASSIGDRGMNEQFF	15	41	21	49	B_4402	0.853659	0.842915	1	CASSIGDRGMNEQFF	TCRBV19-01	TCRBJ02-01
V19CASSIGDRGQNEQFF	16	41	20	49	B_4402	0.956098	1	1	CASSIGDRGQNEQFF	TCRBV19-01	TCRBJ02-01
V19CASSIGDRGSNEQFF	16	45	20	45	B_4402	0.8	0.693604	1	CASSIGDRGSNEQFF	TCRBV19-01	TCRBJ02-01
V19CASSIGDRGINEQFF	15	40	21	50	B_4402	0.892857	0.843795	1	CASSIGDRGINEQFF	TCRBV19-01	TCRBJ02-01
V27CASSLIGGQNYGYTF	16	38	20	52	B_4402	1.09474	0.844201	1	CASSLIGGQNYGYTF	TCRBV27-01	TCRBJ01-02
V19CASSIGDRGANEQFF	19	44	17	46	B_4402	1.16845	0.843868	1	CASSIGDRGANEQFF	TCRBV19-01	TCRBJ02-01
V19CASSIGDRGVNEQFF	17	42	19	48	B_4402	1.02256	1	1	CASSIGDRGVNEQFF	TCRBV19-01	TCRBJ02-01
V19CASSIGDRGWNEQFF	15	41	21	49	B_4402	0.853659	0.842915	1	CASSIGDRGWNEQFF	TCRBV19-01	TCRBJ02-01
V07CASSLTSGPYRNEQFF	10	26	26	64	B_4402	0.946746	1	1	CASSLTSGPYRNEQFF	TCRBV07-09	TCRBJ02-01
V09CASSFQGLAGEYNEQFF	4	14	32	76	B_4402	0.678571	0.587773	1	CASSFQGLAGEYNEQFF	TCRBV09-01	TCRBJ02-01
V19CASSEIANSPLHF	5	17	31	73	B_4402	0.6926	0.609401	1	CASSEIANSPLHF	TCRBV19-01	TCRBJ01-06
V06CASSEYEPPYEQYF	6	15	30	75	B_4402	1	1	1	CASSEYEPPYEQYF	TCRBV06-01	TCRBJ02-07
V19CASSIGDRGPNEQFF	17	43	19	47	B_4402	0.977968	1	1	CASSIGDRGPNEQFF	TCRBV19-01	TCRBJ02-01
V27CASSLGGQLNYGYTF	16	37	20	53	B_4402	1.14595	0.842037	1	CASSLGGQLNYGYTF	TCRBV27-01	TCRBJ01-02
V19CASNIANSPLHF	5	16	31	74	B_4402	0.745968	0.792246	1	CASNIANSPLHF	TCRBV19-01	TCRBJ01-06
V19CASSIGDRGHNEQFF	17	41	19	49	B_4402	1.06932	1	1	CASSIGDRGHNEQFF	TCRBV19-01	TCRBJ02-01
V19CASSIGDRGTNEQFF	16	41	20	49	B_4402	0.956098	1	1	CASSIGDRGTNEQFF	TCRBV19-01	TCRBJ02-01
V19CASSIGDRGLNEQFF	18	46	18	44	B_4402	0.956522	1	1	CASSIGDRGLNEQFF	TCRBV19-01	TCRBJ02-01
V19CASSHGSRSNQPQHF	12	26	24	64	B_4402	1.23077	0.669942	1	CASSHGSRSNQPQHF	TCRBV19-01	TCRBJ01-05
V19CASSIGDRGFNEQFF	18	43	18	47	B_4402	1.09302	0.845891	1	CASSIGDRGFNEQFF	TCRBV19-01	TCRBJ02-01
V06CASSEYPPPYEQYF	8	22	28	68	B_4402	0.883117	1	1	CASSEYPPPYEQYF	TCRBV06-01	TCRBJ02-07
V09CASSLQGLAGEYNEQFF	4	13	32	77	B_4402	0.740385	0.776454	1	CASSLQGLAGEYNEQFF	TCRBV09-01	TCRBJ02-01
V19CASSIGSRGFNQPQHF	14	32	22	58	B_4402	1.15341	0.838036	1	CASSIGSRGFNQPQHF	TCRBV19-01	TCRBJ01-05
V19CASSRGTRGYNEQFF	11	27	25	63	B_4402	1.02667	1	1	CASSRGTRGYNEQFF	TCRBV19-01	TCRBJ02-01
V20CSANRSPGYEQYF	5	13	31	77	B_4402	0.955335	1	1	CSANRSPGYEQYF	TCRBV20	TCRBJ02-07
V09CASSAQGLAGEYNEQFF	4	14	32	76	B_4402	0.678571	0.587773	1	CASSAQGLAGEYNEQFF	TCRBV09-01	TCRBJ02-01
V09CASSTQGLAGEYNEQFF	4	13	32	77	B_4402	0.740385	0.776454	1	CASSTQGLAGEYNEQFF	TCRBV09-01	TCRBJ02-01
V09CASSSQGLAGEYNEQFF	4	13	32	77	B_4402	0.740385	0.776454	1	CASSSQGLAGEYNEQFF	TCRBV09-01	TCRBJ02-01
V20CSARSPGYSEQYF	5	14	31	76	B_4402	0.875576	1	1	CSARSPGYSEQYF	TCRBV20	TCRBJ02-07
V19CASSVGTRGSNQPQHF	5	11	31	79	B_4402	1.15836	0.773988	1	CASSVGTRGSNQPQHF	TCRBV19-01	TCRBJ01-05
V09CASSPQGLAGEYNEQFF	4	14	32	76	B_4402	0.678571	0.587773	1	CASSPQGLAGEYNEQFF	TCRBV09-01	TCRBJ02-01
V27CASSNRGHNQPQHF	12	35	24	55	B_4402	0.785714	0.684154	1	CASSNRGHNQPQHF	TCRBV27-01	TCRBJ01-05
V19CASSIGSRGINQPQHF	11	25	25	65	B_4402	1.144	0.82806	1	CASSIGSRGINQPQHF	TCRBV19-01	TCRBJ01-05
V06CASSPHARGELFF	5	12	31	78	B_4402	1.04839	1	1	CASSPHARGELFF	TCRBV06-02	TCRBJ02-02
V19CASSIGTRGQQPQHF	6	14	30	76	B_4402	1.08571	1	1	CASSIGTRGQQPQHF	TCRBV19-01	TCRBJ01-05
V19CASSPGSRSNQPQHF	18	44	18	46	B_4402	1.04545	1	1	CASSPGSRSNQPQHF	TCRBV19-01	TCRBJ01-05
V06CASSEYDPPYEQYF	7	15	29	75	B_4402	1.2069	0.795956	1	CASSEYDPPYEQYF	TCRBV06-01	TCRBJ02-07
V19CASSIGSRGIQPQHF	10	24	26	66	B_4402	1.05769	1	1	CASSIGSRGIQPQHF	TCRBV19-01	TCRBJ01-05
V09CASSVQGLAGEYNEQFF	4	14	32	76	B_4402	0.678571	0.587773	1	CASSVQGLAGEYNEQFF	TCRBV09-01	TCRBJ02-01
V19CASSIGSRGLTEAFF	12	28	24	62	B_4402	1.10714	0.83426	1	CASSIGSRGLTEAFF	TCRBV19-01	TCRBJ01-01
V19CASTIGSRSNQPQHF	5	14	31	76	B_4402	0.875576	1	1	CASTIGSRSNQPQHF	TCRBV19-01	TCRBJ01-05
V19CASSIGSRAGNTEAFF	5	13	31	77	B_4402	0.955335	1	1	CASSIGSRAGNTEAFF	TCRBV19-01	TCRBJ01-01
V19CASSHGGRGTGELFF	12	31	24	59	B_4402	0.951613	1	1	CASSHGGRGTGELFF	TCRBV19-01	TCRBJ02-02
V19CASSISGDRGNTEAFF	5	18	31	72	B_4402	0.645161	0.610179	1	CASSISGDRGNTEAFF	TCRBV19-01	TCRBJ01-01
V20CSARYSPGYEQYF	8	17	28	73	B_4402	1.22689	0.80502	1	CSARYSPGYEQYF	TCRBV20	TCRBJ02-07
V19CASSMGGDRSNQPQHF	6	15	30	75	B_4402	1	1	1	CASSMGGDRSNQPQHF	TCRBV19-01	TCRBJ01-05
V19CASSMGGERSNQPQHF	7	16	29	74	B_4402	1.11638	0.803573	1	CASSMGGERSNQPQHF	TCRBV19-01	TCRBJ01-05
V07CASSLTEGRHNEQFF	8	17	28	73	B_4402	1.22689	0.80502	1	CASSLTEGRHNEQFF	TCRBV07-07	TCRBJ02-01
V19CASSNGGRGTGELFF	12	31	24	59	B_4402	0.951613	1	1	CASSNGGRGTGELFF	TCRBV19-01	TCRBJ02-02
V07CASSLMTSGRHNEQFF	8	16	28	74	B_4402	1.32143	0.618225	1	CASSLMTSGRHNEQFF	TCRBV07-02	TCRBJ02-01
V05CASLGGGNNEQFF	7	22	29	68	B_4402	0.746081	0.643549	1	CASLGGGNNEQFF	TCRBV05-01	TCRBJ02-01
V05CASGLGGGNNEQFF	7	22	29	68	B_4402	0.746081	0.643549	1	CASGLGGGNNEQFF	TCRBV05-01	TCRBJ02-01
V20CSARSPGYEQYV	6	17	30	73	B_4402	0.858824	1	1	CSARSPGYEQYV	TCRBV20	TCRBJ02-07
V19CASSIGTRGIQPQHF	8	18	28	72	B_4402	1.14286	0.809796	1	CASSIGTRGIQPQHF	TCRBV19-01	TCRBJ01-05
V19CASSIGSRGEQPQHF	10	22	26	68	B_4402	1.18881	0.82107	1	CASSIGSRGEQPQHF	TCRBV19-01	TCRBJ01-05
V19CASSIGGRGTSELFF	6	14	30	76	B_4402	1.08571	1	1	CASSIGGRGTSELFF	TCRBV19-01	TCRBJ02-02
V06CASSEEEPPYEQYF	3	6	33	84	B_4402	1.27273	0.714148	1	CASSEEEPPYEQYF	TCRBV06-01	TCRBJ02-07
V19CASSFGGRGTGELFF	13	32	23	58	B_4402	1.02446	1	1	CASSFGGRGTGELFF	TCRBV19-01	TCRBJ02-02
V19CASSIGDRGWNSPLHF	4	15	32	75	B_4402	0.625	0.584354	1	CASSIGDRGWNSPLHF	TCRBV19-01	TCRBJ01-06
V19CASSIGDRGYNSPLHF	7	21	29	69	B_4402	0.793103	0.813086	1	CASSIGDRGYNSPLHF	TCRBV19-01	TCRBJ01-06
V19CASSIVGDRGNTEAFF	9	23	27	67	B_4402	0.971014	1	1	CASSIVGDRGNTEAFF	TCRBV19-01	TCRBJ01-01
V19CASSIGGRGDGELFF	6	16	30	74	B_4402	0.925	1	1	CASSIGGRGDGELFF	TCRBV19-01	TCRBJ02-02
V02CASSERRSPYEQYF	6	16	30	74	B_4402	0.925	1	1	CASSERRSPYEQYF	TCRBV02-01	TCRBJ02-07
V05CASSLGGGNNGQFF	7	21	29	69	B_4402	0.793103	0.813086	1	CASSLGGGNNGQFF	TCRBV05-04	TCRBJ02-01
V07CASSLTSVGTHNEQFF	2	6	34	84	B_4402	0.823529	1	1	CASSLTSVGTHNEQFF	TCRBV07-02	TCRBJ02-01
V07CASSHLTSGTHNEQFF	3	7	33	83	B_4402	1.07792	1	1	CASSHLTSGTHNEQFF	TCRBV07-03	TCRBJ02-01
V19CASSEGGRGTGELFF	12	32	24	58	B_4402	0.90625	0.839627	1	CASSEGGRGTGELFF	TCRBV19-01	TCRBJ02-02
V19CASSVGGRGTGELFF	14	32	22	58	B_4402	1.15341	0.838036	1	CASSVGGRGTGELFF	TCRBV19-01	TCRBJ02-02
V07CASSLTLGRHNEQFF	8	19	28	71	B_4402	1.06767	1	1	CASSLTLGRHNEQFF	TCRBV07-03	TCRBJ02-01
V06CASSPHVAGELFF	5	11	31	79	B_4402	1.15836	0.773988	1	CASSPHVAGELFF	TCRBV06-05	TCRBJ02-02
V19CASSWGQRSSYNEQFF	2	6	34	84	B_4402	0.823529	1	1	CASSWGQRSSYNEQFF	TCRBV19-01	TCRBJ02-01
V19CASSIGSRGTTEAFF	9	21	27	69	B_4402	1.09524	0.821158	1	CASSIGSRGTTEAFF	TCRBV19-01	TCRBJ01-01
V10CASSLGQTGELFF	3	5	33	85	B_4402	1.54545	0.68768	1	CASSLGQTGELFF	TCRBV10-01	TCRBJ02-02
V19CASSMGGQRSNQPQHF	6	13	30	77	B_4402	1.18462	0.785683	1	CASSMGGQRSNQPQHF	TCRBV19-01	TCRBJ01-05
V04CASAQDRNTDTQYF	6	12	30	78	B_4402	1.3	0.778505	1	CASAQDRNTDTQYF	TCRBV04-03	TCRBJ02-03
V19CASSKGSRSNQPQHF	10	25	26	65	B_4402	1	1	1	CASSKGSRSNQPQHF	TCRBV19-01	TCRBJ01-05
V28CASSFRGTFSYEQYF	7	13	29	77	B_4402	1.42971	0.59006	1	CASSFRGTFSYEQYF	TCRBV28-01	TCRBJ02-07
V19CASSPGERSNQPQHF	15	33	21	57	B_4402	1.23377	0.685686	1	CASSPGERSNQPQHF	TCRBV19-01	TCRBJ01-05
V06CASSPHAGGELFF	6	13	30	77	B_4402	1.18462	0.785683	1	CASSPHAGGELFF	TCRBV06-05	TCRBJ02-02
V19CASSIGGRGVGELFF	8	17	28	73	B_4402	1.22689	0.80502	1	CASSIGGRGVGELFF	TCRBV19-01	TCRBJ02-02
V19CASSIGSRSGQPQHF	8	19	28	71	B_4402	1.06767	1	1	CASSIGSRSGQPQHF	TCRBV19-01	TCRBJ01-05
V19CASSIGDRGFNSPLHF	7	16	29	74	B_4402	1.11638	0.803573	1	CASSIGDRGFNSPLHF	TCRBV19-01	TCRBJ01-06
V19CASSIGDRGLNSPLHF	7	19	29	71	B_4402	0.901996	1	1	CASSIGDRGLNSPLHF	TCRBV19-01	TCRBJ01-06
V19CASSIFGDRGNTEAFF	5	15	31	75	B_4402	0.806452	0.793027	1	CASSIFGDRGNTEAFF	TCRBV19-01	TCRBJ01-01
V19CASSIATRGQQPQHF	3	10	33	80	B_4402	0.727273	0.756341	1	CASSIATRGQQPQHF	TCRBV19-01	TCRBJ01-05
V19CASSSGTRGSNQPQHF	7	18	29	72	B_4402	0.965517	1	1	CASSSGTRGSNQPQHF	TCRBV19-01	TCRBJ01-05
V19CASSIGTRAGNQPQHF	8	18	28	72	B_4402	1.14286	0.809796	1	CASSIGTRAGNQPQHF	TCRBV19-01	TCRBJ01-05
V19CASSIGTRGEQPQHF	6	18	30	72	B_4402	0.8	0.803845	1	CASSIGTRGEQPQHF	TCRBV19-01	TCRBJ01-05
V19CASSIGGRGNGELFF	6	18	30	72	B_4402	0.8	0.803845	1	CASSIGGRGNGELFF	TCRBV19-01	TCRBJ02-02
V19CASSTGTRGDNEQFF	7	13	29	77	B_4402	1.42971	0.59006	1	CASSTGTRGDNEQFF	TCRBV19-01	TCRBJ02-01
V07CASSLTSDTHNEQFF	4	9	32	81	B_4402	1.125	1	1	CASSLTSDTHNEQFF	TCRBV07-03	TCRBJ02-01
V19CASSIGSRGRQPQHF	12	31	24	59	B_4402	0.951613	1	1	CASSIGSRGRQPQHF	TCRBV19-01	TCRBJ01-05
V07CASSSLTSGRHNEQFF	10	21	26	69	B_4402	1.26374	0.649588	1	CASSSLTSGRHNEQFF	TCRBV07-09	TCRBJ02-01
V07CASSLSTSGTHNEQFF	4	9	32	81	B_4402	1.125	1	1	CASSLSTSGTHNEQFF	TCRBV07-03	TCRBJ02-01
V10CASSLGLGELFF	2	3	34	87	B_4402	1.70588	0.623348	1	CASSLGLGELFF	TCRBV10-02	TCRBJ02-02
V19CASSIGHRGNSPLHF	11	30	25	60	B_4402	0.88	0.835385	1	CASSIGHRGNSPLHF	TCRBV19-01	TCRBJ01-06
V10CASSLGHTGELFF	3	5	33	85	B_4402	1.54545	0.68768	1	CASSLGHTGELFF	TCRBV10-01	TCRBJ02-02
V20CSARSTPGYEQYF	8	21	28	69	B_4402	0.938776	1	1	CSARSTPGYEQYF	TCRBV20	TCRBJ02-07
V19CASSAGTRGYNEQFF	11	25	25	65	B_4402	1.144	0.82806	1	CASSAGTRGYNEQFF	TCRBV19-01	TCRBJ02-01
V19CASSIGVDRGNTEAFF	5	17	31	73	B_4402	0.6926	0.609401	1	CASSIGVDRGNTEAFF	TCRBV19-01	TCRBJ01-01
V07CASSITSGTHNEQFF	4	10	32	80	B_4402	1	1	1	CASSITSGTHNEQFF	TCRBV07-02	TCRBJ02-01
V19CASSILGDRGNTEAFF	7	18	29	72	B_4402	0.965517	1	1	CASSILGDRGNTEAFF	TCRBV19-01	TCRBJ01-01
V10CASSLGDGELFF	3	6	33	84	B_4402	1.27273	0.714148	1	CASSLGDGELFF	TCRBV10-02	TCRBJ02-02
V07CASSITSGPHNEQFF	3	9	33	81	B_4402	0.818182	1	1	CASSITSGPHNEQFF	TCRBV07-02	TCRBJ02-01
V20CSARSPGQEQYF	6	19	30	71	B_4402	0.747368	0.630741	1	CSARSPGQEQYF	TCRBV20	TCRBJ02-07
V10CASSLGTTGELFF	2	6	34	84	B_4402	0.823529	1	1	CASSLGTTGELFF	TCRBV10-02	TCRBJ02-02
V19CASSIGTRGLYNEQFF	9	23	27	67	B_4402	0.971014	1	1	CASSIGTRGLYNEQFF	TCRBV19-01	TCRBJ02-01
V28CASSFRGTISYEQYF	7	13	29	77	B_4402	1.42971	0.59006	1	CASSFRGTISYEQYF	TCRBV28-01	TCRBJ02-07
V07CASSSLTSGTHNEQFF	3	10	33	80	B_4402	0.727273	0.756341	1	CASSSLTSGTHNEQFF	TCRBV07-03	TCRBJ02-01
V19CASSMGLGRSNQPQHF	7	16	29	74	B_4402	1.11638	0.803573	1	CASSMGLGRSNQPQHF	TCRBV19-01	TCRBJ01-05
V19CASSYGDRSNQPQHF	7	17	29	73	B_4402	1.03651	1	1	CASSYGDRSNQPQHF	TCRBV19-01	TCRBJ01-05
V09CASSVSSGGRYGYTF	7	19	31	78	B_4403	0.926995	1	1	CASSVSSGGRYGYTF	TCRBV09-01	TCRBJ01-02
V19CASQATGGIYEQYF	9	24	29	73	B_4403	0.943966	1	1	CASQATGGIYEQYF	TCRBV19-01	TCRBJ02-07
V09CASSMTRAGNTIYF	5	11	33	86	B_4403	1.18457	0.771887	1	CASSMTRAGNTIYF	TCRBV09-01	TCRBJ01-03
V27CAAKLAGSYNEQFF	7	17	31	80	B_4403	1.06262	1	1	CAAKLAGSYNEQFF	TCRBV27-01	TCRBJ02-01
V28CASSSRTSGIGEQYF	5	14	33	83	B_4403	0.898268	1	1	CASSSRTSGIGEQYF	TCRBV28-01	TCRBJ02-07
V19CATQPTGGIYEQYF	8	20	30	77	B_4403	1.02667	1	1	CATQPTGGIYEQYF	TCRBV19-01	TCRBJ02-07
V09CASSHTRAGNTIYF	5	10	33	87	B_4403	1.31818	0.761277	1	CASSHTRAGNTIYF	TCRBV09-01	TCRBJ01-03
V19CASQKTGGIYEQYF	8	21	30	76	B_4403	0.965079	1	1	CASQKTGGIYEQYF	TCRBV19-01	TCRBJ02-07
V28CASSSRTSGVGEQYF	5	13	33	84	B_4403	0.979021	1	1	CASSSRTSGVGEQYF	TCRBV28-01	TCRBJ02-07
V09CASSVTRVAGNTIYF	8	16	30	81	B_4403	1.35	0.617626	1	CASSVTRVAGNTIYF	TCRBV09-01	TCRBJ01-03
V19CASSWGTGDPYEQYF	10	21	28	76	B_4403	1.29252	0.649849	1	CASSWGTGDPYEQYF	TCRBV19-01	TCRBJ02-07
V20CSARDHDSLSYEQYF	5	13	33	84	B_4403	0.979021	1	1	CSARDHDSLSYEQYF	TCRBV20	TCRBJ02-07
V19CASSLDPNSYNEQFF	2	5	36	92	B_4403	1.02222	1	1	CASSLDPNSYNEQFF	TCRBV19-01	TCRBJ02-01
V19CATQRTGGIYEQYF	6	19	32	78	B_4403	0.769737	0.805926	1	CATQRTGGIYEQYF	TCRBV19-01	TCRBJ02-07
V09CASSVSSGGIYGYTF	7	16	31	81	B_4403	1.14315	0.802081	1	CASSVSSGGIYGYTF	TCRBV09-01	TCRBJ01-02
V04CASSQDRGSNRETQYF	8	15	15	20	B_4901	0.711111	0.592592	1	CASSQDRGSNRETQYF	TCRBV04-03	TCRBJ02-05
V19CASTPGQVGTEAFF	2	3	18	20	B_5001	0.740741	1	1	CASTPGQVGTEAFF	TCRBV19-01	TCRBJ01-01
V19CASTPNQVNTEAFF	1	2	19	21	B_5001	0.552632	1	1	CASTPNQVNTEAFF	TCRBV19-01	TCRBJ01-01
V19CASTPWGQVNTEAFF	1	2	19	21	B_5001	0.552632	1	1	CASTPWGQVNTEAFF	TCRBV19-01	TCRBJ01-01
V04CASSQDFPGPSYEQYF	10	38	15	48	B_5101	0.842105	0.819928	1	CASSQDFPGPSYEQYF	TCRBV04-02	TCRBJ02-07
V04CASSQDFPGNSYEQYF	9	26	16	60	B_5101	1.29808	0.628646	1	CASSQDFPGNSYEQYF	TCRBV04-03	TCRBJ02-07
V04CASSQDFPGQSYEQYF	7	26	18	60	B_5101	0.897436	1	1	CASSQDFPGQSYEQYF	TCRBV04-01	TCRBJ02-07
V04CASSQDFPGASYEQYF	9	34	16	52	B_5101	0.860294	0.818683	1	CASSQDFPGASYEQYF	TCRBV04-01	TCRBJ02-07
V04CASSQDFPGVSYEQYF	8	29	17	57	B_5101	0.924949	1	1	CASSQDFPGVSYEQYF	TCRBV04-03	TCRBJ02-07
V04CASSQDYPGASYEQYF	7	30	18	56	B_5101	0.725926	0.632787	1	CASSQDYPGASYEQYF	TCRBV04-01	TCRBJ02-07
V04CASSQDHPGVSYEQYF	8	26	17	60	B_5101	1.08597	1	1	CASSQDHPGVSYEQYF	TCRBV04-01	TCRBJ02-07
V04CASSQDWPGPSYEQYF	14	43	11	43	B_5101	1.27273	0.653917	1	CASSQDWPGPSYEQYF	TCRBV04-03	TCRBJ02-07
V11CASSSGQVQGTQYF	3	17	22	69	B_5101	0.553476	0.555903	1	CASSSGQVQGTQYF	TCRBV11-02	TCRBJ02-05
V11CASSSGQRVQETQYF	4	19	21	67	B_5101	0.671679	0.58777	1	CASSSGQRVQETQYF	TCRBV11-02	TCRBJ02-05
V04CASSQDSAPGPYEQYF	4	13	21	73	B_5101	1.0696	1	1	CASSQDSAPGPYEQYF	TCRBV04-02	TCRBJ02-07
V20CSALSGSTIYF	2	2	7	11	B_5501	1.57143	1	1	CSALSGSTIYF	TCRBV20-01	TCRBJ01-03
V20CSARDPPAGRYGYTF	1	1	8	12	B_5501	1.5	1	1	CSARDPPAGRYGYTF	TCRBV20	TCRBJ01-02
V19CATRTSNQPQHF	3	2	6	11	B_5501	2.75	0.609023	1	CATRTSNQPQHF	TCRBV19-01	TCRBJ01-05
V20CSARDPPVGRYGYTF	0	1	9	12	B_5501	0	1	1	CSARDPPVGRYGYTF	TCRBV20	TCRBJ01-02
V20CSASMGMGYEQYF	0	1	9	12	B_5501	0	1	1	CSASMGMGYEQYF	TCRBV20-01	TCRBJ02-07
V06CAGSYSEVTEAFF	5	21	13	52	C_0202	0.952381	1	1	CAGSYSEVTEAFF	TCRBV06-05	TCRBJ01-01
V12CASSLYRGESLFF	5	22	13	51	C_0202	0.891608	1	1	CASSLYRGESLFF	TCRBV12-03/12-04	TCRBJ01-04
V06CASSYSEVTELFF	6	24	12	49	C_0202	1.02083	1	1	CASSYSEVTELFF	TCRBV06-05	TCRBJ02-02
V06CASSYSFEVTEAFF	6	22	12	51	C_0202	1.15909	0.782214	1	CASSYSFEVTEAFF	TCRBV06-05	TCRBJ01-01
V12CASSLYRGEELFF	5	22	13	51	C_0202	0.891608	1	1	CASSLYRGEELFF	TCRBV12-03/12-04	TCRBJ02-02
V13CASSLEGSGGNTIYF	3	17	15	56	C_0202	0.658824	0.753119	1	CASSLEGSGGNTIYF	TCRBV13-01	TCRBJ01-03
V06CASSYSEVREAFF	7	27	11	46	C_0202	1.08418	1	1	CASSYSEVREAFF	TCRBV06-02/06-03	TCRBJ01-01
V12CASSLYRGQKLFF	5	22	13	51	C_0202	0.891608	1	1	CASSLYRGQKLFF	TCRBV12-03/12-04	TCRBJ01-04
V13CASSLEGASGNTIYF	5	21	13	52	C_0202	0.952381	1	1	CASSLEGASGNTIYF	TCRBV13-01	TCRBJ01-03
V06CASSYSEFVTEAFF	5	25	13	48	C_0202	0.738462	0.781039	1	CASSYSEFVTEAFF	TCRBV06-05	TCRBJ01-01
V13CASSLEGFSGNTIYF	4	18	14	55	C_0202	0.873016	1	1	CASSLEGFSGNTIYF	TCRBV13-01	TCRBJ01-03
V13CASSLEGISGNTIYF	5	17	13	56	C_0202	1.26697	0.760605	1	CASSLEGISGNTIYF	TCRBV13-01	TCRBJ01-03
V13CASTLEGSGNTIYF	2	9	16	64	C_0202	0.888889	1	1	CASTLEGSGNTIYF	TCRBV13-01	TCRBJ01-03
V12CASSLMYRGEKLFF	5	21	13	52	C_0202	0.952381	1	1	CASSLMYRGEKLFF	TCRBV12	TCRBJ01-04
V12CASSKLTGGTDTQYF	3	9	29	60	C_0303	0.689655	0.747764	1	CASSKLTGGTDTQYF	TCRBV12	TCRBJ02-03
V09CASSVAYRGGEQFF	13	26	72	119	C_0304	0.826389	0.716653	1	CASSVAYRGGEQFF	TCRBV09-01	TCRBJ02-01
V09CASSVAYRGREQFF	10	21	75	124	C_0304	0.787302	0.689981	1	CASSVAYRGREQFF	TCRBV09-01	TCRBJ02-01
V09CASSVAYRGAEQFF	9	18	76	127	C_0304	0.835526	0.8325	1	CASSVAYRGAEQFF	TCRBV09-01	TCRBJ02-01
V09CASSVAYRGTEQYF	11	21	74	124	C_0304	0.877735	0.844645	1	CASSVAYRGTEQYF	TCRBV09-01	TCRBJ02-07
V06CASSYSMLDSSYEQYF	11	21	74	124	C_0304	0.877735	0.844645	1	CASSYSMLDSSYEQYF	TCRBV06-02/06-03	TCRBJ02-07
V27CASSHREYSPLHF	13	25	72	120	C_0304	0.866667	0.854289	1	CASSHREYSPLHF	TCRBV27-01	TCRBJ01-06
V06CASSYSTLDSSYEQYF	17	26	68	119	C_0304	1.14423	0.727873	1	CASSYSTLDSSYEQYF	TCRBV06-05	TCRBJ02-07
V28CASSQGTSGEQFF	13	25	72	120	C_0304	0.866667	0.854289	1	CASSQGTSGEQFF	TCRBV28-01	TCRBJ02-01
V28CASSYGTSGEQFF	13	25	72	120	C_0304	0.866667	0.854289	1	CASSYGTSGEQFF	TCRBV28-01	TCRBJ02-01
V06CASSYSLLDSSYEQYF	15	21	70	124	C_0304	1.26531	0.574471	1	CASSYSLLDSSYEQYF	TCRBV06-05	TCRBJ02-07
V28CASSWGTSGEQFF	15	26	70	119	C_0304	0.980769	1	1	CASSWGTSGEQFF	TCRBV28-01	TCRBJ02-01
V09CASSVAYRFTEAFF	9	18	76	127	C_0304	0.835526	0.8325	1	CASSVAYRFTEAFF	TCRBV09-01	TCRBJ01-01
V06CASSYSLDVSSYEQYF	14	25	71	120	C_0304	0.946479	1	1	CASSYSLDVSSYEQYF	TCRBV06-05	TCRBJ02-07
V07CASSLSGGFENTIYF	7	13	78	132	C_0304	0.911243	1	1	CASSLSGGFENTIYF	TCRBV07-03	TCRBJ01-03
V27CASSNRGYSPLHF	15	28	70	117	C_0304	0.895408	0.861391	1	CASSNRGYSPLHF	TCRBV27-01	TCRBJ01-06
V09CASSVAYRSTEAFF	14	24	71	121	C_0304	0.994131	1	1	CASSVAYRSTEAFF	TCRBV09-01	TCRBJ01-01
V09CASSGGQGAVETQYF	9	19	76	126	C_0304	0.785319	0.678185	1	CASSGGQGAVETQYF	TCRBV09-01	TCRBJ02-05
V07CASSLSLGGYGNTIYF	5	9	80	136	C_0304	0.944444	1	1	CASSLSLGGYGNTIYF	TCRBV07-08	TCRBJ01-03
V09CASSEAYRGNEQFF	3	8	82	137	C_0304	0.626524	0.750377	1	CASSEAYRGNEQFF	TCRBV09-01	TCRBJ02-01
V07CASSQSGGYGNTIYF	8	16	77	129	C_0304	0.837662	0.824526	1	CASSQSGGYGNTIYF	TCRBV07-03	TCRBJ01-03
V27CASSPRDYSPLHF	24	36	61	109	C_0304	1.19126	0.64117	1	CASSPRDYSPLHF	TCRBV27-01	TCRBJ01-06
V06CASSYSTSPHNEQFF	12	21	73	124	C_0304	0.970646	1	1	CASSYSTSPHNEQFF	TCRBV06-06	TCRBJ02-01
V06CASSYSYLDSSYEQYF	12	20	73	125	C_0304	1.0274	1	1	CASSYSYLDSSYEQYF	TCRBV06-05	TCRBJ02-07
V06CASSYSCSGHNEQFF	7	13	78	132	C_0304	0.911243	1	1	CASSYSCSGHNEQFF	TCRBV06-07	TCRBJ02-01
V09CASSVAYRTNEQFF	6	11	79	134	C_0304	0.925201	1	1	CASSVAYRTNEQFF	TCRBV09-01	TCRBJ02-01
V09CASSVAYRGSTEAFF	9	19	76	126	C_0304	0.785319	0.678185	1	CASSVAYRGSTEAFF	TCRBV09-01	TCRBJ01-01
V09CASSGAYRGGEQYF	6	13	79	132	C_0304	0.771178	0.804793	1	CASSGAYRGGEQYF	TCRBV09-01	TCRBJ02-07
V27CASSWREYSPLHF	14	19	71	126	C_0304	1.30764	0.559613	1	CASSWREYSPLHF	TCRBV27-01	TCRBJ01-06
V07CASSESGGYGNTIYF	8	12	77	133	C_0304	1.15152	0.8107	1	CASSESGGYGNTIYF	TCRBV07-03	TCRBJ01-03
V06CASSYSILDSAYEQYF	7	13	78	132	C_0304	0.911243	1	1	CASSYSILDSAYEQYF	TCRBV06-05	TCRBJ02-07
V06CAIGGRFYGYTF	4	10	81	135	C_0304	0.666667	0.580075	1	CAIGGRFYGYTF	TCRBV06-06	TCRBJ01-02
V07CASSLSGGIFGNTIYF	10	15	75	130	C_0304	1.15556	0.826975	1	CASSLSGGIFGNTIYF	TCRBV07-03	TCRBJ01-03
V27CASSAREYSPLHF	12	21	73	124	C_0304	0.970646	1	1	CASSAREYSPLHF	TCRBV27-01	TCRBJ01-06
V09CARSGGQGAGETQYF	5	12	80	133	C_0304	0.692708	0.607411	1	CARSGGQGAGETQYF	TCRBV09-01	TCRBJ02-05
V27CASSDREYSPLHF	15	25	70	120	C_0304	1.02857	1	1	CASSDREYSPLHF	TCRBV27-01	TCRBJ01-06
V07CASSESGGFGNTIYF	10	16	75	129	C_0304	1.075	1	1	CASSESGGFGNTIYF	TCRBV07-03	TCRBJ01-03
V07CASSLSEGFGNTIYF	12	26	73	119	C_0304	0.752371	0.58148	1	CASSLSEGFGNTIYF	TCRBV07-03	TCRBJ01-03
V07CASSLSMGFGNTIYF	11	22	74	123	C_0304	0.831081	0.700482	1	CASSLSMGFGNTIYF	TCRBV07-08	TCRBJ01-03
V07CASSQSGGFGNTIYF	13	21	72	124	C_0304	1.06614	0.850074	1	CASSQSGGFGNTIYF	TCRBV07-06	TCRBJ01-03
V07CASSLSGGFGGNTIYF	9	19	76	126	C_0304	0.785319	0.678185	1	CASSLSGGFGGNTIYF	TCRBV07-02	TCRBJ01-03
V27CASSHRGYSPLHF	12	23	73	122	C_0304	0.871948	0.849662	1	CASSHRGYSPLHF	TCRBV27-01	TCRBJ01-06
V06CASSYSNSGHNEQFF	10	21	75	124	C_0304	0.787302	0.689981	1	CASSYSNSGHNEQFF	TCRBV06-05	TCRBJ02-01
V06CASSYSVSGHNEQFF	9	18	76	127	C_0304	0.835526	0.8325	1	CASSYSVSGHNEQFF	TCRBV06-02/06-03	TCRBJ02-01
V09CASSVAYRGATEAFF	4	11	81	134	C_0304	0.601571	0.581315	1	CASSVAYRGATEAFF	TCRBV09-01	TCRBJ01-01
V09CASSPAYRGNEQFF	3	8	82	137	C_0304	0.626524	0.750377	1	CASSPAYRGNEQFF	TCRBV09-01	TCRBJ02-01
V27CASSSREYSPLHF	19	30	66	115	C_0304	1.10354	0.867656	1	CASSSREYSPLHF	TCRBV27-01	TCRBJ01-06
V09CASSGEQGAGETQYF	10	20	75	125	C_0304	0.833333	0.839563	1	CASSGEQGAGETQYF	TCRBV09-01	TCRBJ02-05
V29CSVERDSISYNEQFF	7	10	78	135	C_0304	1.21154	0.795482	1	CSVERDSISYNEQFF	TCRBV29-01	TCRBJ02-01
V29CSVERDSFSYNEQFF	8	10	77	135	C_0304	1.4026	0.61195	1	CSVERDSFSYNEQFF	TCRBV29-01	TCRBJ02-01
V06CASSYSKSGHNEQFF	8	13	77	132	C_0304	1.05495	1	1	CASSYSKSGHNEQFF	TCRBV06-05	TCRBJ02-01
V07CASSLSFGFGNTIYF	13	25	72	120	C_0304	0.866667	0.854289	1	CASSLSFGFGNTIYF	TCRBV07-07	TCRBJ01-03
V27CASSNRVYSPLHF	11	24	74	121	C_0304	0.749437	0.569313	1	CASSNRVYSPLHF	TCRBV27-01	TCRBJ01-06
V07CASSTSGGYGNTIYF	9	12	76	133	C_0304	1.3125	0.636949	1	CASSTSGGYGNTIYF	TCRBV07-03	TCRBJ01-03
V19CASSHREYSPLHF	6	12	79	133	C_0304	0.841772	0.804946	1	CASSHREYSPLHF	TCRBV19-01	TCRBJ01-06
V09CASSGGQGAPETQYF	8	16	77	129	C_0304	0.837662	0.824526	1	CASSGGQGAPETQYF	TCRBV09-01	TCRBJ02-05
V28CASSLGTPGEQFF	16	32	69	113	C_0304	0.818841	0.616526	1	CASSLGTPGEQFF	TCRBV28-01	TCRBJ02-01
V28CASSLGTIGEQFF	15	28	70	117	C_0304	0.895408	0.861391	1	CASSLGTIGEQFF	TCRBV28-01	TCRBJ02-01
V27CASSFREYSPLHF	20	36	65	109	C_0304	0.931624	0.874523	1	CASSFREYSPLHF	TCRBV27-01	TCRBJ01-06
V04CASSHSATGEYEQYF	9	22	63	163	C_0401	1.05844	1	1	CASSHSATGEYEQYF	TCRBV04-03	TCRBJ02-07
V04CASSHSGTGERYEQYF	11	29	61	156	C_0401	0.97004	1	1	CASSHSGTGERYEQYF	TCRBV04-03	TCRBJ02-07
V04CASSHSGTGEIYEQYF	10	30	62	155	C_0401	0.833333	0.705688	1	CASSHSGTGEIYEQYF	TCRBV04-03	TCRBJ02-07
V04CASSHSGTGELYEQYF	11	30	61	155	C_0401	0.931694	1	1	CASSHSGTGELYEQYF	TCRBV04-03	TCRBJ02-07
V04CASSFSGTGETYEQYF	7	19	65	166	C_0401	0.940891	1	1	CASSFSGTGETYEQYF	TCRBV04-03	TCRBJ02-07
V25CASSENSLTDTQYF	18	48	54	137	C_0401	0.951389	1	1	CASSENSLTDTQYF	TCRBV25-01	TCRBJ02-03
V25CASSEISLTDTQYF	18	47	54	138	C_0401	0.978723	1	1	CASSEISLTDTQYF	TCRBV25-01	TCRBJ02-03
V25CASSEHSLTDTQYF	18	48	54	137	C_0401	0.951389	1	1	CASSEHSLTDTQYF	TCRBV25-01	TCRBJ02-03
V04CASSHSGTGEVYEQYF	10	29	62	156	C_0401	0.867631	0.847196	1	CASSHSGTGEVYEQYF	TCRBV04-03	TCRBJ02-07
V04CASSHSGTGEPYEQYF	11	27	61	158	C_0401	1.05525	0.847765	1	CASSHSGTGEPYEQYF	TCRBV04-02	TCRBJ02-07
V25CASSERSLTDTQYF	18	48	54	137	C_0401	0.951389	1	1	CASSERSLTDTQYF	TCRBV25-01	TCRBJ02-03
V25CASSEFSLTDTQYF	21	52	51	133	C_0401	1.05317	0.878409	1	CASSEFSLTDTQYF	TCRBV25-01	TCRBJ02-03
V04CASSHSGTGEAYEQYF	12	33	60	152	C_0401	0.921212	1	1	CASSHSGTGEAYEQYF	TCRBV04-03	TCRBJ02-07
V25CASSEDSLTDTQYF	20	51	52	134	C_0401	1.01056	1	1	CASSEDSLTDTQYF	TCRBV25-01	TCRBJ02-03
V25CASSEYSLTETQYF	13	40	59	145	C_0401	0.798729	0.608239	1	CASSEYSLTETQYF	TCRBV25-01	TCRBJ02-05
V25CASSEVSLTDTQYF	18	50	54	135	C_0401	0.9	0.874993	1	CASSEVSLTDTQYF	TCRBV25-01	TCRBJ02-03
V04CASSHSATGEVYEQYF	5	17	67	168	C_0401	0.737489	0.804134	1	CASSHSATGEVYEQYF	TCRBV04-03	TCRBJ02-07
V04CASSHSATGEIYEQYF	6	17	66	168	C_0401	0.898396	1	1	CASSHSATGEIYEQYF	TCRBV04-03	TCRBJ02-07
V25CASSEYPSLTDTQYF	14	40	58	145	C_0401	0.875	0.736871	1	CASSEYPSLTDTQYF	TCRBV25-01	TCRBJ02-03
V25CASSEYALTDTQYF	19	56	53	129	C_0401	0.825809	0.646964	1	CASSEYALTDTQYF	TCRBV25-01	TCRBJ02-03
V25CASSEYSTTDTQYF	20	55	52	130	C_0401	0.909091	0.878691	1	CASSEYSTTDTQYF	TCRBV25-01	TCRBJ02-03
V04CASSHSWTGEYEQYF	7	18	65	167	C_0401	0.999145	1	1	CASSHSWTGEYEQYF	TCRBV04-03	TCRBJ02-07
V06CASRSWLAGTDTQYF	15	34	57	151	C_0401	1.16873	0.723933	1	CASRSWLAGTDTQYF	TCRBV06	TCRBJ02-03
V04CASSHSASGESYEQYF	5	16	67	169	C_0401	0.788246	0.802249	1	CASSHSASGESYEQYF	TCRBV04-03	TCRBJ02-07
V04CASSHSGTGEYEQFF	5	17	67	168	C_0401	0.737489	0.804134	1	CASSHSGTGEYEQFF	TCRBV04-03	TCRBJ02-01
V06CASRGTGLAGTDTQYF	13	36	59	149	C_0401	0.911959	0.861182	1	CASRGTGLAGTDTQYF	TCRBV06	TCRBJ02-03
V25CASSEYSETDTQYF	18	50	54	135	C_0401	0.9	0.874993	1	CASSEYSETDTQYF	TCRBV25-01	TCRBJ02-03
V03CASSQDPGPREPQYF	12	26	60	159	C_0401	1.22308	0.695705	1	CASSQDPGPREPQYF	TCRBV03-01/03-02	TCRBJ02-05
V19CASSIWTVGDQPQHF	16	42	56	143	C_0401	0.972789	1	1	CASSIWTVGDQPQHF	TCRBV19-01	TCRBJ01-05
V06CASRSHGLAGTDTQYF	14	39	58	146	C_0401	0.903625	0.864419	1	CASRSHGLAGTDTQYF	TCRBV06	TCRBJ02-03
V04CASSPSGTGESYEQYF	14	41	58	144	C_0401	0.847771	0.735657	1	CASSPSGTGESYEQYF	TCRBV04-03	TCRBJ02-07
V25CASSEYPLTDTQYF	16	46	56	139	C_0401	0.863354	0.746324	1	CASSEYPLTDTQYF	TCRBV25-01	TCRBJ02-03
V19CASSIDPAGGGTGELFF	2	8	70	177	C_0401	0.632143	0.730317	1	CASSIDPAGGGTGELFF	TCRBV19-01	TCRBJ02-02
V06CASRSGLWGTDTQYF	15	37	57	148	C_0401	1.05263	0.864375	1	CASRSGLWGTDTQYF	TCRBV06-05	TCRBJ02-03
V06CASRSGLAEGTDTQYF	13	35	59	150	C_0401	0.94431	1	1	CASRSGLAEGTDTQYF	TCRBV06	TCRBJ02-03
V06CASRSGLARGTDTQYF	13	37	59	148	C_0401	0.881356	0.86096	1	CASRSGLARGTDTQYF	TCRBV06	TCRBJ02-03
V03CASSQDPGDPRETQYF	12	25	60	160	C_0401	1.28	0.554418	1	CASSQDPGDPRETQYF	TCRBV03-01/03-02	TCRBJ02-05
V03CASSQDPGPREAQYF	11	25	61	160	C_0401	1.1541	0.693496	1	CASSQDPGPREAQYF	TCRBV03-01/03-02	TCRBJ02-05
V06CASRSGGLAGTDTQYF	18	48	54	137	C_0401	0.951389	1	1	CASRSGGLAGTDTQYF	TCRBV06	TCRBJ02-03
V06CASRLSGLAGTDTQYF	15	39	57	146	C_0401	0.985155	1	1	CASRLSGLAGTDTQYF	TCRBV06-06	TCRBJ02-03
V19CASSIDQAGGGTGELFF	2	8	70	177	C_0401	0.632143	0.730317	1	CASSIDQAGGGTGELFF	TCRBV19-01	TCRBJ02-02
V04CASSHYGTGEYEQYF	7	17	65	168	C_0401	1.06425	1	1	CASSHYGTGEYEQYF	TCRBV04-03	TCRBJ02-07
V10CAISITGDSNQPQHF	13	36	59	149	C_0401	0.911959	0.861182	1	CAISITGDSNQPQHF	TCRBV10-03	TCRBJ01-05
V19CASSGAGGPRETQYF	10	24	62	161	C_0401	1.08199	0.839449	1	CASSGAGGPRETQYF	TCRBV19-01	TCRBJ02-05
V06CASRSGEAGTDTQYF	15	44	57	141	C_0401	0.843301	0.741431	1	CASRSGEAGTDTQYF	TCRBV06-05	TCRBJ02-03
V03CASSQDEGPRETQYF	18	41	54	144	C_0401	1.17073	0.623755	1	CASSQDEGPRETQYF	TCRBV03-01/03-02	TCRBJ02-05
V19CASSIDIAGGGTGELFF	3	11	69	174	C_0401	0.687747	0.763041	1	CASSIDIAGGGTGELFF	TCRBV19-01	TCRBJ02-02
V06CASRSSLAGTDTQYF	16	39	56	146	C_0401	1.0696	0.866225	1	CASRSSLAGTDTQYF	TCRBV06-05	TCRBJ02-03
V06CASRSGLAFTDTQYF	15	40	57	145	C_0401	0.953947	1	1	CASRSGLAFTDTQYF	TCRBV06-06	TCRBJ02-03
V25CASSEYSNTDTQYF	21	53	51	132	C_0401	1.02553	1	1	CASSEYSNTDTQYF	TCRBV25-01	TCRBJ02-03
V06CASRSGLIGTDTQYF	15	36	57	149	C_0401	1.08918	0.862049	1	CASRSGLIGTDTQYF	TCRBV06-05	TCRBJ02-03
V10CAISTGWSNQPQHF	14	35	58	150	C_0401	1.03448	1	1	CAISTGWSNQPQHF	TCRBV10-03	TCRBJ01-05
V04CASSQDMGPRETQYF	17	38	55	147	C_0401	1.19569	0.613302	1	CASSQDMGPRETQYF	TCRBV04-03	TCRBJ02-05
V25CASSEFPLTDTQYF	10	24	62	161	C_0401	1.08199	0.839449	1	CASSEFPLTDTQYF	TCRBV25-01	TCRBJ02-03
V19CASSIWTGDDQPQHF	16	47	56	138	C_0401	0.838906	0.631929	1	CASSIWTGDDQPQHF	TCRBV19-01	TCRBJ01-05
V06CASRSGSAGTDTQYF	15	41	57	144	C_0401	0.924262	0.867881	1	CASRSGSAGTDTQYF	TCRBV06-05	TCRBJ02-03
V06CASRSLGLAGTDTQYF	16	44	56	141	C_0401	0.915584	0.870332	1	CASRSLGLAGTDTQYF	TCRBV06	TCRBJ02-03
V04CASSHGGTGEYEQYF	7	22	65	163	C_0401	0.797902	0.826429	1	CASSHGGTGEYEQYF	TCRBV04-02	TCRBJ02-07
V19CASSIDSAGGGTGELFF	2	9	70	176	C_0401	0.55873	0.732774	1	CASSIDSAGGGTGELFF	TCRBV19-01	TCRBJ02-02
V06CASRWTGLAGTDTQYF	10	22	62	163	C_0401	1.19501	0.676614	1	CASRWTGLAGTDTQYF	TCRBV06	TCRBJ02-03
V02CASSERGRAVYEQYF	12	22	58	97	C_0501	0.912226	0.847536	1	CASSERGRAVYEQYF	TCRBV02-01	TCRBJ02-07
V02CASSERGRAWEQYF	6	14	64	105	C_0501	0.703125	0.626542	1	CASSERGRAWEQYF	TCRBV02-01	TCRBJ02-07
V02CASSERGRIHEQYF	5	12	65	107	C_0501	0.685897	0.603942	1	CASSERGRIHEQYF	TCRBV02-01	TCRBJ02-07
V02CASTERGRAYEQYF	6	11	64	108	C_0501	0.920455	1	1	CASTERGRAYEQYF	TCRBV02-01	TCRBJ02-07
V02CASSERGRAHEQYF	8	15	62	104	C_0501	0.894624	1	1	CASSERGRAHEQYF	TCRBV02-01	TCRBJ02-07
V02CASSERGRADEQYF	7	15	63	104	C_0501	0.77037	0.646349	1	CASSERGRADEQYF	TCRBV02-01	TCRBJ02-07
V02CASSERGKAYEQYF	14	19	56	100	C_0501	1.31579	0.552762	1	CASSERGKAYEQYF	TCRBV02-01	TCRBJ02-07
V02CASSERGRAYEQFF	8	12	62	107	C_0501	1.15054	0.809146	1	CASSERGRAYEQFF	TCRBV02-01	TCRBJ02-01
V02CASSERGMAYEQYF	12	18	58	101	C_0501	1.16092	0.836995	1	CASSERGMAYEQYF	TCRBV02-01	TCRBJ02-07
V02CASSERGKVYEQYF	13	23	57	96	C_0501	0.951945	1	1	CASSERGKVYEQYF	TCRBV02-01	TCRBJ02-07
V02CASSEWRGRAYEQYF	9	12	61	107	C_0501	1.31557	0.63368	1	CASSEWRGRAYEQYF	TCRBV02-01	TCRBJ02-07
V06CASSYSLEQDYEQYF	4	10	66	109	C_0501	0.660606	0.576922	1	CASSYSLEQDYEQYF	TCRBV06-05	TCRBJ02-07
V02CASSERLGRAYEQYF	7	11	63	108	C_0501	1.09091	1	1	CASSERLGRAYEQYF	TCRBV02-01	TCRBJ02-07
V02CASSERGWVYEQYF	13	21	57	98	C_0501	1.06433	1	1	CASSERGWVYEQYF	TCRBV02-01	TCRBJ02-07
V02CASSERGPRAYEQYF	7	13	63	106	C_0501	0.905983	1	1	CASSERGPRAYEQYF	TCRBV02-01	TCRBJ02-07
V06CASSYSFEQDYEQYF	4	10	66	109	C_0501	0.660606	0.576922	1	CASSYSFEQDYEQYF	TCRBV06-05	TCRBJ02-07
V02CASSERGEAYEQYF	11	19	59	100	C_0501	0.981267	1	1	CASSERGEAYEQYF	TCRBV02-01	TCRBJ02-07
V02CASSERGWAYEQYF	12	20	58	99	C_0501	1.02414	1	1	CASSERGWAYEQYF	TCRBV02-01	TCRBJ02-07
V06CASSYSMEQDYEQYF	3	8	67	111	C_0501	0.621269	0.749096	1	CASSYSMEQDYEQYF	TCRBV06-05	TCRBJ02-07
V06CASSYSHEQDYEQYF	3	8	67	111	C_0501	0.621269	0.749096	1	CASSYSHEQDYEQYF	TCRBV06-05	TCRBJ02-07
V02CASSERGRAGEQYF	7	15	63	104	C_0501	0.77037	0.646349	1	CASSERGRAGEQYF	TCRBV02-01	TCRBJ02-07
V02CASSERGLRAYEQYF	6	12	64	107	C_0501	0.835938	0.802904	1	CASSERGLRAYEQYF	TCRBV02-01	TCRBJ02-07
V02CASSERGKIYEQYF	7	15	63	104	C_0501	0.77037	0.646349	1	CASSERGKIYEQYF	TCRBV02-01	TCRBJ02-07
V02CASSERGYAYEQYF	12	18	58	101	C_0501	1.16092	0.836995	1	CASSERGYAYEQYF	TCRBV02-01	TCRBJ02-07
V02CASSERGDAYEQYF	15	23	55	96	C_0501	1.13834	0.712196	1	CASSERGDAYEQYF	TCRBV02-01	TCRBJ02-07
V02CASSERWRAYEQYF	11	17	59	102	C_0501	1.11864	0.833544	1	CASSERWRAYEQYF	TCRBV02-01	TCRBJ02-07
V02CASSERGSVHEQYF	9	16	61	103	C_0501	0.949795	1	1	CASSERGSVHEQYF	TCRBV02-01	TCRBJ02-07
V02CASSERGVVYEQYF	14	23	56	96	C_0501	1.04348	1	1	CASSERGVVYEQYF	TCRBV02-01	TCRBJ02-07
V02CASSTRGRAYEQYF	9	14	61	105	C_0501	1.10656	0.821481	1	CASSTRGRAYEQYF	TCRBV02-01	TCRBJ02-07
V02CASSERGEVYEQYF	12	22	58	97	C_0501	0.912226	0.847536	1	CASSERGEVYEQYF	TCRBV02-01	TCRBJ02-07
V14CASSPEDRYGYTF	17	44	43	93	C_0602	0.835624	0.620388	1	CASSPEDRYGYTF	TCRBV14-01	TCRBJ01-02
V18CASSDTGYYNEQFF	11	29	49	108	C_0602	0.836031	0.704397	1	CASSDTGYYNEQFF	TCRBV18-01	TCRBJ02-01
V18CASSFTGYYNEQFF	11	29	49	108	C_0602	0.836031	0.704397	1	CASSFTGYYNEQFF	TCRBV18-01	TCRBJ02-01
V18CASSHTGYYNEQFF	11	30	49	107	C_0602	0.80068	0.703495	1	CASSHTGYYNEQFF	TCRBV18-01	TCRBJ02-01
V18CASSKTGYYNEQFF	11	30	49	107	C_0602	0.80068	0.703495	1	CASSKTGYYNEQFF	TCRBV18-01	TCRBJ02-01
V14CASSPADRYGYTF	17	43	43	94	C_0602	0.864251	0.738051	1	CASSPADRYGYTF	TCRBV14-01	TCRBJ01-02
V14CASSPQDRWGYTF	20	40	40	97	C_0602	1.2125	0.614898	1	CASSPQDRWGYTF	TCRBV14-01	TCRBJ01-02
V14CASSPQDRYGYTF	23	59	37	78	C_0602	0.821805	0.637834	1	CASSPQDRYGYTF	TCRBV14-01	TCRBJ01-02
V18CASSATGYYNEQFF	14	29	46	108	C_0602	1.13343	0.71269	1	CASSATGYYNEQFF	TCRBV18-01	TCRBJ02-01
V18CASSSTGYYNEQFF	13	30	47	107	C_0602	0.986525	1	1	CASSSTGYYNEQFF	TCRBV18-01	TCRBJ02-01
V14CASSPQDRHGYTF	20	40	40	97	C_0602	1.2125	0.614898	1	CASSPQDRHGYTF	TCRBV14-01	TCRBJ01-02
V28CASQWRGNQPQHF	8	19	52	118	C_0602	0.955466	1	1	CASQWRGNQPQHF	TCRBV28-01	TCRBJ01-05
V14CASSPRDRYGYTF	18	43	42	94	C_0602	0.936877	0.868933	1	CASSPRDRYGYTF	TCRBV14-01	TCRBJ01-02
V14CASGPQDRYGYTF	10	20	50	117	C_0602	1.17	0.829639	1	CASGPQDRYGYTF	TCRBV14-01	TCRBJ01-02
V18CASSPFTGYYNEQFF	9	26	51	111	C_0602	0.753394	0.550313	1	CASSPFTGYYNEQFF	TCRBV18-01	TCRBJ02-01
V18CASSGTGYYNEQFF	14	33	46	104	C_0602	0.959157	1	1	CASSGTGYYNEQFF	TCRBV18-01	TCRBJ02-01
V18CASSPTAYYNEQFF	14	31	46	106	C_0602	1.04067	1	1	CASSPTAYYNEQFF	TCRBV18-01	TCRBJ02-01
V28CASQNRGNQPQHF	7	21	53	116	C_0602	0.72956	0.658156	1	CASQNRGNQPQHF	TCRBV28-01	TCRBJ01-05
V18CASSPKTGYYNEQFF	9	27	51	110	C_0602	0.718954	0.548783	1	CASSPKTGYYNEQFF	TCRBV18-01	TCRBJ02-01
V09CASSPRGNQNTEAFF	15	32	45	105	C_0602	1.09375	0.856443	1	CASSPRGNQNTEAFF	TCRBV09-01	TCRBJ01-01
V06CASQDGQNTEAFF	16	42	44	95	C_0602	0.822511	0.614025	1	CASQDGQNTEAFF	TCRBV06-01	TCRBJ01-01
V09CASSPRGNDNTEAFF	12	26	48	111	C_0602	1.06731	0.847026	1	CASSPRGNDNTEAFF	TCRBV09-01	TCRBJ01-01
V09CASSPRGNANTEAFF	17	34	43	103	C_0602	1.19767	0.600751	1	CASSPRGNANTEAFF	TCRBV09-01	TCRBJ01-01
V18CASSPETGYYNEQFF	11	30	49	107	C_0602	0.80068	0.703495	1	CASSPETGYYNEQFF	TCRBV18-01	TCRBJ02-01
V18CASSPMTGYYNEQFF	10	29	50	108	C_0602	0.744828	0.561771	1	CASSPMTGYYNEQFF	TCRBV18-01	TCRBJ02-01
V14CASSPQGDRYGYTF	10	26	50	111	C_0602	0.853846	0.841739	1	CASSPQGDRYGYTF	TCRBV14-01	TCRBJ01-02
V09CASSPRGNRNTEAFF	15	33	45	104	C_0602	1.05051	1	1	CASSPRGNRNTEAFF	TCRBV09-01	TCRBJ01-01
V28CACQYRGNQPQHF	3	12	57	125	C_0602	0.548246	0.56021	1	CACQYRGNQPQHF	TCRBV28-01	TCRBJ01-05
V28CASSDRDPYEQYV	10	23	50	114	C_0602	0.991304	1	1	CASSDRDPYEQYV	TCRBV28-01	TCRBJ02-07
V06CASADGQNTEAFF	15	41	45	96	C_0602	0.780488	0.606904	1	CASADGQNTEAFF	TCRBV06-01	TCRBJ01-01
V14CASSPQDRLYGYTF	12	26	48	111	C_0602	1.06731	0.847026	1	CASSPQDRLYGYTF	TCRBV14-01	TCRBJ01-02
V28CASADRDPYEQYF	9	23	51	114	C_0602	0.87468	0.836068	1	CASADRDPYEQYF	TCRBV28-01	TCRBJ02-07
V19CASSIRDSHTDTQYF	19	43	41	94	C_0602	1.01305	1	1	CASSIRDSHTDTQYF	TCRBV19-01	TCRBJ02-03
V27CASSEDRDLGYEQYF	8	17	52	120	C_0602	1.08597	0.820541	1	CASSEDRDLGYEQYF	TCRBV27-01	TCRBJ02-07
V28CASSDYRDPYEQYF	10	25	50	112	C_0602	0.896	0.842439	1	CASSDYRDPYEQYF	TCRBV28-01	TCRBJ02-07
V28CASSLPERTTGELFF	2	7	58	130	C_0602	0.640394	0.725104	1	CASSLPERTTGELFF	TCRBV28-01	TCRBJ02-02
V14CASSPQDYYGYTF	14	27	46	110	C_0602	1.23994	0.571627	1	CASSPQDYYGYTF	TCRBV14-01	TCRBJ01-02
V28CASKDRDPYEQYF	9	22	51	115	C_0602	0.92246	1	1	CASKDRDPYEQYF	TCRBV28-01	TCRBJ02-07
V02CASSEYERYGYTF	10	22	50	115	C_0602	1.04545	1	1	CASSEYERYGYTF	TCRBV02-01	TCRBJ01-02
V27CASSYDRDLGYEQYF	8	18	52	119	C_0602	1.01709	1	1	CASSYDRDLGYEQYF	TCRBV27-01	TCRBJ02-07
V27CASSQDRDLGYEQYF	8	17	52	120	C_0602	1.08597	0.820541	1	CASSQDRDLGYEQYF	TCRBV27-01	TCRBJ02-07
V28CATQNRGNQPQHF	4	8	56	129	C_0602	1.15179	0.758118	1	CATQNRGNQPQHF	TCRBV28-01	TCRBJ01-05
V06CASNYDSGTGELFF	49	82	107	165	C_0701	0.921473	0.743997	1	CASNYDSGTGELFF	TCRBV06-05	TCRBJ02-02
V06CASTYDSGTGELFF	49	84	107	163	C_0701	0.888629	0.663684	1	CASTYDSGTGELFF	TCRBV06-05	TCRBJ02-02
V06CASSYDESGTGELFF	51	84	105	163	C_0701	0.942517	0.828821	1	CASSYDESGTGELFF	TCRBV06-05	TCRBJ02-02
V06CASSYDYSGTGELFF	51	85	105	162	C_0701	0.925714	0.746561	1	CASSYDYSGTGELFF	TCRBV06-06	TCRBJ02-02
V06CASSYDSGTGEAFF	57	93	99	154	C_0701	0.953405	0.833286	1	CASSYDSGTGEAFF	TCRBV06-05	TCRBJ01-01
V27CASRKGGTNNEQFF	11	19	145	228	C_0701	0.910345	0.848472	1	CASRKGGTNNEQFF	TCRBV27-01	TCRBJ02-01
V05CASSEGAGGGNQPQHF	21	36	135	211	C_0701	0.911728	0.883451	1	CASSEGAGGGNQPQHF	TCRBV05-05	TCRBJ01-05
V06CASSYSTGENYNEQFF	33	49	123	198	C_0701	1.08412	0.799779	1	CASSYSTGENYNEQFF	TCRBV06-05	TCRBJ02-01
V27CASSPSQGESNQPQHF	40	56	116	191	C_0701	1.17611	0.548643	1	CASSPSQGESNQPQHF	TCRBV27-01	TCRBJ01-05
V05CASSIGAGGGNQPQHF	24	37	132	210	C_0701	1.03194	1	1	CASSIGAGGGNQPQHF	TCRBV05-06	TCRBJ01-05
V06CASSYSVGETYNEQFF	37	60	119	187	C_0701	0.969048	1	1	CASSYSVGETYNEQFF	TCRBV06-05	TCRBJ02-01
V05CASSYGAGGGNQPQHF	21	35	135	212	C_0701	0.942222	0.883413	1	CASSYGAGGGNQPQHF	TCRBV05-06	TCRBJ01-05
V05CASSVGAGGGNQPQHF	25	38	131	209	C_0701	1.04962	0.888539	1	CASSVGAGGGNQPQHF	TCRBV05-06	TCRBJ01-05
V05CASSHGAGGGNQPQHF	22	35	134	212	C_0701	0.994456	1	1	CASSHGAGGGNQPQHF	TCRBV05-06	TCRBJ01-05
V07CASSSGVGEGYEQYF	16	22	140	225	C_0701	1.16883	0.726962	1	CASSSGVGEGYEQYF	TCRBV07-03	TCRBJ02-07
V27CASSPSWGESNQPQHF	26	41	130	206	C_0701	1.00488	1	1	CASSPSWGESNQPQHF	TCRBV27-01	TCRBJ01-05
V07CASSSTGAWGNQPQHF	17	26	139	221	C_0701	1.03957	1	1	CASSSTGAWGNQPQHF	TCRBV07-09	TCRBJ01-05
V07CASSHGVGEGYEQYF	16	22	140	225	C_0701	1.16883	0.726962	1	CASSHGVGEGYEQYF	TCRBV07-03	TCRBJ02-07
V06CASSYSVGERYNEQFF	23	40	133	207	C_0701	0.894925	0.778721	1	CASSYSVGERYNEQFF	TCRBV06-05	TCRBJ02-01
V06CASSYSVGEIYNEQFF	27	39	129	208	C_0701	1.11628	0.681291	1	CASSYSVGEIYNEQFF	TCRBV06-06	TCRBJ02-01
V19CASSIDREGVQPQHF	37	60	119	187	C_0701	0.969048	1	1	CASSIDREGVQPQHF	TCRBV19-01	TCRBJ01-05
V06CASSYSVGEAYNEQFF	38	58	118	189	C_0701	1.04939	0.904531	1	CASSYSVGEAYNEQFF	TCRBV06-05	TCRBJ02-01
V27CASSPSFGESNQPQHF	24	34	132	213	C_0701	1.13904	0.664202	1	CASSPSFGESNQPQHF	TCRBV27-01	TCRBJ01-05
V06CASSYSTGEHYNEQFF	30	44	126	203	C_0701	1.09848	0.791845	1	CASSYSTGEHYNEQFF	TCRBV06-05	TCRBJ02-01
V27CASSPSAGESSYEQYF	26	43	130	204	C_0701	0.948837	0.892625	1	CASSPSAGESSYEQYF	TCRBV27-01	TCRBJ02-07
V20CSARDQVAGGYNEQFF	31	48	125	199	C_0701	1.02817	1	1	CSARDQVAGGYNEQFF	TCRBV20	TCRBJ02-01
V27CASSPSMGESNQPQHF	24	35	132	212	C_0701	1.1013	0.773165	1	CASSPSMGESNQPQHF	TCRBV27-01	TCRBJ01-05
V27CASSPSEGESNQPQHF	24	34	132	213	C_0701	1.13904	0.664202	1	CASSPSEGESNQPQHF	TCRBV27-01	TCRBJ01-05
V27CASSPSVGESSYEQYF	21	32	135	215	C_0701	1.04514	0.880872	1	CASSPSVGESSYEQYF	TCRBV27-01	TCRBJ02-07
V19CASSIDREGFQPQHF	35	56	121	191	C_0701	0.98657	1	1	CASSIDREGFQPQHF	TCRBV19-01	TCRBJ01-05
V14CASSQEGVHGYTF	16	30	140	217	C_0701	0.826667	0.631145	1	CASSQEGVHGYTF	TCRBV14-01	TCRBJ01-02
V09CASSVESAGGATDTQYF	27	37	129	210	C_0701	1.18793	0.57657	1	CASSVESAGGATDTQYF	TCRBV09-01	TCRBJ02-03
V06CASSYSVGEWYNEQFF	18	29	138	218	C_0701	0.98051	1	1	CASSYSVGEWYNEQFF	TCRBV06-05	TCRBJ02-01
V06CASSYSVGEYYNEQFF	23	32	133	215	C_0701	1.16189	0.655874	1	CASSYSVGEYYNEQFF	TCRBV06-05	TCRBJ02-01
V05CASSLGAGGTGNQPQHF	19	34	137	213	C_0701	0.868828	0.762456	1	CASSLGAGGTGNQPQHF	TCRBV05-01	TCRBJ01-05
V06CASSYSIGEAYNEQFF	32	46	124	201	C_0701	1.12763	0.698119	1	CASSYSIGEAYNEQFF	TCRBV06-05	TCRBJ02-01
V09CASSVESAGGDTDTQYF	23	31	133	216	C_0701	1.20495	0.550397	1	CASSVESAGGDTDTQYF	TCRBV09-01	TCRBJ02-03
V20CSARDQIAGGYNEQFF	24	38	132	209	C_0701	1	1	1	CSARDQIAGGYNEQFF	TCRBV20	TCRBJ02-01
V19CASSIDREGDQPQHF	50	78	106	169	C_0701	1.02201	1	1	CASSIDREGDQPQHF	TCRBV19-01	TCRBJ01-05
V10CAISESGGMAEAFF	15	22	141	225	C_0701	1.08801	0.860118	1	CAISESGGMAEAFF	TCRBV10-03	TCRBJ01-01
V05CASSLGATGGGNQPQHF	27	41	129	206	C_0701	1.05162	0.891727	1	CASSLGATGGGNQPQHF	TCRBV05-06	TCRBJ01-05
V06CASSYSVGEHYNEQFF	15	28	141	219	C_0701	0.832067	0.623228	1	CASSYSVGEHYNEQFF	TCRBV06-05	TCRBJ02-01
V10CAISESGGDAEAFF	18	33	138	214	C_0701	0.84585	0.646544	1	CAISESGGDAEAFF	TCRBV10-03	TCRBJ01-01
V06CASSYSVGENYNEQFF	17	31	139	216	C_0701	0.85217	0.640224	1	CASSYSVGENYNEQFF	TCRBV06-05	TCRBJ02-01
V19CASSYDREGDQPQHF	15	21	141	226	C_0701	1.14488	0.722331	1	CASSYDREGDQPQHF	TCRBV19-01	TCRBJ01-05
V05CASSLGAGGGGNQPQHF	25	45	131	202	C_0701	0.856658	0.592429	1	CASSLGAGGGGNQPQHF	TCRBV05-05	TCRBJ01-05
V27CASSPSQGESSYEQYF	18	31	138	216	C_0701	0.908836	0.87589	1	CASSPSQGESSYEQYF	TCRBV27-01	TCRBJ02-07
V05CASSLGLAGGGNQPQHF	19	35	137	212	C_0701	0.840042	0.653174	1	CASSLGLAGGGNQPQHF	TCRBV05-05	TCRBJ01-05
V27CASSASTGESNQPQHF	14	19	142	228	C_0701	1.1831	0.710229	1	CASSASTGESNQPQHF	TCRBV27-01	TCRBJ01-05
V14CASSHIPGQGDNEQFF	9	14	147	233	C_0701	1.01895	1	1	CASSHIPGQGDNEQFF	TCRBV14-01	TCRBJ02-01
V06CASSYSVGELYNEQFF	24	37	132	210	C_0701	1.03194	1	1	CASSYSVGELYNEQFF	TCRBV06-05	TCRBJ02-01
V02CASSDNRDTDTQYF	14	23	142	224	C_0701	0.960196	1	1	CASSDNRDTDTQYF	TCRBV02-01	TCRBJ02-03
V06CASSYSVGEDYNEQFF	17	27	139	220	C_0701	0.996536	1	1	CASSYSVGEDYNEQFF	TCRBV06-05	TCRBJ02-01
V27CASSPSLGESSYEQYF	22	34	134	213	C_0701	1.02853	1	1	CASSPSLGESSYEQYF	TCRBV27-01	TCRBJ02-07
V27CASRLAHNEQFF	15	20	141	227	C_0701	1.20745	0.591568	1	CASRLAHNEQFF	TCRBV27-01	TCRBJ02-01
V19CASSLDREGDQPQHF	19	27	137	220	C_0701	1.13004	0.748627	1	CASSLDREGDQPQHF	TCRBV19-01	TCRBJ01-05
V20CSARDQLAGGTNEQFF	16	28	140	219	C_0701	0.893878	0.86995	1	CSARDQLAGGTNEQFF	TCRBV20	TCRBJ02-01
V19CASSIDREGWQPQHF	36	54	120	193	C_0701	1.07222	0.806561	1	CASSIDREGWQPQHF	TCRBV19-01	TCRBJ01-05
V14CASSRIPGQGDNEQFF	10	16	146	231	C_0701	0.98887	1	1	CASSRIPGQGDNEQFF	TCRBV14-01	TCRBJ02-01
V27CASSPSEGESSYEQYF	18	27	138	220	C_0701	1.0628	0.871916	1	CASSPSEGESSYEQYF	TCRBV27-01	TCRBJ02-07
V27CASSPSNGESSYEQYF	16	26	140	221	C_0701	0.971429	1	1	CASSPSNGESSYEQYF	TCRBV27-01	TCRBJ02-07
V27CASSPSHGESSYEQYF	16	25	140	222	C_0701	1.01486	1	1	CASSPSHGESSYEQYF	TCRBV27-01	TCRBJ02-07
V25CASTPGDEQFF	16	37	57	130	C_0702	0.986249	1	1	CASTPGDEQFF	TCRBV25-01	TCRBJ02-01
V25CASSNGDEQFF	13	29	60	138	C_0702	1.03103	1	1	CASSNGDEQFF	TCRBV25-01	TCRBJ02-01
V25CASSPGDELFF	8	20	65	147	C_0702	0.904615	1	1	CASSPGDELFF	TCRBV25-01	TCRBJ01-04
V25CASSPGMDEQFF	7	20	66	147	C_0702	0.779545	0.663018	1	CASSPGMDEQFF	TCRBV25-01	TCRBJ02-01
V25CASTIGDEQFF	8	23	65	144	C_0702	0.770569	0.6771	1	CASTIGDEQFF	TCRBV25-01	TCRBJ02-01
V25CASSPMDEQFF	8	21	65	146	C_0702	0.855678	0.83141	1	CASSPMDEQFF	TCRBV25-01	TCRBJ02-01
V27CASSLQGKNYEQYF	21	46	52	121	C_0702	1.06229	0.876326	1	CASSLQGKNYEQYF	TCRBV27-01	TCRBJ02-07
V25CASSIGDEQFF	15	31	58	136	C_0702	1.13459	0.724035	1	CASSIGDEQFF	TCRBV25-01	TCRBJ02-01
V25CASSPIGDEQFF	8	22	65	145	C_0702	0.811189	0.832209	1	CASSPIGDEQFF	TCRBV25-01	TCRBJ02-01
V25CASSPGEDEQFF	8	21	65	146	C_0702	0.855678	0.83141	1	CASSPGEDEQFF	TCRBV25-01	TCRBJ02-01
V25CASSFGDEQFF	14	32	59	135	C_0702	1.00106	1	1	CASSFGDEQFF	TCRBV25-01	TCRBJ02-01
V25CASSPGIEQFF	9	27	64	140	C_0702	0.729167	0.556637	1	CASSPGIEQFF	TCRBV25-01	TCRBJ02-01
V25CASSWGDEQFF	17	35	56	132	C_0702	1.1449	0.734241	1	CASSWGDEQFF	TCRBV25-01	TCRBJ02-01
V25CASSPHDEQFF	8	21	65	146	C_0702	0.855678	0.83141	1	CASSPHDEQFF	TCRBV25-01	TCRBJ02-01
V25CASSPAGDEQFF	9	24	64	143	C_0702	0.837891	0.838892	1	CASSPAGDEQFF	TCRBV25-01	TCRBJ02-01
V25CASTGGDEQFF	14	31	59	136	C_0702	1.04101	1	1	CASTGGDEQFF	TCRBV25-01	TCRBJ02-01
V25CASSPEGDEQFF	9	21	64	146	C_0702	0.977679	1	1	CASSPEGDEQFF	TCRBV25-01	TCRBJ02-01
V25CASSPNGDEQFF	9	21	64	146	C_0702	0.977679	1	1	CASSPNGDEQFF	TCRBV25-01	TCRBJ02-01
V25CASSPGDNEQFF	11	28	62	139	C_0702	0.88076	0.850093	1	CASSPGDNEQFF	TCRBV25-01	TCRBJ02-01
V25CASSQGDEQFF	17	39	56	128	C_0702	0.996337	1	1	CASSQGDEQFF	TCRBV25-01	TCRBJ02-01
V20CSARDRTSPIYEQYF	10	21	63	146	C_0702	1.10355	0.835623	1	CSARDRTSPIYEQYF	TCRBV20	TCRBJ02-07
V15CATSQDEDEQYF	8	15	21	34	C_0802	0.863492	1	1	CATSQDEDEQYF	TCRBV15-01	TCRBJ02-07
V15CATSLDEDEQYF	8	15	21	34	C_0802	0.863492	1	1	CATSLDEDEQYF	TCRBV15-01	TCRBJ02-07
V15CATSRDEDEQYV	8	15	21	34	C_0802	0.863492	1	1	CATSRDEDEQYV	TCRBV15-01	TCRBJ02-07
V29CSVEVGQGYTDTQYF	8	15	21	34	C_0802	0.863492	1	1	CSVEVGQGYTDTQYF	TCRBV29-01	TCRBJ02-03
V15CATSRDMEDEQYF	9	16	20	33	C_0802	0.928125	1	1	CATSRDMEDEQYF	TCRBV15-01	TCRBJ02-07
V13CASSLGSSFTDTQYF	10	14	19	35	C_0802	1.31579	0.61867	1	CASSLGSSFTDTQYF	TCRBV13-01	TCRBJ02-03
V29CSVEYGQGYTDTQYF	9	12	20	37	C_0802	1.3875	0.601217	1	CSVEYGQGYTDTQYF	TCRBV29-01	TCRBJ02-03
V15CATSRMEDEQYF	8	15	21	34	C_0802	0.863492	1	1	CATSRMEDEQYF	TCRBV15-01	TCRBJ02-07
V06CASRISTEQYF	14	23	15	26	C_0802	1.05507	1	1	CASRISTEQYF	TCRBV06-06	TCRBJ02-03
V15CATSRDNEDEQYF	9	16	20	33	C_0802	0.928125	1	1	CATSRDNEDEQYF	TCRBV15-01	TCRBJ02-07
V15CATSRDEPDEQYF	10	15	19	34	C_0802	1.19298	0.803659	1	CATSRDEPDEQYF	TCRBV15-01	TCRBJ02-07
V29CSVEGQGRYTDTQYF	7	14	22	35	C_0802	0.795455	0.793918	1	CSVEGQGRYTDTQYF	TCRBV29-01	TCRBJ02-03
V29CSVEGQGKYTDTQYF	7	12	22	37	C_0802	0.981061	1	1	CSVEGQGKYTDTQYF	TCRBV29-01	TCRBJ02-03
V15CATSRSEDEQYF	9	15	20	34	C_0802	1.02	1	1	CATSRSEDEQYF	TCRBV15-01	TCRBJ02-07
V29CSVIGQGYTDTQYF	8	13	21	36	C_0802	1.05495	1	1	CSVIGQGYTDTQYF	TCRBV29-01	TCRBJ02-03
V29CSVWGQGYTDTQYF	7	13	22	36	C_0802	0.881119	1	1	CSVWGQGYTDTQYF	TCRBV29-01	TCRBJ02-03
V06CASRISLEQYF	13	23	16	26	C_0802	0.918478	1	1	CASRISLEQYF	TCRBV06	TCRBJ02-07
V29CSVEGQGVYTDTQYF	7	14	22	35	C_0802	0.795455	0.793918	1	CSVEGQGVYTDTQYF	TCRBV29-01	TCRBJ02-03
V29CSVEGGQGYTDTQYF	11	15	18	34	C_0802	1.38519	0.620394	1	CSVEGGQGYTDTQYF	TCRBV29-01	TCRBJ02-03
V06CASRISPEQYF	13	23	16	26	C_0802	0.918478	1	1	CASRISPEQYF	TCRBV06-05	TCRBJ02-07
V29CSVEGQGSYTDTQYF	7	12	22	37	C_0802	0.981061	1	1	CSVEGQGSYTDTQYF	TCRBV29-01	TCRBJ02-03
V29CSAEGQGYTDTQYF	7	13	22	36	C_0802	0.881119	1	1	CSAEGQGYTDTQYF	TCRBV29-01	TCRBJ02-03
V06CASRISYEQFF	16	26	13	23	C_0802	1.08876	1	1	CASRISYEQFF	TCRBV06	TCRBJ02-01
V29CSVEGQGYGDTQYF	7	12	22	37	C_0802	0.981061	1	1	CSVEGQGYGDTQYF	TCRBV29-01	TCRBJ02-03
V29CSVERGQGYTDTQYF	8	13	21	36	C_0802	1.05495	1	1	CSVERGQGYTDTQYF	TCRBV29-01	TCRBJ02-03
V06CASRISDEQYF	13	24	16	25	C_0802	0.846354	0.816017	1	CASRISDEQYF	TCRBV06-05	TCRBJ02-07
V29CSVEGQGYPDTQYF	10	15	19	34	C_0802	1.19298	0.803659	1	CSVEGQGYPDTQYF	TCRBV29-01	TCRBJ02-03
V29CSVELGQGYTDTQYF	9	12	20	37	C_0802	1.3875	0.601217	1	CSVELGQGYTDTQYF	TCRBV29-01	TCRBJ02-03
V06CASRISNEQYF	14	23	15	26	C_0802	1.05507	1	1	CASRISNEQYF	TCRBV06-05	TCRBJ02-07
V15CATSRDEKDEQYF	9	15	20	34	C_0802	1.02	1	1	CATSRDEKDEQYF	TCRBV15-01	TCRBJ02-07
V29CSVKGQGYTDTQYF	8	13	21	36	C_0802	1.05495	1	1	CSVKGQGYTDTQYF	TCRBV29-01	TCRBJ02-03
V15CATSRDEVDEQYF	10	16	19	33	C_0802	1.08553	1	1	CATSRDEVDEQYF	TCRBV15-01	TCRBJ02-07
V29CSVEGQGYADTQYF	11	17	18	32	C_0802	1.15033	0.810492	1	CSVEGQGYADTQYF	TCRBV29-01	TCRBJ02-03
V13CASSGGGSFTDTQYF	6	13	23	36	C_0802	0.722408	0.599175	1	CASSGGGSFTDTQYF	TCRBV13-01	TCRBJ02-03
V29CSVERQGYTDTQYF	8	15	21	34	C_0802	0.863492	1	1	CSVERQGYTDTQYF	TCRBV29-01	TCRBJ02-03
V13CASSLGSSHTDTQYF	7	8	22	41	C_0802	1.63068	0.553147	1	CASSLGSSHTDTQYF	TCRBV13-01	TCRBJ02-03
V29CSVVGQGYTDTQYF	10	19	19	30	C_0802	0.831025	0.810147	1	CSVVGQGYTDTQYF	TCRBV29-01	TCRBJ02-03
V29CSVEGQGGYTDTQYF	8	13	21	36	C_0802	1.05495	1	1	CSVEGQGGYTDTQYF	TCRBV29-01	TCRBJ02-03
V29CSVTGQGYTDTQYF	8	15	21	34	C_0802	0.863492	1	1	CSVTGQGYTDTQYF	TCRBV29-01	TCRBJ02-03
V13CASSFGGSFTDTQYF	7	13	22	36	C_0802	0.881119	1	1	CASSFGGSFTDTQYF	TCRBV13-01	TCRBJ02-03
V29CSVAGQGYTDTQYF	10	20	19	29	C_0802	0.763158	0.635996	1	CSVAGQGYTDTQYF	TCRBV29-01	TCRBJ02-03
V15CATSRDEEDEQFF	7	13	22	36	C_0802	0.881119	1	1	CATSRDEEDEQFF	TCRBV15-01	TCRBJ02-01
V10YASSESPGNSNQPQHF	6	17	29	57	C_1203	0.693712	0.617583	1	YASSESPGNSNQPQHF	TCRBV10-02	TCRBJ01-05
V10CASSESFGNSNQPQHF	7	19	28	55	C_1203	0.723684	0.632957	1	CASSESFGNSNQPQHF	TCRBV10-02	TCRBJ01-05
V10CASSESPRNSNQPQHF	6	17	29	57	C_1203	0.693712	0.617583	1	CASSESPRNSNQPQHF	TCRBV10-01	TCRBJ01-05
V10CASSESPGTSNQPQHF	7	18	28	56	C_1203	0.777778	0.807703	1	CASSESPGTSNQPQHF	TCRBV10-02	TCRBJ01-05
V10CASSESVGNSNQPQHF	7	19	28	55	C_1203	0.723684	0.632957	1	CASSESVGNSNQPQHF	TCRBV10-01	TCRBJ01-05
V10CASSESSGNSNQPQHF	9	20	26	54	C_1203	0.934615	1	1	CASSESSGNSNQPQHF	TCRBV10-01	TCRBJ01-05
V10CASSESPGYSNQPQHF	8	21	27	53	C_1203	0.747795	0.645414	1	CASSESPGYSNQPQHF	TCRBV10-02	TCRBJ01-05
V10CASSESPNSNQPQHF	7	17	28	57	C_1203	0.838235	0.808366	1	CASSESPNSNQPQHF	TCRBV10-02	TCRBJ01-05
V15CATSRENPPQHF	13	23	22	51	C_1203	1.31028	0.663077	1	CATSRENPPQHF	TCRBV15-01	TCRBJ01-05
V15CATSRENRPQHF	13	24	22	50	C_1203	1.23106	0.668314	1	CATSRENRPQHF	TCRBV15-01	TCRBJ01-05
V15CATPRENQPQHF	13	23	22	51	C_1203	1.31028	0.663077	1	CATPRENQPQHF	TCRBV15-01	TCRBJ01-05
V15CATSRENPQPQHF	13	25	22	49	C_1203	1.15818	0.830143	1	CATSRENPQPQHF	TCRBV15-01	TCRBJ01-05
V15CATSWRENQPQHF	13	25	22	49	C_1203	1.15818	0.830143	1	CATSWRENQPQHF	TCRBV15-01	TCRBJ01-05
V15CATSRENKQPQHF	13	28	22	46	C_1203	0.970779	1	1	CATSRENKQPQHF	TCRBV15-01	TCRBJ01-05
V15CATSNRENQPQHF	13	29	22	45	C_1203	0.916928	1	1	CATSNRENQPQHF	TCRBV15-01	TCRBJ01-05
V06CASSYVAENQETQYF	4	11	31	63	C_1203	0.739003	0.770326	1	CASSYVAENQETQYF	TCRBV06-05	TCRBJ02-05
V06CASSYLAEGYYNEQFF	3	8	32	66	C_1203	0.773438	1	1	CASSYLAEGYYNEQFF	TCRBV06-02/06-03	TCRBJ02-01
V06CASSYLAEGDYNEQFF	4	11	31	63	C_1203	0.739003	0.770326	1	CASSYLAEGDYNEQFF	TCRBV06-02/06-03	TCRBJ02-01
V06CASSYLAEGNYNEQFF	7	11	28	63	C_1203	1.43182	0.582783	1	CASSYLAEGNYNEQFF	TCRBV06-02/06-03	TCRBJ02-01
V06CASSYLAEGSHNEQFF	1	5	34	69	C_1203	0.405882	0.661919	1	CASSYLAEGSHNEQFF	TCRBV06-02/06-03	TCRBJ02-01
V06CASSYLAENQETQYF	6	16	29	58	C_1203	0.75	0.798743	1	CASSYLAENQETQYF	TCRBV06-02/06-03	TCRBJ02-05
V06CASSLLAEGLYNEQFF	6	9	29	65	C_1203	1.49425	0.554796	1	CASSLLAEGLYNEQFF	TCRBV06	TCRBJ02-01
V27CASRETSGSIYEQYF	2	7	30	55	C_1601	0.52381	0.71334	1	CASRETSGSIYEQYF	TCRBV27-01	TCRBJ02-07
V02CASTRTGSANSPLHF	1	2	31	60	C_1601	0.967742	1	1	CASTRTGSANSPLHF	TCRBV02-01	TCRBJ01-06
V07CASSPTGQTKEQYF	6	8	48	88	DPA1_0103__DPB1_0101	1.375	0.571902	1	CASSPTGQTKEQYF	TCRBV07-08	TCRBJ02-07
V07CASSPTLQTYEQYF	8	15	46	81	DPA1_0103__DPB1_0101	0.93913	1	1	CASSPTLQTYEQYF	TCRBV07	TCRBJ02-07
V07CASSPTGQTYEQYV	7	11	47	85	DPA1_0103__DPB1_0101	1.15087	0.797832	1	CASSPTGQTYEQYV	TCRBV07-08	TCRBJ02-07
V19CASSQTLNSGNTIYF	4	9	50	87	DPA1_0103__DPB1_0101	0.773333	0.770885	1	CASSQTLNSGNTIYF	TCRBV19-01	TCRBJ01-03
V18CASSPRSSNSGANVLTF	4	9	50	87	DPA1_0103__DPB1_0101	0.773333	0.770885	1	CASSPRSSNSGANVLTF	TCRBV18-01	TCRBJ02-06
V07CASSPTDGQTYEQYF	6	9	48	87	DPA1_0103__DPB1_0101	1.20833	0.780329	1	CASSPTDGQTYEQYF	TCRBV07-06	TCRBJ02-07
V09CASSPWRGREKLFF	2	5	52	91	DPA1_0103__DPB1_0101	0.7	1	1	CASSPWRGREKLFF	TCRBV09-01	TCRBJ01-04
V07CASSPTGQWTYEQYF	6	10	48	86	DPA1_0103__DPB1_0101	1.075	1	1	CASSPTGQWTYEQYF	TCRBV07-09	TCRBJ02-07
V07CASSPTGQTYEQFF	6	9	48	87	DPA1_0103__DPB1_0101	1.20833	0.780329	1	CASSPTGQTYEQFF	TCRBV07-03	TCRBJ02-01
V07CASSPTGQTNEQYF	6	8	48	88	DPA1_0103__DPB1_0101	1.375	0.571902	1	CASSPTGQTNEQYF	TCRBV07-08	TCRBJ02-07
V06CASSYSVDQPRHF	11	17	43	79	DPA1_0103__DPB1_0101	1.18878	0.670153	1	CASSYSVDQPRHF	TCRBV06-06	TCRBJ01-05
V07CASSLGFGGTVPYEQYF	4	6	50	90	DPA1_0103__DPB1_0101	1.2	0.747217	1	CASSLGFGGTVPYEQYF	TCRBV07-09	TCRBJ02-07
V03CASSQGTSGGVAKNIQYF	8	15	87	176	DPA1_0103__DPB1_0201	1.07893	1	1	CASSQGTSGGVAKNIQYF	TCRBV03-01/03-02	TCRBJ02-04
V28CASSRIDRDNSPLHF	12	27	83	164	DPA1_0103__DPB1_0201	0.878179	0.855289	1	CASSRIDRDNSPLHF	TCRBV28-01	TCRBJ01-06
V11CASSSSDRGETEAFF	7	13	88	178	DPA1_0103__DPB1_0201	1.08916	1	1	CASSSSDRGETEAFF	TCRBV11-02	TCRBJ01-01
V07CASAYRVQETQYF	19	33	76	158	DPA1_0103__DPB1_0201	1.19697	0.62611	1	CASAYRVQETQYF	TCRBV07-03	TCRBJ02-05
V29CSEGQGGDTQYF	11	28	84	163	DPA1_0103__DPB1_0201	0.76233	0.584022	1	CSEGQGGDTQYF	TCRBV29-01	TCRBJ02-03
V11CASSSSDRENTEAFF	12	23	83	168	DPA1_0103__DPB1_0201	1.05605	0.850971	1	CASSSSDRENTEAFF	TCRBV11	TCRBJ01-01
V28CASSVIDRDNSPLHF	7	18	88	173	DPA1_0103__DPB1_0201	0.76452	0.660419	1	CASSVIDRDNSPLHF	TCRBV28-01	TCRBJ01-06
V11CASSSSDRGSTEAFF	10	16	85	175	DPA1_0103__DPB1_0201	1.28676	0.662717	1	CASSSSDRGSTEAFF	TCRBV11-02	TCRBJ01-01
V15CATSREGTGGARTEAFF	8	19	87	172	DPA1_0103__DPB1_0201	0.832426	0.83071	1	CATSREGTGGARTEAFF	TCRBV15-01	TCRBJ01-01
V11CASSSSDRRNTEAFF	10	24	85	167	DPA1_0103__DPB1_0201	0.818627	0.700683	1	CASSSSDRRNTEAFF	TCRBV11-02	TCRBJ01-01
V07CASTYRVQETQYF	19	37	76	154	DPA1_0103__DPB1_0201	1.04054	1	1	CASTYRVQETQYF	TCRBV07-02	TCRBJ02-05
V29CSVAWGRMNTEAFF	32	58	63	133	DPA1_0103__DPB1_0201	1.16475	0.590408	1	CSVAWGRMNTEAFF	TCRBV29-01	TCRBJ01-01
V05CASSNTGTATNEKLFF	15	35	80	156	DPA1_0103__DPB1_0201	0.835714	0.624795	1	CASSNTGTATNEKLFF	TCRBV05-01	TCRBJ01-04
V30CAWSGRTRYNSPLHF	11	19	84	172	DPA1_0103__DPB1_0201	1.18546	0.685169	1	CAWSGRTRYNSPLHF	TCRBV30-01	TCRBJ01-06
V06CASNPDRVSDTQYF	4	8	91	183	DPA1_0103__DPB1_0201	1.00549	1	1	CASNPDRVSDTQYF	TCRBV06-05	TCRBJ02-03
V07CASSYRVVQETQYF	20	44	75	147	DPA1_0103__DPB1_0201	0.890909	0.764518	1	CASSYRVVQETQYF	TCRBV07-09	TCRBJ02-05
V30CAWSGRTFYNSPLHF	7	13	88	178	DPA1_0103__DPB1_0201	1.08916	1	1	CAWSGRTFYNSPLHF	TCRBV30-01	TCRBJ01-06
V07CASSYGGGKGNTIYF	7	13	88	178	DPA1_0103__DPB1_0201	1.08916	1	1	CASSYGGGKGNTIYF	TCRBV07-02	TCRBJ01-03
V06CASSEDVRPSYEQYF	3	10	92	181	DPA1_0103__DPB1_0201	0.590217	0.554643	1	CASSEDVRPSYEQYF	TCRBV06-01	TCRBJ02-07
V20CSAPADGDEQFF	5	6	11	11	DPA1_0103__DPB1_0202	0.833333	1	1	CSAPADGDEQFF	TCRBV20	TCRBJ02-01
V20CSAPGDGDEQFF	8	8	8	9	DPA1_0103__DPB1_0202	1.125	1	1	CSAPGDGDEQFF	TCRBV20	TCRBJ02-01
V20CSAPANGDEQFF	4	6	12	11	DPA1_0103__DPB1_0202	0.611111	0.707985	1	CSAPANGDEQFF	TCRBV20	TCRBJ02-01
V20CSAPDKGDEQYF	2	4	14	13	DPA1_0103__DPB1_0202	0.464286	0.656184	1	CSAPDKGDEQYF	TCRBV20	TCRBJ02-07
V20CSAPSEGDEQFF	4	3	12	14	DPA1_0103__DPB1_0202	1.55556	0.688018	1	CSAPSEGDEQFF	TCRBV20	TCRBJ02-01
V04CASSRNSGGGNQPQHF	0	0	16	17	DPA1_0103__DPB1_0202		1	1	CASSRNSGGGNQPQHF	TCRBV04-01	TCRBJ01-05
V24CATSDLSAGGTEQFF	9	15	78	126	DPA1_0103__DPB1_0301	0.969231	1	1	CATSDLSAGGTEQFF	TCRBV24-01	TCRBJ02-01
V29CSVEGRGREYGYTF	16	24	71	117	DPA1_0103__DPB1_0301	1.09859	0.858254	1	CSVEGRGREYGYTF	TCRBV29-01	TCRBJ01-02
V07CASSHPSTTNEKLFF	14	18	73	123	DPA1_0103__DPB1_0301	1.3105	0.55699	1	CASSHPSTTNEKLFF	TCRBV07-09	TCRBJ01-04
V29CSVEGRGRYYGYTF	16	26	71	115	DPA1_0103__DPB1_0301	0.99675	1	1	CSVEGRGRYYGYTF	TCRBV29-01	TCRBJ01-02
V29CSVEGRGRFYGYTF	16	26	71	115	DPA1_0103__DPB1_0301	0.99675	1	1	CSVEGRGRFYGYTF	TCRBV29-01	TCRBJ01-02
V29CSVEGRGRSYGYTF	23	38	64	103	DPA1_0103__DPB1_0301	0.974095	1	1	CSVEGRGRSYGYTF	TCRBV29-01	TCRBJ01-02
V06CASSYSQRTGDSYEQYF	9	17	78	124	DPA1_0103__DPB1_0301	0.841629	0.830991	1	CASSYSQRTGDSYEQYF	TCRBV06	TCRBJ02-07
V29CSVEGRGMNYGYTF	24	36	63	105	DPA1_0103__DPB1_0301	1.11111	0.758328	1	CSVEGRGMNYGYTF	TCRBV29-01	TCRBJ01-02
V24CATSDLAAGGTEQFF	10	20	77	121	DPA1_0103__DPB1_0301	0.785714	0.687624	1	CATSDLAAGGTEQFF	TCRBV24-01	TCRBJ02-01
V24CATSDLLGGGTEQFF	6	10	81	131	DPA1_0103__DPB1_0301	0.97037	1	1	CATSDLLGGGTEQFF	TCRBV24-01	TCRBJ02-01
V07CASSWPSTTNEKLFF	11	19	76	122	DPA1_0103__DPB1_0301	0.929363	1	1	CASSWPSTTNEKLFF	TCRBV07-09	TCRBJ01-04
V06CASSYYRTGDSYEQYF	14	25	73	116	DPA1_0103__DPB1_0301	0.889863	0.856891	1	CASSYYRTGDSYEQYF	TCRBV06-06	TCRBJ02-07
V28CASSFPDKYQPQHF	6	10	81	131	DPA1_0103__DPB1_0301	0.97037	1	1	CASSFPDKYQPQHF	TCRBV28-01	TCRBJ01-05
V14CASSQLDRGSDGYTF	5	11	82	130	DPA1_0103__DPB1_0301	0.720621	0.606581	1	CASSQLDRGSDGYTF	TCRBV14-01	TCRBJ01-02
V29CSVEGRGHNYGYTF	24	35	63	106	DPA1_0103__DPB1_0301	1.15374	0.644145	1	CSVEGRGHNYGYTF	TCRBV29-01	TCRBJ01-02
V24CATSARSSYGYTF	11	16	76	125	DPA1_0103__DPB1_0301	1.13076	0.833894	1	CATSARSSYGYTF	TCRBV24-01	TCRBJ01-02
V18CASSPTSGGAVEQFF	24	35	63	106	DPA1_0103__DPB1_0301	1.15374	0.644145	1	CASSPTSGGAVEQFF	TCRBV18-01	TCRBJ02-01
V06CASSYSGRTGDSYEQYF	12	21	75	120	DPA1_0103__DPB1_0301	0.914286	0.849305	1	CASSYSGRTGDSYEQYF	TCRBV06	TCRBJ02-07
V06CASSYSRTGPDSYEQYF	10	18	77	123	DPA1_0103__DPB1_0301	0.887446	0.838026	1	CASSYSRTGPDSYEQYF	TCRBV06	TCRBJ02-07
V07CASSQPSTTNEKLFF	11	17	76	124	DPA1_0103__DPB1_0301	1.05573	1	1	CASSQPSTTNEKLFF	TCRBV07-09	TCRBJ01-04
V29CSVEGRGNNYGYTF	26	38	61	103	DPA1_0103__DPB1_0301	1.15531	0.651296	1	CSVEGRGNNYGYTF	TCRBV29-01	TCRBJ01-02
V29CSVEGRGINYGYTF	25	38	62	103	DPA1_0103__DPB1_0301	1.09295	0.763162	1	CSVEGRGINYGYTF	TCRBV29-01	TCRBJ01-02
V14CASSQLDRGTDGYTF	2	6	85	135	DPA1_0103__DPB1_0301	0.529412	0.713558	1	CASSQLDRGTDGYTF	TCRBV14-01	TCRBJ01-02
V07CASSYPSTTNEKLFF	13	18	74	123	DPA1_0103__DPB1_0301	1.20045	0.692627	1	CASSYPSTTNEKLFF	TCRBV07-09	TCRBJ01-04
V28CASSFPDRYQPQHF	10	20	77	121	DPA1_0103__DPB1_0301	0.785714	0.687624	1	CASSFPDRYQPQHF	TCRBV28-01	TCRBJ01-05
V29CSVEGRGYNYGYTF	23	39	64	102	DPA1_0103__DPB1_0301	0.939904	0.879213	1	CSVEGRGYNYGYTF	TCRBV29-01	TCRBJ01-02
V27CASSIWGAPYNEQFF	7	9	80	132	DPA1_0103__DPB1_0301	1.28333	0.790358	1	CASSIWGAPYNEQFF	TCRBV27-01	TCRBJ02-01
V24CATSDLSGGGTEQFF	5	6	82	135	DPA1_0103__DPB1_0301	1.37195	0.752149	1	CATSDLSGGGTEQFF	TCRBV24-01	TCRBJ02-01
V11CASTPRLAGVYNEQFF	14	20	73	121	DPA1_0103__DPB1_0301	1.16027	0.705469	1	CASTPRLAGVYNEQFF	TCRBV11-02	TCRBJ02-01
V14CASSRLDRGSDGYTF	3	7	84	134	DPA1_0103__DPB1_0301	0.683673	0.745306	1	CASSRLDRGSDGYTF	TCRBV14-01	TCRBJ01-02
V11CASSPRLAGVWNEQFF	15	23	72	118	DPA1_0103__DPB1_0301	1.06884	0.85674	1	CASSPRLAGVWNEQFF	TCRBV11-02	TCRBJ02-01
V11CASSPRLAGLVYNEQFF	11	21	76	120	DPA1_0103__DPB1_0301	0.827068	0.698132	1	CASSPRLAGLVYNEQFF	TCRBV11	TCRBJ02-01
V11CASSPRLAGVFNEQFF	17	26	70	115	DPA1_0103__DPB1_0301	1.07418	0.862744	1	CASSPRLAGVFNEQFF	TCRBV11-02	TCRBJ02-01
V11CASSVRLAGIYNEQFF	13	22	74	119	DPA1_0103__DPB1_0301	0.950246	1	1	CASSVRLAGIYNEQFF	TCRBV11-02	TCRBJ02-01
V30CAWSADSNHQPQHF	21	34	66	107	DPA1_0103__DPB1_0301	1.00134	1	1	CAWSADSNHQPQHF	TCRBV30-01	TCRBJ01-05
V11CASSPRLAGVVNEQFF	15	24	72	117	DPA1_0103__DPB1_0301	1.01562	1	1	CASSPRLAGVVNEQFF	TCRBV11-01	TCRBJ02-01
V20CSAKGLGERETQYF	8	17	79	124	DPA1_0103__DPB1_0301	0.738645	0.663259	1	CSAKGLGERETQYF	TCRBV20	TCRBJ02-05
V28CASSFPDRFQPQHF	9	11	78	130	DPA1_0103__DPB1_0301	1.36364	0.630697	1	CASSFPDRFQPQHF	TCRBV28-01	TCRBJ01-05
V30CAWSADSNYQPQHF	21	34	66	107	DPA1_0103__DPB1_0301	1.00134	1	1	CAWSADSNYQPQHF	TCRBV30-01	TCRBJ01-05
V29CSVEGRGQSYGYTF	12	17	75	124	DPA1_0103__DPB1_0301	1.16706	0.688578	1	CSVEGRGQSYGYTF	TCRBV29-01	TCRBJ01-02
V14CASSQGDRGSDGYTF	1	4	86	137	DPA1_0103__DPB1_0301	0.398256	0.651759	1	CASSQGDRGSDGYTF	TCRBV14-01	TCRBJ01-02
V11CASSLYRLAGIYNEQFF	4	6	83	135	DPA1_0103__DPB1_0301	1.08434	1	1	CASSLYRLAGIYNEQFF	TCRBV11-02	TCRBJ02-01
V29CSAEGRGRNYGYTF	13	26	74	115	DPA1_0103__DPB1_0301	0.777027	0.58829	1	CSAEGRGRNYGYTF	TCRBV29-01	TCRBJ01-02
V11CASSYRLAGIYNEQFF	11	23	76	118	DPA1_0103__DPB1_0301	0.742563	0.566587	1	CASSYRLAGIYNEQFF	TCRBV11-02	TCRBJ02-01
V19CASSIGGRVVDTQYF	16	31	71	110	DPA1_0103__DPB1_0301	0.799637	0.613811	1	CASSIGGRVVDTQYF	TCRBV19-01	TCRBJ02-03
V27CASSRWGAPYNEQFF	6	13	81	128	DPA1_0103__DPB1_0301	0.729345	0.627488	1	CASSRWGAPYNEQFF	TCRBV27-01	TCRBJ02-01
V11CASSPRLAGVINEQFF	14	23	73	118	DPA1_0103__DPB1_0301	0.983919	1	1	CASSPRLAGVINEQFF	TCRBV11-02	TCRBJ02-01
V15CATSRVGPMRETQYF	2	3	85	138	DPA1_0103__DPB1_0301	1.08235	1	1	CATSRVGPMRETQYF	TCRBV15-01	TCRBJ02-05
V20CSAKLAGVREQYF	27	38	60	103	DPA1_0103__DPB1_0301	1.21974	0.547252	1	CSAKLAGVREQYF	TCRBV20	TCRBJ02-07
V27CASSQWGAPYNEQFF	5	10	82	131	DPA1_0103__DPB1_0301	0.79878	0.788571	1	CASSQWGAPYNEQFF	TCRBV27-01	TCRBJ02-01
V11CASSKRLAGVYNEQFF	20	29	67	112	DPA1_0103__DPB1_0301	1.15286	0.74043	1	CASSKRLAGVYNEQFF	TCRBV11-02	TCRBJ02-01
V06CASSYARTGDSYEQYF	16	28	71	113	DPA1_0103__DPB1_0301	0.909457	0.86366	1	CASSYARTGDSYEQYF	TCRBV06-05	TCRBJ02-07
V11CASSPRLAGVHNEQFF	17	28	70	113	DPA1_0103__DPB1_0301	0.980102	1	1	CASSPRLAGVHNEQFF	TCRBV11-02	TCRBJ02-01
V15CATSRVGPERETQYF	2	4	85	137	DPA1_0103__DPB1_0301	0.805882	1	1	CATSRVGPERETQYF	TCRBV15-01	TCRBJ02-05
V15CATSRVGPFRETQYF	2	4	85	137	DPA1_0103__DPB1_0301	0.805882	1	1	CATSRVGPFRETQYF	TCRBV15-01	TCRBJ02-05
V07CASSMAVLPTDTQYF	5	8	82	133	DPA1_0103__DPB1_0301	1.01372	1	1	CASSMAVLPTDTQYF	TCRBV07-09	TCRBJ02-03
V07CASSSPSTTNEKLFF	15	24	72	117	DPA1_0103__DPB1_0301	1.01562	1	1	CASSSPSTTNEKLFF	TCRBV07-09	TCRBJ01-04
V24CATSDLQAGGTEQFF	7	13	80	128	DPA1_0103__DPB1_0301	0.861538	0.814635	1	CATSDLQAGGTEQFF	TCRBV24-01	TCRBJ02-01
V11CASSDRLAGVYNEQFF	22	31	65	110	DPA1_0103__DPB1_0301	1.20099	0.62901	1	CASSDRLAGVYNEQFF	TCRBV11-03	TCRBJ02-01
V24CATSDLIAGGTEQFF	6	12	81	129	DPA1_0103__DPB1_0301	0.796296	0.802373	1	CATSDLIAGGTEQFF	TCRBV24-01	TCRBJ02-01
V20CSARDETGTDIQYF	8	16	79	125	DPA1_0103__DPB1_0301	0.791139	0.663206	1	CSARDETGTDIQYF	TCRBV20	TCRBJ02-04
V14CASSQWDRGSDGYTF	1	4	86	137	DPA1_0103__DPB1_0301	0.398256	0.651759	1	CASSQWDRGSDGYTF	TCRBV14-01	TCRBJ01-02
V24CATSDLNAGGTEQFF	6	12	81	129	DPA1_0103__DPB1_0301	0.796296	0.802373	1	CATSDLNAGGTEQFF	TCRBV24-01	TCRBJ02-01
V29CSVEGRGRAYGYTF	18	28	69	113	DPA1_0103__DPB1_0301	1.0528	0.867031	1	CSVEGRGRAYGYTF	TCRBV29-01	TCRBJ01-02
V28CASSFPDGYQPQHF	7	14	80	127	DPA1_0103__DPB1_0301	0.79375	0.814293	1	CASSFPDGYQPQHF	TCRBV28-01	TCRBJ01-05
V24CATSARDSLYGYTF	9	15	78	126	DPA1_0103__DPB1_0301	0.969231	1	1	CATSARDSLYGYTF	TCRBV24-01	TCRBJ01-02
V11CASSPRLAGVENEQFF	14	26	73	115	DPA1_0103__DPB1_0301	0.848261	0.72196	1	CASSPRLAGVENEQFF	TCRBV11-02	TCRBJ02-01
V20CSAKLAGVAEQYF	16	26	71	115	DPA1_0103__DPB1_0301	0.99675	1	1	CSAKLAGVAEQYF	TCRBV20	TCRBJ02-07
V07CASSLAGQGVVETQYF	10	13	77	128	DPA1_0103__DPB1_0301	1.27872	0.652565	1	CASSLAGQGVVETQYF	TCRBV07-02	TCRBJ02-05
V28CASSFTDRYQPQHF	5	11	82	130	DPA1_0103__DPB1_0301	0.720621	0.606581	1	CASSFTDRYQPQHF	TCRBV28-01	TCRBJ01-05
V11CASSPRLSGVYNEQFF	12	23	75	118	DPA1_0103__DPB1_0301	0.82087	0.706647	1	CASSPRLSGVYNEQFF	TCRBV11-03	TCRBJ02-01
V24CATSDLAGGGTEQFF	10	13	77	128	DPA1_0103__DPB1_0301	1.27872	0.652565	1	CATSDLAGGGTEQFF	TCRBV24-01	TCRBJ02-01
V20CSATLAGVKYEQYF	24	41	63	100	DPA1_0103__DPB1_0301	0.929152	0.880399	1	CSATLAGVKYEQYF	TCRBV20	TCRBJ02-07
V06CASSYTRTGDSYEQYF	18	28	69	113	DPA1_0103__DPB1_0301	1.0528	0.867031	1	CASSYTRTGDSYEQYF	TCRBV06-05	TCRBJ02-07
V02CASRGPQGYSNQPQHF	11	15	76	126	DPA1_0103__DPB1_0301	1.21579	0.671668	1	CASRGPQGYSNQPQHF	TCRBV02-01	TCRBJ01-05
V06CASSYSRTGDVYEQYF	15	20	72	121	DPA1_0103__DPB1_0301	1.26042	0.573038	1	CASSYSRTGDVYEQYF	TCRBV06-02/06-03	TCRBJ02-07
V20CSARDETGIDTQYF	10	19	77	122	DPA1_0103__DPB1_0301	0.833903	0.838206	1	CSARDETGIDTQYF	TCRBV20	TCRBJ02-03
V05CARSFRGGAGDTQYF	12	19	75	122	DPA1_0103__DPB1_0301	1.02737	1	1	CARSFRGGAGDTQYF	TCRBV05-01	TCRBJ02-03
V05CATSFRGGAGDTQYF	12	19	75	122	DPA1_0103__DPB1_0301	1.02737	1	1	CATSFRGGAGDTQYF	TCRBV05-01	TCRBJ02-03
V15CATSRVGPNRETQYF	2	3	85	138	DPA1_0103__DPB1_0301	1.08235	1	1	CATSRVGPNRETQYF	TCRBV15-01	TCRBJ02-05
V07CASSFPSQTNEKLFF	9	14	78	127	DPA1_0103__DPB1_0301	1.0467	1	1	CASSFPSQTNEKLFF	TCRBV07-09	TCRBJ01-04
V07CASSLAVLPQDTQYF	5	9	82	132	DPA1_0103__DPB1_0301	0.894309	1	1	CASSLAVLPQDTQYF	TCRBV07-08	TCRBJ02-03
V02CASRHPQGYSNQPQHF	8	14	79	127	DPA1_0103__DPB1_0301	0.918626	1	1	CASRHPQGYSNQPQHF	TCRBV02-01	TCRBJ01-05
V11CASSERLAGVYNEQFF	20	31	67	110	DPA1_0103__DPB1_0301	1.05922	0.871249	1	CASSERLAGVYNEQFF	TCRBV11-02	TCRBJ02-01
V27CASSWWGAPYNEQFF	5	8	82	133	DPA1_0103__DPB1_0301	1.01372	1	1	CASSWWGAPYNEQFF	TCRBV27-01	TCRBJ02-01
V27CASSTWGAPYNEQFF	7	10	80	131	DPA1_0103__DPB1_0301	1.14625	0.799797	1	CASSTWGAPYNEQFF	TCRBV27-01	TCRBJ02-01
V05CASSFRGGAKDTQYF	30	45	57	96	DPA1_0103__DPB1_0301	1.12281	0.771868	1	CASSFRGGAKDTQYF	TCRBV05-04	TCRBJ02-03
V20CSATLAGVHYEQYF	25	46	62	95	DPA1_0103__DPB1_0301	0.832749	0.559547	1	CSATLAGVHYEQYF	TCRBV20	TCRBJ02-07
V20CSARDQETGTDTQYF	10	17	77	124	DPA1_0103__DPB1_0301	0.947288	1	1	CSARDQETGTDTQYF	TCRBV20	TCRBJ02-03
V29CSVEGRGLDYGYTF	18	25	69	116	DPA1_0103__DPB1_0301	1.21043	0.603972	1	CSVEGRGLDYGYTF	TCRBV29-01	TCRBJ01-02
V24CATSARDSNGYTF	8	12	79	129	DPA1_0103__DPB1_0301	1.08861	1	1	CATSARDSNGYTF	TCRBV24-01	TCRBJ01-02
V27CASSLTWGAPYNEQFF	6	10	81	131	DPA1_0103__DPB1_0301	0.97037	1	1	CASSLTWGAPYNEQFF	TCRBV27-01	TCRBJ02-01
V11CASSYRLAGVYNEQFF	21	29	66	112	DPA1_0103__DPB1_0301	1.22884	0.621406	1	CASSYRLAGVYNEQFF	TCRBV11-02	TCRBJ02-01
V11CASSFRLAGIYNEQFF	18	28	69	113	DPA1_0103__DPB1_0301	1.0528	0.867031	1	CASSFRLAGIYNEQFF	TCRBV11-02	TCRBJ02-01
V30CAWSNGFSTDTQYF	11	17	76	124	DPA1_0103__DPB1_0301	1.05573	1	1	CAWSNGFSTDTQYF	TCRBV30-01	TCRBJ02-03
V20CSARDESGTETQYF	16	25	71	116	DPA1_0103__DPB1_0301	1.04563	1	1	CSARDESGTETQYF	TCRBV20	TCRBJ02-05
V27CASSLWQAPYNEQFF	5	12	82	129	DPA1_0103__DPB1_0301	0.655488	0.605271	1	CASSLWQAPYNEQFF	TCRBV27-01	TCRBJ02-01
V29CSVEGRGQRYGYTF	5	6	82	135	DPA1_0103__DPB1_0301	1.37195	0.752149	1	CSVEGRGQRYGYTF	TCRBV29-01	TCRBJ01-02
V11CASSPRLAGVANEQFF	14	25	73	116	DPA1_0103__DPB1_0301	0.889863	0.856891	1	CASSPRLAGVANEQFF	TCRBV11-02	TCRBJ02-01
V24CATSARDDYGYTF	14	19	73	122	DPA1_0103__DPB1_0301	1.23143	0.698801	1	CATSARDDYGYTF	TCRBV24-01	TCRBJ01-02
V06CASSHTGIPGELFF	3	5	84	136	DPA1_0103__DPB1_0301	0.971429	1	1	CASSHTGIPGELFF	TCRBV06-06	TCRBJ02-02
V29CSVEGRGQEYGYTF	5	7	82	134	DPA1_0103__DPB1_0301	1.16725	0.770424	1	CSVEGRGQEYGYTF	TCRBV29-01	TCRBJ01-02
V02CASRAPQGYSNQPQHF	9	15	78	126	DPA1_0103__DPB1_0301	0.969231	1	1	CASRAPQGYSNQPQHF	TCRBV02-01	TCRBJ01-05
V28CASSFPDTYQPQHF	8	15	79	126	DPA1_0103__DPB1_0301	0.850633	0.823148	1	CASSFPDTYQPQHF	TCRBV28-01	TCRBJ01-05
V10CASSRGLDGNTIYF	38	87	181	381	DPA1_0103__DPB1_0401	0.919413	0.750692	1	CASSRGLDGNTIYF	TCRBV10-02	TCRBJ01-03
V10CASSRGMDGNTIYF	35	69	184	399	DPA1_0103__DPB1_0401	1.09995	0.73196	1	CASSRGMDGNTIYF	TCRBV10-02	TCRBJ01-03
V10CASSRGKDGNTIYF	35	68	184	400	DPA1_0103__DPB1_0401	1.11893	0.646956	1	CASSRGKDGNTIYF	TCRBV10-02	TCRBJ01-03
V10CASSRGVDGNTIYF	36	73	183	395	DPA1_0103__DPB1_0401	1.06445	0.822818	1	CASSRGVDGNTIYF	TCRBV10-02	TCRBJ01-03
V10CAIRDSVGNTIYF	45	103	174	365	DPA1_0103__DPB1_0401	0.916471	0.691501	1	CAIRDSVGNTIYF	TCRBV10-03	TCRBJ01-03
V10CASSRGRDGNTIYF	35	69	184	399	DPA1_0103__DPB1_0401	1.09995	0.73196	1	CASSRGRDGNTIYF	TCRBV10-02	TCRBJ01-03
V10CAINRDSSGNTIYF	51	111	168	357	DPA1_0103__DPB1_0401	0.976351	0.92349	1	CAINRDSSGNTIYF	TCRBV10-03	TCRBJ01-03
V10CAIRDMSSGNTIYF	48	103	171	365	DPA1_0103__DPB1_0401	0.99472	1	1	CAIRDMSSGNTIYF	TCRBV10-03	TCRBJ01-03
V10CASSRGQDGNTIYF	38	75	181	393	DPA1_0103__DPB1_0401	1.10011	0.660074	1	CASSRGQDGNTIYF	TCRBV10-02	TCRBJ01-03
V10CASARGLDGNTIYF	24	54	195	414	DPA1_0103__DPB1_0401	0.94359	0.897637	1	CASARGLDGNTIYF	TCRBV10-02	TCRBJ01-03
V10CAIRDSISGNTIYF	47	108	172	360	DPA1_0103__DPB1_0401	0.910853	0.695501	1	CAIRDSISGNTIYF	TCRBV10-03	TCRBJ01-03
V10CAIRDFSSGNTIYF	49	106	170	362	DPA1_0103__DPB1_0401	0.984351	1	1	CAIRDFSSGNTIYF	TCRBV10-03	TCRBJ01-03
V19CASSRDNGPGGYGYTF	19	35	200	433	DPA1_0103__DPB1_0401	1.17529	0.648357	1	CASSRDNGPGGYGYTF	TCRBV19-01	TCRBJ01-02
V10CAIRDSASGNTIYF	48	108	171	360	DPA1_0103__DPB1_0401	0.935673	0.770046	1	CAIRDSASGNTIYF	TCRBV10-03	TCRBJ01-03
V10CASSRGADGNTIYF	36	73	183	395	DPA1_0103__DPB1_0401	1.06445	0.822818	1	CASSRGADGNTIYF	TCRBV10-02	TCRBJ01-03
V10CAIRDSPSGNTIYF	49	113	170	355	DPA1_0103__DPB1_0401	0.905518	0.631018	1	CAIRDSPSGNTIYF	TCRBV10-03	TCRBJ01-03
V10CASSRGGDGNTIYF	39	79	180	389	DPA1_0103__DPB1_0401	1.06688	0.828211	1	CASSRGGDGNTIYF	TCRBV10-02	TCRBJ01-03
V10CASSRGPDGNTIYF	35	69	184	399	DPA1_0103__DPB1_0401	1.09995	0.73196	1	CASSRGPDGNTIYF	TCRBV10-02	TCRBJ01-03
V19CASSRDMGPGGYGYTF	19	35	200	433	DPA1_0103__DPB1_0401	1.17529	0.648357	1	CASSRDMGPGGYGYTF	TCRBV19-01	TCRBJ01-02
V19CASSRDTGPGGYGYTF	19	35	200	433	DPA1_0103__DPB1_0401	1.17529	0.648357	1	CASSRDTGPGGYGYTF	TCRBV19-01	TCRBJ01-02
V10CASTRGLDGNTIYF	25	52	194	416	DPA1_0103__DPB1_0401	1.03093	0.897368	1	CASTRGLDGNTIYF	TCRBV10-02	TCRBJ01-03
V10CASGRGLDGNTIYF	24	55	195	413	DPA1_0103__DPB1_0401	0.924196	0.798872	1	CASGRGLDGNTIYF	TCRBV10-02	TCRBJ01-03
V10CASSRGIDGNTIYF	36	71	183	397	DPA1_0103__DPB1_0401	1.09998	0.653664	1	CASSRGIDGNTIYF	TCRBV10-02	TCRBJ01-03
V10CASSRGTDGNTIYF	38	79	181	389	DPA1_0103__DPB1_0401	1.03378	0.913376	1	CASSRGTDGNTIYF	TCRBV10-02	TCRBJ01-03
V30CAWSDRVRETQYF	31	69	188	399	DPA1_0103__DPB1_0401	0.953515	0.907784	1	CAWSDRVRETQYF	TCRBV30-01	TCRBJ02-05
V19CATSRDRGPGGYGYTF	15	31	204	437	DPA1_0103__DPB1_0401	1.03653	1	1	CATSRDRGPGGYGYTF	TCRBV19-01	TCRBJ01-02
V19CASCRDRGPGGYGYTF	14	30	205	438	DPA1_0103__DPB1_0401	0.997073	1	1	CASCRDRGPGGYGYTF	TCRBV19-01	TCRBJ01-02
V19CASARDRGPGGYGYTF	14	30	205	438	DPA1_0103__DPB1_0401	0.997073	1	1	CASARDRGPGGYGYTF	TCRBV19-01	TCRBJ01-02
V19CAASRDRGPGGYGYTF	14	31	205	437	DPA1_0103__DPB1_0401	0.962707	1	1	CAASRDRGPGGYGYTF	TCRBV19-01	TCRBJ01-02
V19CTSSRDRGPGGYGYTF	14	30	205	438	DPA1_0103__DPB1_0401	0.997073	1	1	CTSSRDRGPGGYGYTF	TCRBV19-01	TCRBJ01-02
V20CSATPLARETQYF	39	82	180	386	DPA1_0103__DPB1_0401	1.01992	0.914855	1	CSATPLARETQYF	TCRBV20	TCRBJ02-05
V30CAWSKRVRETQYF	23	52	196	416	DPA1_0103__DPB1_0401	0.938776	0.895811	1	CAWSKRVRETQYF	TCRBV30-01	TCRBJ02-05
V30CAWSQRVRETQYF	25	56	194	412	DPA1_0103__DPB1_0401	0.948085	0.899363	1	CAWSQRVRETQYF	TCRBV30-01	TCRBJ02-05
V19CASSRDRGPGAYGYTF	15	30	204	438	DPA1_0103__DPB1_0401	1.07353	0.868935	1	CASSRDRGPGAYGYTF	TCRBV19-01	TCRBJ01-02
V30CAWSMRVRETQYF	23	53	196	415	DPA1_0103__DPB1_0401	0.918849	0.795322	1	CAWSMRVRETQYF	TCRBV30-01	TCRBJ02-05
V18CASSPGAHRQETQYF	35	69	184	399	DPA1_0103__DPB1_0401	1.09995	0.73196	1	CASSPGAHRQETQYF	TCRBV18-01	TCRBJ02-05
V24CATSDGQGTPGANVLTF	16	39	203	429	DPA1_0103__DPB1_0401	0.866995	0.763167	1	CATSDGQGTPGANVLTF	TCRBV24-01	TCRBJ02-06
V30CAWSLRVRETQYF	31	64	188	404	DPA1_0103__DPB1_0401	1.04089	0.905702	1	CAWSLRVRETQYF	TCRBV30-01	TCRBJ02-05
V30CAWSPRVRETQYF	29	64	190	404	DPA1_0103__DPB1_0401	0.963487	0.905431	1	CAWSPRVRETQYF	TCRBV30-01	TCRBJ02-05
V06CASSQDRAPYGYTF	44	88	175	380	DPA1_0103__DPB1_0401	1.08571	0.679228	1	CASSQDRAPYGYTF	TCRBV06-05	TCRBJ01-02
V06CASSRTSGGALGYEQYF	9	20	210	448	DPA1_0103__DPB1_0401	0.96	1	1	CASSRTSGGALGYEQYF	TCRBV06	TCRBJ02-07
V30CAWSTRVRETQYF	29	57	190	411	DPA1_0103__DPB1_0401	1.10055	0.711334	1	CAWSTRVRETQYF	TCRBV30-01	TCRBJ02-05
V28CASSPAGRDSNQPQHF	23	49	196	419	DPA1_0103__DPB1_0401	1.00344	1	1	CASSPAGRDSNQPQHF	TCRBV28-01	TCRBJ01-05
V20CSAPPLARETQYF	41	87	178	381	DPA1_0103__DPB1_0401	1.00872	1	1	CSAPPLARETQYF	TCRBV20	TCRBJ02-05
V18CASSFGHRQETQYF	32	66	187	402	DPA1_0103__DPB1_0401	1.04229	0.906885	1	CASSFGHRQETQYF	TCRBV18-01	TCRBJ02-05
V18CASSVGHRQETQYF	34	64	185	404	DPA1_0103__DPB1_0401	1.16014	0.55859	1	CASSVGHRQETQYF	TCRBV18-01	TCRBJ02-05
V07CASTLREGDTQYF	22	54	197	414	DPA1_0103__DPB1_0401	0.856176	0.603725	1	CASTLREGDTQYF	TCRBV07-03	TCRBJ02-03
V29CSVSRDTDSGANVLTF	17	31	202	437	DPA1_0103__DPB1_0401	1.18636	0.630554	1	CSVSRDTDSGANVLTF	TCRBV29-01	TCRBJ02-06
V19CASSILAGGYPGYTF	19	40	200	428	DPA1_0103__DPB1_0401	1.0165	1	1	CASSILAGGYPGYTF	TCRBV19-01	TCRBJ01-02
V19CASSILAGGYSYTF	18	39	201	429	DPA1_0103__DPB1_0401	0.985075	1	1	CASSILAGGYSYTF	TCRBV19-01	TCRBJ01-02
V30CAWSARERDTQYF	16	42	203	426	DPA1_0103__DPB1_0401	0.799437	0.556329	1	CAWSARERDTQYF	TCRBV30-01	TCRBJ02-03
V19CASSILNAGGYGYTF	19	48	200	420	DPA1_0103__DPB1_0401	0.83125	0.582154	1	CASSILNAGGYGYTF	TCRBV19-01	TCRBJ01-02
V06CASRDRGPKYEQYF	33	63	186	405	DPA1_0103__DPB1_0401	1.14055	0.55762	1	CASRDRGPKYEQYF	TCRBV06-05	TCRBJ02-07
V30CAWSVRERDIQYF	10	26	209	442	DPA1_0103__DPB1_0401	0.813397	0.714129	1	CAWSVRERDIQYF	TCRBV30-01	TCRBJ02-04
V06CASSRTSGGATGYEQYF	10	19	209	449	DPA1_0103__DPB1_0401	1.1307	0.838953	1	CASSRTSGGATGYEQYF	TCRBV06	TCRBJ02-07
V24CATSEGAGTPGANVLTF	15	28	204	440	DPA1_0103__DPB1_0401	1.15546	0.735579	1	CATSEGAGTPGANVLTF	TCRBV24-01	TCRBJ02-06
V28CASSPFGRDSNQPQHF	18	43	201	425	DPA1_0103__DPB1_0401	0.885109	0.773958	1	CASSPFGRDSNQPQHF	TCRBV28-01	TCRBJ01-05
V28CASSPPGRDSNQPQHF	27	54	192	414	DPA1_0103__DPB1_0401	1.07812	0.799893	1	CASSPPGRDSNQPQHF	TCRBV28-01	TCRBJ01-05
V30CAWSIRRADTQYF	26	64	193	404	DPA1_0103__DPB1_0401	0.850389	0.546312	1	CAWSIRRADTQYF	TCRBV30-01	TCRBJ02-03
V15CATQRGRNSPLHF	20	38	199	430	DPA1_0103__DPB1_0401	1.13727	0.660474	1	CATQRGRNSPLHF	TCRBV15-01	TCRBJ01-06
V07CASSTRDRGSNTEAFF	12	63	23	105	DPA1_0103__DPB1_0402	0.869565	0.847846	1	CASSTRDRGSNTEAFF	TCRBV07-09	TCRBJ01-01
V07CASSGRDRGSNTEAFF	11	58	24	110	DPA1_0103__DPB1_0402	0.869253	0.845213	1	CASSGRDRGSNTEAFF	TCRBV07-08	TCRBJ01-01
V19CASSGGQGAGTGELFF	7	41	28	127	DPA1_0103__DPB1_0402	0.77439	0.666409	1	CASSGGQGAGTGELFF	TCRBV19-01	TCRBJ02-02
V07CASSFRDRGSNTEAFF	11	58	24	110	DPA1_0103__DPB1_0402	0.869253	0.845213	1	CASSFRDRGSNTEAFF	TCRBV07-08	TCRBJ01-01
V07CASSLRDRGSTTEAFF	4	28	31	140	DPA1_0103__DPB1_0402	0.645161	0.611192	1	CASSLRDRGSTTEAFF	TCRBV07-06	TCRBJ01-01
V07CASSLGRDRGSNTEAFF	6	29	29	139	DPA1_0103__DPB1_0402	0.991677	1	1	CASSLGRDRGSNTEAFF	TCRBV07-08	TCRBJ01-01
V07RASSLTGPTNEKLFF	5	22	30	146	DPA1_0103__DPB1_0402	1.10606	0.789248	1	RASSLTGPTNEKLFF	TCRBV07-03	TCRBJ01-04
V07CASSLVRDRGSNTEAFF	4	27	31	141	DPA1_0103__DPB1_0402	0.673835	0.611112	1	CASSLVRDRGSNTEAFF	TCRBV07-08	TCRBJ01-01
V19CASSSGQGAGTGELFF	9	48	26	120	DPA1_0103__DPB1_0402	0.865385	0.837717	1	CASSSGQGAGTGELFF	TCRBV19-01	TCRBJ02-02
V07CASSLRDRGSFTEAFF	4	27	31	141	DPA1_0103__DPB1_0402	0.673835	0.611112	1	CASSLRDRGSFTEAFF	TCRBV07-02	TCRBJ01-01
V07CASSLRDRSSNTEAFF	4	28	31	140	DPA1_0103__DPB1_0402	0.645161	0.611192	1	CASSLRDRSSNTEAFF	TCRBV07-08	TCRBJ01-01
V19CASSMGQGAGIGELFF	2	12	33	156	DPA1_0103__DPB1_0402	0.787879	1	1	CASSMGQGAGIGELFF	TCRBV19-01	TCRBJ02-02
V02CASTDSHSNQPQHF	5	24	30	144	DPA1_0103__DPB1_0402	1	1	1	CASTDSHSNQPQHF	TCRBV02-01	TCRBJ01-05
V07CASSKNGASGNTIYF	4	27	31	141	DPA1_0103__DPB1_0402	0.673835	0.611112	1	CASSKNGASGNTIYF	TCRBV07-09	TCRBJ01-03
V28CASSFGTSDGDTQYF	2	3	5	19	DPA1_0103__DPB1_0501	2.53333	0.568818	1	CASSFGTSDGDTQYF	TCRBV28-01	TCRBJ02-03
V28CASSAFGTSDTDTQYF	1	2	6	20	DPA1_0103__DPB1_0501	1.66667	1	1	CASSAFGTSDTDTQYF	TCRBV28-01	TCRBJ02-03
V28CASSFVTSDTDTQYF	1	3	6	19	DPA1_0103__DPB1_0501	1.05556	1	1	CASSFVTSDTDTQYF	TCRBV28-01	TCRBJ02-03
V07CASSPTRSGTQYF	4	4	15	19	DPA1_0103__DPB1_0601	1.26667	1	1	CASSPTRSGTQYF	TCRBV07-09	TCRBJ02-05
V14CASSVGWRSNYGYTF	1	1	8	9	DPA1_0103__DPB1_1501	1.125	1	1	CASSVGWRSNYGYTF	TCRBV14-01	TCRBJ01-02
V09CASSPWRGGQDTQYF	4	9	129	244	DPA1_0201	0.840655	1	1	CASSPWRGGQDTQYF	TCRBV09-01	TCRBJ02-03
V09CASSVWKGGADTQYF	13	18	52	74	DPA1_0201__DPB1_0101	1.02778	1	1	CASSVWKGGADTQYF	TCRBV09-01	TCRBJ02-03
V09CASSVWRGGKDTQYF	15	25	50	67	DPA1_0201__DPB1_0101	0.804	0.583231	1	CASSVWRGGKDTQYF	TCRBV09-01	TCRBJ02-03
V09CASSVWRGGGDTQYF	18	23	47	69	DPA1_0201__DPB1_0101	1.14894	0.715997	1	CASSVWRGGGDTQYF	TCRBV09-01	TCRBJ02-03
V09CASSVWNGGADTQYF	12	14	53	78	DPA1_0201__DPB1_0101	1.26146	0.66479	1	CASSVWNGGADTQYF	TCRBV09-01	TCRBJ02-03
V09CASSVWRGGLDTQYF	16	27	49	65	DPA1_0201__DPB1_0101	0.786092	0.587375	1	CASSVWRGGLDTQYF	TCRBV09-01	TCRBJ02-03
V09CASSVWRGGQDTQYF	15	25	50	67	DPA1_0201__DPB1_0101	0.804	0.583231	1	CASSVWRGGQDTQYF	TCRBV09-01	TCRBJ02-03
V09CASSVWRGGRDTQYF	16	27	49	65	DPA1_0201__DPB1_0101	0.786092	0.587375	1	CASSVWRGGRDTQYF	TCRBV09-01	TCRBJ02-03
V09CASSVWRGGADTQYF	24	31	41	61	DPA1_0201__DPB1_0101	1.15185	0.735199	1	CASSVWRGGADTQYF	TCRBV09-01	TCRBJ02-03
V09CASSAWRGGADTQYF	13	17	52	75	DPA1_0201__DPB1_0101	1.10294	0.838835	1	CASSAWRGGADTQYF	TCRBV09-01	TCRBJ02-03
V09CASSVWRGGSDTQYF	17	25	48	67	DPA1_0201__DPB1_0101	0.949167	1	1	CASSVWRGGSDTQYF	TCRBV09-01	TCRBJ02-03
V09CASSVWWGGADTQYF	12	15	53	77	DPA1_0201__DPB1_0101	1.16226	0.830578	1	CASSVWWGGADTQYF	TCRBV09-01	TCRBJ02-03
V18CASSPREGNSGANVLTF	12	15	53	77	DPA1_0201__DPB1_0101	1.16226	0.830578	1	CASSPREGNSGANVLTF	TCRBV18-01	TCRBJ02-06
V09CASSVWQGGADTQYF	13	17	52	75	DPA1_0201__DPB1_0101	1.10294	0.838835	1	CASSVWQGGADTQYF	TCRBV09-01	TCRBJ02-03
V18CASSTRTGNSGANVLTF	6	8	59	84	DPA1_0201__DPB1_0101	1.0678	1	1	CASSTRTGNSGANVLTF	TCRBV18-01	TCRBJ02-06
V18CASSARTGNSGANVLTF	6	8	59	84	DPA1_0201__DPB1_0101	1.0678	1	1	CASSARTGNSGANVLTF	TCRBV18-01	TCRBJ02-06
V18CASSKRTGNSGANVLTF	6	8	59	84	DPA1_0201__DPB1_0101	1.0678	1	1	CASSKRTGNSGANVLTF	TCRBV18-01	TCRBJ02-06
V09CASSPWKGNEKLFF	9	11	56	81	DPA1_0201__DPB1_0101	1.18344	0.809587	1	CASSPWKGNEKLFF	TCRBV09-01	TCRBJ01-04
V18CASSRRTGNSGANVLTF	7	8	58	84	DPA1_0201__DPB1_0101	1.26724	0.784371	1	CASSRRTGNSGANVLTF	TCRBV18-01	TCRBJ02-06
V18CASSPRTGNSGGANVLTF	6	7	59	85	DPA1_0201__DPB1_0101	1.23487	0.773458	1	CASSPRTGNSGGANVLTF	TCRBV18-01	TCRBJ02-06
V18CASSLRTGNSGANVLTF	7	11	58	81	DPA1_0201__DPB1_0101	0.888715	1	1	CASSLRTGNSGANVLTF	TCRBV18-01	TCRBJ02-06
V09CASSPWRGGADTQYF	14	18	51	74	DPA1_0201__DPB1_0101	1.12854	0.841358	1	CASSPWRGGADTQYF	TCRBV09-01	TCRBJ02-03
V09CASSVWRGGATDTQYF	15	19	50	73	DPA1_0201__DPB1_0101	1.15263	0.844315	1	CASSVWRGGATDTQYF	TCRBV09-01	TCRBJ02-03
V18CASSPRTGNGGANVLTF	6	8	59	84	DPA1_0201__DPB1_0101	1.0678	1	1	CASSPRTGNGGANVLTF	TCRBV18-01	TCRBJ02-06
V12CALGSGANTGELFF	4	5	61	87	DPA1_0201__DPB1_0101	1.14098	1	1	CALGSGANTGELFF	TCRBV12	TCRBJ02-02
V09CASSVWRGGPDTQYF	21	31	44	61	DPA1_0201__DPB1_0101	0.93915	1	1	CASSVWRGGPDTQYF	TCRBV09-01	TCRBJ02-03
V09CASSPWRGGLDTQYF	4	8	61	84	DPA1_0201__DPB1_0101	0.688525	0.762182	1	CASSPWRGGLDTQYF	TCRBV09-01	TCRBJ02-03
V07CASSKGGGTVPYEQYF	3	6	62	86	DPA1_0201__DPB1_0101	0.693548	0.736686	1	CASSKGGGTVPYEQYF	TCRBV07-02	TCRBJ02-07
V09CASSIGMGRDYGYTF	4	8	61	84	DPA1_0201__DPB1_0101	0.688525	0.762182	1	CASSIGMGRDYGYTF	TCRBV09-01	TCRBJ01-02
V18CASSPRRGNSGANVLTF	12	14	53	78	DPA1_0201__DPB1_0101	1.26146	0.66479	1	CASSPRRGNSGANVLTF	TCRBV18-01	TCRBJ02-06
V19CASSTRLNSGNTIYF	9	14	56	78	DPA1_0201__DPB1_0101	0.895408	1	1	CASSTRLNSGNTIYF	TCRBV19-01	TCRBJ01-03
V18CASSPRSGNSGANVLTF	11	17	54	75	DPA1_0201__DPB1_0101	0.898693	0.835791	1	CASSPRSGNSGANVLTF	TCRBV18-01	TCRBJ02-06
V09CASSPWRGNEKLFF	7	11	58	81	DPA1_0201__DPB1_0101	0.888715	1	1	CASSPWRGNEKLFF	TCRBV09-01	TCRBJ01-04
V27CASREGTSGTEQYF	3	3	62	89	DPA1_0201__DPB1_0101	1.43548	0.692224	1	CASREGTSGTEQYF	TCRBV27-01	TCRBJ02-07
V18CASSPRTSNSGANVLTF	8	8	57	84	DPA1_0201__DPB1_0101	1.47368	0.59356	1	CASSPRTSNSGANVLTF	TCRBV18-01	TCRBJ02-06
V19CASSYGDAKNIQYF	9	11	56	81	DPA1_0201__DPB1_0101	1.18344	0.809587	1	CASSYGDAKNIQYF	TCRBV19-01	TCRBJ02-04
V19CASSVLNSGNTIYF	11	16	54	76	DPA1_0201__DPB1_0101	0.967593	1	1	CASSVLNSGNTIYF	TCRBV19-01	TCRBJ01-03
V12CASGHGANTGELFF	9	14	56	78	DPA1_0201__DPB1_0101	0.895408	1	1	CASGHGANTGELFF	TCRBV12-05	TCRBJ02-02
V18CASSPRQTGNSGANVLTF	7	7	58	85	DPA1_0201__DPB1_0101	1.46552	0.574185	1	CASSPRQTGNSGANVLTF	TCRBV18-01	TCRBJ02-06
V27CASRSGTSGTEQYF	3	4	62	88	DPA1_0201__DPB1_0101	1.06452	1	1	CASRSGTSGTEQYF	TCRBV27-01	TCRBJ02-07
V07CASSLGGGTVMYEQYF	6	10	59	82	DPA1_0201__DPB1_0101	0.833898	0.795218	1	CASSLGGGTVMYEQYF	TCRBV07-02	TCRBJ02-07
V19CASSALNSGNTIYF	11	16	54	76	DPA1_0201__DPB1_0101	0.967593	1	1	CASSALNSGNTIYF	TCRBV19-01	TCRBJ01-03
V09CASSVGLMGRDYGYTF	7	8	58	84	DPA1_0201__DPB1_0101	1.26724	0.784371	1	CASSVGLMGRDYGYTF	TCRBV09-01	TCRBJ01-02
V09CASSLGMGRDYGYTF	6	8	59	84	DPA1_0201__DPB1_0101	1.0678	1	1	CASSLGMGRDYGYTF	TCRBV09-01	TCRBJ01-02
V19CASSQGDAKNIQYF	12	17	53	75	DPA1_0201__DPB1_0101	0.99889	1	1	CASSQGDAKNIQYF	TCRBV19-01	TCRBJ02-04
V25CASSEWELKTQYF	3	5	62	87	DPA1_0201__DPB1_0101	0.841935	1	1	CASSEWELKTQYF	TCRBV25-01	TCRBJ02-05
V12CASGSGFANTGELFF	5	7	60	85	DPA1_0201__DPB1_0101	1.0119	1	1	CASGSGFANTGELFF	TCRBV12-05	TCRBJ02-02
V07CASSAGSGKTQYF	8	9	57	83	DPA1_0201__DPB1_0101	1.29435	0.613827	1	CASSAGSGKTQYF	TCRBV07-02	TCRBJ02-05
V12CASGSGADNTGELFF	4	5	61	87	DPA1_0201__DPB1_0101	1.14098	1	1	CASGSGADNTGELFF	TCRBV12	TCRBJ02-02
V19CASSNGDAKNIQYF	8	12	57	80	DPA1_0201__DPB1_0101	0.935673	1	1	CASSNGDAKNIQYF	TCRBV19-01	TCRBJ02-04
V07CASSLGGGTVNYEQYF	7	10	58	82	DPA1_0201__DPB1_0101	0.989655	1	1	CASSLGGGTVNYEQYF	TCRBV07-02	TCRBJ02-07
V12CASGWSGANTGELFF	5	8	60	84	DPA1_0201__DPB1_0101	0.875	1	1	CASGWSGANTGELFF	TCRBV12	TCRBJ02-02
V28CASSLGGPGANYGYTF	1	4	13	29	DPA1_0201__DPB1_0301	0.557692	1	1	CASSLGGPGANYGYTF	TCRBV28-01	TCRBJ01-02
V11CASSARTGGSSYNSPLHF	4	10	10	23	DPA1_0201__DPB1_0301	0.92	1	1	CASSARTGGSSYNSPLHF	TCRBV11-02	TCRBJ01-06
V05CASSRTKTSGTDTQYF	2	2	12	31	DPA1_0201__DPB1_0301	2.58333	0.571755	1	CASSRTKTSGTDTQYF	TCRBV05-04	TCRBJ02-03
V20CSASRQGVVNSPLHF	1	4	13	29	DPA1_0201__DPB1_0301	0.557692	1	1	CSASRQGVVNSPLHF	TCRBV20	TCRBJ01-06
V05CASSLDGTGKYEQFF	4	7	14	24	DPA1_0201__DPB1_1301	0.979592	1	1	CASSLDGTGKYEQFF	TCRBV05-01	TCRBJ02-01
V11CASSLEGRGSYEQYV	19	31	58	107	DPB1_0101	1.1307	0.738139	1	CASSLEGRGSYEQYV	TCRBV11-02	TCRBJ02-07
V11CASSLEGVRGSYEQYF	16	28	61	110	DPB1_0101	1.03044	1	1	CASSLEGVRGSYEQYF	TCRBV11-02	TCRBJ02-07
V11CASSLEGNRGSYEQYF	16	27	61	111	DPB1_0101	1.07832	0.859896	1	CASSLEGNRGSYEQYF	TCRBV11-03	TCRBJ02-07
V11CASSQEGRGSYEQYF	16	29	61	109	DPB1_0101	0.985868	1	1	CASSQEGRGSYEQYF	TCRBV11-02	TCRBJ02-07
V11CASSLEGRGSNEQYF	17	32	60	106	DPB1_0101	0.938542	1	1	CASSLEGRGSNEQYF	TCRBV11-02	TCRBJ02-07
V11CASSLEGRGRSYEQYF	19	36	58	102	DPB1_0101	0.928161	0.871553	1	CASSLEGRGRSYEQYF	TCRBV11-03	TCRBJ02-07
V11CASSLEWGRGSYEQYF	17	30	60	108	DPB1_0101	1.02	1	1	CASSLEWGRGSYEQYF	TCRBV11-01	TCRBJ02-07
V11CASSLEGRGESYEQYF	19	30	58	108	DPB1_0101	1.17931	0.61587	1	CASSLEGRGESYEQYF	TCRBV11-01	TCRBJ02-07
V11CASSLEGLRGSYEQYF	17	29	60	109	DPB1_0101	1.06494	0.863708	1	CASSLEGLRGSYEQYF	TCRBV11-02	TCRBJ02-07
V20CSAREVGGSDDTQYF	14	20	63	118	DPB1_0101	1.31111	0.559274	1	CSAREVGGSDDTQYF	TCRBV20	TCRBJ02-03
V20CSAREVHGGSTDTQYF	14	20	63	118	DPB1_0101	1.31111	0.559274	1	CSAREVHGGSTDTQYF	TCRBV20	TCRBJ02-03
V20CSARELVGGSTDTQYF	16	24	61	114	DPB1_0101	1.2459	0.58527	1	CSARELVGGSTDTQYF	TCRBV20	TCRBJ02-03
V20CSAREVGGSVDTQYF	14	20	63	118	DPB1_0101	1.31111	0.559274	1	CSAREVGGSVDTQYF	TCRBV20	TCRBJ02-03
V11CASSLEVGRGSYEQYF	18	31	59	107	DPB1_0101	1.05303	0.867178	1	CASSLEVGRGSYEQYF	TCRBV11-02	TCRBJ02-07
V20CSANGDYPYNEQFF	11	21	66	117	DPB1_0101	0.928571	1	1	CSANGDYPYNEQFF	TCRBV20	TCRBJ02-01
V20CSAPDQRYTQYF	3	8	74	130	DPB1_0101	0.658784	0.749825	1	CSAPDQRYTQYF	TCRBV20	TCRBJ02-03
V20CSAREVGGTTDTQYF	17	33	60	105	DPB1_0101	0.901515	0.866645	1	CSAREVGGTTDTQYF	TCRBV20	TCRBJ02-03
V12CASGLVRDGTSSYNEQFF	6	9	71	129	DPB1_0101	1.21127	0.782861	1	CASGLVRDGTSSYNEQFF	TCRBV12-05	TCRBJ02-01
V19CASSSGDVKNIQYF	5	10	72	128	DPB1_0101	0.888889	1	1	CASSSGDVKNIQYF	TCRBV19-01	TCRBJ02-04
V04CASSRGTGGENTEAFF	14	22	63	116	DPB1_0101	1.17172	0.705395	1	CASSRGTGGENTEAFF	TCRBV04-01	TCRBJ01-01
V11CASSLERGRGSYEQYF	19	35	58	103	DPB1_0101	0.964039	1	1	CASSLERGRGSYEQYF	TCRBV11-02	TCRBJ02-07
V20CSAREVRGGSTDTQYF	15	24	62	114	DPB1_0101	1.14919	0.714993	1	CSAREVRGGSTDTQYF	TCRBV20	TCRBJ02-03
V04CASSRGTGGRNTEAFF	17	26	60	112	DPB1_0101	1.22051	0.596418	1	CASSRGTGGRNTEAFF	TCRBV04-01	TCRBJ01-01
V20CSAREVGLSTDTQYF	23	37	54	101	DPB1_0101	1.16266	0.637621	1	CSAREVGLSTDTQYF	TCRBV20	TCRBJ02-03
V20CSAREVPGSTDTQYF	16	33	61	105	DPB1_0101	0.834575	0.73477	1	CSAREVPGSTDTQYF	TCRBV20	TCRBJ02-03
V07CASSLKVPHEQYF	11	23	66	115	DPB1_0101	0.833333	0.700723	1	CASSLKVPHEQYF	TCRBV07-02	TCRBJ02-07
V20CSANWDYPYNEQFF	4	7	73	131	DPB1_0101	1.02544	1	1	CSANWDYPYNEQFF	TCRBV20	TCRBJ02-01
V09CASSPGMGRDYGYTF	5	8	72	130	DPB1_0101	1.12847	1	1	CASSPGMGRDYGYTF	TCRBV09-01	TCRBJ01-02
V12CASGLVRDGTSSTDTQYF	6	13	71	125	DPB1_0101	0.812568	0.804971	1	CASGLVRDGTSSTDTQYF	TCRBV12-05	TCRBJ02-03
V20CSAREVGGVTDTQYF	18	31	59	107	DPB1_0101	1.05303	0.867178	1	CSAREVGGVTDTQYF	TCRBV20	TCRBJ02-03
V20CSAREVDGSTDTQYF	16	28	61	110	DPB1_0101	1.03044	1	1	CSAREVDGSTDTQYF	TCRBV20	TCRBJ02-03
V20CSAPNQRYEQYF	7	16	70	122	DPB1_0101	0.7625	0.650559	1	CSAPNQRYEQYF	TCRBV20	TCRBJ02-07
V04CASSRGTGGVNTEAFF	15	24	62	114	DPB1_0101	1.14919	0.714993	1	CASSRGTGGVNTEAFF	TCRBV04-03	TCRBJ01-01
V19CASSPGDVKNIQYF	6	10	71	128	DPB1_0101	1.08169	1	1	CASSPGDVKNIQYF	TCRBV19-01	TCRBJ02-04
V20CSATGDYPYNEQFF	12	20	65	118	DPB1_0101	1.08923	0.843456	1	CSATGDYPYNEQFF	TCRBV20	TCRBJ02-01
V03CASSRTNYEQFF	10	16	67	122	DPB1_0101	1.13806	0.828313	1	CASSRTNYEQFF	TCRBV03-01/03-02	TCRBJ02-01
V02CASSEGGTPGNTIYF	20	33	57	105	DPB1_0101	1.11643	0.743838	1	CASSEGGTPGNTIYF	TCRBV02-01	TCRBJ01-03
V20CSAPDQRYEQFF	5	12	72	126	DPB1_0101	0.729167	0.792784	1	CSAPDQRYEQFF	TCRBV20	TCRBJ02-01
V20CSATADYPYNEQFF	9	14	68	124	DPB1_0101	1.17227	0.8187	1	CSATADYPYNEQFF	TCRBV20	TCRBJ02-01
V18CASSPRTPNSGANVLTF	6	12	71	126	DPB1_0101	0.887324	1	1	CASSPRTPNSGANVLTF	TCRBV18-01	TCRBJ02-06
V20CSATWDYPYNEQFF	7	14	70	124	DPB1_0101	0.885714	1	1	CSATWDYPYNEQFF	TCRBV20	TCRBJ02-01
V07CASSQGTGKGNTIYF	20	43	76	150	DPB1_0201	0.917993	0.88002	1	CASSQGTGKGNTIYF	TCRBV07-06	TCRBJ01-03
V07CATSYRVQETQYF	19	34	77	159	DPB1_0201	1.15393	0.747081	1	CATSYRVQETQYF	TCRBV07-02	TCRBJ02-05
V11CASSSSDRANTEAFF	14	27	82	166	DPB1_0201	1.04968	1	1	CASSSSDRANTEAFF	TCRBV11-02	TCRBJ01-01
V03CASSRGTSGGVAKNIQYF	9	15	87	178	DPB1_0201	1.22759	0.655013	1	CASSRGTSGGVAKNIQYF	TCRBV03-01/03-02	TCRBJ02-04
V11CASSSSDRGMTEAFF	7	12	89	181	DPB1_0201	1.18633	0.802165	1	CASSSSDRGMTEAFF	TCRBV11-02	TCRBJ01-01
V03CASSRGTSGGTAKNIQYF	5	11	91	182	DPB1_0201	0.909091	1	1	CASSRGTSGGTAKNIQYF	TCRBV03-01/03-02	TCRBJ02-04
V11CASSSSDRPNTEAFF	11	23	85	170	DPB1_0201	0.956522	1	1	CASSSSDRPNTEAFF	TCRBV11-02	TCRBJ01-01
V28CASSKIDRDNSPLHF	7	15	89	178	DPB1_0201	0.933333	1	1	CASSKIDRDNSPLHF	TCRBV28-01	TCRBJ01-06
V15CATSREGTGGGRTEAFF	9	20	87	173	DPB1_0201	0.894828	1	1	CATSREGTGGGRTEAFF	TCRBV15-01	TCRBJ01-01
V15CATSREGTGGSRTEAFF	8	20	88	173	DPB1_0201	0.786364	0.676136	1	CATSREGTGGSRTEAFF	TCRBV15-01	TCRBJ01-01
V15CATSREGTGGLRTEAFF	8	19	88	174	DPB1_0201	0.832536	0.830801	1	CATSREGTGGLRTEAFF	TCRBV15-01	TCRBJ01-01
V03CASSRGTSGGIAKNIQYF	5	12	91	181	DPB1_0201	0.828755	1	1	CASSRGTSGGIAKNIQYF	TCRBV03-01/03-02	TCRBJ02-04
V11CASSSSDRSNTEAFF	12	23	84	170	DPB1_0201	1.0559	0.851075	1	CASSSSDRSNTEAFF	TCRBV11-02	TCRBJ01-01
V15CATSREGTGGRRTEAFF	8	20	88	173	DPB1_0201	0.786364	0.676136	1	CATSREGTGGRRTEAFF	TCRBV15-01	TCRBJ01-01
V15CATSREGTGGKRTEAFF	8	19	88	174	DPB1_0201	0.832536	0.830801	1	CATSREGTGGKRTEAFF	TCRBV15-01	TCRBJ01-01
V28CASSRMDRDNSPLHF	7	16	89	177	DPB1_0201	0.870084	1	1	CASSRMDRDNSPLHF	TCRBV28-01	TCRBJ01-06
V04CASARTGSTEAFF	10	20	86	173	DPB1_0201	1.00581	1	1	CASARTGSTEAFF	TCRBV04-03	TCRBJ01-01
V30CAWSQQGASSGNTIYF	2	2	94	191	DPB1_0201	2.03191	0.602182	1	CAWSQQGASSGNTIYF	TCRBV30-01	TCRBJ01-03
V30CAWSPQGASSGNTIYF	1	4	95	189	DPB1_0201	0.497368	1	1	CAWSPQGASSGNTIYF	TCRBV30-01	TCRBJ01-03
V06CASSSRRAGDRDTQYF	9	15	87	178	DPB1_0201	1.22759	0.655013	1	CASSSRRAGDRDTQYF	TCRBV06	TCRBJ02-03
V20CSAPDDGDEQFF	8	7	8	10	DPB1_0202	1.42857	0.731857	1	CSAPDDGDEQFF	TCRBV20	TCRBJ02-01
V20CSAPADGDEQYF	5	5	11	12	DPB1_0202	1.09091	1	1	CSAPADGDEQYF	TCRBV20	TCRBJ02-07
V20CSAPAWGDEQFF	3	5	13	12	DPB1_0202	0.553846	0.688018	1	CSAPAWGDEQFF	TCRBV20	TCRBJ02-01
V27CASSPGTSWNNEQFF	3	4	13	13	DPB1_0202	0.75	1	1	CASSPGTSWNNEQFF	TCRBV27-01	TCRBJ02-01
V20CSAPTDGDEQYF	3	5	13	12	DPB1_0202	0.553846	0.688018	1	CSAPTDGDEQYF	TCRBV20	TCRBJ02-07
V06CASNPTGSGQPQHF	24	44	63	98	DPB1_0301	0.848485	0.655716	1	CASNPTGSGQPQHF	TCRBV06-05	TCRBJ01-05
V09CASSMRGVDEQFF	10	20	77	122	DPB1_0301	0.792208	0.687864	1	CASSMRGVDEQFF	TCRBV09-01	TCRBJ02-01
V12CASTYRREMNTEAFF	9	18	78	124	DPB1_0301	0.794872	0.676351	1	CASTYRREMNTEAFF	TCRBV12	TCRBJ01-01
V09CASSIRGVDEQFF	11	22	76	120	DPB1_0301	0.789474	0.698705	1	CASSIRGVDEQFF	TCRBV09-01	TCRBJ02-01
V12CASSYRREANTEAFF	15	27	72	115	DPB1_0301	0.887346	0.860659	1	CASSYRREANTEAFF	TCRBV12	TCRBJ01-01
V12CASMYRREMNTEAFF	9	17	78	125	DPB1_0301	0.848416	0.831155	1	CASMYRREMNTEAFF	TCRBV12	TCRBJ01-01
V12CASSYRRELNTEAFF	19	32	68	110	DPB1_0301	0.960478	1	1	CASSYRRELNTEAFF	TCRBV12	TCRBJ01-01
V09CASSQRGVDEQFF	10	20	77	122	DPB1_0301	0.792208	0.687864	1	CASSQRGVDEQFF	TCRBV09-01	TCRBJ02-01
V09CASSTRGVDEQFF	12	25	75	117	DPB1_0301	0.7488	0.579351	1	CASSTRGVDEQFF	TCRBV09-01	TCRBJ02-01
V09CASSRRGVDEQFF	10	20	77	122	DPB1_0301	0.792208	0.687864	1	CASSRRGVDEQFF	TCRBV09-01	TCRBJ02-01
V09CASSLRGVDEQFF	15	22	72	120	DPB1_0301	1.13636	0.716026	1	CASSLRGVDEQFF	TCRBV09-01	TCRBJ02-01
V06CASNPTSSNQPQHF	26	48	61	94	DPB1_0301	0.834699	0.563537	1	CASNPTSSNQPQHF	TCRBV06-06	TCRBJ01-05
V12CASRYRREMNTEAFF	10	19	77	123	DPB1_0301	0.840738	0.838184	1	CASRYRREMNTEAFF	TCRBV12	TCRBJ01-01
V09CASSVRGVADEQFF	11	20	76	122	DPB1_0301	0.882895	0.843713	1	CASSVRGVADEQFF	TCRBV09-01	TCRBJ02-01
V06CASNPTGSGNQPQHF	25	47	62	95	DPB1_0301	0.815031	0.558291	1	CASNPTGSGNQPQHF	TCRBV06-05	TCRBJ01-05
V27CASRSPSSGANVLTF	21	30	66	112	DPB1_0301	1.18788	0.625597	1	CASRSPSSGANVLTF	TCRBV27-01	TCRBJ02-06
V12CASSWRRFSGNTIYF	11	21	76	121	DPB1_0301	0.83396	0.698938	1	CASSWRRFSGNTIYF	TCRBV12	TCRBJ01-03
V06CASNPTGFSNQPQHF	27	48	60	94	DPB1_0301	0.88125	0.771881	1	CASNPTGFSNQPQHF	TCRBV06-01	TCRBJ01-05
V12CASSYRRDMNTEAFF	12	17	75	125	DPB1_0301	1.17647	0.687317	1	CASSYRRDMNTEAFF	TCRBV12	TCRBJ01-01
V09CASSVRGRVDEQFF	12	23	75	119	DPB1_0301	0.827826	0.707117	1	CASSVRGRVDEQFF	TCRBV09-01	TCRBJ02-01
V11CASSQRLAGIYNEQFF	11	22	76	120	DPB1_0301	0.789474	0.698705	1	CASSQRLAGIYNEQFF	TCRBV11-02	TCRBJ02-01
V09CASSARGVDEQFF	16	27	71	115	DPB1_0301	0.959833	1	1	CASSARGVDEQFF	TCRBV09-01	TCRBJ02-01
V12CASSYRRRMNTEAFF	8	17	79	125	DPB1_0301	0.744602	0.663253	1	CASSYRRRMNTEAFF	TCRBV12	TCRBJ01-01
V09CASSVRAVDEQFF	13	20	74	122	DPB1_0301	1.07162	0.848828	1	CASSVRAVDEQFF	TCRBV09-01	TCRBJ02-01
V09CASSVREVDEQFF	11	18	76	124	DPB1_0301	0.997076	1	1	CASSVREVDEQFF	TCRBV09-01	TCRBJ02-01
V19CASSRDRGPGIYGYTF	15	32	204	438	DPB1_0401	1.00643	1	1	CASSRDRGPGIYGYTF	TCRBV19-01	TCRBJ01-02
V07CASSVIRGNQPQHF	53	106	166	364	DPB1_0401	1.09639	0.628703	1	CASSVIRGNQPQHF	TCRBV07-08	TCRBJ01-05
V30CAWSVDRVRETQYF	25	52	194	418	DPB1_0401	1.03588	0.897125	1	CAWSVDRVRETQYF	TCRBV30-01	TCRBJ02-05
V30CAWSHRVRETQYF	26	61	193	409	DPB1_0401	0.903253	0.713748	1	CAWSHRVRETQYF	TCRBV30-01	TCRBJ02-05
V19CASSMGTSPEVQYF	8	22	211	448	DPB1_0401	0.772081	0.6891	1	CASSMGTSPEVQYF	TCRBV19-01	TCRBJ02-04
V29CSVARDIDSGANVLTF	11	30	208	440	DPB1_0401	0.775641	0.604358	1	CSVARDIDSGANVLTF	TCRBV29-01	TCRBJ02-06
V30CAWSVHRVRETQYF	20	42	199	428	DPB1_0401	1.02417	1	1	CAWSVHRVRETQYF	TCRBV30-01	TCRBJ02-05
V07CASTQRGGRYNEQFF	12	32	207	438	DPB1_0401	0.793478	0.616373	1	CASTQRGGRYNEQFF	TCRBV07-02	TCRBJ02-01
V24CATSEGQGTPGANVLTF	21	38	198	432	DPB1_0401	1.20574	0.559001	1	CATSEGQGTPGANVLTF	TCRBV24-01	TCRBJ02-06
V06CASSYGTSDTQTQYF	3	7	9	20	DPB1_0501	0.952381	1	1	CASSYGTSDTQTQYF	TCRBV06-02/06-03	TCRBJ02-05
V06CASSYGTSDYTDTQYF	3	8	9	19	DPB1_0501	0.791667	1	1	CASSYGTSDYTDTQYF	TCRBV06-02/06-03	TCRBJ02-03
V06CASSYGNSDTDTQYF	4	7	8	20	DPB1_0501	1.42857	0.708592	1	CASSYGNSDTDTQYF	TCRBV06-05	TCRBJ02-03
V14CASSQGWRSLYGYTF	3	2	11	11	DPB1_1501	1.5	1	1	CASSQGWRSLYGYTF	TCRBV14-01	TCRBJ01-02
V14CASSQGWRSNYGYTF	3	3	11	10	DPB1_1501	0.909091	1	1	CASSQGWRSNYGYTF	TCRBV14-01	TCRBJ01-02
V09CASSPRLGTDEQYF	3	2	11	11	DPB1_1501	1.5	1	1	CASSPRLGTDEQYF	TCRBV09-01	TCRBJ02-07
V30CAIERNTEAFF	20	54	58	157	DQA1_0101	1.00255	1	1	CAIERNTEAFF	TCRBV30-01	TCRBJ01-01
V30CAYERNTEAFF	21	54	57	157	DQA1_0101	1.07115	0.880026	1	CAYERNTEAFF	TCRBV30-01	TCRBJ01-01
V30CAAERNTEAFF	20	58	58	153	DQA1_0101	0.909631	0.881434	1	CAAERNTEAFF	TCRBV30-01	TCRBJ01-01
V30CAFERNTEAFF	23	56	55	155	DQA1_0101	1.15747	0.656447	1	CAFERNTEAFF	TCRBV30-01	TCRBJ01-01
V07CASSLAGSGGLTF	19	46	59	165	DQA1_0101	1.15512	0.637201	1	CASSLAGSGGLTF	TCRBV07-02	TCRBJ02
V30CALERNTEAFF	23	62	55	149	DQA1_0101	1.00499	1	1	CALERNTEAFF	TCRBV30-01	TCRBJ01-01
V09CASSVRWEWNEQFF	14	31	64	180	DQA1_0101	1.27016	0.583574	1	CASSVRWEWNEQFF	TCRBV09-01	TCRBJ02-01
V09CASSVRWETNEQFF	13	32	65	179	DQA1_0101	1.11875	0.719208	1	CASSVRWETNEQFF	TCRBV09-01	TCRBJ02-01
V09CASSVRWERNEQFF	14	31	64	180	DQA1_0101	1.27016	0.583574	1	CASSVRWERNEQFF	TCRBV09-01	TCRBJ02-01
V07CASALAGSGGYTF	18	44	60	167	DQA1_0101	1.13864	0.747096	1	CASALAGSGGYTF	TCRBV07-03	TCRBJ01-02
V09CASSVRWENNEQFF	14	43	64	168	DQA1_0101	0.854651	0.740103	1	CASSVRWENNEQFF	TCRBV09-01	TCRBJ02-01
V09CASSVRWEMNEQFF	13	29	65	182	DQA1_0101	1.25517	0.573695	1	CASSVRWEMNEQFF	TCRBV09-01	TCRBJ02-01
V30CAGERNTEAFF	23	64	55	147	DQA1_0101	0.960511	1	1	CAGERNTEAFF	TCRBV30-01	TCRBJ01-01
V09CASSVRWEANEQFF	15	34	63	177	DQA1_0101	1.2395	0.596526	1	CASSVRWEANEQFF	TCRBV09-01	TCRBJ02-01
V30CARERNTEAFF	21	57	57	154	DQA1_0101	0.995383	1	1	CARERNTEAFF	TCRBV30-01	TCRBJ01-01
V09CASSVRWEHNEQFF	14	33	64	178	DQA1_0101	1.17992	0.719656	1	CASSVRWEHNEQFF	TCRBV09-01	TCRBJ02-01
V09CASSVRWEVNEQFF	14	35	64	176	DQA1_0101	1.1	0.859968	1	CASSVRWEVNEQFF	TCRBV09-01	TCRBJ02-01
V09CASSVRWESNEQFF	14	36	64	175	DQA1_0101	1.06337	0.862018	1	CASSVRWESNEQFF	TCRBV09-01	TCRBJ02-01
V07CASTLAGSGGYTF	18	45	60	166	DQA1_0101	1.10667	0.750132	1	CASTLAGSGGYTF	TCRBV07-09	TCRBJ01-02
V20CSASVSGSEGDTQYF	8	24	70	187	DQA1_0101	0.890476	1	1	CSASVSGSEGDTQYF	TCRBV20-01	TCRBJ02-03
V07CASSFLAGSGGYTF	20	48	58	163	DQA1_0101	1.17098	0.640407	1	CASSFLAGSGGYTF	TCRBV07-08	TCRBJ01-02
V20CSCGGKGNQPQHF	24	69	54	142	DQA1_0101	0.914654	0.778785	1	CSCGGKGNQPQHF	TCRBV20	TCRBJ01-05
V20CSASVSGSESDTQYF	8	24	70	187	DQA1_0101	0.890476	1	1	CSASVSGSESDTQYF	TCRBV20-01	TCRBJ02-03
V20CSWGGKGNQPQHF	24	68	54	143	DQA1_0101	0.934641	0.887251	1	CSWGGKGNQPQHF	TCRBV20	TCRBJ01-05
V20CSTGGKGNQPQHF	24	72	54	139	DQA1_0101	0.858025	0.673478	1	CSTGGKGNQPQHF	TCRBV20	TCRBJ01-05
V20CSASVSGSEADTQYF	7	25	71	186	DQA1_0101	0.733521	0.672901	1	CSASVSGSEADTQYF	TCRBV20-01	TCRBJ02-03
V20CSIGGKGNQPQHF	24	69	54	142	DQA1_0101	0.914654	0.778785	1	CSIGGKGNQPQHF	TCRBV20	TCRBJ01-05
V07CASSDAGSGGYTF	20	48	58	163	DQA1_0101	1.17098	0.640407	1	CASSDAGSGGYTF	TCRBV07-09	TCRBJ01-02
V09CASSVRWENNEQYF	5	18	73	193	DQA1_0101	0.734399	0.63339	1	CASSVRWENNEQYF	TCRBV09-01	TCRBJ02-07
V09CASSVRWEGNEQFF	16	43	62	168	DQA1_0101	1.00825	1	1	CASSVRWEGNEQFF	TCRBV09-01	TCRBJ02-01
V11CASSWSGDNSPLHF	10	31	68	180	DQA1_0101	0.85389	0.849581	1	CASSWSGDNSPLHF	TCRBV11-03	TCRBJ01-06
V19CASGTTGDTEAFF	29	73	49	138	DQA1_0101	1.11881	0.680117	1	CASGTTGDTEAFF	TCRBV19-01	TCRBJ01-01
V11CASSFSGDLNSPLHF	7	21	71	190	DQA1_0101	0.892019	1	1	CASSFSGDLNSPLHF	TCRBV11-02	TCRBJ01-06
V09CASSVRWEYNEQFF	18	45	60	166	DQA1_0101	1.10667	0.750132	1	CASSVRWEYNEQFF	TCRBV09-01	TCRBJ02-01
V07CASSLAGKSGGYTF	21	55	57	156	DQA1_0101	1.04498	0.881307	1	CASSLAGKSGGYTF	TCRBV07-02	TCRBJ01-02
V07CASSLTGRRAQETQYF	18	45	60	166	DQA1_0101	1.10667	0.750132	1	CASSLTGRRAQETQYF	TCRBV07-02	TCRBJ02-05
V11CASSFSGQDNSPLHF	15	37	63	174	DQA1_0101	1.11969	0.732568	1	CASSFSGQDNSPLHF	TCRBV11-02	TCRBJ01-06
V30CAWSRLATTGELFF	17	47	61	164	DQA1_0101	0.972445	1	1	CAWSRLATTGELFF	TCRBV30-01	TCRBJ02-02
V30CAWSRLAVTGELFF	17	46	61	165	DQA1_0101	0.999644	1	1	CAWSRLAVTGELFF	TCRBV30-01	TCRBJ02-02
V10CAISEGKDTDTQYF	15	36	63	175	DQA1_0101	1.15741	0.728474	1	CAISEGKDTDTQYF	TCRBV10-03	TCRBJ02-03
V10CAISEGIDTDTQYF	17	41	61	170	DQA1_0101	1.15554	0.740876	1	CAISEGIDTDTQYF	TCRBV10-03	TCRBJ02-03
V20CSASVSGSETDTQYF	11	27	67	184	DQA1_0101	1.11885	0.84473	1	CSASVSGSETDTQYF	TCRBV20	TCRBJ02-03
V30CAWSRLAITGELFF	16	48	62	163	DQA1_0101	0.876344	0.751245	1	CAWSRLAITGELFF	TCRBV30-01	TCRBJ02-02
V05CASSSTGRYEQYV	11	33	67	178	DQA1_0101	0.885572	0.854548	1	CASSSTGRYEQYV	TCRBV05-06	TCRBJ02-07
V19CASSSTEDTEAFF	24	61	54	150	DQA1_0101	1.0929	0.772438	1	CASSSTEDTEAFF	TCRBV19-01	TCRBJ01-01
V11CASSFSGTDNSPLHF	15	40	63	171	DQA1_0101	1.01786	1	1	CASSFSGTDNSPLHF	TCRBV11-02	TCRBJ01-06
V19CASSSTTDTEAFF	21	52	57	159	DQA1_0101	1.12652	0.760591	1	CASSSTTDTEAFF	TCRBV19-01	TCRBJ01-01
V09CASSVRWENEQFF	14	36	64	175	DQA1_0101	1.06337	0.862018	1	CASSVRWENEQFF	TCRBV09-01	TCRBJ02-01
V19CASSSTPDTEAFF	21	56	57	155	DQA1_0101	1.01974	1	1	CASSSTPDTEAFF	TCRBV19-01	TCRBJ01-01
V20CSVGGKGNQPQHF	26	78	52	133	DQA1_0101	0.852564	0.584387	1	CSVGGKGNQPQHF	TCRBV20	TCRBJ01-05
V20CSPEHQETQYF	10	29	68	182	DQA1_0101	0.922921	1	1	CSPEHQETQYF	TCRBV20-01	TCRBJ02-05
V09CASSRRWENNEQFF	7	19	71	192	DQA1_0101	0.996294	1	1	CASSRRWENNEQFF	TCRBV09-01	TCRBJ02-01
V11CASSFSGWNSPLHF	11	36	67	175	DQA1_0101	0.798093	0.595104	1	CASSFSGWNSPLHF	TCRBV11-02	TCRBJ01-06
V30CAWSRLARTGELFF	17	45	61	166	DQA1_0101	1.02805	1	1	CAWSRLARTGELFF	TCRBV30-01	TCRBJ02-02
V19CASSIASPNNEQFF	14	31	64	180	DQA1_0101	1.27016	0.583574	1	CASSIASPNNEQFF	TCRBV19-01	TCRBJ02-01
V19CASNHGRQETQYF	11	26	67	185	DQA1_0101	1.1682	0.69408	1	CASNHGRQETQYF	TCRBV19-01	TCRBJ02-05
V07CASSLGTSGRTLSYEQYF	7	23	71	188	DQA1_0101	0.805879	0.828241	1	CASSLGTSGRTLSYEQYF	TCRBV07-02	TCRBJ02-07
V18CASSEGQDNEKLFF	15	40	63	171	DQA1_0101	1.01786	1	1	CASSEGQDNEKLFF	TCRBV18-01	TCRBJ01-04
V30CAWSMSLYYEQYF	1	6	77	205	DQA1_0101	0.443723	0.678635	1	CAWSMSLYYEQYF	TCRBV30-01	TCRBJ02-07
V27CASRQEDYGYTF	16	44	62	167	DQA1_0101	0.979472	1	1	CASRQEDYGYTF	TCRBV27-01	TCRBJ01-02
V29CSIGTGGNTEAFF	25	59	53	152	DQA1_0101	1.21522	0.559681	1	CSIGTGGNTEAFF	TCRBV29-01	TCRBJ01-01
V30CAWSRLAYTGELFF	17	45	61	166	DQA1_0101	1.02805	1	1	CAWSRLAYTGELFF	TCRBV30-01	TCRBJ02-02
V11CASSFSGDYNSPLHF	12	29	66	182	DQA1_0101	1.14107	0.707511	1	CASSFSGDYNSPLHF	TCRBV11-02	TCRBJ01-06
V27CASRREDYGYTF	21	52	57	159	DQA1_0101	1.12652	0.760591	1	CASRREDYGYTF	TCRBV27-01	TCRBJ01-02
V05CASSQSTGRYEQYF	14	33	64	178	DQA1_0101	1.17992	0.719656	1	CASSQSTGRYEQYF	TCRBV05-04	TCRBJ02-07
V27CASRKEDYGYTF	16	44	62	167	DQA1_0101	0.979472	1	1	CASRKEDYGYTF	TCRBV27-01	TCRBJ01-02
V20CSAIVSGSEADTQYF	3	13	75	198	DQA1_0101	0.609231	0.570644	1	CSAIVSGSEADTQYF	TCRBV20	TCRBJ02-03
V03CASSRPGRGYTF	18	47	60	164	DQA1_0101	1.04681	0.875069	1	CASSRPGRGYTF	TCRBV03-01/03-02	TCRBJ01-02
V11CASLGDRSYEQYF	5	14	73	197	DQA1_0101	0.963796	1	1	CASLGDRSYEQYF	TCRBV11-02	TCRBJ02-07
V30CAWSRLADTGELFF	18	50	60	161	DQA1_0101	0.966	1	1	CAWSRLADTGELFF	TCRBV30-01	TCRBJ02-02
V30CAWSRLASTGELFF	18	45	60	166	DQA1_0101	1.10667	0.750132	1	CAWSRLASTGELFF	TCRBV30-01	TCRBJ02-02
V20CSGQQQETQYF	25	62	53	149	DQA1_0101	1.1336	0.66695	1	CSGQQQETQYF	TCRBV20-01	TCRBJ02-05
V07CASSLDNNHYGYTF	14	35	64	176	DQA1_0101	1.1	0.859968	1	CASSLDNNHYGYTF	TCRBV07-09	TCRBJ01-02
V10CASSESTHRNQPQHF	8	19	70	192	DQA1_0101	1.15489	0.820177	1	CASSESTHRNQPQHF	TCRBV10-01	TCRBJ01-05
V05CASSLALDLGELFF	17	44	61	167	DQA1_0101	1.05775	0.871821	1	CASSLALDLGELFF	TCRBV05-01	TCRBJ02-02
V05CASSSTGRYEQFF	11	37	67	174	DQA1_0101	0.772086	0.594128	1	CASSSTGRYEQFF	TCRBV05-04	TCRBJ02-01
V05CASSSTVGRYEQYF	10	34	68	177	DQA1_0101	0.765571	0.581959	1	CASSSTVGRYEQYF	TCRBV05-01	TCRBJ02-07
V11CASSGTLSSYNEQFF	12	31	66	180	DQA1_0101	1.05572	0.85435	1	CASSGTLSSYNEQFF	TCRBV11-02	TCRBJ02-01
V30CAWSRLAETGELFF	15	44	63	167	DQA1_0101	0.90368	0.869822	1	CAWSRLAETGELFF	TCRBV30-01	TCRBJ02-02
V05CASSKNTGSQETQYF	7	18	71	193	DQA1_0101	1.05712	1	1	CASSKNTGSQETQYF	TCRBV05-01	TCRBJ02-05
V11CASSKLGDRSYEQYF	4	12	74	199	DQA1_0101	0.896396	1	1	CASSKLGDRSYEQYF	TCRBV11-03	TCRBJ02-07
V20CSASVSGSEGETQYF	3	8	75	203	DQA1_0101	1.015	1	1	CSASVSGSEGETQYF	TCRBV20	TCRBJ02-05
V19CASSGGLAGHPSTDTQYF	7	22	71	189	DQA1_0101	0.846991	0.827638	1	CASSGGLAGHPSTDTQYF	TCRBV19-01	TCRBJ02-03
V29CSVNDRGGTGELFF	13	40	65	171	DQA1_0101	0.855	0.733837	1	CSVNDRGGTGELFF	TCRBV29-01	TCRBJ02-02
V07CASSLTGRRSQETQYF	17	40	61	171	DQA1_0101	1.19139	0.618751	1	CASSLTGRRSQETQYF	TCRBV07-02	TCRBJ02-05
V07CASSKQGGGQETQYF	14	42	64	169	DQA1_0101	0.880208	0.866955	1	CASSKQGGGQETQYF	TCRBV07-09	TCRBJ02-05
V11CASSFLGTSGRTDTQYF	11	27	67	184	DQA1_0101	1.11885	0.84473	1	CASSFLGTSGRTDTQYF	TCRBV11-02	TCRBJ02-03
V19CASTISRNTGELFF	22	52	56	159	DQA1_0101	1.20124	0.546358	1	CASTISRNTGELFF	TCRBV19-01	TCRBJ02-02
V11CASSFSGLNSPLHF	14	45	64	166	DQA1_0101	0.806944	0.62279	1	CASSFSGLNSPLHF	TCRBV11-02	TCRBJ01-06
V30CASGGDLSGANVLTF	1	6	77	205	DQA1_0101	0.443723	0.678635	1	CASGGDLSGANVLTF	TCRBV30-01	TCRBJ02-06
V11CASSFSGGDNSPLHF	13	36	65	175	DQA1_0101	0.972222	1	1	CASSFSGGDNSPLHF	TCRBV11-02	TCRBJ01-06
V05CASTSTGRYEQYF	12	35	66	176	DQA1_0101	0.914286	0.859554	1	CASTSTGRYEQYF	TCRBV05-05	TCRBJ02-07
V07CASSWLDNNYGYTF	13	34	65	177	DQA1_0101	1.04118	1	1	CASSWLDNNYGYTF	TCRBV07-02	TCRBJ01-02
V30CAWSGVNYYGYTF	6	20	72	191	DQA1_0101	0.795833	0.817541	1	CAWSGVNYYGYTF	TCRBV30-01	TCRBJ01-02
V30CAWKRLANTGELFF	20	60	58	151	DQA1_0101	0.867816	0.767222	1	CAWKRLANTGELFF	TCRBV30-01	TCRBJ02-02
V20CSASHSGSEADTQYF	3	11	75	200	DQA1_0101	0.727273	0.765558	1	CSASHSGSEADTQYF	TCRBV20	TCRBJ02-03
V11CASSLLPGSNTEAFF	10	26	68	185	DQA1_0101	1.04638	1	1	CASSLLPGSNTEAFF	TCRBV11-02	TCRBJ01-01
V19CASSMGGGDEKLFF	14	37	64	174	DQA1_0101	1.02872	1	1	CASSMGGGDEKLFF	TCRBV19-01	TCRBJ01-04
V18CASSPGQGAEGAFF	13	35	65	176	DQA1_0101	1.00571	1	1	CASSPGQGAEGAFF	TCRBV18-01	TCRBJ01-01
V09CASSTGPLGETQYF	8	29	70	182	DQA1_0101	0.717241	0.552711	1	CASSTGPLGETQYF	TCRBV09-01	TCRBJ02-05
V20CSAELHQETQYF	14	36	64	175	DQA1_0101	1.06337	0.862018	1	CSAELHQETQYF	TCRBV20	TCRBJ02-05
V19CASSPPGVTNEKLFF	11	30	67	181	DQA1_0101	0.990547	1	1	CASSPPGVTNEKLFF	TCRBV19-01	TCRBJ01-04
V05CASSGNTGSQETQYF	10	23	68	188	DQA1_0101	1.20205	0.678438	1	CASSGNTGSQETQYF	TCRBV05-01	TCRBJ02-05
V11CASSLGDRSYEQFF	7	15	71	196	DQA1_0101	1.28826	0.619962	1	CASSLGDRSYEQFF	TCRBV11-02	TCRBJ02-01
V27CASSFGSGFEKLFF	9	22	69	189	DQA1_0101	1.12055	0.831067	1	CASSFGSGFEKLFF	TCRBV27-01	TCRBJ01-04
V07CASSLDNNDYGYTF	14	37	64	174	DQA1_0101	1.02872	1	1	CASSLDNNDYGYTF	TCRBV07-03	TCRBJ01-02
V09CASSVRWEAYEQYF	11	25	67	186	DQA1_0101	1.22149	0.68835	1	CASSVRWEAYEQYF	TCRBV09-01	TCRBJ02-07
V20CSARPLLAGNTGELFF	13	30	65	181	DQA1_0101	1.20667	0.581979	1	CSARPLLAGNTGELFF	TCRBV20	TCRBJ02-02
V27CASRAEDYGYTF	17	48	61	163	DQA1_0101	0.94638	1	1	CASRAEDYGYTF	TCRBV27-01	TCRBJ01-02
V05CASSPTAGGTGNTIYF	7	20	71	191	DQA1_0101	0.941549	1	1	CASSPTAGGTGNTIYF	TCRBV05-01	TCRBJ01-03
V20CSAEHQDTQYF	12	33	66	178	DQA1_0101	0.980716	1	1	CSAEHQDTQYF	TCRBV20-01	TCRBJ02-03
V30CAWTRMGLTGELFF	3	9	75	202	DQA1_0101	0.897778	1	1	CAWTRMGLTGELFF	TCRBV30-01	TCRBJ02-02
V30CAWSADRADEKLFF	4	8	74	203	DQA1_0101	1.37162	0.739984	1	CAWSADRADEKLFF	TCRBV30-01	TCRBJ01-04
V19CASSGGLAGAPSTDTQYF	6	21	72	190	DQA1_0101	0.753968	0.653935	1	CASSGGLAGAPSTDTQYF	TCRBV19-01	TCRBJ02-03
V18CASSPGQYGAEAFF	12	36	66	175	DQA1_0101	0.883838	0.859123	1	CASSPGQYGAEAFF	TCRBV18-01	TCRBJ01-01
V07CASSLDGGLKYEQYF	11	36	67	175	DQA1_0101	0.798093	0.595104	1	CASSLDGGLKYEQYF	TCRBV07-02	TCRBJ02-07
V27CASSFSGPEKLFF	16	50	62	161	DQA1_0101	0.830968	0.637507	1	CASSFSGPEKLFF	TCRBV27-01	TCRBJ01-04
V06CAGSGDNTEAFF	1	6	77	205	DQA1_0101	0.443723	0.678635	1	CAGSGDNTEAFF	TCRBV06-05	TCRBJ01-01
V19CASSTTFDTEAFF	32	80	45	111	DQA1_0101__DQB1_0501	0.986667	1	1	CASSTTFDTEAFF	TCRBV19-01	TCRBJ01-01
V06CASSESNRGPYNEQFF	17	44	60	147	DQA1_0101__DQB1_0501	0.946591	1	1	CASSESNRGPYNEQFF	TCRBV06-01	TCRBJ02-01
V19CASSTTKDTEAFF	32	85	45	106	DQA1_0101__DQB1_0501	0.886797	0.685076	1	CASSTTKDTEAFF	TCRBV19-01	TCRBJ01-01
V19CASSTTDDTEAFF	32	80	45	111	DQA1_0101__DQB1_0501	0.986667	1	1	CASSTTDDTEAFF	TCRBV19-01	TCRBJ01-01
V19CASSTTYDTEAFF	32	78	45	113	DQA1_0101__DQB1_0501	1.0302	1	1	CASSTTYDTEAFF	TCRBV19-01	TCRBJ01-01
V11CASSMLTGSNTEAFF	8	27	69	164	DQA1_0101__DQB1_0501	0.70424	0.548153	1	CASSMLTGSNTEAFF	TCRBV11-02	TCRBJ01-01
V06CASRHGPHTEAFF	17	43	60	148	DQA1_0101__DQB1_0501	0.975194	1	1	CASRHGPHTEAFF	TCRBV06-05	TCRBJ01-01
V19CASSTTIDTEAFF	33	77	44	114	DQA1_0101__DQB1_0501	1.11039	0.783916	1	CASSTTIDTEAFF	TCRBV19-01	TCRBJ01-01
V06CASRNGPHTEAFF	18	44	59	147	DQA1_0101__DQB1_0501	1.01926	1	1	CASRNGPHTEAFF	TCRBV06-05	TCRBJ01-01
V06CASRMGPHTEAFF	18	42	59	149	DQA1_0101__DQB1_0501	1.08232	0.871551	1	CASRMGPHTEAFF	TCRBV06-05	TCRBJ01-01
V19CASITTGDTEAFF	28	74	49	117	DQA1_0101__DQB1_0501	0.903475	0.781599	1	CASITTGDTEAFF	TCRBV19-01	TCRBJ01-01
V11CASSYLTGSNTEAFF	11	32	66	159	DQA1_0101__DQB1_0501	0.828125	0.714664	1	CASSYLTGSNTEAFF	TCRBV11-02	TCRBJ01-01
V09CASSVGPDNDYEQYF	9	23	68	168	DQA1_0101__DQB1_0501	0.966752	1	1	CASSVGPDNDYEQYF	TCRBV09-01	TCRBJ02-07
V09CASSVGPDFDYEQYF	9	20	68	171	DQA1_0101__DQB1_0501	1.13162	0.82857	1	CASSVGPDFDYEQYF	TCRBV09-01	TCRBJ02-07
V09CASSVGPDYDYEQYF	8	20	69	171	DQA1_0101__DQB1_0501	0.991304	1	1	CASSVGPDYDYEQYF	TCRBV09-01	TCRBJ02-07
V11CASSTLTGSNTEAFF	10	31	67	160	DQA1_0101__DQB1_0501	0.770342	0.57719	1	CASSTLTGSNTEAFF	TCRBV11-01	TCRBJ01-01
V09CASSVGPDHDYEQYF	9	18	68	173	DQA1_0101__DQB1_0501	1.27206	0.65424	1	CASSVGPDHDYEQYF	TCRBV09-01	TCRBJ02-07
V19CASSIIASNNEQFF	9	23	68	168	DQA1_0101__DQB1_0501	0.966752	1	1	CASSIIASNNEQFF	TCRBV19-01	TCRBJ02-01
V30CAWSEVLGRNYGYTF	13	31	64	160	DQA1_0101__DQB1_0501	1.04839	1	1	CAWSEVLGRNYGYTF	TCRBV30-01	TCRBJ01-02
V19CASSGASNNEQFF	11	30	66	161	DQA1_0101__DQB1_0501	0.894444	0.852751	1	CASSGASNNEQFF	TCRBV19-01	TCRBJ02-01
V19CASSTTGDREAFF	26	61	51	130	DQA1_0101__DQB1_0501	1.08647	0.774874	1	CASSTTGDREAFF	TCRBV19-01	TCRBJ01-01
V09CASSVGPDLDYEQYF	9	20	68	171	DQA1_0101__DQB1_0501	1.13162	0.82857	1	CASSVGPDLDYEQYF	TCRBV09-01	TCRBJ02-07
V19CASSTTGDVEAFF	25	61	52	130	DQA1_0101__DQB1_0501	1.02459	1	1	CASSTTGDVEAFF	TCRBV19-01	TCRBJ01-01
V11CASSSLTGSNTEAFF	14	42	63	149	DQA1_0101__DQB1_0501	0.78836	0.618603	1	CASSSLTGSNTEAFF	TCRBV11-03	TCRBJ01-01
V19CASSTTSGDTEAFF	28	70	49	121	DQA1_0101__DQB1_0501	0.987755	1	1	CASSTTSGDTEAFF	TCRBV19-01	TCRBJ01-01
V09CASSVGPDIDYEQYF	8	20	69	171	DQA1_0101__DQB1_0501	0.991304	1	1	CASSVGPDIDYEQYF	TCRBV09-01	TCRBJ02-07
V07CASSLEGRMGTDTQYF	16	44	61	147	DQA1_0101__DQB1_0501	0.876304	0.747988	1	CASSLEGRMGTDTQYF	TCRBV07-02	TCRBJ02-03
V09CASSVGPDKDYEQYF	8	20	69	171	DQA1_0101__DQB1_0501	0.991304	1	1	CASSVGPDKDYEQYF	TCRBV09-01	TCRBJ02-07
V19CASSTTGDLTEAFF	23	62	54	129	DQA1_0101__DQB1_0501	0.886201	0.772109	1	CASSTTGDLTEAFF	TCRBV19-01	TCRBJ01-01
V19CASSTTGDDTEAFF	25	70	52	121	DQA1_0101__DQB1_0501	0.831044	0.57367	1	CASSTTGDDTEAFF	TCRBV19-01	TCRBJ01-01
V06CAIRRSSYNSPLHF	23	50	54	141	DQA1_0101__DQB1_0501	1.20111	0.547113	1	CAIRRSSYNSPLHF	TCRBV06-05	TCRBJ01-06
V19CASSIADSNNEQFF	11	29	66	162	DQA1_0101__DQB1_0501	0.931034	1	1	CASSIADSNNEQFF	TCRBV19-01	TCRBJ02-01
V19CASSTTGDPTEAFF	23	62	54	129	DQA1_0101__DQB1_0501	0.886201	0.772109	1	CASSTTGDPTEAFF	TCRBV19-01	TCRBJ01-01
V19CASSTTGDITEAFF	23	61	54	130	DQA1_0101__DQB1_0501	0.907711	0.773009	1	CASSTTGDITEAFF	TCRBV19-01	TCRBJ01-01
V30CACELRNTEAFF	6	18	71	173	DQA1_0101__DQB1_0501	0.812207	0.814886	1	CACELRNTEAFF	TCRBV30-01	TCRBJ01-01
V09CASSVGPDADYEQYF	10	24	67	167	DQA1_0101__DQB1_0501	1.03856	1	1	CASSVGPDADYEQYF	TCRBV09-01	TCRBJ02-07
V10CAISEGWDTDTQYF	14	32	63	159	DQA1_0101__DQB1_0501	1.10417	0.858092	1	CAISEGWDTDTQYF	TCRBV10-03	TCRBJ02-03
V28CASKPGQGALGANVLTF	4	11	73	180	DQA1_0101__DQB1_0501	0.896638	1	1	CASKPGQGALGANVLTF	TCRBV28-01	TCRBJ02-06
V09CASSVGPDRDYTQYF	3	10	74	181	DQA1_0101__DQB1_0501	0.733784	0.762991	1	CASSVGPDRDYTQYF	TCRBV09-01	TCRBJ02-03
V03CASSQVLQDTGELFF	11	28	66	163	DQA1_0101__DQB1_0501	0.970238	1	1	CASSQVLQDTGELFF	TCRBV03-01/03-02	TCRBJ02-02
V20CSARPPRQGATNEKLFF	6	17	71	174	DQA1_0101__DQB1_0501	0.864954	1	1	CSARPPRQGATNEKLFF	TCRBV20	TCRBJ01-04
V03CASSQVLWDTGELFF	11	25	66	166	DQA1_0101__DQB1_0501	1.10667	0.843643	1	CASSQVLWDTGELFF	TCRBV03-01/03-02	TCRBJ02-02
V07CASSLEGRPGTDTQYF	17	48	60	143	DQA1_0101__DQB1_0501	0.844097	0.639785	1	CASSLEGRPGTDTQYF	TCRBV07-03	TCRBJ02-03
V07CASSLEGRGGTNTQYF	9	18	68	173	DQA1_0101__DQB1_0501	1.27206	0.65424	1	CASSLEGRGGTNTQYF	TCRBV07-06	TCRBJ02-03
V28CASKPGQGAQGANVLTF	2	9	75	182	DQA1_0101__DQB1_0501	0.539259	0.734275	1	CASKPGQGAQGANVLTF	TCRBV28-01	TCRBJ02-06
V29CSVNKGGTDTQYF	14	32	63	159	DQA1_0101__DQB1_0501	1.10417	0.858092	1	CSVNKGGTDTQYF	TCRBV29-01	TCRBJ02-03
V29CSVEVGQKLFF	9	25	68	166	DQA1_0101__DQB1_0501	0.878824	0.841362	1	CSVEVGQKLFF	TCRBV29-01	TCRBJ01-04
V19CASSISASNNEQFF	12	35	65	156	DQA1_0101__DQB1_0501	0.822857	0.723044	1	CASSISASNNEQFF	TCRBV19-01	TCRBJ02-01
V28CASKPGQGAAGANVLTF	2	9	75	182	DQA1_0101__DQB1_0501	0.539259	0.734275	1	CASKPGQGAAGANVLTF	TCRBV28-01	TCRBJ02-06
V19CASSIAGKNNEQFF	21	47	56	144	DQA1_0101__DQB1_0501	1.14894	0.64491	1	CASSIAGKNNEQFF	TCRBV19-01	TCRBJ02-01
V30CAWSVLGRDNYGYTF	15	40	62	151	DQA1_0101__DQB1_0501	0.913306	0.868119	1	CAWSVLGRDNYGYTF	TCRBV30-01	TCRBJ01-02
V19CASSTISALSGNTIYF	7	13	70	178	DQA1_0101__DQB1_0501	1.36923	0.607824	1	CASSTISALSGNTIYF	TCRBV19-01	TCRBJ01-03
V15CATSRDGGPDEKLFF	17	47	60	144	DQA1_0101__DQB1_0501	0.868085	0.752251	1	CATSRDGGPDEKLFF	TCRBV15-01	TCRBJ01-04
V30CAWSSGTDSSYEQYF	5	18	72	173	DQA1_0101__DQB1_0501	0.667438	0.630119	1	CAWSSGTDSSYEQYF	TCRBV30-01	TCRBJ02-07
V06CASRRSRSYNSPLHF	21	50	56	141	DQA1_0101__DQB1_0501	1.0575	0.879017	1	CASRRSRSYNSPLHF	TCRBV06-05	TCRBJ01-06
V04CASSQDAGTENNEQFF	3	6	74	185	DQA1_0101__DQB1_0501	1.25	0.719268	1	CASSQDAGTENNEQFF	TCRBV04-01	TCRBJ02-01
V30CAWSVLLGRNYGYTF	16	34	61	157	DQA1_0101__DQB1_0501	1.21119	0.604614	1	CAWSVLLGRNYGYTF	TCRBV30-01	TCRBJ01-02
V09CASSVRWESNEQYF	7	21	70	170	DQA1_0101__DQB1_0501	0.809524	0.82577	1	CASSVRWESNEQYF	TCRBV09-01	TCRBJ02-07
V09CASSVRWEANEQYF	5	17	72	174	DQA1_0101__DQB1_0501	0.710784	0.627931	1	CASSVRWEANEQYF	TCRBV09-01	TCRBJ02-07
V30CAWTRLANTGELFF	24	56	53	135	DQA1_0101__DQB1_0501	1.09164	0.769692	1	CAWTRLANTGELFF	TCRBV30-01	TCRBJ02-02
V07CASSLEGRWGTDTQYF	18	45	59	146	DQA1_0101__DQB1_0501	0.989831	1	1	CASSLEGRWGTDTQYF	TCRBV07-02	TCRBJ02-03
V30CAWSIGTDSSYEQYF	6	15	71	176	DQA1_0101__DQB1_0501	0.991549	1	1	CAWSIGTDSSYEQYF	TCRBV30-01	TCRBJ02-07
V20CSAETGASRYGYTF	5	10	72	181	DQA1_0101__DQB1_0501	1.25694	0.769873	1	CSAETGASRYGYTF	TCRBV20	TCRBJ01-02
V07CASSLGPSGRTLSYEQYF	8	17	69	174	DQA1_0101__DQB1_0501	1.1867	0.816656	1	CASSLGPSGRTLSYEQYF	TCRBV07-06	TCRBJ02-07
V06CASRSGPHTEAFF	20	55	57	136	DQA1_0101__DQB1_0501	0.867624	0.763795	1	CASRSGPHTEAFF	TCRBV06-05	TCRBJ01-01
V06CASSEALGQAGYGYTF	11	26	66	165	DQA1_0101__DQB1_0501	1.05769	0.847612	1	CASSEALGQAGYGYTF	TCRBV06-01	TCRBJ01-02
V09CASSVGPDPDYEQYF	10	26	67	165	DQA1_0101__DQB1_0501	0.947187	1	1	CASSVGPDPDYEQYF	TCRBV09-01	TCRBJ02-07
V30CAWSVLGTRNYGYTF	15	38	62	153	DQA1_0101__DQB1_0501	0.974109	1	1	CAWSVLGTRNYGYTF	TCRBV30-01	TCRBJ01-02
V30CAWKRMANTGELFF	9	27	68	164	DQA1_0101__DQB1_0501	0.803922	0.694479	1	CAWKRMANTGELFF	TCRBV30-01	TCRBJ02-02
V07CASSLEGWRGGTDTQYF	10	24	67	167	DQA1_0101__DQB1_0501	1.03856	1	1	CASSLEGWRGGTDTQYF	TCRBV07-02	TCRBJ02-03
V03CASSQVLADNTGELFF	11	26	66	165	DQA1_0101__DQB1_0501	1.05769	0.847612	1	CASSQVLADNTGELFF	TCRBV03-01/03-02	TCRBJ02-02
V03CASSQVLLDTGELFF	13	28	64	163	DQA1_0101__DQB1_0501	1.18248	0.708179	1	CASSQVLLDTGELFF	TCRBV03-01/03-02	TCRBJ02-02
V30CAWSVLGRFNYGYTF	17	39	60	152	DQA1_0101__DQB1_0501	1.10427	0.743017	1	CAWSVLGRFNYGYTF	TCRBV30-01	TCRBJ01-02
V09CASSVQDISYNEQFF	11	25	66	166	DQA1_0101__DQB1_0501	1.10667	0.843643	1	CASSVQDISYNEQFF	TCRBV09-01	TCRBJ02-01
V06CASRAGPHTEAFF	20	51	57	140	DQA1_0101__DQB1_0501	0.963192	1	1	CASRAGPHTEAFF	TCRBV06-05	TCRBJ01-01
V09CASSPRWEYNEQFF	12	37	65	154	DQA1_0101__DQB1_0501	0.768399	0.600549	1	CASSPRWEYNEQFF	TCRBV09-01	TCRBJ02-01
V30CAWSVLGRQYGYTF	19	41	58	150	DQA1_0101__DQB1_0501	1.19849	0.627579	1	CAWSVLGRQYGYTF	TCRBV30-01	TCRBJ01-02
V06CASSYSNRGGFGNEQFF	6	18	71	173	DQA1_0101__DQB1_0501	0.812207	0.814886	1	CASSYSNRGGFGNEQFF	TCRBV06	TCRBJ02-01
V03CASSQDKAGNTDTQYF	2	8	75	183	DQA1_0101__DQB1_0501	0.61	0.729024	1	CASSQDKAGNTDTQYF	TCRBV03-01/03-02	TCRBJ02-03
V06CASNRAFNEKLFF	10	28	67	163	DQA1_0101__DQB1_0501	0.86887	0.847312	1	CASNRAFNEKLFF	TCRBV06-05	TCRBJ01-04
V06CASRGPGPHTEAFF	8	22	69	169	DQA1_0101__DQB1_0501	0.890646	1	1	CASRGPGPHTEAFF	TCRBV06-05	TCRBJ01-01
V29CSVEVGGKLFF	15	35	62	156	DQA1_0101__DQB1_0501	1.07834	0.86298	1	CSVEVGGKLFF	TCRBV29-01	TCRBJ01-04
V30CAWSVLVGRNYGYTF	14	36	63	155	DQA1_0101__DQB1_0501	0.95679	1	1	CAWSVLVGRNYGYTF	TCRBV30-01	TCRBJ01-02
V07CASSRDGTGETEAFF	2	9	75	182	DQA1_0101__DQB1_0501	0.539259	0.734275	1	CASSRDGTGETEAFF	TCRBV07-08	TCRBJ01-01
V07CASSPSAGGPPYNEQFF	2	7	75	184	DQA1_0101__DQB1_0501	0.700952	1	1	CASSPSAGGPPYNEQFF	TCRBV07-03	TCRBJ02-01
V19CASSIASSNNEQFF	15	33	62	158	DQA1_0101__DQB1_0501	1.15836	0.725357	1	CASSIASSNNEQFF	TCRBV19-01	TCRBJ02-01
V30CAWSVSLYYEQYV	1	6	76	185	DQA1_0101__DQB1_0501	0.405702	0.677048	1	CAWSVSLYYEQYV	TCRBV30-01	TCRBJ02-07
V29CSVEVTGEPNQPQHF	6	12	71	179	DQA1_0101__DQB1_0501	1.26056	0.787692	1	CSVEVTGEPNQPQHF	TCRBV29-01	TCRBJ01-05
V19CASNDGRQETQYF	12	28	65	163	DQA1_0101__DQB1_0501	1.07473	0.851118	1	CASNDGRQETQYF	TCRBV19-01	TCRBJ02-05
V30CAWARMANTGELFF	8	25	69	166	DQA1_0101__DQB1_0501	0.769855	0.682116	1	CAWARMANTGELFF	TCRBV30-01	TCRBJ02-02
V12CASMWQGPNTEAFF	8	17	69	174	DQA1_0101__DQB1_0501	1.1867	0.816656	1	CASMWQGPNTEAFF	TCRBV12	TCRBJ01-01
V09CASSLGLAGGTSTDTQYF	15	32	62	159	DQA1_0101__DQB1_0501	1.20212	0.597791	1	CASSLGLAGGTSTDTQYF	TCRBV09-01	TCRBJ02-03
V05CASSWTAGLSSYEQYF	9	21	68	170	DQA1_0101__DQB1_0501	1.07143	0.833722	1	CASSWTAGLSSYEQYF	TCRBV05-01	TCRBJ02-07
V29CSVEVGWKLFF	9	21	68	170	DQA1_0101__DQB1_0501	1.07143	0.833722	1	CSVEVGWKLFF	TCRBV29-01	TCRBJ01-04
V30CAWSRMANTGELFF	15	43	62	148	DQA1_0101__DQB1_0501	0.832708	0.62676	1	CAWSRMANTGELFF	TCRBV30-01	TCRBJ02-02
V30CACCRNTEAFF	12	25	65	166	DQA1_0101__DQB1_0501	1.22585	0.564469	1	CACCRNTEAFF	TCRBV30-01	TCRBJ01-01
V07CASSLNNGENTEAFF	11	27	66	164	DQA1_0101__DQB1_0501	1.01235	1	1	CASSLNNGENTEAFF	TCRBV07-02	TCRBJ01-01
V29CSVNIGGTDTQYF	13	28	64	163	DQA1_0101__DQB1_0501	1.18248	0.708179	1	CSVNIGGTDTQYF	TCRBV29-01	TCRBJ02-03
V10CAISEGQQTDTQYF	17	45	60	146	DQA1_0101__DQB1_0501	0.919259	0.873496	1	CAISEGQQTDTQYF	TCRBV10-03	TCRBJ02-03
V09CASSVGPDTDYEQYF	8	24	69	167	DQA1_0101__DQB1_0501	0.806763	0.682811	1	CASSVGPDTDYEQYF	TCRBV09-01	TCRBJ02-07
V30CAWSVLHRNYGYTF	18	39	59	152	DQA1_0101__DQB1_0501	1.18905	0.62217	1	CAWSVLHRNYGYTF	TCRBV30-01	TCRBJ01-02
V30CAWSILGRNYGYTF	17	37	60	154	DQA1_0101__DQB1_0501	1.17928	0.616968	1	CAWSILGRNYGYTF	TCRBV30-01	TCRBJ01-02
V30CAWSVLKRNYGYTF	18	41	59	150	DQA1_0101__DQB1_0501	1.11616	0.746183	1	CAWSVLKRNYGYTF	TCRBV30-01	TCRBJ01-02
V30CAWSKDRDYGYTF	18	45	59	146	DQA1_0101__DQB1_0501	0.989831	1	1	CAWSKDRDYGYTF	TCRBV30-01	TCRBJ01-02
V07CASSPQAGGPTYNEQFF	3	7	74	184	DQA1_0101__DQB1_0501	1.06564	1	1	CASSPQAGGPTYNEQFF	TCRBV07-08	TCRBJ02-01
V27CASNFRGGNSPLHF	8	19	69	172	DQA1_0101__DQB1_0501	1.04958	1	1	CASNFRGGNSPLHF	TCRBV27-01	TCRBJ01-06
V20CSARDWGQSDETQYF	10	28	67	163	DQA1_0101__DQB1_0501	0.86887	0.847312	1	CSARDWGQSDETQYF	TCRBV20	TCRBJ02-05
V19CASIGGGHPSTDTQYF	3	12	74	179	DQA1_0101__DQB1_0501	0.60473	0.565684	1	CASIGGGHPSTDTQYF	TCRBV19-01	TCRBJ02-03
V20CSASGQDRNIQYF	4	15	73	176	DQA1_0101__DQB1_0501	0.642922	0.601224	1	CSASGQDRNIQYF	TCRBV20	TCRBJ02-04
V19CASSAGTSGRGETQYF	6	17	71	174	DQA1_0101__DQB1_0501	0.864954	1	1	CASSAGTSGRGETQYF	TCRBV19-01	TCRBJ02-05
V30CAWTRLGASGNTIYF	6	15	71	176	DQA1_0101__DQB1_0501	0.991549	1	1	CAWTRLGASGNTIYF	TCRBV30-01	TCRBJ01-03
V11CASSLAAESTDTQYF	19	45	58	146	DQA1_0101__DQB1_0501	1.06284	0.874771	1	CASSLAAESTDTQYF	TCRBV11-01	TCRBJ02-03
V30CAWRRLGASGNTIYF	6	13	71	178	DQA1_0101__DQB1_0501	1.1571	0.794849	1	CAWRRLGASGNTIYF	TCRBV30-01	TCRBJ01-03
V06CASRQGDPSSYNSPLHF	5	17	72	174	DQA1_0101__DQB1_0501	0.710784	0.627931	1	CASRQGDPSSYNSPLHF	TCRBV06	TCRBJ01-06
V06CASSYSSRGGFGNEQFF	6	17	71	174	DQA1_0101__DQB1_0501	0.864954	1	1	CASSYSSRGGFGNEQFF	TCRBV06	TCRBJ02-01
V06CASRGYGPHTEAFF	3	10	74	181	DQA1_0101__DQB1_0501	0.733784	0.762991	1	CASRGYGPHTEAFF	TCRBV06-05	TCRBJ01-01
V07CASSLEGRGGVDTQYF	10	28	67	163	DQA1_0101__DQB1_0501	0.86887	0.847312	1	CASSLEGRGGVDTQYF	TCRBV07-09	TCRBJ02-03
V06CASSGERGDYGYTF	16	34	61	157	DQA1_0101__DQB1_0501	1.21119	0.604614	1	CASSGERGDYGYTF	TCRBV06	TCRBJ01-02
V03CASSQLLADTGELFF	13	31	64	160	DQA1_0101__DQB1_0501	1.04839	1	1	CASSQLLADTGELFF	TCRBV03-01/03-02	TCRBJ02-02
V10CAISEGQWTDTQYF	16	46	61	145	DQA1_0101__DQB1_0501	0.8268	0.632735	1	CAISEGQWTDTQYF	TCRBV10-03	TCRBJ02-03
V27CASSWGGGGAYGYTF	5	12	72	179	DQA1_0101__DQB1_0501	1.03588	1	1	CASSWGGGGAYGYTF	TCRBV27-01	TCRBJ01-02
V29CSIQGFSGNTIYF	7	21	70	170	DQA1_0101__DQB1_0501	0.809524	0.82577	1	CSIQGFSGNTIYF	TCRBV29-01	TCRBJ01-03
V30CAWSISLYYEQYF	1	6	76	185	DQA1_0101__DQB1_0501	0.405702	0.677048	1	CAWSISLYYEQYF	TCRBV30-01	TCRBJ02-07
V27CASSWGGGGVYGYTF	4	11	73	180	DQA1_0101__DQB1_0501	0.896638	1	1	CASSWGGGGVYGYTF	TCRBV27-01	TCRBJ01-02
V19CASSYGTSGRGETQYF	6	14	71	177	DQA1_0101__DQB1_0501	1.06841	1	1	CASSYGTSGRGETQYF	TCRBV19-01	TCRBJ02-05
V30CAWSVLWRNYGYTF	18	39	59	152	DQA1_0101__DQB1_0501	1.18905	0.62217	1	CAWSVLWRNYGYTF	TCRBV30-01	TCRBJ01-02
V30CAWSDLGRNYGYTF	17	38	60	153	DQA1_0101__DQB1_0501	1.14079	0.738791	1	CAWSDLGRNYGYTF	TCRBV30-01	TCRBJ01-02
V30CACERVNTEAFF	9	25	68	166	DQA1_0101__DQB1_0501	0.878824	0.841362	1	CACERVNTEAFF	TCRBV30-01	TCRBJ01-01
V29CSVSNRGGTDTQYF	9	22	68	169	DQA1_0101__DQB1_0501	1.01671	1	1	CSVSNRGGTDTQYF	TCRBV29-01	TCRBJ02-03
V07CASSLEGRGGPTDTQYF	9	22	68	169	DQA1_0101__DQB1_0501	1.01671	1	1	CASSLEGRGGPTDTQYF	TCRBV07-09	TCRBJ02-03
V30CAWSLDRGRETQYF	8	21	69	170	DQA1_0101__DQB1_0501	0.938578	1	1	CAWSLDRGRETQYF	TCRBV30-01	TCRBJ02-05
V07CASSLEGRGGTTDTQYF	9	22	68	169	DQA1_0101__DQB1_0501	1.01671	1	1	CASSLEGRGGTTDTQYF	TCRBV07-02	TCRBJ02-03
V29CSVGTSGSYETQYF	13	29	64	162	DQA1_0101__DQB1_0501	1.1347	0.713958	1	CSVGTSGSYETQYF	TCRBV29-01	TCRBJ02-05
V09CASSSRWEYNEQFF	6	18	71	173	DQA1_0101__DQB1_0501	0.812207	0.814886	1	CASSSRWEYNEQFF	TCRBV09-01	TCRBJ02-01
V30CAWSQGWEEAFF	4	9	73	182	DQA1_0101__DQB1_0501	1.10807	1	1	CAWSQGWEEAFF	TCRBV30-01	TCRBJ01-01
V29CSVEVGAKLFF	9	23	68	168	DQA1_0101__DQB1_0501	0.966752	1	1	CSVEVGAKLFF	TCRBV29-01	TCRBJ01-04
V12CASSLAMRAEAFF	16	42	61	149	DQA1_0101__DQB1_0501	0.930523	0.871314	1	CASSLAMRAEAFF	TCRBV12-03/12-04	TCRBJ01-01
V29CSVAEGGNSPLHF	12	28	65	163	DQA1_0101__DQB1_0501	1.07473	0.851118	1	CSVAEGGNSPLHF	TCRBV29-01	TCRBJ01-06
V19CASLGGGHPSTDTQYF	4	12	73	179	DQA1_0101__DQB1_0501	0.817352	1	1	CASLGGGHPSTDTQYF	TCRBV19-01	TCRBJ02-03
V19CASNGGGHPSTDTQYF	3	12	74	179	DQA1_0101__DQB1_0501	0.60473	0.565684	1	CASNGGGHPSTDTQYF	TCRBV19-01	TCRBJ02-03
V19CASVGGGHPSTDTQYF	3	12	74	179	DQA1_0101__DQB1_0501	0.60473	0.565684	1	CASVGGGHPSTDTQYF	TCRBV19-01	TCRBJ02-03
V14CASSQDEAGAATDTQYF	2	9	75	182	DQA1_0101__DQB1_0501	0.539259	0.734275	1	CASSQDEAGAATDTQYF	TCRBV14-01	TCRBJ02-03
V29CNVEGAYEQYF	7	16	70	175	DQA1_0101__DQB1_0501	1.09375	0.813691	1	CNVEGAYEQYF	TCRBV29-01	TCRBJ02-07
V09CASSVLPDRDYEQYF	3	12	74	179	DQA1_0101__DQB1_0501	0.60473	0.565684	1	CASSVLPDRDYEQYF	TCRBV09-01	TCRBJ02-07
V19CASSHGTSGRGETQYF	5	15	72	176	DQA1_0101__DQB1_0501	0.814815	0.802264	1	CASSHGTSGRGETQYF	TCRBV19-01	TCRBJ02-05
V30CAWSAVSVYEQYF	13	31	64	160	DQA1_0101__DQB1_0501	1.04839	1	1	CAWSAVSVYEQYF	TCRBV30-01	TCRBJ02-07
V03CASSQFLADTGELFF	10	25	67	166	DQA1_0101__DQB1_0501	0.991045	1	1	CASSQFLADTGELFF	TCRBV03-01/03-02	TCRBJ02-02
V30CAWRDYYTGELFF	6	15	71	176	DQA1_0101__DQB1_0501	0.991549	1	1	CAWRDYYTGELFF	TCRBV30-01	TCRBJ02-02
V27CASSLDLSSSYNSPLHF	4	8	73	183	DQA1_0101__DQB1_0501	1.25342	0.747716	1	CASSLDLSSSYNSPLHF	TCRBV27-01	TCRBJ01-06
V18CASSPDRVGAKNIQYF	7	18	70	173	DQA1_0101__DQB1_0501	0.961111	1	1	CASSPDRVGAKNIQYF	TCRBV18-01	TCRBJ02-04
V20CSAQTGYVQYF	3	5	74	186	DQA1_0101__DQB1_0501	1.50811	0.693134	1	CSAQTGYVQYF	TCRBV20-01	TCRBJ02-07
V19CASSFGTSGRGETQYF	5	15	72	176	DQA1_0101__DQB1_0501	0.814815	0.802264	1	CASSFGTSGRGETQYF	TCRBV19-01	TCRBJ02-05
V30CAWSPGTDSSYEQYF	9	25	68	166	DQA1_0101__DQB1_0501	0.878824	0.841362	1	CAWSPGTDSSYEQYF	TCRBV30-01	TCRBJ02-07
V19CASSGGTSGRGETQYF	6	14	71	177	DQA1_0101__DQB1_0501	1.06841	1	1	CASSGGTSGRGETQYF	TCRBV19-01	TCRBJ02-05
V06CASSSERETYNEQFF	5	17	72	174	DQA1_0101__DQB1_0501	0.710784	0.627931	1	CASSSERETYNEQFF	TCRBV06-05	TCRBJ02-01
V30CAWARLANTGELFF	20	46	57	145	DQA1_0101__DQB1_0501	1.10603	0.755651	1	CAWARLANTGELFF	TCRBV30-01	TCRBJ02-02
V12CASSLAFRAEAFF	16	41	61	150	DQA1_0101__DQB1_0501	0.959616	1	1	CASSLAFRAEAFF	TCRBV12-03/12-04	TCRBJ01-01
V10CAISEGQMTDTQYF	16	45	61	146	DQA1_0101__DQB1_0501	0.851002	0.747725	1	CAISEGQMTDTQYF	TCRBV10-03	TCRBJ02-03
V20CSARMTRETGELFF	3	12	74	179	DQA1_0101__DQB1_0501	0.60473	0.565684	1	CSARMTRETGELFF	TCRBV20	TCRBJ02-02
V30CAWNQNNEQFF	12	33	65	158	DQA1_0101__DQB1_0501	0.883916	0.857219	1	CAWNQNNEQFF	TCRBV30-01	TCRBJ02-01
V05CVSSLLNNYGYTF	5	13	72	178	DQA1_0101__DQB1_0501	0.950855	1	1	CVSSLLNNYGYTF	TCRBV05-08	TCRBJ01-02
V20CSARDWGLGDETQYF	10	21	67	170	DQA1_0101__DQB1_0501	1.20824	0.674815	1	CSARDWGLGDETQYF	TCRBV20	TCRBJ02-05
V20CSVQRLAGASYNEQFF	4	15	73	176	DQA1_0101__DQB1_0501	0.642922	0.601224	1	CSVQRLAGASYNEQFF	TCRBV20	TCRBJ02-01
V14CASSQDEAGALTDTQYF	2	8	75	183	DQA1_0101__DQB1_0501	0.61	0.729024	1	CASSQDEAGALTDTQYF	TCRBV14-01	TCRBJ02-03
V19CASSISRDTQAFF	12	29	65	162	DQA1_0101__DQB1_0501	1.0313	1	1	CASSISRDTQAFF	TCRBV19-01	TCRBJ01-01
V29CSVGTSGSYGEQYF	11	29	66	162	DQA1_0101__DQB1_0501	0.931034	1	1	CSVGTSGSYGEQYF	TCRBV29-01	TCRBJ02-07
V24CATALGLAGGETQYF	4	13	73	178	DQA1_0101__DQB1_0501	0.750263	0.78499	1	CATALGLAGGETQYF	TCRBV24-01	TCRBJ02-05
V20CSASPGDYGNTIYF	7	20	70	171	DQA1_0101__DQB1_0501	0.855	0.825625	1	CSASPGDYGNTIYF	TCRBV20-01	TCRBJ01-03
V03CASSQILADTGELFF	11	26	66	165	DQA1_0101__DQB1_0501	1.05769	0.847612	1	CASSQILADTGELFF	TCRBV03-01/03-02	TCRBJ02-02
V29CSATTGGDTEAFF	20	44	57	147	DQA1_0101__DQB1_0501	1.17225	0.636348	1	CSATTGGDTEAFF	TCRBV29-01	TCRBJ01-01
V03CASSQRDLSGANVLTF	15	32	62	159	DQA1_0101__DQB1_0501	1.20212	0.597791	1	CASSQRDLSGANVLTF	TCRBV03-01/03-02	TCRBJ02-06
V12CASSLAHRAEAFF	16	43	61	148	DQA1_0101__DQB1_0501	0.902783	0.870876	1	CASSLAHRAEAFF	TCRBV12-03/12-04	TCRBJ01-01
V03CASSLVDGETQYF	11	23	66	168	DQA1_0101__DQB1_0501	1.21739	0.685523	1	CASSLVDGETQYF	TCRBV03-01/03-02	TCRBJ02-05
V20CSASATGADTQYF	14	38	63	153	DQA1_0101__DQB1_0501	0.894737	0.864849	1	CSASATGADTQYF	TCRBV20	TCRBJ02-03
V09CASSARFETYEQYF	6	16	71	175	DQA1_0101__DQB1_0501	0.924296	1	1	CASSARFETYEQYF	TCRBV09-01	TCRBJ02-07
V20CSARTTRETGELFF	7	19	70	172	DQA1_0101__DQB1_0501	0.905263	1	1	CSARTTRETGELFF	TCRBV20	TCRBJ02-02
V19CASPISRDTEAFF	13	29	64	162	DQA1_0101__DQB1_0501	1.1347	0.713958	1	CASPISRDTEAFF	TCRBV19-01	TCRBJ01-01
V11CASSLRGSGRYNEQFF	8	22	69	169	DQA1_0101__DQB1_0501	0.890646	1	1	CASSLRGSGRYNEQFF	TCRBV11-01	TCRBJ02-01
V11CASSKTGRDTEAFF	9	28	68	163	DQA1_0101__DQB1_0501	0.770483	0.695727	1	CASSKTGRDTEAFF	TCRBV11-02	TCRBJ01-01
V06CASSYRLDLGELFF	2	7	75	184	DQA1_0101__DQB1_0501	0.700952	1	1	CASSYRLDLGELFF	TCRBV06-05	TCRBJ02-02
V19CASSNRASYNSPLHF	8	22	69	169	DQA1_0101__DQB1_0501	0.890646	1	1	CASSNRASYNSPLHF	TCRBV19-01	TCRBJ01-06
V19CASNKGRQETQYF	13	33	64	158	DQA1_0101__DQB1_0501	0.972538	1	1	CASNKGRQETQYF	TCRBV19-01	TCRBJ02-05
V15CATSRDGAPGEKLFF	7	21	70	170	DQA1_0101__DQB1_0501	0.809524	0.82577	1	CATSRDGAPGEKLFF	TCRBV15-01	TCRBJ01-04
V30CAWSRLAMNTGELFF	14	33	63	158	DQA1_0101__DQB1_0501	1.06397	0.860386	1	CAWSRLAMNTGELFF	TCRBV30-01	TCRBJ02-02
V30CAWSVLGRLNYGYTF	15	43	62	148	DQA1_0101__DQB1_0501	0.832708	0.62676	1	CAWSVLGRLNYGYTF	TCRBV30-01	TCRBJ01-02
V30CAWSVLGRTNYGYTF	18	48	59	143	DQA1_0101__DQB1_0501	0.908898	0.875719	1	CAWSVLGRTNYGYTF	TCRBV30-01	TCRBJ01-02
V19CASSQGTSGRGETQYF	6	15	71	176	DQA1_0101__DQB1_0501	0.991549	1	1	CASSQGTSGRGETQYF	TCRBV19-01	TCRBJ02-05
V29CSVTGLAGLSYNEQFF	5	11	72	180	DQA1_0101__DQB1_0501	1.13636	0.781698	1	CSVTGLAGLSYNEQFF	TCRBV29-01	TCRBJ02-01
V12CASSLAIRAEAFF	15	44	62	147	DQA1_0101__DQB1_0501	0.808284	0.625667	1	CASSLAIRAEAFF	TCRBV12-03/12-04	TCRBJ01-01
V30CAWRTGRDSPLHF	7	20	70	171	DQA1_0101__DQB1_0501	0.855	0.825625	1	CAWRTGRDSPLHF	TCRBV30-01	TCRBJ01-06
V30CAWSRLGHSGNTIYF	8	25	69	166	DQA1_0101__DQB1_0501	0.769855	0.682116	1	CAWSRLGHSGNTIYF	TCRBV30-01	TCRBJ01-03
V06CASSERHGDYGYTF	17	46	60	145	DQA1_0101__DQB1_0501	0.893116	0.873619	1	CASSERHGDYGYTF	TCRBV06-01	TCRBJ01-02
V30CACFRNTEAFF	13	28	64	163	DQA1_0101__DQB1_0501	1.18248	0.708179	1	CACFRNTEAFF	TCRBV30-01	TCRBJ01-01
V06CASSWDSGNNQPQHF	5	14	72	177	DQA1_0101__DQB1_0501	0.877976	1	1	CASSWDSGNNQPQHF	TCRBV06-05	TCRBJ01-05
V30CAWREFYTGELFF	2	8	75	183	DQA1_0101__DQB1_0501	0.61	0.729024	1	CAWREFYTGELFF	TCRBV30-01	TCRBJ02-02
V30CAWSVVTDSSYEQYF	3	9	74	182	DQA1_0101__DQB1_0501	0.81982	1	1	CAWSVVTDSSYEQYF	TCRBV30-01	TCRBJ02-07
V27CASSLDLMSSYNSPLHF	3	8	74	183	DQA1_0101__DQB1_0501	0.927365	1	1	CASSLDLMSSYNSPLHF	TCRBV27-01	TCRBJ01-06
V30CACARNTEAFF	12	37	65	154	DQA1_0101__DQB1_0501	0.768399	0.600549	1	CACARNTEAFF	TCRBV30-01	TCRBJ01-01
V19CASRGQYEETQYF	2	7	75	184	DQA1_0101__DQB1_0501	0.700952	1	1	CASRGQYEETQYF	TCRBV19-01	TCRBJ02-05
V29CSAQTGGDTEAFF	15	40	62	151	DQA1_0101__DQB1_0501	0.913306	0.868119	1	CSAQTGGDTEAFF	TCRBV29-01	TCRBJ01-01
V29CSVGTSGSFEQYF	14	35	63	156	DQA1_0101__DQB1_0501	0.990476	1	1	CSVGTSGSFEQYF	TCRBV29-01	TCRBJ02-07
V29CSVGTSGSWEQYF	13	35	64	156	DQA1_0101__DQB1_0501	0.905357	0.861379	1	CSVGTSGSWEQYF	TCRBV29-01	TCRBJ02-07
V19CASSMSGMTDTQYF	19	44	58	147	DQA1_0101__DQB1_0501	1.09444	0.753282	1	CASSMSGMTDTQYF	TCRBV19-01	TCRBJ02-03
V19CASSKGTSGRGETQYF	5	15	72	176	DQA1_0101__DQB1_0501	0.814815	0.802264	1	CASSKGTSGRGETQYF	TCRBV19-01	TCRBJ02-05
V19CASNAGRQETQYF	13	36	64	155	DQA1_0101__DQB1_0501	0.874566	0.861505	1	CASNAGRQETQYF	TCRBV19-01	TCRBJ02-05
V20CSMGQGGQETQYF	11	25	66	166	DQA1_0101__DQB1_0501	1.10667	0.843643	1	CSMGQGGQETQYF	TCRBV20	TCRBJ02-05
V20CSQQTGYEQYF	2	5	75	186	DQA1_0101__DQB1_0501	0.992	1	1	CSQQTGYEQYF	TCRBV20-01	TCRBJ02-07
V12CASSLALRAEQFF	11	27	66	164	DQA1_0101__DQB1_0501	1.01235	1	1	CASSLALRAEQFF	TCRBV12-03/12-04	TCRBJ02-01
V06CASAGGPHTEAFF	4	12	73	179	DQA1_0101__DQB1_0501	0.817352	1	1	CASAGGPHTEAFF	TCRBV06-05	TCRBJ01-01
V19CASSGGLAGAPHTDTQYF	2	7	75	184	DQA1_0101__DQB1_0501	0.700952	1	1	CASSGGLAGAPHTDTQYF	TCRBV19-01	TCRBJ02-03
V30CAWARLAVTGELFF	11	24	66	167	DQA1_0101__DQB1_0501	1.15972	0.692677	1	CAWARLAVTGELFF	TCRBV30-01	TCRBJ02-02
V05CASSLAPGGERTGELFF	3	9	74	182	DQA1_0101__DQB1_0501	0.81982	1	1	CASSLAPGGERTGELFF	TCRBV05-01	TCRBJ02-02
V05CASSLEFQGRTEAFF	14	56	41	199	DQA1_0102	1.21341	0.595223	1	CASSLEFQGRTEAFF	TCRBV05-01	TCRBJ01-01
V15CATSRDGTGTEKLFF	5	27	50	228	DQA1_0102	0.844444	1	1	CATSRDGTGTEKLFF	TCRBV15-01	TCRBJ01-04
V18CASSAGGRSTGELFF	2	6	4	14	DQA1_0102__DQB1_0502	1.16667	1	1	CASSAGGRSTGELFF	TCRBV18-01	TCRBJ02-02
V20CSSGGKGNQPQHF	5	16	1	4	DQA1_0102__DQB1_0502	1.25	1	1	CSSGGKGNQPQHF	TCRBV20	TCRBJ01-05
V18CASSLGGRSTGELFF	2	5	4	15	DQA1_0102__DQB1_0502	1.5	1	1	CASSLGGRSTGELFF	TCRBV18-01	TCRBJ02-02
V18CASSPGGPRSTGELFF	1	5	5	15	DQA1_0102__DQB1_0502	0.6	1	1	CASSPGGPRSTGELFF	TCRBV18-01	TCRBJ02-02
V18CASSPGGRSRTGELFF	1	4	5	16	DQA1_0102__DQB1_0502	0.8	1	1	CASSPGGRSRTGELFF	TCRBV18-01	TCRBJ02-02
V18CASSPMGGRSTGELFF	1	6	5	14	DQA1_0102__DQB1_0502	0.466667	1	1	CASSPMGGRSTGELFF	TCRBV18-01	TCRBJ02-02
V14CASSQGPTGPYGYTF	1	5	5	15	DQA1_0102__DQB1_0502	0.6	1	1	CASSQGPTGPYGYTF	TCRBV14-01	TCRBJ01-02
V14CASSQGTGPQGYTF	1	5	5	15	DQA1_0102__DQB1_0502	0.6	1	1	CASSQGTGPQGYTF	TCRBV14-01	TCRBJ01-02
V19CASSPGDGYTDTQYF	2	3	4	17	DQA1_0102__DQB1_0502	2.83333	0.558072	1	CASSPGDGYTDTQYF	TCRBV19-01	TCRBJ02-03
V14CASSQGTGAPYGYTF	1	5	5	15	DQA1_0102__DQB1_0502	0.6	1	1	CASSQGTGAPYGYTF	TCRBV14-01	TCRBJ01-02
V14CASSQGTAPYGYTF	2	6	4	14	DQA1_0102__DQB1_0502	1.16667	1	1	CASSQGTAPYGYTF	TCRBV14-01	TCRBJ01-02
V20CSASLVDAEAFF	7	10	19	42	DQA1_0102__DQB1_0604	1.54737	0.561856	1	CSASLVDAEAFF	TCRBV20-01	TCRBJ01-01
V20CSASLVDWTEAFF	6	10	20	42	DQA1_0102__DQB1_0604	1.26	0.768973	1	CSASLVDWTEAFF	TCRBV20-01	TCRBJ01-01
V28CASMAGKETQYF	6	9	20	43	DQA1_0102__DQB1_0604	1.43333	0.55501	1	CASMAGKETQYF	TCRBV28-01	TCRBJ02-05
V19CASSISGQGAMETQYF	5	10	21	42	DQA1_0102__DQB1_0604	1	1	1	CASSISGQGAMETQYF	TCRBV19-01	TCRBJ02-05
V19CASSISGQGALETQYF	6	11	20	41	DQA1_0102__DQB1_0604	1.11818	1	1	CASSISGQGALETQYF	TCRBV19-01	TCRBJ02-05
V19CASSISGQGAFETQYF	5	10	21	42	DQA1_0102__DQB1_0604	1	1	1	CASSISGQGAFETQYF	TCRBV19-01	TCRBJ02-05
V20CSVSLVDTEAFF	6	10	20	42	DQA1_0102__DQB1_0604	1.26	0.768973	1	CSVSLVDTEAFF	TCRBV20	TCRBJ01-01
V20CSASKVDNEQFF	8	15	18	37	DQA1_0102__DQB1_0604	1.0963	1	1	CSASKVDNEQFF	TCRBV20-01	TCRBJ02-01
V20CSAKSLVDTEAFF	6	10	20	42	DQA1_0102__DQB1_0604	1.26	0.768973	1	CSAKSLVDTEAFF	TCRBV20	TCRBJ01-01
V07CASSMDGPTDTQYF	11	23	15	29	DQA1_0102__DQB1_0604	0.924638	1	1	CASSMDGPTDTQYF	TCRBV07	TCRBJ02-03
V20CSANLVDTEAFF	6	13	20	39	DQA1_0102__DQB1_0604	0.9	1	1	CSANLVDTEAFF	TCRBV20	TCRBJ01-01
V02CASRGEGRNTGELFF	11	18	15	34	DQA1_0102__DQB1_0604	1.38519	0.620394	1	CASRGEGRNTGELFF	TCRBV02-01	TCRBJ02-02
V03CASSHRPKNTEAFF	3	9	23	43	DQA1_0102__DQB1_0604	0.623188	0.740958	1	CASSHRPKNTEAFF	TCRBV03-01/03-02	TCRBJ01-01
V20CSASLIDNEQFF	9	16	17	36	DQA1_0102__DQB1_0604	1.19118	0.799246	1	CSASLIDNEQFF	TCRBV20	TCRBJ02-01
V28CASGAGKETQYF	7	11	19	41	DQA1_0102__DQB1_0604	1.37321	0.579962	1	CASGAGKETQYF	TCRBV28-01	TCRBJ02-05
V07CASSTGPGAGANVLTF	12	20	14	32	DQA1_0102__DQB1_0604	1.37143	0.626606	1	CASSTGPGAGANVLTF	TCRBV07-06	TCRBJ02-06
V20CSAVLVDTEAFF	7	12	19	40	DQA1_0102__DQB1_0604	1.22807	0.782203	1	CSAVLVDTEAFF	TCRBV20	TCRBJ01-01
V28CASRGQGVYNSPLHF	3	9	23	43	DQA1_0102__DQB1_0604	0.623188	0.740958	1	CASRGQGVYNSPLHF	TCRBV28-01	TCRBJ01-06
V28CASGRLAGGVNEQFF	2	3	24	49	DQA1_0102__DQB1_0604	1.36111	1	1	CASGRLAGGVNEQFF	TCRBV28-01	TCRBJ02-01
V02CASRGAGRNTGELFF	12	20	14	32	DQA1_0102__DQB1_0604	1.37143	0.626606	1	CASRGAGRNTGELFF	TCRBV02-01	TCRBJ02-02
V20CSASDLVDTEAFF	6	12	20	40	DQA1_0102__DQB1_0604	1	1	1	CSASDLVDTEAFF	TCRBV20	TCRBJ01-01
V04CASSQPRTGDEQYF	8	13	18	39	DQA1_0102__DQB1_0604	1.33333	0.598593	1	CASSQPRTGDEQYF	TCRBV04-01	TCRBJ02-07
V28CASLSAGKETQYF	4	6	22	46	DQA1_0102__DQB1_0604	1.39394	0.723567	1	CASLSAGKETQYF	TCRBV28-01	TCRBJ02-05
V19CASSISGQGARETQYF	6	11	20	41	DQA1_0102__DQB1_0604	1.11818	1	1	CASSISGQGARETQYF	TCRBV19-01	TCRBJ02-05
V20CSAKASGRSNTGELFF	1	1	25	51	DQA1_0102__DQB1_0604	2.04	1	1	CSAKASGRSNTGELFF	TCRBV20	TCRBJ02-02
V07CASSLGPVGAGANVLTF	8	19	18	33	DQA1_0102__DQB1_0604	0.77193	0.80114	1	CASSLGPVGAGANVLTF	TCRBV07-09	TCRBJ02-06
V28CASRGQGLYNSPLHF	3	9	23	43	DQA1_0102__DQB1_0604	0.623188	0.740958	1	CASRGQGLYNSPLHF	TCRBV28-01	TCRBJ01-06
V20CSASLVTNEQFF	6	11	20	41	DQA1_0102__DQB1_0604	1.11818	1	1	CSASLVTNEQFF	TCRBV20-01	TCRBJ02-01
V07CASSQGPGAGANVLTF	11	19	15	33	DQA1_0102__DQB1_0604	1.27368	0.630965	1	CASSQGPGAGANVLTF	TCRBV07-03	TCRBJ02-06
V06CASSLRNGGPSYEQYF	2	3	24	49	DQA1_0102__DQB1_0604	1.36111	1	1	CASSLRNGGPSYEQYF	TCRBV06-02	TCRBJ02-07
V11CASSIDRTRGYTF	4	7	22	45	DQA1_0102__DQB1_0604	1.16883	1	1	CASSIDRTRGYTF	TCRBV11-02	TCRBJ01-02
V02CASSGTTGRNTGELFF	6	11	20	41	DQA1_0102__DQB1_0604	1.11818	1	1	CASSGTTGRNTGELFF	TCRBV02-01	TCRBJ02-02
V20CSATSLAETQYF	10	16	16	36	DQA1_0102__DQB1_0604	1.40625	0.611539	1	CSATSLAETQYF	TCRBV20	TCRBJ02-05
V15CATSRDGTGQEKLFF	4	11	22	41	DQA1_0102__DQB1_0604	0.677686	0.761753	1	CATSRDGTGQEKLFF	TCRBV15-01	TCRBJ01-04
V28CASIRLAGGVNEQFF	2	2	24	50	DQA1_0102__DQB1_0604	2.08333	0.597175	1	CASIRLAGGVNEQFF	TCRBV28-01	TCRBJ02-01
V15CATSRDKTGGEKLFF	4	9	22	43	DQA1_0102__DQB1_0604	0.868687	1	1	CATSRDKTGGEKLFF	TCRBV15-01	TCRBJ01-04
V30CAWSKGHGEKLFF	6	10	20	42	DQA1_0102__DQB1_0604	1.26	0.768973	1	CAWSKGHGEKLFF	TCRBV30-01	TCRBJ01-04
V06CASSYSGRTSRTDTQYF	1	1	25	51	DQA1_0102__DQB1_0604	2.04	1	1	CASSYSGRTSRTDTQYF	TCRBV06	TCRBJ02-03
V06CASSSRLAHSYNEQFF	6	16	20	36	DQA1_0102__DQB1_0604	0.675	0.596938	1	CASSSRLAHSYNEQFF	TCRBV06-02/06-03	TCRBJ02-01
V14CASSRTSGGIYNEQFF	5	13	21	39	DQA1_0102__DQB1_0604	0.714286	0.776471	1	CASSRTSGGIYNEQFF	TCRBV14-01	TCRBJ02-01
V06CASSLWRGGPSYEQYF	2	3	24	49	DQA1_0102__DQB1_0604	1.36111	1	1	CASSLWRGGPSYEQYF	TCRBV06-02	TCRBJ02-07
V20CSARMRARSYEQYF	3	6	23	46	DQA1_0102__DQB1_0604	1	1	1	CSARMRARSYEQYF	TCRBV20	TCRBJ02-07
V15CATSRDGTGIEKLFF	5	11	21	41	DQA1_0102__DQB1_0604	0.887446	1	1	CATSRDGTGIEKLFF	TCRBV15-01	TCRBJ01-04
V06CASSSRLALSYNEQFF	6	15	20	37	DQA1_0102__DQB1_0604	0.74	0.78724	1	CASSSRLALSYNEQFF	TCRBV06-02/06-03	TCRBJ02-01
V03CASSPRDRGVDTQYF	2	17	8	62	DQA1_0103	0.911765	1	1	CASSPRDRGVDTQYF	TCRBV03-01/03-02	TCRBJ02-03
V03CASSPRDRGGDTQYF	2	21	8	58	DQA1_0103	0.690476	1	1	CASSPRDRGGDTQYF	TCRBV03-01/03-02	TCRBJ02-03
V11CASSLTSYSTDTQYF	2	20	8	59	DQA1_0103	0.7375	1	1	CASSLTSYSTDTQYF	TCRBV11-02	TCRBJ02-03
V03CASSPRDRGSDTQYF	3	25	7	54	DQA1_0103	0.925714	1	1	CASSPRDRGSDTQYF	TCRBV03-01/03-02	TCRBJ02-03
V03CASSPRDRGIDTQYF	2	16	8	63	DQA1_0103	0.984375	1	1	CASSPRDRGIDTQYF	TCRBV03-01/03-02	TCRBJ02-03
V20CSAIIGEKLFF	2	12	8	67	DQA1_0103	1.39583	0.654212	1	CSAIIGEKLFF	TCRBV20-01	TCRBJ01-04
V03CASSPRDRGWDTQYF	2	15	8	64	DQA1_0103	1.06667	1	1	CASSPRDRGWDTQYF	TCRBV03-01/03-02	TCRBJ02-03
V03CASSPRDRGQDTQYF	3	17	7	62	DQA1_0103	1.56303	0.687577	1	CASSPRDRGQDTQYF	TCRBV03-01/03-02	TCRBJ02-03
V03CASSPRDRGRDTQYF	3	20	7	59	DQA1_0103	1.26429	0.714234	1	CASSPRDRGRDTQYF	TCRBV03-01/03-02	TCRBJ02-03
V03CASSPRDRGEDTQYF	2	16	8	63	DQA1_0103	0.984375	1	1	CASSPRDRGEDTQYF	TCRBV03-01/03-02	TCRBJ02-03
V11CASSLTSSSDTQYF	1	15	9	64	DQA1_0103	0.474074	0.682783	1	CASSLTSSSDTQYF	TCRBV11-02	TCRBJ02-03
V03CASSPRDRGLDTQYF	3	20	7	59	DQA1_0103	1.26429	0.714234	1	CASSPRDRGLDTQYF	TCRBV03-01/03-02	TCRBJ02-03
V05CASSGRGTGGRETQYF	0	6	10	73	DQA1_0103	0	1	1	CASSGRGTGGRETQYF	TCRBV05-06	TCRBJ02-05
V30CAWSPTRETFF	3	22	4	42	DQA1_0103__DQB1_0603	1.43182	0.690782	1	CAWSPTRETFF	TCRBV30-01	TCRBJ01-01
V30CAWSPTQREAFF	2	16	5	48	DQA1_0103__DQB1_0603	1.2	1	1	CAWSPTQREAFF	TCRBV30-01	TCRBJ01-01
V30CAWSPTRELFF	3	25	4	39	DQA1_0103__DQB1_0603	1.17	1	1	CAWSPTRELFF	TCRBV30-01	TCRBJ02-02
V30CAWSPTRDLFF	1	14	6	50	DQA1_0103__DQB1_0603	0.595238	1	1	CAWSPTRDLFF	TCRBV30-01	TCRBJ02-01
V30CAWSTTREAFF	2	16	5	48	DQA1_0103__DQB1_0603	1.2	1	1	CAWSTTREAFF	TCRBV30-01	TCRBJ01-01
V30CAWSDRTTIYF	2	17	5	47	DQA1_0103__DQB1_0603	1.10588	1	1	CAWSDRTTIYF	TCRBV30-01	TCRBJ01-03
V30CASSDRNTIYF	2	17	5	47	DQA1_0103__DQB1_0603	1.10588	1	1	CASSDRNTIYF	TCRBV30-01	TCRBJ01-03
V30CAWSPEREAFF	3	20	4	44	DQA1_0103__DQB1_0603	1.65	0.674249	1	CAWSPEREAFF	TCRBV30-01	TCRBJ01-01
V30CACSDRNTIYF	2	17	5	47	DQA1_0103__DQB1_0603	1.10588	1	1	CACSDRNTIYF	TCRBV30-01	TCRBJ01-03
V11CASSLTTSTGTQYF	1	11	6	53	DQA1_0103__DQB1_0603	0.80303	1	1	CASSLTTSTGTQYF	TCRBV11-03	TCRBJ02-03
V30CAWEDRNTIYF	2	21	5	43	DQA1_0103__DQB1_0603	0.819048	1	1	CAWEDRNTIYF	TCRBV30-01	TCRBJ01-03
V30CAWKDRNTIYF	2	22	5	42	DQA1_0103__DQB1_0603	0.763636	1	1	CAWKDRNTIYF	TCRBV30-01	TCRBJ01-03
V30CAWSPTMRELFF	1	14	6	50	DQA1_0103__DQB1_0603	0.595238	1	1	CAWSPTMRELFF	TCRBV30-01	TCRBJ02-02
V11CASSLTSSVDTQYF	1	12	6	52	DQA1_0103__DQB1_0603	0.722222	1	1	CASSLTSSVDTQYF	TCRBV11-02	TCRBJ02-03
V06CASSTREGQYF	2	17	5	47	DQA1_0103__DQB1_0603	1.10588	1	1	CASSTREGQYF	TCRBV06-06	TCRBJ02-05
V11CASSQLTTSTDTQYF	1	13	6	51	DQA1_0103__DQB1_0603	0.653846	1	1	CASSQLTTSTDTQYF	TCRBV11-02	TCRBJ02-03
V20CSAGTGTSGNRETQYF	1	13	6	51	DQA1_0103__DQB1_0603	0.653846	1	1	CSAGTGTSGNRETQYF	TCRBV20	TCRBJ02-05
V30CAWADRNTIYF	2	21	5	43	DQA1_0103__DQB1_0603	0.819048	1	1	CAWADRNTIYF	TCRBV30-01	TCRBJ01-03
V20CSAGSEGKETQYF	0	8	7	56	DQA1_0103__DQB1_0603	0	1	1	CSAGSEGKETQYF	TCRBV20	TCRBJ02-05
V20CSAGFGTSGGRETQYF	2	15	5	49	DQA1_0103__DQB1_0603	1.30667	0.669851	1	CSAGFGTSGGRETQYF	TCRBV20	TCRBJ02-05
V20CSSRDGGGNQPQHF	2	15	5	49	DQA1_0103__DQB1_0603	1.30667	0.669851	1	CSSRDGGGNQPQHF	TCRBV20	TCRBJ01-05
V28CASSLPNRVRSNQPQHF	2	14	5	50	DQA1_0103__DQB1_0603	1.42857	0.651223	1	CASSLPNRVRSNQPQHF	TCRBV28-01	TCRBJ01-05
V20CSAPHGGAGTDTQYF	2	19	5	45	DQA1_0103__DQB1_0603	0.947368	1	1	CSAPHGGAGTDTQYF	TCRBV20	TCRBJ02-03
V30CAWSPTRRELFF	1	14	6	50	DQA1_0103__DQB1_0603	0.595238	1	1	CAWSPTRRELFF	TCRBV30-01	TCRBJ02-02
V11CASSLTTSITDTQYF	1	11	6	53	DQA1_0103__DQB1_0603	0.80303	1	1	CASSLTTSITDTQYF	TCRBV11-02	TCRBJ02-03
V11CASSALTSSTDTQYF	1	12	6	52	DQA1_0103__DQB1_0603	0.722222	1	1	CASSALTSSTDTQYF	TCRBV11	TCRBJ02-03
V20CSAGQGTSGGRETQYF	2	15	5	49	DQA1_0103__DQB1_0603	1.30667	0.669851	1	CSAGQGTSGGRETQYF	TCRBV20	TCRBJ02-05
V20CSAGYGTSGGRETQYF	2	17	5	47	DQA1_0103__DQB1_0603	1.10588	1	1	CSAGYGTSGGRETQYF	TCRBV20	TCRBJ02-05
V30CAWSPIRELFF	1	17	6	47	DQA1_0103__DQB1_0603	0.460784	0.669851	1	CAWSPIRELFF	TCRBV30-01	TCRBJ02-02
V20CSASGWGAHEQYF	0	3	7	61	DQA1_0103__DQB1_0603	0	1	1	CSASGWGAHEQYF	TCRBV20	TCRBJ02-07
V30CAWSPYREAFF	2	19	5	45	DQA1_0103__DQB1_0603	0.947368	1	1	CAWSPYREAFF	TCRBV30-01	TCRBJ01-01
V06CAGSTRETQYF	2	17	5	47	DQA1_0103__DQB1_0603	1.10588	1	1	CAGSTRETQYF	TCRBV06	TCRBJ02-05
V30CAWTDRNTIYF	2	21	5	43	DQA1_0103__DQB1_0603	0.819048	1	1	CAWTDRNTIYF	TCRBV30-01	TCRBJ01-03
V20CSAGEGKEDTQYF	0	7	7	57	DQA1_0103__DQB1_0603	0	1	1	CSAGEGKEDTQYF	TCRBV20	TCRBJ02-03
V04CASSRTRDRAETQYF	0	7	7	57	DQA1_0103__DQB1_0603	0	1	1	CASSRTRDRAETQYF	TCRBV04-03	TCRBJ02-05
V20CSAGKGTSGGRETQYF	2	15	5	49	DQA1_0103__DQB1_0603	1.30667	0.669851	1	CSAGKGTSGGRETQYF	TCRBV20	TCRBJ02-05
V30CAWSDRYTIYF	2	17	5	47	DQA1_0103__DQB1_0603	1.10588	1	1	CAWSDRYTIYF	TCRBV30-01	TCRBJ01-03
V20CSAGSGTSGGRETQYF	2	16	5	48	DQA1_0103__DQB1_0603	1.2	1	1	CSAGSGTSGGRETQYF	TCRBV20	TCRBJ02-05
V11CASSLTSSHTDTQYF	1	13	6	51	DQA1_0103__DQB1_0603	0.653846	1	1	CASSLTSSHTDTQYF	TCRBV11-03	TCRBJ02-03
V04CASSQELLAGRTGELFF	0	9	7	55	DQA1_0103__DQB1_0603	0	0.583973	1	CASSQELLAGRTGELFF	TCRBV04-02	TCRBJ02-02
V20CSAGTGTSGGRETQYF	2	16	5	48	DQA1_0103__DQB1_0603	1.2	1	1	CSAGTGTSGGRETQYF	TCRBV20	TCRBJ02-05
V11CASSLTESSTDTQYF	1	15	6	49	DQA1_0103__DQB1_0603	0.544444	1	1	CASSLTESSTDTQYF	TCRBV11-02	TCRBJ02-03
V20CSAPYGGAGTDTQYF	2	19	5	45	DQA1_0103__DQB1_0603	0.947368	1	1	CSAPYGGAGTDTQYF	TCRBV20	TCRBJ02-03
V28CASSLVPRVRSNQPQHF	0	9	7	55	DQA1_0103__DQB1_0603	0	0.583973	1	CASSLVPRVRSNQPQHF	TCRBV28-01	TCRBJ01-05
V20CSAGLGTSGGRETQYF	2	15	5	49	DQA1_0103__DQB1_0603	1.30667	0.669851	1	CSAGLGTSGGRETQYF	TCRBV20	TCRBJ02-05
V11CASTLTTSTDTQYF	1	12	6	52	DQA1_0103__DQB1_0603	0.722222	1	1	CASTLTTSTDTQYF	TCRBV11-01	TCRBJ02-03
V30CAWSSTREAFF	2	18	5	46	DQA1_0103__DQB1_0603	1.02222	1	1	CAWSSTREAFF	TCRBV30-01	TCRBJ01-01
V06CASSTREAQYF	2	17	5	47	DQA1_0103__DQB1_0603	1.10588	1	1	CASSTREAQYF	TCRBV06-05	TCRBJ02-05
V11CASSLTSSRDTQYF	1	14	6	50	DQA1_0103__DQB1_0603	0.595238	1	1	CASSLTSSRDTQYF	TCRBV11-01	TCRBJ02-03
V11CASSLTTETDTQYF	1	14	6	50	DQA1_0103__DQB1_0603	0.595238	1	1	CASSLTTETDTQYF	TCRBV11-02	TCRBJ02-03
V20CSGGTGKETQYF	2	15	5	49	DQA1_0103__DQB1_0603	1.30667	0.669851	1	CSGGTGKETQYF	TCRBV20	TCRBJ02-05
V03CASSSRDRVTDTQYF	2	13	5	51	DQA1_0103__DQB1_0603	1.56923	0.633785	1	CASSSRDRVTDTQYF	TCRBV03-01/03-02	TCRBJ02-03
V30CAWSDARNTIYF	2	18	5	46	DQA1_0103__DQB1_0603	1.02222	1	1	CAWSDARNTIYF	TCRBV30-01	TCRBJ01-03
V04CASSQEALAGRTGELFF	0	8	7	56	DQA1_0103__DQB1_0603	0	1	1	CASSQEALAGRTGELFF	TCRBV04-01	TCRBJ02-02
V30CAWSDHRNTIYF	2	18	5	46	DQA1_0103__DQB1_0603	1.02222	1	1	CAWSDHRNTIYF	TCRBV30-01	TCRBJ01-03
V04CASSQERLAGRTGELFF	0	9	7	55	DQA1_0103__DQB1_0603	0	0.583973	1	CASSQERLAGRTGELFF	TCRBV04-03	TCRBJ02-02
V03CASSHRDRATDTQYF	1	16	6	48	DQA1_0103__DQB1_0603	0.5	1	1	CASSHRDRATDTQYF	TCRBV03-01/03-02	TCRBJ02-03
V11CASSLTTFSTDTQYF	1	11	6	53	DQA1_0103__DQB1_0603	0.80303	1	1	CASSLTTFSTDTQYF	TCRBV11-01	TCRBJ02-03
V30CAWSPARELFF	1	16	6	48	DQA1_0103__DQB1_0603	0.5	1	1	CAWSPARELFF	TCRBV30-01	TCRBJ02-02
V20CSAPLGGAGTDTQYF	3	29	4	35	DQA1_0103__DQB1_0603	0.905172	1	1	CSAPLGGAGTDTQYF	TCRBV20	TCRBJ02-03
V20CSAGTGTSGGKETQYF	1	13	6	51	DQA1_0103__DQB1_0603	0.653846	1	1	CSAGTGTSGGKETQYF	TCRBV20	TCRBJ02-05
V20CSAGTGTSGSRETQYF	1	12	6	52	DQA1_0103__DQB1_0603	0.722222	1	1	CSAGTGTSGSRETQYF	TCRBV20	TCRBJ02-05
V30CAWSPNRELFF	2	18	5	46	DQA1_0103__DQB1_0603	1.02222	1	1	CAWSPNRELFF	TCRBV30-01	TCRBJ02-02
V04CASSQEVLAGRQGELFF	0	4	7	60	DQA1_0103__DQB1_0603	0	1	1	CASSQEVLAGRQGELFF	TCRBV04-01	TCRBJ02-02
V20CSAGLEGKETQYF	0	7	7	57	DQA1_0103__DQB1_0603	0	1	1	CSAGLEGKETQYF	TCRBV20	TCRBJ02-05
V30CAWSSTRELFF	2	19	5	45	DQA1_0103__DQB1_0603	0.947368	1	1	CAWSSTRELFF	TCRBV30-01	TCRBJ02-02
V11CASSLTTYSTDTQYF	1	13	6	51	DQA1_0103__DQB1_0603	0.653846	1	1	CASSLTTYSTDTQYF	TCRBV11-01	TCRBJ02-03
V11CASSLTSSPDTQYF	1	15	6	49	DQA1_0103__DQB1_0603	0.544444	1	1	CASSLTSSPDTQYF	TCRBV11-02	TCRBJ02-03
V30CAWSDLRNTIYF	2	20	5	44	DQA1_0103__DQB1_0603	0.88	1	1	CAWSDLRNTIYF	TCRBV30-01	TCRBJ01-03
V19CASSRTQARTEAFF	1	8	6	56	DQA1_0103__DQB1_0603	1.16667	1	1	CASSRTQARTEAFF	TCRBV19-01	TCRBJ01-01
V04CASSQEGYSENTEAFF	1	8	6	56	DQA1_0103__DQB1_0603	1.16667	1	1	CASSQEGYSENTEAFF	TCRBV04-03	TCRBJ01-01
V11CASQLTASTDTQYF	2	15	5	49	DQA1_0103__DQB1_0603	1.30667	0.669851	1	CASQLTASTDTQYF	TCRBV11-03	TCRBJ02-03
V30CAWSWDRNTIYF	2	17	5	47	DQA1_0103__DQB1_0603	1.10588	1	1	CAWSWDRNTIYF	TCRBV30-01	TCRBJ01-03
V30CAWSKDRNTIYF	2	19	5	45	DQA1_0103__DQB1_0603	0.947368	1	1	CAWSKDRNTIYF	TCRBV30-01	TCRBJ01-03
V28CASSLRPRVRSNQPQHF	0	9	7	55	DQA1_0103__DQB1_0603	0	0.583973	1	CASSLRPRVRSNQPQHF	TCRBV28-01	TCRBJ01-05
V20CSAGTGTSGGIETQYF	1	11	6	53	DQA1_0103__DQB1_0603	0.80303	1	1	CSAGTGTSGGIETQYF	TCRBV20	TCRBJ02-05
V05CASSMGQDSYGYTF	0	1	7	63	DQA1_0103__DQB1_0603	0	1	1	CASSMGQDSYGYTF	TCRBV05-01	TCRBJ01-02
V11CASSLTTSTETQYF	1	13	6	51	DQA1_0103__DQB1_0603	0.653846	1	1	CASSLTTSTETQYF	TCRBV11-03	TCRBJ02-05
V30CAWSPPRELFF	2	17	5	47	DQA1_0103__DQB1_0603	1.10588	1	1	CAWSPPRELFF	TCRBV30-01	TCRBJ02-02
V11CASSLTSSYTDTQYF	1	16	6	48	DQA1_0103__DQB1_0603	0.5	1	1	CASSLTSSYTDTQYF	TCRBV11-01	TCRBJ02-03
V05CASSLGRTSGEITDTQYF	0	3	7	61	DQA1_0103__DQB1_0603	0	1	1	CASSLGRTSGEITDTQYF	TCRBV05-01	TCRBJ02-03
V20CGAAPRTDTQYF	0	2	7	62	DQA1_0103__DQB1_0603	0	1	1	CGAAPRTDTQYF	TCRBV20	TCRBJ02-03
V10CAISETQDLNTEAFF	10	35	41	123	DQA1_0201	0.857143	0.845108	1	CAISETQDLNTEAFF	TCRBV10-03	TCRBJ01-01
V28CASSLTSGGQYTQYF	22	62	29	96	DQA1_0201	1.17464	0.626243	1	CASSLTSGGQYTQYF	TCRBV28-01	TCRBJ02-03
V28CASSLTSGGQEEQYF	21	61	30	97	DQA1_0201	1.11311	0.744525	1	CASSLTSGGQEEQYF	TCRBV28-01	TCRBJ02-07
V28CASALTSGGQETQYF	21	62	30	96	DQA1_0201	1.08387	0.869687	1	CASALTSGGQETQYF	TCRBV28-01	TCRBJ02-05
V28CASSLTSGGQVTQYF	22	62	29	96	DQA1_0201	1.17464	0.626243	1	CASSLTSGGQVTQYF	TCRBV28-01	TCRBJ02-05
V28CASSTLTSGGQETQYF	21	63	30	95	DQA1_0201	1.05556	0.871044	1	CASSTLTSGGQETQYF	TCRBV28-01	TCRBJ02-05
V28CASSHLTSGGQETQYF	21	62	30	96	DQA1_0201	1.08387	0.869687	1	CASSHLTSGGQETQYF	TCRBV28-01	TCRBJ02-05
V24CATSERTSGRTTDTQYF	10	32	41	126	DQA1_0201	0.960366	1	1	CATSERTSGRTTDTQYF	TCRBV24-01	TCRBJ02-03
V05CASSLVVMPYEQYF	26	88	25	70	DQA1_0201	0.827273	0.628288	1	CASSLVVMPYEQYF	TCRBV05-01	TCRBJ02-07
V28CASSLETSGGQETQYF	22	68	29	90	DQA1_0201	1.00406	1	1	CASSLETSGGQETQYF	TCRBV28-01	TCRBJ02-05
V10CAISESQDPNTEAFF	13	37	38	121	DQA1_0201	1.11878	0.850447	1	CAISESQDPNTEAFF	TCRBV10-03	TCRBJ01-01
V30CAWSLGIYNYGYTF	10	37	41	121	DQA1_0201	0.797627	0.700421	1	CAWSLGIYNYGYTF	TCRBV30-01	TCRBJ01-02
V30CAWSLEGINYGYTF	11	36	40	122	DQA1_0201	0.931944	1	1	CAWSLEGINYGYTF	TCRBV30-01	TCRBJ01-02
V28CASSLTSGEGQETQYF	21	63	30	95	DQA1_0201	1.05556	0.871044	1	CASSLTSGEGQETQYF	TCRBV28-01	TCRBJ02-05
V28CASSLTPSGGQETQYF	24	69	27	89	DQA1_0201	1.14654	0.74646	1	CASSLTPSGGQETQYF	TCRBV28-01	TCRBJ02-05
V28CASSLTLGGQETQYF	23	75	28	83	DQA1_0201	0.909048	0.872001	1	CASSLTLGGQETQYF	TCRBV28-01	TCRBJ02-05
V10CAISESGQDLNTEAFF	9	32	42	126	DQA1_0201	0.84375	0.8397	1	CAISESGQDLNTEAFF	TCRBV10-03	TCRBJ01-01
V28CASSLTTSGGQETQYF	23	68	28	90	DQA1_0201	1.08718	0.871306	1	CASSLTTSGGQETQYF	TCRBV28-01	TCRBJ02-05
V28CASSLATSGGQETQYF	22	68	29	90	DQA1_0201	1.00406	1	1	CASSLATSGGQETQYF	TCRBV28-01	TCRBJ02-05
V24CATSERTSGRHTDTQYF	8	29	43	129	DQA1_0201	0.827586	0.833279	1	CATSERTSGRHTDTQYF	TCRBV24-01	TCRBJ02-03
V24CATSERTSGRGTDTQYF	10	30	41	128	DQA1_0201	1.04065	1	1	CATSERTSGRGTDTQYF	TCRBV24-01	TCRBJ02-03
V28CASSLTSGGPQETQYF	21	70	30	88	DQA1_0201	0.88	0.746902	1	CASSLTSGGPQETQYF	TCRBV28-01	TCRBJ02-05
V28CASSLYTSGGQETQYF	22	72	29	86	DQA1_0201	0.90613	0.871585	1	CASSLYTSGGQETQYF	TCRBV28-01	TCRBJ02-05
V30CAWSLGPINYGYTF	12	35	39	123	DQA1_0201	1.08132	0.848361	1	CAWSLGPINYGYTF	TCRBV30-01	TCRBJ01-02
V07CASSLGQGFSNSPLHF	15	49	36	109	DQA1_0201	0.926871	0.863339	1	CASSLGQGFSNSPLHF	TCRBV07-09	TCRBJ01-06
V28CASSFLTSGGQETQYF	22	63	29	95	DQA1_0201	1.14395	0.743739	1	CASSFLTSGGQETQYF	TCRBV28-01	TCRBJ02-05
V19CASSMQAGGRYEQYF	8	28	43	130	DQA1_0201	0.863787	0.833383	1	CASSMQAGGRYEQYF	TCRBV19-01	TCRBJ02-07
V28CASSLTASGGQETQYF	23	67	28	91	DQA1_0201	1.11567	0.747562	1	CASSLTASGGQETQYF	TCRBV28-01	TCRBJ02-05
V30CAWSRLGINYGYTF	10	34	41	124	DQA1_0201	0.889527	0.845521	1	CAWSRLGINYGYTF	TCRBV30-01	TCRBJ01-02
V30CAWSLRGINYGYTF	11	39	40	119	DQA1_0201	0.839103	0.709545	1	CAWSLRGINYGYTF	TCRBV30-01	TCRBJ01-02
V20CSALRLAGGPSNEQFF	11	32	40	126	DQA1_0201	1.08281	0.843637	1	CSALRLAGGPSNEQFF	TCRBV20	TCRBJ02-01
V30CAWNLGINYGYTF	12	39	39	119	DQA1_0201	0.938856	1	1	CAWNLGINYGYTF	TCRBV30-01	TCRBJ01-02
V30CAWSILGINYGYTF	10	38	41	120	DQA1_0201	0.770218	0.570583	1	CAWSILGINYGYTF	TCRBV30-01	TCRBJ01-02
V30CAWSQLGINYGYTF	10	36	41	122	DQA1_0201	0.826558	0.701261	1	CAWSQLGINYGYTF	TCRBV30-01	TCRBJ01-02
V19CASSLQAGGRYEQYF	10	28	41	130	DQA1_0201	1.1324	0.834884	1	CASSLQAGGRYEQYF	TCRBV19-01	TCRBJ02-07
V28CASSLTSGGLQETQYF	22	70	29	88	DQA1_0201	0.953695	1	1	CASSLTSGGLQETQYF	TCRBV28-01	TCRBJ02-05
V24CATSERTSGRSTDTQYF	11	32	40	126	DQA1_0201	1.08281	0.843637	1	CATSERTSGRSTDTQYF	TCRBV24-01	TCRBJ02-03
V30CAWGLGINYGYTF	12	40	39	118	DQA1_0201	0.907692	0.854269	1	CAWGLGINYGYTF	TCRBV30-01	TCRBJ01-02
V19CASSGQAGGRYEQYF	7	26	44	132	DQA1_0201	0.807692	0.825556	1	CASSGQAGGRYEQYF	TCRBV19-01	TCRBJ02-07
V07CASSQGSGFYNSPLHF	6	24	45	134	DQA1_0201	0.744444	0.650202	1	CASSQGSGFYNSPLHF	TCRBV07-09	TCRBJ01-06
V19CASSDQAGGRYEQYF	7	26	44	132	DQA1_0201	0.807692	0.825556	1	CASSDQAGGRYEQYF	TCRBV19-01	TCRBJ02-07
V28CASSHTSGGQETQYF	22	67	29	91	DQA1_0201	1.03037	1	1	CASSHTSGGQETQYF	TCRBV28-01	TCRBJ02-05
V28CASSLTSGRGQETQYF	21	70	30	88	DQA1_0201	0.88	0.746902	1	CASSLTSGRGQETQYF	TCRBV28-01	TCRBJ02-05
V07CASSLGQGFFNSPLHF	13	42	38	116	DQA1_0201	0.944862	1	1	CASSLGQGFFNSPLHF	TCRBV07-09	TCRBJ01-06
V28CASSLTSGGVQETQYF	21	65	30	93	DQA1_0201	1.00154	1	1	CASSLTSGGVQETQYF	TCRBV28-01	TCRBJ02-05
V28CASSLTSGGTQETQYF	21	63	30	95	DQA1_0201	1.05556	0.871044	1	CASSLTSGGTQETQYF	TCRBV28-01	TCRBJ02-05
V28CASSMTSGGQETQYF	23	68	28	90	DQA1_0201	1.08718	0.871306	1	CASSMTSGGQETQYF	TCRBV28-01	TCRBJ02-05
V28CASSITSGGQETQYF	22	69	29	89	DQA1_0201	0.978511	1	1	CASSITSGGQETQYF	TCRBV28-01	TCRBJ02-05
V28CASSLTSGGYQETQYF	21	66	30	92	DQA1_0201	0.975758	1	1	CASSLTSGGYQETQYF	TCRBV28-01	TCRBJ02-05
V07CASSLGQGFAYNSPLHF	10	37	41	121	DQA1_0201	0.797627	0.700421	1	CASSLGQGFAYNSPLHF	TCRBV07-09	TCRBJ01-06
V28CASSATSGGQETQYF	22	69	29	89	DQA1_0201	0.978511	1	1	CASSATSGGQETQYF	TCRBV28-01	TCRBJ02-05
V28CASSPLTSGGQETQYF	22	64	29	94	DQA1_0201	1.11422	0.746236	1	CASSPLTSGGQETQYF	TCRBV28-01	TCRBJ02-05
V30CAWSSLGINYGYTF	11	36	40	122	DQA1_0201	0.931944	1	1	CAWSSLGINYGYTF	TCRBV30-01	TCRBJ01-02
V28CASSLTSSGQETQYF	23	67	28	91	DQA1_0201	1.11567	0.747562	1	CASSLTSSGQETQYF	TCRBV28-01	TCRBJ02-05
V06CAIRTGGSGANVLTF	21	71	30	87	DQA1_0201	0.857746	0.745915	1	CAIRTGGSGANVLTF	TCRBV06-05	TCRBJ02-06
V06CAARTGGSGANVLTF	21	69	30	89	DQA1_0201	0.902899	0.870976	1	CAARTGGSGANVLTF	TCRBV06-05	TCRBJ02-06
V28CASSLSTSGGQETQYF	24	70	27	88	DQA1_0201	1.11746	0.74852	1	CASSLSTSGGQETQYF	TCRBV28-01	TCRBJ02-05
V06CAHRTGGSGANVLTF	21	69	30	89	DQA1_0201	0.902899	0.870976	1	CAHRTGGSGANVLTF	TCRBV06-05	TCRBJ02-06
V28CASSLTSGHQETQYF	21	67	30	91	DQA1_0201	0.950746	1	1	CASSLTSGHQETQYF	TCRBV28-01	TCRBJ02-05
V19CASSNQAGGRYEQYF	7	26	44	132	DQA1_0201	0.807692	0.825556	1	CASSNQAGGRYEQYF	TCRBV19-01	TCRBJ02-07
V30CAWSLGIHYGYTF	11	37	40	121	DQA1_0201	0.899324	0.850233	1	CAWSLGIHYGYTF	TCRBV30-01	TCRBJ01-02
V28CASSLTSRGQETQYF	21	67	30	91	DQA1_0201	0.950746	1	1	CASSLTSRGQETQYF	TCRBV28-01	TCRBJ02-05
V20CSALRLAGGPKEQFF	10	31	41	127	DQA1_0201	0.999213	1	1	CSALRLAGGPKEQFF	TCRBV20	TCRBJ02-01
V28CASSVTSGGQETQYF	22	68	29	90	DQA1_0201	1.00406	1	1	CASSVTSGGQETQYF	TCRBV28-01	TCRBJ02-05
V28CASSLTSGGMETQYF	21	63	30	95	DQA1_0201	1.05556	0.871044	1	CASSLTSGGMETQYF	TCRBV28-01	TCRBJ02-05
V28CASSLTSGQQETQYF	22	67	29	91	DQA1_0201	1.03037	1	1	CASSLTSGQQETQYF	TCRBV28-01	TCRBJ02-05
V19CASSVQAGGRYEQYF	8	28	43	130	DQA1_0201	0.863787	0.833383	1	CASSVQAGGRYEQYF	TCRBV19-01	TCRBJ02-07
V10CAISESQILNTEAFF	11	42	40	116	DQA1_0201	0.759524	0.579702	1	CAISESQILNTEAFF	TCRBV10-03	TCRBJ01-01
V20CSALNLAGGPNEQFF	15	47	36	111	DQA1_0201	0.984043	1	1	CSALNLAGGPNEQFF	TCRBV20	TCRBJ02-01
V28CASSLPTSGGQETQYF	25	74	26	84	DQA1_0201	1.09148	0.872139	1	CASSLPTSGGQETQYF	TCRBV28-01	TCRBJ02-05
V07CASSQGMGFYNSPLHF	4	10	47	148	DQA1_0201	1.25957	0.748998	1	CASSQGMGFYNSPLHF	TCRBV07-09	TCRBJ01-06
V28CASSETSGGQETQYF	23	70	28	88	DQA1_0201	1.03265	1	1	CASSETSGGQETQYF	TCRBV28-01	TCRBJ02-05
V20CSALQLAGGPNEQFF	14	48	37	110	DQA1_0201	0.867117	0.728188	1	CSALQLAGGPNEQFF	TCRBV20	TCRBJ02-01
V28CASSLWTSGGQETQYF	23	73	28	85	DQA1_0201	0.956458	1	1	CASSLWTSGGQETQYF	TCRBV28-01	TCRBJ02-05
V18CASSQDRKNSPLHF	16	57	35	101	DQA1_0201	0.810025	0.613922	1	CASSQDRKNSPLHF	TCRBV18-01	TCRBJ01-06
V30CAWSLDINYGYTF	14	46	37	112	DQA1_0201	0.921269	0.860744	1	CAWSLDINYGYTF	TCRBV30-01	TCRBJ01-02
V30CAWSTLGINYGYTF	11	35	40	123	DQA1_0201	0.966429	1	1	CAWSTLGINYGYTF	TCRBV30-01	TCRBJ01-02
V30CAWSLGIANYGYTF	15	46	36	112	DQA1_0201	1.01449	1	1	CAWSLGIANYGYTF	TCRBV30-01	TCRBJ01-02
V06CASKWRRNTGELFF	10	34	41	124	DQA1_0201	0.889527	0.845521	1	CASKWRRNTGELFF	TCRBV06-05	TCRBJ02-02
V07CASSLGQGFANSPLHF	15	48	36	110	DQA1_0201	0.954861	1	1	CASSLGQGFANSPLHF	TCRBV07-09	TCRBJ01-06
V06CAGRTGGSGANVLTF	23	72	28	86	DQA1_0201	0.981151	1	1	CAGRTGGSGANVLTF	TCRBV06-05	TCRBJ02-06
V07CASSLGQGFPNSPLHF	14	42	37	116	DQA1_0201	1.04505	1	1	CASSLGQGFPNSPLHF	TCRBV07-09	TCRBJ01-06
V28CASSLTSGGYETQYF	21	64	30	94	DQA1_0201	1.02812	1	1	CASSLTSGGYETQYF	TCRBV28-01	TCRBJ02-05
V19CASSIGGKGKLFF	10	37	41	121	DQA1_0201	0.797627	0.700421	1	CASSIGGKGKLFF	TCRBV19-01	TCRBJ01-04
V19CASKGTGQYEQYF	14	43	37	115	DQA1_0201	1.01194	1	1	CASKGTGQYEQYF	TCRBV19-01	TCRBJ02-07
V30CAWSALGINYGYTF	10	39	41	119	DQA1_0201	0.744215	0.569391	1	CAWSALGINYGYTF	TCRBV30-01	TCRBJ01-02
V30CAWSLGGINYGYTF	14	44	37	114	DQA1_0201	0.980344	1	1	CAWSLGGINYGYTF	TCRBV30-01	TCRBJ01-02
V06CASKTRRNTGELFF	11	39	40	119	DQA1_0201	0.839103	0.709545	1	CASKTRRNTGELFF	TCRBV06-05	TCRBJ02-02
V15CATSRVPSSEKLFF	9	23	42	135	DQA1_0201	1.25776	0.655319	1	CATSRVPSSEKLFF	TCRBV15-01	TCRBJ01-04
V07CASSLATLGLSGNTIYF	7	20	44	138	DQA1_0201	1.09773	0.813642	1	CASSLATLGLSGNTIYF	TCRBV07-08	TCRBJ01-03
V20CSALRLAGGPNNEQFF	12	34	39	124	DQA1_0201	1.12217	0.846079	1	CSALRLAGGPNNEQFF	TCRBV20	TCRBJ02-01
V28CASSLTSGGDETQYF	22	64	29	94	DQA1_0201	1.11422	0.746236	1	CASSLTSGGDETQYF	TCRBV28-01	TCRBJ02-05
V19CASSSQAGGRYEQYF	7	27	44	131	DQA1_0201	0.771886	0.666606	1	CASSSQAGGRYEQYF	TCRBV19-01	TCRBJ02-07
V28CASSTTSGGQETQYF	23	68	28	90	DQA1_0201	1.08718	0.871306	1	CASSTTSGGQETQYF	TCRBV28-01	TCRBJ02-05
V19CASKGTGMYEQYF	13	43	38	115	DQA1_0201	0.914933	0.857743	1	CASKGTGMYEQYF	TCRBV19-01	TCRBJ02-07
V06CASKKRRNTGELFF	9	36	42	122	DQA1_0201	0.72619	0.557443	1	CASKKRRNTGELFF	TCRBV06-05	TCRBJ02-02
V07CASSLGQGFLNSPLHF	17	46	34	112	DQA1_0201	1.21739	0.600526	1	CASSLGQGFLNSPLHF	TCRBV07-03	TCRBJ01-06
V06CASSEARHRTGNQPQHF	3	11	48	147	DQA1_0201	0.835227	1	1	CASSEARHRTGNQPQHF	TCRBV06-01	TCRBJ01-05
V06CASKVRRNTGELFF	11	35	40	123	DQA1_0201	0.966429	1	1	CASKVRRNTGELFF	TCRBV06-04	TCRBJ02-02
V20CSALRLAGGPREQFF	11	34	40	124	DQA1_0201	1.00294	1	1	CSALRLAGGPREQFF	TCRBV20	TCRBJ02-01
V15CATSRVPDSEKLFF	9	24	42	134	DQA1_0201	1.19643	0.663311	1	CATSRVPDSEKLFF	TCRBV15-01	TCRBJ01-04
V07CASSLATTLSGNTIYF	9	25	42	133	DQA1_0201	1.14	0.827614	1	CASSLATTLSGNTIYF	TCRBV07-06	TCRBJ01-03
V30CAWSLGIYYGYTF	10	37	41	121	DQA1_0201	0.797627	0.700421	1	CAWSLGIYYGYTF	TCRBV30-01	TCRBJ01-02
V20CSALLLAGGPNEQFF	16	49	35	109	DQA1_0201	1.01691	1	1	CSALLLAGGPNEQFF	TCRBV20	TCRBJ02-01
V07CASSLATGALSGNTIYF	8	30	43	128	DQA1_0201	0.793798	0.680183	1	CASSLATGALSGNTIYF	TCRBV07-09	TCRBJ01-03
V06CASKPRRNTGELFF	15	41	36	117	DQA1_0201	1.18902	0.716357	1	CASKPRRNTGELFF	TCRBV06-05	TCRBJ02-02
V14CASSLLGMNTEAFF	10	37	41	121	DQA1_0201	0.797627	0.700421	1	CASSLLGMNTEAFF	TCRBV14-01	TCRBJ01-01
V24CATRGWGATGELFF	9	23	42	135	DQA1_0201	1.25776	0.655319	1	CATRGWGATGELFF	TCRBV24-01	TCRBJ02-02
V18CASSRDKDNSPLHF	10	37	41	121	DQA1_0201	0.797627	0.700421	1	CASSRDKDNSPLHF	TCRBV18-01	TCRBJ01-06
V07CAGSLTAGAYNEQFF	11	37	40	121	DQA1_0201	0.899324	0.850233	1	CAGSLTAGAYNEQFF	TCRBV07-03	TCRBJ02-01
V05CASSLGDLPAQPQHF	3	14	48	144	DQA1_0201	0.642857	0.768436	1	CASSLGDLPAQPQHF	TCRBV05-01	TCRBJ01-05
V06CASKIRRNTGELFF	10	35	41	123	DQA1_0201	0.857143	0.845108	1	CASKIRRNTGELFF	TCRBV06-05	TCRBJ02-02
V19CASSTQAGGRYEQYF	11	33	40	125	DQA1_0201	1.04167	1	1	CASSTQAGGRYEQYF	TCRBV19-01	TCRBJ02-07
V15CATSRVPSREKLFF	9	24	42	134	DQA1_0201	1.19643	0.663311	1	CATSRVPSREKLFF	TCRBV15-01	TCRBJ01-04
V18CASSRDRTDNSPLHF	8	29	43	129	DQA1_0201	0.827586	0.833279	1	CASSRDRTDNSPLHF	TCRBV18-01	TCRBJ01-06
V11CASSLRGMGGNEQFF	10	39	41	119	DQA1_0201	0.744215	0.569391	1	CASSLRGMGGNEQFF	TCRBV11-03	TCRBJ02-01
V07CASSLGQGAFYNSPLHF	12	40	39	118	DQA1_0201	0.907692	0.854269	1	CASSLGQGAFYNSPLHF	TCRBV07-02	TCRBJ01-06
V18CASSRDNDNSPLHF	9	33	42	125	DQA1_0201	0.811688	0.691583	1	CASSRDNDNSPLHF	TCRBV18-01	TCRBJ01-06
V19CASKGTGEYEQYF	14	48	37	110	DQA1_0201	0.867117	0.728188	1	CASKGTGEYEQYF	TCRBV19-01	TCRBJ02-07
V07CASSLATPLSGNTIYF	10	28	41	130	DQA1_0201	1.1324	0.834884	1	CASSLATPLSGNTIYF	TCRBV07-02	TCRBJ01-03
V14CASSLKGMNTEAFF	7	28	44	130	DQA1_0201	0.738636	0.666721	1	CASSLKGMNTEAFF	TCRBV14-01	TCRBJ01-01
V07CASSFVPGLVPGELFF	2	11	49	147	DQA1_0201	0.545455	0.738822	1	CASSFVPGLVPGELFF	TCRBV07-09	TCRBJ02-02
V07CATLAGGSTDTQYF	7	21	44	137	DQA1_0201	1.03788	1	1	CATLAGGSTDTQYF	TCRBV07-09	TCRBJ02-03
V07CASSQGTGFYNSPLHF	6	18	45	140	DQA1_0201	1.03704	1	1	CASSQGTGFYNSPLHF	TCRBV07-09	TCRBJ01-06
V28CASSLTSGGVETQYF	23	67	28	91	DQA1_0201	1.11567	0.747562	1	CASSLTSGGVETQYF	TCRBV28-01	TCRBJ02-05
V30CAWKEAGHTEAFF	3	16	48	142	DQA1_0201	0.554688	0.575032	1	CAWKEAGHTEAFF	TCRBV30-01	TCRBJ01-01
V14CASSLEGMNTEAFF	9	31	42	127	DQA1_0201	0.87788	0.839975	1	CASSLEGMNTEAFF	TCRBV14-01	TCRBJ01-01
V15CATSVPSEKLFF	9	24	42	134	DQA1_0201	1.19643	0.663311	1	CATSVPSEKLFF	TCRBV15-01	TCRBJ01-04
V07CASSQGGGFYNSPLHF	4	11	47	147	DQA1_0201	1.13733	0.763479	1	CASSQGGGFYNSPLHF	TCRBV07-02	TCRBJ01-06
V18CASSRDIDNSPLHF	9	31	42	127	DQA1_0201	0.87788	0.839975	1	CASSRDIDNSPLHF	TCRBV18-01	TCRBJ01-06
V14CASSINRGQETQYF	6	19	45	139	DQA1_0201	0.975439	1	1	CASSINRGQETQYF	TCRBV14-01	TCRBJ02-05
V14CASSKNRGQETQYF	7	19	44	139	DQA1_0201	1.16388	0.80779	1	CASSKNRGQETQYF	TCRBV14-01	TCRBJ02-05
V15CATSRVVSEKLFF	10	28	41	130	DQA1_0201	1.1324	0.834884	1	CATSRVVSEKLFF	TCRBV15-01	TCRBJ01-04
V24CATRGKGATGELFF	8	24	43	134	DQA1_0201	1.03876	1	1	CATRGKGATGELFF	TCRBV24-01	TCRBJ02-02
V07CASSLTASGGGSTDTQYF	2	9	49	149	DQA1_0201	0.675737	1	1	CASSLTASGGGSTDTQYF	TCRBV07-03	TCRBJ02-03
V18CASSRGHLNEKLFF	8	26	43	132	DQA1_0201	0.944544	1	1	CASSRGHLNEKLFF	TCRBV18-01	TCRBJ01-04
V14CASSHARGNGYTF	3	16	48	142	DQA1_0201	0.554688	0.575032	1	CASSHARGNGYTF	TCRBV14-01	TCRBJ01-02
V06CASSEARRTTNQPQHF	3	12	48	146	DQA1_0201	0.760417	1	1	CASSEARRTTNQPQHF	TCRBV06-01	TCRBJ01-05
V07CASSLATGLRSGNTIYF	7	18	44	140	DQA1_0201	1.23737	0.626855	1	CASSLATGLRSGNTIYF	TCRBV07-08	TCRBJ01-03
V05CASILGDLPNTEAFF	3	10	48	148	DQA1_0201	0.925	1	1	CASILGDLPNTEAFF	TCRBV05-05	TCRBJ01-01
V11CASSLRGPTGGNEQFF	9	28	42	130	DQA1_0201	0.994898	1	1	CASSLRGPTGGNEQFF	TCRBV11-03	TCRBJ02-01
V07CASSFVPGLVTGELFF	3	11	48	147	DQA1_0201	0.835227	1	1	CASSFVPGLVTGELFF	TCRBV07-09	TCRBJ02-02
V19CASSQIAGGRHEQFF	2	7	49	151	DQA1_0201	0.880466	1	1	CASSQIAGGRHEQFF	TCRBV19-01	TCRBJ02-01
V07CASSLGQGSFYNSPLHF	12	42	39	116	DQA1_0201	0.849817	0.716679	1	CASSLGQGSFYNSPLHF	TCRBV07-09	TCRBJ01-06
V04CASSQAGTGLSNYGYTF	8	23	43	135	DQA1_0201	1.09201	0.823454	1	CASSQAGTGLSNYGYTF	TCRBV04-01	TCRBJ01-02
V19CASSGTGNGELFF	11	38	40	120	DQA1_0201	0.868421	0.849705	1	CASSGTGNGELFF	TCRBV19-01	TCRBJ02-02
V06CATSYREGQPQHF	12	30	39	128	DQA1_0201	1.31282	0.546994	1	CATSYREGQPQHF	TCRBV06-04	TCRBJ01-05
V11CASSERGTGGNEQFF	10	31	41	127	DQA1_0201	0.999213	1	1	CASSERGTGGNEQFF	TCRBV11-03	TCRBJ02-01
V06CASSEMRRTGNQPQHF	3	13	48	145	DQA1_0201	0.697115	0.765917	1	CASSEMRRTGNQPQHF	TCRBV06-01	TCRBJ01-05
V07CASLAGGSTETQYF	3	16	48	142	DQA1_0201	0.554688	0.575032	1	CASLAGGSTETQYF	TCRBV07-09	TCRBJ02-05
V18CASSQDRTNSPLHF	16	55	35	103	DQA1_0201	0.856104	0.734976	1	CASSQDRTNSPLHF	TCRBV18-01	TCRBJ01-06
V07CASSLGGQGFYNSPLHF	11	39	40	119	DQA1_0201	0.839103	0.709545	1	CASSLGGQGFYNSPLHF	TCRBV07-02	TCRBJ01-06
V07CASSLFTAGAYNEQFF	14	40	37	118	DQA1_0201	1.11622	0.854191	1	CASSLFTAGAYNEQFF	TCRBV07-03	TCRBJ02-01
V19CASSGTGWGELFF	10	30	41	128	DQA1_0201	1.04065	1	1	CASSGTGWGELFF	TCRBV19-01	TCRBJ02-02
V19CASSIQAGGRYEQFF	8	27	43	131	DQA1_0201	0.90267	1	1	CASSIQAGGRYEQFF	TCRBV19-01	TCRBJ02-01
V18CASSSDRKNSPLHF	11	39	40	119	DQA1_0201	0.839103	0.709545	1	CASSSDRKNSPLHF	TCRBV18-01	TCRBJ01-06
V18CASSRGLLNEKLFF	9	27	42	131	DQA1_0201	1.03968	1	1	CASSRGLLNEKLFF	TCRBV18-01	TCRBJ01-04
V19CASSGTGYGELFF	11	33	40	125	DQA1_0201	1.04167	1	1	CASSGTGYGELFF	TCRBV19-01	TCRBJ02-02
V11CASSLARGTGGNEQFF	9	30	42	128	DQA1_0201	0.914286	1	1	CASSLARGTGGNEQFF	TCRBV11-02	TCRBJ02-01
V07CASSFVPGLVFGELFF	2	6	49	152	DQA1_0201	1.03401	1	1	CASSFVPGLVFGELFF	TCRBV07-09	TCRBJ02-02
V07CASSFVPGLAPGELFF	2	9	49	149	DQA1_0201	0.675737	1	1	CASSFVPGLAPGELFF	TCRBV07-09	TCRBJ02-02
V07CASSFVPGLVSGELFF	2	6	49	152	DQA1_0201	1.03401	1	1	CASSFVPGLVSGELFF	TCRBV07-09	TCRBJ02-02
V18CASSRGVLNEKLFF	9	28	42	130	DQA1_0201	0.994898	1	1	CASSRGVLNEKLFF	TCRBV18-01	TCRBJ01-04
V27CASSFRTIYNEQFF	9	23	42	135	DQA1_0201	1.25776	0.655319	1	CASSFRTIYNEQFF	TCRBV27-01	TCRBJ02-01
V24CATRGQGASGELFF	10	30	41	128	DQA1_0201	1.04065	1	1	CATRGQGASGELFF	TCRBV24-01	TCRBJ02-02
V20CSASSSGETYEQYF	12	34	39	124	DQA1_0201	1.12217	0.846079	1	CSASSSGETYEQYF	TCRBV20	TCRBJ02-07
V05CASSLGDLPDQPQHF	3	15	48	143	DQA1_0201	0.595833	0.57109	1	CASSLGDLPDQPQHF	TCRBV05-01	TCRBJ01-05
V06CASSEARRTGDQPQHF	3	13	48	145	DQA1_0201	0.697115	0.765917	1	CASSEARRTGDQPQHF	TCRBV06-01	TCRBJ01-05
V24CATRGLGATGELFF	9	27	42	131	DQA1_0201	1.03968	1	1	CATRGLGATGELFF	TCRBV24-01	TCRBJ02-02
V18CASSIDRYNSPLHF	7	22	44	136	DQA1_0201	0.983471	1	1	CASSIDRYNSPLHF	TCRBV18-01	TCRBJ01-06
V07CASSEQSYTEAFF	7	27	44	131	DQA1_0201	0.771886	0.666606	1	CASSEQSYTEAFF	TCRBV07-02	TCRBJ01-01
V07CASSSQAGVTSYNEQFF	2	3	49	155	DQA1_0201	2.10884	0.597513	1	CASSSQAGVTSYNEQFF	TCRBV07-02	TCRBJ02-01
V18CASRPGTGGTNEKLFF	5	15	46	143	DQA1_0201	1.03623	1	1	CASRPGTGGTNEKLFF	TCRBV18-01	TCRBJ01-04
V24CATSARQGATYGYTF	4	12	47	146	DQA1_0201	1.03546	1	1	CATSARQGATYGYTF	TCRBV24-01	TCRBJ01-02
V05CASSLGDLPSQPQHF	3	16	48	142	DQA1_0201	0.554688	0.575032	1	CASSLGDLPSQPQHF	TCRBV05-01	TCRBJ01-05
V06CASSTYREGQPQHF	12	34	39	124	DQA1_0201	1.12217	0.846079	1	CASSTYREGQPQHF	TCRBV06-02/06-03	TCRBJ01-05
V04CASSQAGTDSNYGYTF	9	30	42	128	DQA1_0201	0.914286	1	1	CASSQAGTDSNYGYTF	TCRBV04-01	TCRBJ01-02
V18CASSPGTGGQNEKLFF	10	31	41	127	DQA1_0201	0.999213	1	1	CASSPGTGGQNEKLFF	TCRBV18-01	TCRBJ01-04
V20CSAPRWPGTDTQYF	2	6	49	152	DQA1_0201	1.03401	1	1	CSAPRWPGTDTQYF	TCRBV20	TCRBJ02-03
V15CATSRVHSEKLFF	10	27	41	131	DQA1_0201	1.18338	0.676854	1	CATSRVHSEKLFF	TCRBV15-01	TCRBJ01-04
V07CASSLATGLTGNTIYF	11	30	40	128	DQA1_0201	1.17333	0.688227	1	CASSLATGLTGNTIYF	TCRBV07	TCRBJ01-03
V07CASSQGTGFYTGELFF	3	11	48	147	DQA1_0201	0.835227	1	1	CASSQGTGFYTGELFF	TCRBV07-09	TCRBJ02-02
V18CASSPGTGGINEKLFF	10	31	41	127	DQA1_0201	0.999213	1	1	CASSPGTGGINEKLFF	TCRBV18-01	TCRBJ01-04
V07CASSLATRLSGNTIYF	9	29	42	129	DQA1_0201	0.953202	1	1	CASSLATRLSGNTIYF	TCRBV07-02	TCRBJ01-03
V15CATSRVPEEKLFF	11	32	40	126	DQA1_0201	1.08281	0.843637	1	CATSRVPEEKLFF	TCRBV15-01	TCRBJ01-04
V07CASSSQAGVIYNEQFF	2	7	49	151	DQA1_0201	0.880466	1	1	CASSSQAGVIYNEQFF	TCRBV07-03	TCRBJ02-01
V18CASSRDRDFSPLHF	10	34	41	124	DQA1_0201	0.889527	0.845521	1	CASSRDRDFSPLHF	TCRBV18-01	TCRBJ01-06
V18CASSSDRYNSPLHF	11	36	40	122	DQA1_0201	0.931944	1	1	CASSSDRYNSPLHF	TCRBV18-01	TCRBJ01-06
V07CASSLATVLSGNTIYF	11	33	40	125	DQA1_0201	1.04167	1	1	CASSLATVLSGNTIYF	TCRBV07-02	TCRBJ01-03
V04CASSQAGTSSNYGYTF	6	25	45	133	DQA1_0201	0.709333	0.650831	1	CASSQAGTSSNYGYTF	TCRBV04-01	TCRBJ01-02
V19CASSGTGDGELFF	9	35	42	123	DQA1_0201	0.753061	0.558284	1	CASSGTGDGELFF	TCRBV19-01	TCRBJ02-02
V14CASSLNRGQETQYF	7	24	44	134	DQA1_0201	0.888258	1	1	CASSLNRGQETQYF	TCRBV14-01	TCRBJ02-05
V11CASSLRGTGGREQFF	9	30	42	128	DQA1_0201	0.914286	1	1	CASSLRGTGGREQFF	TCRBV11-03	TCRBJ02-01
V18CASSRAGERSPLHF	5	11	46	147	DQA1_0201	1.45257	0.54684	1	CASSRAGERSPLHF	TCRBV18-01	TCRBJ01-06
V06CASRLEGGSGANVLTF	10	27	41	131	DQA1_0201	1.18338	0.676854	1	CASRLEGGSGANVLTF	TCRBV06	TCRBJ02-06
V18CASSAGTGGTNEKLFF	6	20	45	138	DQA1_0201	0.92	1	1	CASSAGTGGTNEKLFF	TCRBV18-01	TCRBJ01-04
V28CASLRDRVTEAFF	12	31	39	127	DQA1_0201	1.26055	0.554124	1	CASLRDRVTEAFF	TCRBV28-01	TCRBJ01-01
V28CASSRDRVAEAFF	10	26	41	132	DQA1_0201	1.23827	0.670225	1	CASSRDRVAEAFF	TCRBV28-01	TCRBJ01-01
V06CASSYEYRDRAEETQYF	3	13	48	145	DQA1_0201	0.697115	0.765917	1	CASSYEYRDRAEETQYF	TCRBV06	TCRBJ02-05
V24CATSARQGVAYGYTF	3	9	48	149	DQA1_0201	1.03472	1	1	CATSARQGVAYGYTF	TCRBV24-01	TCRBJ01-02
V07CASSSQAGVLYNEQFF	3	7	48	151	DQA1_0201	1.34821	0.708731	1	CASSSQAGVLYNEQFF	TCRBV07-03	TCRBJ02-01
V18CASSRGDLNEKLFF	9	25	42	133	DQA1_0201	1.14	0.827614	1	CASSRGDLNEKLFF	TCRBV18-01	TCRBJ01-04
V27CASSWTWDTEAFF	6	18	45	140	DQA1_0201	1.03704	1	1	CASSWTWDTEAFF	TCRBV27-01	TCRBJ01-01
V14CASSTGGYSGANVLTF	4	16	39	96	DQA1_0201__DQB1_0202	0.615385	0.593287	1	CASSTGGYSGANVLTF	TCRBV14-01	TCRBJ02-06
V14CASSSGGYSGANVLTF	4	16	39	96	DQA1_0201__DQB1_0202	0.615385	0.593287	1	CASSSGGYSGANVLTF	TCRBV14-01	TCRBJ02-06
V03CASRSGGAAKNIQYF	4	9	39	103	DQA1_0201__DQB1_0202	1.17379	0.755229	1	CASRSGGAAKNIQYF	TCRBV03-01/03-02	TCRBJ02-04
V14CASSLGGYSGANVLTF	6	17	37	95	DQA1_0201__DQB1_0202	0.9062	1	1	CASSLGGYSGANVLTF	TCRBV14-01	TCRBJ02-06
V20CSASSSKGTYEQYF	11	24	32	88	DQA1_0201__DQB1_0202	1.26042	0.668383	1	CSASSSKGTYEQYF	TCRBV20-01	TCRBJ02-07
V20CSASSSEGTYEQYF	11	24	32	88	DQA1_0201__DQB1_0202	1.26042	0.668383	1	CSASSSEGTYEQYF	TCRBV20	TCRBJ02-07
V14CASSLAGMSTEAFF	4	8	39	104	DQA1_0201__DQB1_0202	1.33333	0.738594	1	CASSLAGMSTEAFF	TCRBV14-01	TCRBJ01-01
V14CASSLAGVMNTEAFF	4	10	39	102	DQA1_0201__DQB1_0202	1.04615	1	1	CASSLAGVMNTEAFF	TCRBV14-01	TCRBJ01-01
V05CASSLGDVLPNTEAFF	4	9	39	103	DQA1_0201__DQB1_0202	1.17379	0.755229	1	CASSLGDVLPNTEAFF	TCRBV05-01	TCRBJ01-01
V19CASKGTGSAYEQYF	11	24	32	88	DQA1_0201__DQB1_0202	1.26042	0.668383	1	CASKGTGSAYEQYF	TCRBV19-01	TCRBJ02-07
V03CASRGGGTAKNIQYF	3	7	40	105	DQA1_0201__DQB1_0202	1.125	1	1	CASRGGGTAKNIQYF	TCRBV03-01/03-02	TCRBJ02-04
V07CASSFRRYNSYEQYF	4	8	39	104	DQA1_0201__DQB1_0202	1.33333	0.738594	1	CASSFRRYNSYEQYF	TCRBV07-02	TCRBJ02-07
V03CASRQGGAAKNIQYF	3	9	40	103	DQA1_0201__DQB1_0202	0.858333	1	1	CASRQGGAAKNIQYF	TCRBV03-01/03-02	TCRBJ02-04
V20CSASSSTGTYEQYF	12	27	31	85	DQA1_0201__DQB1_0202	1.21864	0.680732	1	CSASSSTGTYEQYF	TCRBV20	TCRBJ02-07
V05CASSLGDLPANTEAFF	4	9	39	103	DQA1_0201__DQB1_0202	1.17379	0.755229	1	CASSLGDLPANTEAFF	TCRBV05-01	TCRBJ01-01
V20CSAVGTSGMISYNEQFF	1	5	42	107	DQA1_0201__DQB1_0202	0.509524	1	1	CSAVGTSGMISYNEQFF	TCRBV20	TCRBJ02-01
V14CASSPGGYSGANVLTF	4	16	39	96	DQA1_0201__DQB1_0202	0.615385	0.593287	1	CASSPGGYSGANVLTF	TCRBV14-01	TCRBJ02-06
V14CASSPLAGMNTEAFF	4	13	39	99	DQA1_0201__DQB1_0202	0.781065	0.781556	1	CASSPLAGMNTEAFF	TCRBV14-01	TCRBJ01-01
V05CASSLGDLPDTEAFF	3	12	40	100	DQA1_0201__DQB1_0202	0.625	0.761943	1	CASSLGDLPDTEAFF	TCRBV05-01	TCRBJ01-01
V14CASSRGGYSGANVLTF	5	17	38	95	DQA1_0201__DQB1_0202	0.735294	0.797491	1	CASSRGGYSGANVLTF	TCRBV14-01	TCRBJ02-06
V06CASRQRDSDYEQYF	9	21	34	91	DQA1_0201__DQB1_0202	1.14706	0.821216	1	CASRQRDSDYEQYF	TCRBV06-05	TCRBJ02-07
V20CSASSSGRGTYEQYF	12	28	31	84	DQA1_0201__DQB1_0202	1.16129	0.688136	1	CSASSSGRGTYEQYF	TCRBV20-01	TCRBJ02-07
V20CSAPRGGTANTIYF	1	2	42	110	DQA1_0201__DQB1_0202	1.30952	1	1	CSAPRGGTANTIYF	TCRBV20	TCRBJ01-03
V14CASSQGGYSGANVLTF	10	24	33	88	DQA1_0201__DQB1_0202	1.11111	0.830059	1	CASSQGGYSGANVLTF	TCRBV14-01	TCRBJ02-06
V07CASSMGLAGARTDTQYF	5	18	38	94	DQA1_0201__DQB1_0202	0.687134	0.61713	1	CASSMGLAGARTDTQYF	TCRBV07-09	TCRBJ02-03
V19CASKGTGASYEQYF	13	30	30	82	DQA1_0201__DQB1_0202	1.18444	0.691525	1	CASKGTGASYEQYF	TCRBV19-01	TCRBJ02-07
V18CASSKVARNTEAFF	3	8	40	104	DQA1_0201__DQB1_0202	0.975	1	1	CASSKVARNTEAFF	TCRBV18-01	TCRBJ01-01
V20CSAPTSGRQGEQFF	2	2	11	22	DQA1_0201__DQB1_0302	2	0.601605	1	CSAPTSGRQGEQFF	TCRBV20	TCRBJ02-01
V09CASSGKQGTTGELFF	2	5	11	19	DQA1_0201__DQB1_0302	0.690909	1	1	CASSGKQGTTGELFF	TCRBV09-01	TCRBJ02-02
V18CASSPYDSSSGNTIYF	61	85	195	250	DQA1_0301	0.92006	0.700794	1	CASSPYDSSSGNTIYF	TCRBV18-01	TCRBJ01-03
V18CASSPFDSSSGNTIYF	60	85	196	250	DQA1_0301	0.90036	0.629989	1	CASSPFDSSSGNTIYF	TCRBV18-01	TCRBJ01-03
V18CASSNPGENTEAFF	97	130	159	205	DQA1_0301	0.962022	0.86457	1	CASSNPGENTEAFF	TCRBV18-01	TCRBJ01-01
V18CASSPMDSSSGNTIYF	58	78	198	257	DQA1_0301	0.965164	0.921498	1	CASSPMDSSSGNTIYF	TCRBV18-01	TCRBJ01-03
V18CASRPGENTEAFF	97	127	159	208	DQA1_0301	0.999158	1	1	CASRPGENTEAFF	TCRBV18-01	TCRBJ01-01
V18CASSPWDSSSGNTIYF	62	82	194	253	DQA1_0301	0.986045	1	1	CASSPWDSSSGNTIYF	TCRBV18-01	TCRBJ01-03
V18CASSPIDSSSGNTIYF	55	72	201	263	DQA1_0301	0.999516	1	1	CASSPIDSSSGNTIYF	TCRBV18-01	TCRBJ01-03
V18CASSPGENREAFF	92	129	164	206	DQA1_0301	0.895822	0.548704	1	CASSPGENREAFF	TCRBV18-01	TCRBJ01-01
V18CASPGENTEAFF	91	126	165	209	DQA1_0301	0.914815	0.666854	1	CASPGENTEAFF	TCRBV18-01	TCRBJ01-01
V18CASSPKDSSSGNTIYF	55	74	201	261	DQA1_0301	0.965107	0.920033	1	CASSPKDSSSGNTIYF	TCRBV18-01	TCRBJ01-03
V18CASSPEDSSSGNTIYF	53	74	203	261	DQA1_0301	0.920849	0.761858	1	CASSPEDSSSGNTIYF	TCRBV18-01	TCRBJ01-03
V18CASSPADSSSGNTIYF	57	76	199	259	DQA1_0301	0.976131	0.921138	1	CASSPADSSSGNTIYF	TCRBV18-01	TCRBJ01-03
V18CASSPFDTSSGNTIYF	49	58	207	277	DQA1_0301	1.13052	0.590869	1	CASSPFDTSSGNTIYF	TCRBV18-01	TCRBJ01-03
V18CASSIGEDQPQHF	90	110	166	225	DQA1_0301	1.10898	0.598789	1	CASSIGEDQPQHF	TCRBV18-01	TCRBJ01-05
V07CASSEGGQGNTGELFF	60	82	196	253	DQA1_0301	0.9445	0.845994	1	CASSEGGQGNTGELFF	TCRBV07-02	TCRBJ02-02
V07CASSIGGQGNTGELFF	61	82	195	253	DQA1_0301	0.965166	0.922831	1	CASSIGGQGNTGELFF	TCRBV07-08	TCRBJ02-02
V18CASSPYDTSSGNTIYF	43	63	213	272	DQA1_0301	0.8716	0.588813	1	CASSPYDTSSGNTIYF	TCRBV18-01	TCRBJ01-03
V03CASSQEGVMEQYF	52	74	204	261	DQA1_0301	0.899046	0.613974	1	CASSQEGVMEQYF	TCRBV03-01/03-02	TCRBJ02-07
V07CASSNGGQGNTGELFF	58	77	198	258	DQA1_0301	0.981503	1	1	CASSNGGQGNTGELFF	TCRBV07-03	TCRBJ02-02
V03CASSQEGVWEQYF	63	83	193	252	DQA1_0301	0.991073	1	1	CASSQEGVWEQYF	TCRBV03-01/03-02	TCRBJ02-07
V19CASSIESGSQPQHF	68	92	188	243	DQA1_0301	0.955365	0.851966	1	CASSIESGSQPQHF	TCRBV19-01	TCRBJ01-05
V18CASSPYDGSSGNTIYF	53	73	203	262	DQA1_0301	0.93704	0.762186	1	CASSPYDGSSGNTIYF	TCRBV18-01	TCRBJ01-03
V24CATEGATTDTQYF	25	31	231	304	DQA1_0301	1.0613	0.887613	1	CATEGATTDTQYF	TCRBV24-01	TCRBJ02-03
V24CATEGAETDTQYF	23	30	233	305	DQA1_0301	1.00358	1	1	CATEGAETDTQYF	TCRBV24-01	TCRBJ02-03
V06CASRGLQGYSNQPQHF	36	50	220	285	DQA1_0301	0.932727	0.814438	1	CASRGLQGYSNQPQHF	TCRBV06	TCRBJ01-05
V24CATEGAMTDTQYF	18	25	238	310	DQA1_0301	0.937815	0.874408	1	CATEGAMTDTQYF	TCRBV24-01	TCRBJ02-03
V29CSVGLVGGQETQYF	62	76	194	259	DQA1_0301	1.08912	0.695145	1	CSVGLVGGQETQYF	TCRBV29-01	TCRBJ02-05
V24CATEGAQTDTQYF	20	25	236	310	DQA1_0301	1.05085	0.876953	1	CATEGAQTDTQYF	TCRBV24-01	TCRBJ02-03
V29CSVGLIGGQETQYF	58	73	198	262	DQA1_0301	1.05134	0.841784	1	CSVGLIGGQETQYF	TCRBV29-01	TCRBJ02-05
V24CATEGAVTDTQYF	21	31	235	304	DQA1_0301	0.876321	0.769757	1	CATEGAVTDTQYF	TCRBV24-01	TCRBJ02-03
V07CASSMGPGFNQPQHF	47	59	209	276	DQA1_0301	1.05198	0.829323	1	CASSMGPGFNQPQHF	TCRBV07-09	TCRBJ01-05
V04CASSQLTVATNEKLFF	38	56	218	279	DQA1_0301	0.868447	0.571592	1	CASSQLTVATNEKLFF	TCRBV04-01	TCRBJ01-04
V06CASRRLQGYSNQPQHF	41	56	215	279	DQA1_0301	0.950083	0.910828	1	CASRRLQGYSNQPQHF	TCRBV06	TCRBJ01-05
V24CATEGADTDTQYF	30	40	226	295	DQA1_0301	0.978982	1	1	CATEGADTDTQYF	TCRBV24-01	TCRBJ02-03
V07CASTLGGQGNTGELFF	40	55	216	280	DQA1_0301	0.942761	0.821984	1	CASTLGGQGNTGELFF	TCRBV07-03	TCRBJ02-02
V04CASSQGFVATNEKLFF	54	66	202	269	DQA1_0301	1.08956	0.681166	1	CASSQGFVATNEKLFF	TCRBV04-01	TCRBJ01-04
V30CAWSNLREKLFF	43	61	213	274	DQA1_0301	0.906796	0.664777	1	CAWSNLREKLFF	TCRBV30-01	TCRBJ01-04
V24CATEGAATDTQYF	25	32	231	303	DQA1_0301	1.02476	1	1	CATEGAATDTQYF	TCRBV24-01	TCRBJ02-03
V07CASSPLGGQGNTGELFF	49	68	207	267	DQA1_0301	0.929454	0.75542	1	CASSPLGGQGNTGELFF	TCRBV07-08	TCRBJ02-02
V29CSVGLAGGFQETQYF	57	74	199	261	DQA1_0301	1.01025	1	1	CSVGLAGGFQETQYF	TCRBV29-01	TCRBJ02-05
V03CASSQEGVAEQYF	67	90	189	245	DQA1_0301	0.965021	0.925152	1	CASSQEGVAEQYF	TCRBV03-01/03-02	TCRBJ02-07
V03CASSQEGAWYEQYF	58	69	198	266	DQA1_0301	1.12926	0.546279	1	CASSQEGAWYEQYF	TCRBV03-01/03-02	TCRBJ02-07
V28CASQRGGSNQPQHF	59	84	197	251	DQA1_0301	0.894912	0.628111	1	CASQRGGSNQPQHF	TCRBV28-01	TCRBJ01-05
V18CASSPFDGSSGNTIYF	54	65	202	270	DQA1_0301	1.11043	0.67897	1	CASSPFDGSSGNTIYF	TCRBV18-01	TCRBJ01-03
V03CASSQEGVNYEQYF	74	103	182	232	DQA1_0301	0.915822	0.651217	1	CASSQEGVNYEQYF	TCRBV03-01/03-02	TCRBJ02-07
V03CASTPTGTSTDTQYF	43	63	213	272	DQA1_0301	0.8716	0.588813	1	CASTPTGTSTDTQYF	TCRBV03-01/03-02	TCRBJ02-03
V03CASSPTGTETDTQYF	50	69	206	266	DQA1_0301	0.935697	0.757481	1	CASSPTGTETDTQYF	TCRBV03-01/03-02	TCRBJ02-03
V03CASSQEGSVEQYF	61	79	195	256	DQA1_0301	1.0137	1	1	CASSQEGSVEQYF	TCRBV03-01/03-02	TCRBJ02-07
V03CASSQEGAKTQYF	76	101	180	234	DQA1_0301	0.978218	0.927963	1	CASSQEGAKTQYF	TCRBV03-01/03-02	TCRBJ02-05
V07CASSPRDYLSTDTQYF	44	60	212	275	DQA1_0301	0.951258	0.828492	1	CASSPRDYLSTDTQYF	TCRBV07-09	TCRBJ02-03
V13CASSFGRPNTEAFF	39	56	217	279	DQA1_0301	0.895408	0.652673	1	CASSFGRPNTEAFF	TCRBV13-01	TCRBJ01-01
V07CASSPAYLSTDTQYF	54	64	202	271	DQA1_0301	1.13196	0.603808	1	CASSPAYLSTDTQYF	TCRBV07-02	TCRBJ02-03
V30CAWSDSNNSPLHF	57	70	199	265	DQA1_0301	1.08435	0.687526	1	CAWSDSNNSPLHF	TCRBV30-01	TCRBJ01-06
V03CASSQEGAEYEQYF	62	77	194	258	DQA1_0301	1.07083	0.76927	1	CASSQEGAEYEQYF	TCRBV03-01/03-02	TCRBJ02-07
V29CSVGLAGGDQETQYF	55	67	201	268	DQA1_0301	1.09453	0.682363	1	CSVGLAGGDQETQYF	TCRBV29-01	TCRBJ02-05
V12CASSLPHTQETQYF	48	67	208	268	DQA1_0301	0.923077	0.753477	1	CASSLPHTQETQYF	TCRBV12	TCRBJ02-05
V13CASSGRPNTEAFF	46	63	210	272	DQA1_0301	0.945729	0.831	1	CASSGRPNTEAFF	TCRBV13-01	TCRBJ01-01
V03CASSQEGALDTQYF	73	93	183	242	DQA1_0301	1.03802	0.853844	1	CASSQEGALDTQYF	TCRBV03-01/03-02	TCRBJ02-03
V03CASSPTGTSATDTQYF	46	63	210	272	DQA1_0301	0.945729	0.831	1	CASSPTGTSATDTQYF	TCRBV03-01/03-02	TCRBJ02-03
V18CASSPYEENTEAFF	46	66	210	269	DQA1_0301	0.892785	0.671959	1	CASSPYEENTEAFF	TCRBV18-01	TCRBJ01-01
V24CATEGALTDTQYF	24	37	232	298	DQA1_0301	0.833178	0.585756	1	CATEGALTDTQYF	TCRBV24-01	TCRBJ02-03
V24CATEGAPTDTQYF	23	28	233	307	DQA1_0301	1.08231	0.882645	1	CATEGAPTDTQYF	TCRBV24-01	TCRBJ02-03
V03CASSQEGVWYEQYF	58	78	198	257	DQA1_0301	0.965164	0.921498	1	CASSQEGVWYEQYF	TCRBV03-01/03-02	TCRBJ02-07
V03CASCPTGTSTDTQYF	42	59	214	276	DQA1_0301	0.918106	0.741435	1	CASCPTGTSTDTQYF	TCRBV03-01/03-02	TCRBJ02-03
V20CSAPTGTEYEQYF	52	71	204	264	DQA1_0301	0.947804	0.838263	1	CSAPTGTEYEQYF	TCRBV20	TCRBJ02-07
V29CSVGLAGGGQETQYF	56	75	200	260	DQA1_0301	0.970667	0.920566	1	CSVGLAGGGQETQYF	TCRBV29-01	TCRBJ02-05
V07CASSLVGPGFNQPQHF	52	66	204	269	DQA1_0301	1.03892	0.917348	1	CASSLVGPGFNQPQHF	TCRBV07-02	TCRBJ01-05
V19CASSILSGSQPQHF	64	89	192	246	DQA1_0301	0.921348	0.705065	1	CASSILSGSQPQHF	TCRBV19-01	TCRBJ01-05
V28CASERGGSNQPQHF	61	81	195	254	DQA1_0301	0.980943	1	1	CASERGGSNQPQHF	TCRBV28-01	TCRBJ01-05
V03CASSQEGAWDTQYF	55	75	201	260	DQA1_0301	0.94859	0.84138	1	CASSQEGAWDTQYF	TCRBV03-01/03-02	TCRBJ02-03
V07CASSGGPGFNQPQHF	47	61	209	274	DQA1_0301	1.01012	1	1	CASSGGPGFNQPQHF	TCRBV07-06	TCRBJ01-05
V03CASSPTGTSFTDTQYF	45	61	211	274	DQA1_0301	0.957968	0.913923	1	CASSPTGTSFTDTQYF	TCRBV03-01/03-02	TCRBJ02-03
V03CASSQEGASTQYF	66	85	190	250	DQA1_0301	1.02167	0.924397	1	CASSQEGASTQYF	TCRBV03-01/03-02	TCRBJ02-03
V20CSASGGSHGYTF	47	55	209	280	DQA1_0301	1.14485	0.583202	1	CSASGGSHGYTF	TCRBV20	TCRBJ01-02
V06CASSYGFTGEKLFF	49	64	207	271	DQA1_0301	1.00234	1	1	CASSYGFTGEKLFF	TCRBV06-05	TCRBJ01-04
V28CASCRGGSNQPQHF	55	76	201	259	DQA1_0301	0.932509	0.764807	1	CASCRGGSNQPQHF	TCRBV28-01	TCRBJ01-05
V03CASSPTGTRTDTQYF	65	78	191	257	DQA1_0301	1.12129	0.562232	1	CASSPTGTRTDTQYF	TCRBV03-01/03-02	TCRBJ02-03
V12CASSLPVTQETQYF	53	73	203	262	DQA1_0301	0.93704	0.762186	1	CASSLPVTQETQYF	TCRBV12	TCRBJ02-05
V07CASSLGPFFNQPQHF	54	67	202	268	DQA1_0301	1.06931	0.758416	1	CASSLGPFFNQPQHF	TCRBV07-08	TCRBJ01-05
V03CASSPTGTHTDTQYF	52	72	204	263	DQA1_0301	0.9311	0.760343	1	CASSPTGTHTDTQYF	TCRBV03-01/03-02	TCRBJ02-03
V19CASSIVGLAGALFF	9	4	105	62	DQA1_0301__DQB1_0201	1.32857	0.770774	1	CASSIVGLAGALFF	TCRBV19-01	TCRBJ02-01
V05CASSKDGGYNSPLHF	21	15	93	51	DQA1_0301__DQB1_0201	0.767742	0.56271	1	CASSKDGGYNSPLHF	TCRBV05-06	TCRBJ01-06
V19CASSIVGLAGEEFF	9	5	105	61	DQA1_0301__DQB1_0201	1.04571	1	1	CASSIVGLAGEEFF	TCRBV19-01	TCRBJ02-01
V19CASSIVGLAIGELFF	10	4	104	62	DQA1_0301__DQB1_0201	1.49038	0.578303	1	CASSIVGLAIGELFF	TCRBV19-01	TCRBJ02-02
V19CASSSVGLAGELFF	11	5	103	61	DQA1_0301__DQB1_0201	1.30291	0.788297	1	CASSSVGLAGELFF	TCRBV19-01	TCRBJ02-02
V09CASGVGGRYEQYF	16	10	98	56	DQA1_0301__DQB1_0201	0.914286	0.829324	1	CASGVGGRYEQYF	TCRBV09-01	TCRBJ02-07
V19CASSIVGLSAGELFF	10	6	104	60	DQA1_0301__DQB1_0201	0.961538	1	1	CASSIVGLSAGELFF	TCRBV19-01	TCRBJ02-02
V19CASSIVGLASGELFF	12	5	102	61	DQA1_0301__DQB1_0201	1.43529	0.604423	1	CASSIVGLASGELFF	TCRBV19-01	TCRBJ02-02
V19CASSIVQGLAGELFF	14	6	100	60	DQA1_0301__DQB1_0201	1.4	0.626185	1	CASSIVQGLAGELFF	TCRBV19-01	TCRBJ02-02
V20CSARADYRGNNEQFF	11	5	103	61	DQA1_0301__DQB1_0201	1.30291	0.788297	1	CSARADYRGNNEQFF	TCRBV20	TCRBJ02-01
V04CASSQPSGGARNEQFF	19	10	95	56	DQA1_0301__DQB1_0201	1.12	0.836617	1	CASSQPSGGARNEQFF	TCRBV04-01	TCRBJ02-01
V19CASSIVGLLGELFF	11	7	103	59	DQA1_0301__DQB1_0201	0.900139	0.803341	1	CASSIVGLLGELFF	TCRBV19-01	TCRBJ02-02
V19CASSIGVGLAGELFF	14	6	100	60	DQA1_0301__DQB1_0201	1.4	0.626185	1	CASSIGVGLAGELFF	TCRBV19-01	TCRBJ02-02
V19CASSIVGTLAGELFF	10	5	104	61	DQA1_0301__DQB1_0201	1.17308	1	1	CASSIVGTLAGELFF	TCRBV19-01	TCRBJ02-02
V19CASSIVRGLAGELFF	18	8	96	58	DQA1_0301__DQB1_0201	1.35938	0.660564	1	CASSIVRGLAGELFF	TCRBV19-01	TCRBJ02-02
V05CASSWGEGWTEAFF	31	19	83	47	DQA1_0301__DQB1_0201	0.923906	0.863647	1	CASSWGEGWTEAFF	TCRBV05-06	TCRBJ01-01
V06CASSERDRVQGETQYF	9	4	105	62	DQA1_0301__DQB1_0201	1.32857	0.770774	1	CASSERDRVQGETQYF	TCRBV06-01	TCRBJ02-05
V20CSARADYRGDNEQFF	8	4	106	62	DQA1_0301__DQB1_0201	1.16981	1	1	CSARADYRGDNEQFF	TCRBV20	TCRBJ02-01
V11CASSFSGTSGDEQFF	9	6	105	60	DQA1_0301__DQB1_0201	0.857143	0.78526	1	CASSFSGTSGDEQFF	TCRBV11	TCRBJ02-01
V28CASSPTLHGYTF	9	6	105	60	DQA1_0301__DQB1_0201	0.857143	0.78526	1	CASSPTLHGYTF	TCRBV28-01	TCRBJ01-02
V11CASSFSGTGGDEQFF	7	3	107	63	DQA1_0301__DQB1_0201	1.37383	0.748029	1	CASSFSGTGGDEQFF	TCRBV11-02	TCRBJ02-01
V06CASSERDRVLQETQYF	8	4	106	62	DQA1_0301__DQB1_0201	1.16981	1	1	CASSERDRVLQETQYF	TCRBV06-01	TCRBJ02-05
V05CASSPSDGGYNSPLHF	14	10	100	56	DQA1_0301__DQB1_0201	0.784	0.651095	1	CASSPSDGGYNSPLHF	TCRBV05-01	TCRBJ01-06
V11CASSFSGTSGDIQYF	11	5	103	61	DQA1_0301__DQB1_0201	1.30291	0.788297	1	CASSFSGTSGDIQYF	TCRBV11-02	TCRBJ02-04
V20CSARADYRGYNEQFF	11	6	103	60	DQA1_0301__DQB1_0201	1.06796	1	1	CSARADYRGYNEQFF	TCRBV20	TCRBJ02-01
V05CASSPDGGEYNSPLHF	11	7	103	59	DQA1_0301__DQB1_0201	0.900139	0.803341	1	CASSPDGGEYNSPLHF	TCRBV05-01	TCRBJ01-06
V20CSARDMLGTGSSYEQYF	3	12	31	93	DQA1_0301__DQB1_0301	0.75	1	1	CSARDMLGTGSSYEQYF	TCRBV20	TCRBJ02-07
V20CSARDLLGTGSSYEQYF	6	16	28	89	DQA1_0301__DQB1_0301	1.19196	0.788346	1	CSARDLLGTGSSYEQYF	TCRBV20	TCRBJ02-07
V07CASSLSGSRYTQYF	6	22	28	83	DQA1_0301__DQB1_0301	0.808442	0.807953	1	CASSLSGSRYTQYF	TCRBV07-02	TCRBJ02-03
V20CSARDTLGTGSSYEQYF	3	12	31	93	DQA1_0301__DQB1_0301	0.75	1	1	CSARDTLGTGSSYEQYF	TCRBV20	TCRBJ02-07
V20CSARDLLGTASSYEQYF	4	13	30	92	DQA1_0301__DQB1_0301	0.94359	1	1	CSARDLLGTASSYEQYF	TCRBV20	TCRBJ02-07
V20CSARDALGTGSSYEQYF	4	11	30	94	DQA1_0301__DQB1_0301	1.13939	0.760792	1	CSARDALGTGSSYEQYF	TCRBV20	TCRBJ02-07
V20CSARDVLGTGSSYEQYF	4	11	30	94	DQA1_0301__DQB1_0301	1.13939	0.760792	1	CSARDVLGTGSSYEQYF	TCRBV20	TCRBJ02-07
V07CASSLSGSRNTQYF	7	23	27	82	DQA1_0301__DQB1_0301	0.924316	1	1	CASSLSGSRNTQYF	TCRBV07-09	TCRBJ02-03
V06CASSYSKDYTQYF	9	30	25	75	DQA1_0301__DQB1_0301	0.9	1	1	CASSYSKDYTQYF	TCRBV06-05	TCRBJ02-03
V20CSARDLMGTGSSYEQYF	4	11	30	94	DQA1_0301__DQB1_0301	1.13939	0.760792	1	CSARDLMGTGSSYEQYF	TCRBV20	TCRBJ02-07
V20CSARDLLWGTGSSYEQYF	2	10	32	95	DQA1_0301__DQB1_0301	0.59375	0.730134	1	CSARDLLWGTGSSYEQYF	TCRBV20	TCRBJ02-07
V20CSARDLSGTGSSYEQYF	5	12	29	93	DQA1_0301__DQB1_0301	1.33621	0.562938	1	CSARDLSGTGSSYEQYF	TCRBV20	TCRBJ02-07
V07CASSLSGSRDIQYF	3	12	31	93	DQA1_0301__DQB1_0301	0.75	1	1	CASSLSGSRDIQYF	TCRBV07-03	TCRBJ02-04
V19CASEDRQGQPQHF	2	11	32	94	DQA1_0301__DQB1_0301	0.534091	0.734809	1	CASEDRQGQPQHF	TCRBV19-01	TCRBJ01-05
V20CSARDLTGTGSSYEQYF	4	14	30	91	DQA1_0301__DQB1_0301	0.866667	1	1	CSARDLTGTGSSYEQYF	TCRBV20	TCRBJ02-07
V19CASEDRPGQPQHF	3	9	31	96	DQA1_0301__DQB1_0301	1.03226	1	1	CASEDRPGQPQHF	TCRBV19-01	TCRBJ01-05
V07CASSLSGSLRDTQYF	4	15	30	90	DQA1_0301__DQB1_0301	0.8	1	1	CASSLSGSLRDTQYF	TCRBV07-07	TCRBJ02-03
V19CASEDRAGQPQHF	6	14	28	91	DQA1_0301__DQB1_0301	1.39286	0.576756	1	CASEDRAGQPQHF	TCRBV19-01	TCRBJ01-05
V07CASSKSGSRDTQYF	5	14	29	91	DQA1_0301__DQB1_0301	1.12069	0.781551	1	CASSKSGSRDTQYF	TCRBV07-09	TCRBJ02-03
V07CASSNSGSRDTQYF	6	13	28	92	DQA1_0301__DQB1_0301	1.51648	0.565503	1	CASSNSGSRDTQYF	TCRBV07-09	TCRBJ02-03
V05CASSKTSGRTSYEQYF	2	6	32	99	DQA1_0301__DQB1_0301	1.03125	1	1	CASSKTSGRTSYEQYF	TCRBV05-01	TCRBJ02-07
V30CAWSVVGRNNQPQHF	36	40	170	212	DQA1_0301__DQB1_0302	1.12235	0.705286	1	CAWSVVGRNNQPQHF	TCRBV30-01	TCRBJ01-05
V30CAWSAKGLADNEQFF	17	21	189	231	DQA1_0301__DQB1_0302	0.989418	1	1	CAWSAKGLADNEQFF	TCRBV30-01	TCRBJ02-01
V30CAWSHLGANTGELFF	26	35	180	217	DQA1_0301__DQB1_0302	0.895556	0.782491	1	CAWSHLGANTGELFF	TCRBV30-01	TCRBJ02-02
V30CAWSHKGLADNEQFF	16	21	190	231	DQA1_0301__DQB1_0302	0.926316	0.864683	1	CAWSHKGLADNEQFF	TCRBV30-01	TCRBJ02-01
V30CAWSEKGLADNEQFF	16	19	190	233	DQA1_0301__DQB1_0302	1.03269	1	1	CAWSEKGLADNEQFF	TCRBV30-01	TCRBJ02-01
V30CAWSRKGLADNEQFF	20	25	186	227	DQA1_0301__DQB1_0302	0.976344	1	1	CAWSRKGLADNEQFF	TCRBV30-01	TCRBJ02-01
V30CAWSFKGLADNEQFF	15	20	191	232	DQA1_0301__DQB1_0302	0.910995	0.860726	1	CAWSFKGLADNEQFF	TCRBV30-01	TCRBJ02-01
V30CAWSYKGLADNEQFF	16	19	190	233	DQA1_0301__DQB1_0302	1.03269	1	1	CAWSYKGLADNEQFF	TCRBV30-01	TCRBJ02-01
V11CASSSQGLAYNEQFF	55	69	151	183	DQA1_0301__DQB1_0302	0.966024	0.915974	1	CASSSQGLAYNEQFF	TCRBV11-02	TCRBJ02-01
V27CASSFTYQDTQYF	20	29	186	223	DQA1_0301__DQB1_0302	0.826845	0.548201	1	CASSFTYQDTQYF	TCRBV27-01	TCRBJ02-03
V11CASSSKGLAYNEQFF	45	60	161	192	DQA1_0301__DQB1_0302	0.89441	0.655786	1	CASSSKGLAYNEQFF	TCRBV11-02	TCRBJ02-01
V05CASIRDRGSNYGYTF	15	14	191	238	DQA1_0301__DQB1_0302	1.33508	0.563578	1	CASIRDRGSNYGYTF	TCRBV05-04	TCRBJ01-02
V09CASSSGGQGRTEAFF	26	28	180	224	DQA1_0301__DQB1_0302	1.15556	0.663348	1	CASSSGGQGRTEAFF	TCRBV09-01	TCRBJ01-01
V18CASSRPGQGTNTGELFF	11	14	195	238	DQA1_0301__DQB1_0302	0.958974	1	1	CASSRPGQGTNTGELFF	TCRBV18-01	TCRBJ02-02
V04CASSQDPGREAGYTF	24	25	182	227	DQA1_0301__DQB1_0302	1.19736	0.648872	1	CASSQDPGREAGYTF	TCRBV04-03	TCRBJ01-02
V06CASSEAAGGVEKLFF	23	31	183	221	DQA1_0301__DQB1_0302	0.895999	0.771682	1	CASSEAAGGVEKLFF	TCRBV06-01	TCRBJ01-04
V05CASSQDSQGHYGYTF	12	12	194	240	DQA1_0301__DQB1_0302	1.23711	0.675878	1	CASSQDSQGHYGYTF	TCRBV05-01	TCRBJ01-02
V05CASSRDSQGHYGYTF	12	12	194	240	DQA1_0301__DQB1_0302	1.23711	0.675878	1	CASSRDSQGHYGYTF	TCRBV05-01	TCRBJ01-02
V05CASSEDSQGHYGYTF	11	12	195	240	DQA1_0301__DQB1_0302	1.12821	0.83162	1	CASSEDSQGHYGYTF	TCRBV05-01	TCRBJ01-02
V29CSANQGGTGELFF	7	7	33	42	DQA1_0301__DQB1_0501	1.27273	0.773207	1	CSANQGGTGELFF	TCRBV29-01	TCRBJ02-02
V29CSINQGGTGELFF	4	3	36	46	DQA1_0301__DQB1_0501	1.7037	0.69619	1	CSINQGGTGELFF	TCRBV29-01	TCRBJ02-02
V29CSVNQGGTGEAFF	2	3	38	46	DQA1_0301__DQB1_0501	0.807018	1	1	CSVNQGGTGEAFF	TCRBV29-01	TCRBJ01-01
V29CSANVGGTGELFF	4	3	36	46	DQA1_0301__DQB1_0501	1.7037	0.69619	1	CSANVGGTGELFF	TCRBV29-01	TCRBJ02-02
V06CASSERWDRAGEQYF	0	0	40	49	DQA1_0301__DQB1_0501		1	1	CASSERWDRAGEQYF	TCRBV06-01	TCRBJ02-07
V27CASSRDLLSSYNSPLHF	6	6	34	43	DQA1_0301__DQB1_0501	1.26471	0.761885	1	CASSRDLLSSYNSPLHF	TCRBV27-01	TCRBJ01-06
V29CSVNQGAGTGELFF	5	4	35	45	DQA1_0301__DQB1_0501	1.60714	0.72583	1	CSVNQGAGTGELFF	TCRBV29-01	TCRBJ02-02
V09CASSEPGLAGQDTQYF	4	3	36	46	DQA1_0301__DQB1_0501	1.7037	0.69619	1	CASSEPGLAGQDTQYF	TCRBV09-01	TCRBJ02-03
V30CAWSGDRDGSYEQYF	4	5	36	44	DQA1_0301__DQB1_0501	0.977778	1	1	CAWSGDRDGSYEQYF	TCRBV30-01	TCRBJ02-07
V06CASSYSNRGPFGNEQFF	2	3	38	46	DQA1_0301__DQB1_0501	0.807018	1	1	CASSYSNRGPFGNEQFF	TCRBV06	TCRBJ02-01
V29CSVNQGFTGELFF	2	4	38	45	DQA1_0301__DQB1_0501	0.592105	0.686755	1	CSVNQGFTGELFF	TCRBV29-01	TCRBJ02-02
V28CASNGNNSPLHF	5	8	35	41	DQA1_0301__DQB1_0501	0.732143	0.765493	1	CASNGNNSPLHF	TCRBV28-01	TCRBJ01-06
V04CASSQEGDGGARETQYF	0	3	4	13	DQA1_0301__DQB1_0603	0	1	1	CASSQEGDGGARETQYF	TCRBV04-03	TCRBJ02-05
V18CASSPGQVVGTDTQYF	2	1	12	4	DQA1_0301__DQB1_0604	0.666667	1	1	CASSPGQVVGTDTQYF	TCRBV18-01	TCRBJ02-03
V18CASSPGQVGTDTIYF	2	1	12	4	DQA1_0301__DQB1_0604	0.666667	1	1	CASSPGQVGTDTIYF	TCRBV18-01	TCRBJ01-03
V04CASSPGQGWYTGELFF	3	1	11	4	DQA1_0301__DQB1_0604	1.09091	1	1	CASSPGQGWYTGELFF	TCRBV04-03	TCRBJ02-02
V18CASSPGQVGGDTQYF	2	1	12	4	DQA1_0301__DQB1_0604	0.666667	1	1	CASSPGQVGGDTQYF	TCRBV18-01	TCRBJ02-03
V30CAWSESEASPLHF	2	0	12	5	DQA1_0301__DQB1_0604	inf	1	1	CAWSESEASPLHF	TCRBV30-01	TCRBJ01-06
V09CASSFGGDGGDTQYF	0	0	14	5	DQA1_0301__DQB1_0604		1	1	CASSFGGDGGDTQYF	TCRBV09-01	TCRBJ02-03
V03CASSQDRQGARNTQYF	1	0	13	5	DQA1_0301__DQB1_0604	inf	1	1	CASSQDRQGARNTQYF	TCRBV03-01/03-02	TCRBJ02-03
V30CACRGEHNSPLHF	2	1	12	4	DQA1_0301__DQB1_0604	0.666667	1	1	CACRGEHNSPLHF	TCRBV30-01	TCRBJ01-06
V06CASSEEAGGAGYTF	10	23	19	34	DQA1_0401	0.778032	0.645479	1	CASSEEAGGAGYTF	TCRBV06-01	TCRBJ01-02
V06CASSEEAGGDGYTF	10	23	19	34	DQA1_0401	0.778032	0.645479	1	CASSEEAGGDGYTF	TCRBV06-01	TCRBJ01-02
V28CASSFLGTGAQETQYF	6	12	23	45	DQA1_0401	0.978261	1	1	CASSFLGTGAQETQYF	TCRBV28-01	TCRBJ02-05
V04CASSQDLGGKSSYNEQFF	3	9	26	48	DQA1_0401	0.615385	0.743323	1	CASSQDLGGKSSYNEQFF	TCRBV04-03	TCRBJ02-01
V06CASRRGDRGPYEQYF	3	6	26	51	DQA1_0401	0.980769	1	1	CASRRGDRGPYEQYF	TCRBV06-05	TCRBJ02-07
V06CATRQGLGSPLHF	3	6	26	51	DQA1_0401	0.980769	1	1	CATRQGLGSPLHF	TCRBV06-04	TCRBJ01-06
V06CASSEEAQGGSGYTF	1	1	7	5	DQA1_0401__DQB1_0302	0.714286	1	1	CASSEEAQGGSGYTF	TCRBV06-01	TCRBJ01-02
V05CASSPGPGGGYEKLFF	1	4	24	44	DQA1_0401__DQB1_0402	0.458333	0.654548	1	CASSPGPGGGYEKLFF	TCRBV05-05	TCRBJ01-04
V20CSARDRDSKETQYF	2	5	23	43	DQA1_0401__DQB1_0402	0.747826	1	1	CSARDRDSKETQYF	TCRBV20	TCRBJ02-05
V28CASSLLGTGIQETQYF	6	16	19	32	DQA1_0401__DQB1_0402	0.631579	0.591567	1	CASSLLGTGIQETQYF	TCRBV28-01	TCRBJ02-05
V06CAARQGLGSPLHF	3	6	22	42	DQA1_0401__DQB1_0402	0.954545	1	1	CAARQGLGSPLHF	TCRBV06-05	TCRBJ01-06
V05CASSPGTGGQYEKLFF	1	4	24	44	DQA1_0401__DQB1_0402	0.458333	0.654548	1	CASSPGTGGQYEKLFF	TCRBV05-01	TCRBJ01-04
V20CSARDSVRDSKETQYF	0	3	25	45	DQA1_0401__DQB1_0402	0	0.546595	1	CSARDSVRDSKETQYF	TCRBV20	TCRBJ02-05
V06CATRRGDRGPYEQYF	1	3	24	45	DQA1_0401__DQB1_0402	0.625	1	1	CATRRGDRGPYEQYF	TCRBV06-05	TCRBJ02-07
V28CASSLLGTGPQETQYF	8	19	17	29	DQA1_0401__DQB1_0402	0.718266	0.613861	1	CASSLLGTGPQETQYF	TCRBV28-01	TCRBJ02-05
V18CASQGQANTEAFF	71	112	151	249	DQA1_0501	1.04535	0.854263	1	CASQGQANTEAFF	TCRBV18-01	TCRBJ01-01
V20CSAKEDMNTEAFF	83	132	139	229	DQA1_0501	1.03592	0.859959	1	CSAKEDMNTEAFF	TCRBV20	TCRBJ01-01
V20CSALEDMNTEAFF	87	140	135	221	DQA1_0501	1.0173	0.930501	1	CSALEDMNTEAFF	TCRBV20	TCRBJ01-01
V20CSAREDAYTEAFF	72	121	150	240	DQA1_0501	0.952066	0.856214	1	CSAREDAYTEAFF	TCRBV20	TCRBJ01-01
V02CASGGQNEQFF	68	108	154	253	DQA1_0501	1.03439	0.853206	1	CASGGQNEQFF	TCRBV02-01	TCRBJ02-01
V14CASSHGRTYGYTF	54	85	168	276	DQA1_0501	1.0437	0.841831	1	CASSHGRTYGYTF	TCRBV14-01	TCRBJ01-02
V11CASSLDGGTGVYGYTF	20	38	202	323	DQA1_0501	0.841584	0.57284	1	CASSLDGGTGVYGYTF	TCRBV11-02	TCRBJ01-02
V05CASSWGQMGDTEAFF	56	96	166	265	DQA1_0501	0.931225	0.77093	1	CASSWGQMGDTEAFF	TCRBV05-01	TCRBJ01-01
V06CASSSPEFSPLHF	16	22	206	339	DQA1_0501	1.19682	0.607617	1	CASSSPEFSPLHF	TCRBV06-01	TCRBJ01-06
V05CASSWGQGDIEAFF	55	97	167	264	DQA1_0501	0.896352	0.627465	1	CASSWGQGDIEAFF	TCRBV05-01	TCRBJ01-01
V02CASSAGPRYGYTF	60	91	162	270	DQA1_0501	1.0989	0.627829	1	CASSAGPRYGYTF	TCRBV02-01	TCRBJ01-02
V02CASSAAGDNSPLHF	41	60	181	301	DQA1_0501	1.13637	0.574745	1	CASSAAGDNSPLHF	TCRBV02-01	TCRBJ01-06
V20CSARDRRLAGDTQYF	52	91	170	270	DQA1_0501	0.907563	0.691903	1	CSARDRRLAGDTQYF	TCRBV20	TCRBJ02-03
V06CASSSPEHSPLHF	15	22	207	339	DQA1_0501	1.1166	0.730575	1	CASSSPEHSPLHF	TCRBV06-05	TCRBJ01-06
V18CASSQTGQDYGYTF	41	60	181	301	DQA1_0501	1.13637	0.574745	1	CASSQTGQDYGYTF	TCRBV18-01	TCRBJ01-02
V20CSARDRLGAETQYF	61	97	161	264	DQA1_0501	1.03118	0.923604	1	CSARDRLGAETQYF	TCRBV20	TCRBJ02-05
V24CATSDSRAGDTEAFF	56	86	166	275	DQA1_0501	1.07873	0.765729	1	CATSDSRAGDTEAFF	TCRBV24-01	TCRBJ01-01
V20CSARDRRLATDTQYF	59	104	163	257	DQA1_0501	0.894467	0.57025	1	CSARDRRLATDTQYF	TCRBV20	TCRBJ02-03
V02CASRDRGDEAFF	46	72	176	289	DQA1_0501	1.04908	0.832446	1	CASRDRGDEAFF	TCRBV02-01	TCRBJ01-01
V18CASSPGTRGEETQYF	61	97	161	264	DQA1_0501	1.03118	0.923604	1	CASSPGTRGEETQYF	TCRBV18-01	TCRBJ02-05
V27CASSLGGWPYGYTF	37	59	185	302	DQA1_0501	1.02373	0.909047	1	CASSLGGWPYGYTF	TCRBV27-01	TCRBJ01-02
V03CASSQGATRSGNTIYF	29	41	193	320	DQA1_0501	1.17275	0.599978	1	CASSQGATRSGNTIYF	TCRBV03-01/03-02	TCRBJ01-03
V27CASSLNGGFPYGYTF	3	9	219	352	DQA1_0501	0.535769	0.549544	1	CASSLNGGFPYGYTF	TCRBV27-01	TCRBJ01-02
V15CATSNLGGETQYF	18	28	204	333	DQA1_0501	1.04937	0.875525	1	CATSNLGGETQYF	TCRBV15-01	TCRBJ02-05
V05CASSLESVVYGYTF	47	78	175	283	DQA1_0501	0.974432	0.917663	1	CASSLESVVYGYTF	TCRBV05-06	TCRBJ01-02
V18CASSPSGTINSPLHF	30	49	192	312	DQA1_0501	0.994898	1	1	CASSPSGTINSPLHF	TCRBV18-01	TCRBJ01-06
V11CASSLGGDTETQYF	45	78	177	283	DQA1_0501	0.922425	0.754207	1	CASSLGGDTETQYF	TCRBV11-03	TCRBJ02-05
V29CSVEGGVGADTQYF	45	69	177	292	DQA1_0501	1.0759	0.747763	1	CSVEGGVGADTQYF	TCRBV29-01	TCRBJ02-03
V20CSARDQLGGGYNEQFF	20	30	202	331	DQA1_0501	1.09241	0.762996	1	CSARDQLGGGYNEQFF	TCRBV20	TCRBJ02-01
V20CSARKSTTEAFF	32	47	190	314	DQA1_0501	1.1252	0.708715	1	CSARKSTTEAFF	TCRBV20	TCRBJ01-01
V27CASSLGGMPYGYTF	41	59	181	302	DQA1_0501	1.15947	0.571763	1	CASSLGGMPYGYTF	TCRBV27-01	TCRBJ01-02
V20CSASRGEDYTF	27	44	195	317	DQA1_0501	0.997552	1	1	CSASRGEDYTF	TCRBV20-01	TCRBJ01-02
V07CASSWGTSLQETQYF	22	30	200	331	DQA1_0501	1.21367	0.550573	1	CASSWGTSLQETQYF	TCRBV07-02	TCRBJ02-05
V09CASRPLSAYNEQFF	24	40	198	321	DQA1_0501	0.972727	1	1	CASRPLSAYNEQFF	TCRBV09-01	TCRBJ02-01
V20CSARDRTGQDTQYF	53	80	169	281	DQA1_0501	1.10155	0.6845	1	CSARDRTGQDTQYF	TCRBV20	TCRBJ02-03
V06CASRSKQGRDTEAFF	19	26	203	335	DQA1_0501	1.20595	0.632031	1	CASRSKQGRDTEAFF	TCRBV06-06	TCRBJ01-01
V24CATSDSRRGDTEAFF	60	97	162	264	DQA1_0501	1.00802	1	1	CATSDSRRGDTEAFF	TCRBV24-01	TCRBJ01-01
V20CSARDRVRGHQPQHF	26	43	196	318	DQA1_0501	0.981016	1	1	CSARDRVRGHQPQHF	TCRBV20	TCRBJ01-05
V02CASQGGGELFF	54	82	168	279	DQA1_0501	1.09364	0.687088	1	CASQGGGELFF	TCRBV02-01	TCRBJ02-02
V12CASLLRHLNTEAFF	33	48	189	313	DQA1_0501	1.13856	0.622782	1	CASLLRHLNTEAFF	TCRBV12	TCRBJ01-01
V09CASRPTSSYNEQFF	34	53	188	308	DQA1_0501	1.05098	0.904795	1	CASRPTSSYNEQFF	TCRBV09-01	TCRBJ02-01
V02CASSGTGGHNSPLHF	35	52	187	309	DQA1_0501	1.1122	0.719709	1	CASSGTGGHNSPLHF	TCRBV02-01	TCRBJ01-06
V18CASTGQLNTEAFF	38	60	184	301	DQA1_0501	1.03605	0.909386	1	CASTGQLNTEAFF	TCRBV18-01	TCRBJ01-01
V10CAISVSGGGAEAFF	14	22	208	339	DQA1_0501	1.03715	1	1	CAISVSGGGAEAFF	TCRBV10-03	TCRBJ01-01
V24CATWDGRYGYTF	17	31	205	330	DQA1_0501	0.882769	0.757736	1	CATWDGRYGYTF	TCRBV24-01	TCRBJ01-02
V02CASQDRADTQYF	43	76	179	285	DQA1_0501	0.900838	0.672674	1	CASQDRADTQYF	TCRBV02-01	TCRBJ02-03
V03CASEPGGTGELFF	24	40	198	321	DQA1_0501	0.972727	1	1	CASEPGGTGELFF	TCRBV03-01/03-02	TCRBJ02-02
V02CASSDRTRQETQYF	38	62	184	299	DQA1_0501	0.995968	1	1	CASSDRTRQETQYF	TCRBV02-01	TCRBJ02-05
V20CSARDRRRGSTDTQYF	51	85	171	276	DQA1_0501	0.968421	0.919832	1	CSARDRRRGSTDTQYF	TCRBV20	TCRBJ02-03
V20CSASRGESGYTF	47	74	175	287	DQA1_0501	1.04162	0.916287	1	CSASRGESGYTF	TCRBV20-01	TCRBJ01-02
V04CASSQDREGSDTQYF	43	63	179	298	DQA1_0501	1.1363	0.581291	1	CASSQDREGSDTQYF	TCRBV04-01	TCRBJ02-03
V20CSSSRGEGYTF	21	35	201	326	DQA1_0501	0.973134	1	1	CSSSRGEGYTF	TCRBV20-01	TCRBJ01-02
V02CASSDRHADTQYF	39	66	183	295	DQA1_0501	0.952558	0.911696	1	CASSDRHADTQYF	TCRBV02-01	TCRBJ02-03
V05CASSPGTGGAYTEAFF	52	78	170	283	DQA1_0501	1.1098	0.610026	1	CASSPGTGGAYTEAFF	TCRBV05-01	TCRBJ01-01
V12CASFLRHLNTEAFF	33	48	189	313	DQA1_0501	1.13856	0.622782	1	CASFLRHLNTEAFF	TCRBV12	TCRBJ01-01
V02CASSVVWDYEQYF	7	12	215	349	DQA1_0501	0.946899	1	1	CASSVVWDYEQYF	TCRBV02-01	TCRBJ02-07
V29CSVEGGRGPDTQYF	40	65	182	296	DQA1_0501	1.00085	1	1	CSVEGGRGPDTQYF	TCRBV29-01	TCRBJ02-03
V12CASSLRHLRTEAFF	34	56	188	305	DQA1_0501	0.984992	1	1	CASSLRHLRTEAFF	TCRBV12	TCRBJ01-01
V20CSASRGELGYTF	36	63	186	298	DQA1_0501	0.915515	0.734354	1	CSASRGELGYTF	TCRBV20	TCRBJ01-02
V12CASSLLRHLNTEAFF	37	58	185	303	DQA1_0501	1.04483	0.908144	1	CASSLLRHLNTEAFF	TCRBV12	TCRBJ01-01
V18CASTGQSNTEAFF	31	48	191	313	DQA1_0501	1.05836	0.804794	1	CASTGQSNTEAFF	TCRBV18-01	TCRBJ01-01
V20CSASRGEFGYTF	32	53	190	308	DQA1_0501	0.978749	1	1	CSASRGEFGYTF	TCRBV20	TCRBJ01-02
V18CASSLTGQDYGYTF	40	70	182	291	DQA1_0501	0.913658	0.743974	1	CASSLTGQDYGYTF	TCRBV18-01	TCRBJ01-02
V09CASRPSSYNEQFF	39	63	183	298	DQA1_0501	1.00807	1	1	CASRPSSYNEQFF	TCRBV09-01	TCRBJ02-01
V05CASSLETTPNYGYTF	38	58	184	303	DQA1_0501	1.0789	0.731808	1	CASSLETTPNYGYTF	TCRBV05-05	TCRBJ01-02
V20CSARHDPYNEQFF	50	79	172	282	DQA1_0501	1.03768	0.918209	1	CSARHDPYNEQFF	TCRBV20	TCRBJ02-01
V20CSTGGQGGNQPQHF	15	24	207	337	DQA1_0501	1.01751	1	1	CSTGGQGGNQPQHF	TCRBV20	TCRBJ01-05
V29CSGSEGTNTEAFF	17	26	205	335	DQA1_0501	1.06848	0.871065	1	CSGSEGTNTEAFF	TCRBV29-01	TCRBJ01-01
V20CSARDHVRGNQPQHF	26	42	196	319	DQA1_0501	1.00753	1	1	CSARDHVRGNQPQHF	TCRBV20	TCRBJ01-05
V20CSAREDRAYTEAFF	38	60	184	301	DQA1_0501	1.03605	0.909386	1	CSAREDRAYTEAFF	TCRBV20	TCRBJ01-01
V03CASSQPGPGGEAFF	14	23	208	338	DQA1_0501	0.98913	1	1	CASSQPGPGGEAFF	TCRBV03-01/03-02	TCRBJ01-01
V02CASNLAGVTDTQYF	43	63	179	298	DQA1_0501	1.1363	0.581291	1	CASNLAGVTDTQYF	TCRBV02-01	TCRBJ02-03
V07CASSPQGEALFF	39	62	183	299	DQA1_0501	1.02776	0.910656	1	CASSPQGEALFF	TCRBV07-08	TCRBJ02-02
V03CASSHAQGPETQYF	12	23	210	338	DQA1_0501	0.839752	0.721241	1	CASSHAQGPETQYF	TCRBV03-01/03-02	TCRBJ02-05
V06CASSPRELGYTF	26	45	196	316	DQA1_0501	0.931519	0.896339	1	CASSPRELGYTF	TCRBV06-05	TCRBJ01-02
V24CATSGGQGNYNEQFF	25	40	197	321	DQA1_0501	1.0184	1	1	CATSGGQGNYNEQFF	TCRBV24-01	TCRBJ02-01
V05CASRLQGASQETQYF	18	25	204	336	DQA1_0501	1.18588	0.626262	1	CASRLQGASQETQYF	TCRBV05-01	TCRBJ02-05
V05CASSSQGAGENEQFF	22	40	200	321	DQA1_0501	0.88275	0.681006	1	CASSSQGAGENEQFF	TCRBV05-01	TCRBJ02-01
V02CASSVPSRGNTIYF	18	27	204	334	DQA1_0501	1.0915	0.873217	1	CASSVPSRGNTIYF	TCRBV02-01	TCRBJ01-03
V02CASSVPSVGNTIYF	18	26	204	335	DQA1_0501	1.13688	0.747375	1	CASSVPSVGNTIYF	TCRBV02-01	TCRBJ01-03
V18CASSRGLAGDNEQYF	21	33	201	328	DQA1_0501	1.03844	0.884246	1	CASSRGLAGDNEQYF	TCRBV18-01	TCRBJ02-07
V11CASRLGGDTDTQYF	24	34	198	327	DQA1_0501	1.16578	0.669301	1	CASRLGGDTDTQYF	TCRBV11-03	TCRBJ02-03
V20CSASWGRGLDTQYF	19	28	203	333	DQA1_0501	1.11312	0.755359	1	CSASWGRGLDTQYF	TCRBV20-01	TCRBJ02-03
V20CSARDRRLAGATDTQYF	41	74	181	287	DQA1_0501	0.878528	0.592811	1	CSARDRRLAGATDTQYF	TCRBV20	TCRBJ02-03
V20CSARLSGGPGETQYF	44	74	178	287	DQA1_0501	0.9587	0.915543	1	CSARLSGGPGETQYF	TCRBV20	TCRBJ02-05
V15CATSILGGETQYF	22	37	200	324	DQA1_0501	0.963243	1	1	CATSILGGETQYF	TCRBV15-01	TCRBJ02-05
V28CASTRPGGYGYTF	44	65	178	296	DQA1_0501	1.12567	0.586278	1	CASTRPGGYGYTF	TCRBV28-01	TCRBJ01-02
V15CATSKLGGETQYF	22	34	200	327	DQA1_0501	1.05794	0.885288	1	CATSKLGGETQYF	TCRBV15-01	TCRBJ02-05
V28CASRPGGVGYTF	40	64	182	297	DQA1_0501	1.01992	1	1	CASRPGGVGYTF	TCRBV28-01	TCRBJ01-02
V02CASQGFTGELFF	34	53	188	308	DQA1_0501	1.05098	0.904795	1	CASQGFTGELFF	TCRBV02-01	TCRBJ02-02
V24CATSGGQGMYNEQFF	21	32	201	329	DQA1_0501	1.07416	0.882234	1	CATSGGQGMYNEQFF	TCRBV24-01	TCRBJ02-01
V05CASSSQGAGHNEQFF	26	43	196	318	DQA1_0501	0.981016	1	1	CASSSQGAGHNEQFF	TCRBV05-01	TCRBJ02-01
V02CASSGNGGGETQYF	37	63	185	298	DQA1_0501	0.946032	0.822197	1	CASSGNGGGETQYF	TCRBV02-01	TCRBJ02-05
V02CASKDRADTQYF	51	88	171	273	DQA1_0501	0.925239	0.764146	1	CASKDRADTQYF	TCRBV02-01	TCRBJ02-03
V20CSARDNRGGDTQYF	51	82	171	279	DQA1_0501	1.01476	1	1	CSARDNRGGDTQYF	TCRBV20	TCRBJ02-03
V20CSARDRVLGETQYF	48	75	174	286	DQA1_0501	1.05195	0.834732	1	CSARDRVLGETQYF	TCRBV20	TCRBJ02-05
V20CSARDRRLGGTDTQYF	55	83	167	278	DQA1_0501	1.1031	0.617714	1	CSARDRRLGGTDTQYF	TCRBV20	TCRBJ02-03
V06CASSAGGQPYGYTF	33	52	189	309	DQA1_0501	1.03755	0.904097	1	CASSAGGQPYGYTF	TCRBV06	TCRBJ01-02
V20CSALDRGGNEKLFF	47	78	175	283	DQA1_0501	0.974432	0.917663	1	CSALDRGGNEKLFF	TCRBV20	TCRBJ01-04
V20CSARNMDYGYTF	134	176	59	77	DQA1_0501__DQB1_0201	0.993644	1	1	CSARNMDYGYTF	TCRBV20	TCRBJ01-02
V20CSARNYDYGYTF	135	172	58	81	DQA1_0501__DQB1_0201	1.09613	0.680815	1	CSARNYDYGYTF	TCRBV20	TCRBJ01-02
V20CSARNRDYGHTF	115	151	78	102	DQA1_0501__DQB1_0201	0.995925	1	1	CSARNRDYGHTF	TCRBV20	TCRBJ01-02
V20CSFRNRDYGYTF	116	150	77	103	DQA1_0501__DQB1_0201	1.03446	0.922448	1	CSFRNRDYGYTF	TCRBV20	TCRBJ01-02
V20CSARNHDYGYTF	134	172	59	81	DQA1_0501__DQB1_0201	1.06957	0.758424	1	CSARNHDYGYTF	TCRBV20	TCRBJ01-02
V20CSGRNRDYGYTF	117	151	76	102	DQA1_0501__DQB1_0201	1.03991	0.845989	1	CSGRNRDYGYTF	TCRBV20	TCRBJ01-02
V20CSARNRDEYGYTF	122	164	71	89	DQA1_0501__DQB1_0201	0.932497	0.765296	1	CSARNRDEYGYTF	TCRBV20	TCRBJ01-02
V20CSVRNRDYGYTF	119	151	74	102	DQA1_0501__DQB1_0201	1.08627	0.696486	1	CSVRNRDYGYTF	TCRBV20	TCRBJ01-02
V20CSAIRNRDYGYTF	116	153	77	100	DQA1_0501__DQB1_0201	0.984636	1	1	CSAIRNRDYGYTF	TCRBV20	TCRBJ01-02
V20CSARNRDWGYTF	117	155	76	98	DQA1_0501__DQB1_0201	0.973345	0.922096	1	CSARNRDWGYTF	TCRBV20	TCRBJ01-02
V20CSARNHRDYGYTF	120	154	73	99	DQA1_0501__DQB1_0201	1.05675	0.844396	1	CSARNHRDYGYTF	TCRBV20	TCRBJ01-02
V20CSARNNRDYGYTF	120	155	73	98	DQA1_0501__DQB1_0201	1.03933	0.921729	1	CSARNNRDYGYTF	TCRBV20	TCRBJ01-02
V20CSARINRDYGYTF	119	156	74	97	DQA1_0501__DQB1_0201	0.999913	1	1	CSARINRDYGYTF	TCRBV20	TCRBJ01-02
V20CSARNRDRGYTF	119	159	74	94	DQA1_0501__DQB1_0201	0.950705	0.84378	1	CSARNRDRGYTF	TCRBV20	TCRBJ01-02
V20CSARNRDIYGYTF	125	160	68	93	DQA1_0501__DQB1_0201	1.06847	0.765933	1	CSARNRDIYGYTF	TCRBV20	TCRBJ01-02
V20CSARNRPDYGYTF	120	158	73	95	DQA1_0501__DQB1_0201	0.988382	1	1	CSARNRPDYGYTF	TCRBV20	TCRBJ01-02
V20CSARNRWDYGYTF	117	161	76	92	DQA1_0501__DQB1_0201	0.879699	0.554373	1	CSARNRWDYGYTF	TCRBV20	TCRBJ01-02
V20CSARNRDVYGYTF	125	161	68	92	DQA1_0501__DQB1_0201	1.05042	0.842343	1	CSARNRDVYGYTF	TCRBV20	TCRBJ01-02
V20CSARNRDGGYTF	123	160	70	93	DQA1_0501__DQB1_0201	1.02134	0.921334	1	CSARNRDGGYTF	TCRBV20	TCRBJ01-02
V20CSARNRDHYGYTF	120	160	73	93	DQA1_0501__DQB1_0201	0.955479	0.843612	1	CSARNRDHYGYTF	TCRBV20	TCRBJ01-02
V20CSARNRDHGYTF	120	161	73	92	DQA1_0501__DQB1_0201	0.939335	0.767224	1	CSARNRDHGYTF	TCRBV20	TCRBJ01-02
V20CSARKNRDYGYTF	119	156	74	97	DQA1_0501__DQB1_0201	0.999913	1	1	CSARKNRDYGYTF	TCRBV20	TCRBJ01-02
V20CSARNLRDYGYTF	121	163	72	90	DQA1_0501__DQB1_0201	0.927914	0.765726	1	CSARNLRDYGYTF	TCRBV20	TCRBJ01-02
V28RASSFQNYEQYF	66	85	127	168	DQA1_0501__DQB1_0201	1.02714	0.919758	1	RASSFQNYEQYF	TCRBV28-01	TCRBJ02-07
V28CASSFQNYGQYF	66	85	127	168	DQA1_0501__DQB1_0201	1.02714	0.919758	1	CASSFQNYGQYF	TCRBV28-01	TCRBJ02-07
V28CASSFQFNYEQYF	69	91	124	162	DQA1_0501__DQB1_0201	0.990606	1	1	CASSFQFNYEQYF	TCRBV28-01	TCRBJ02-07
V29CSAAEGTNTEAFF	45	65	148	188	DQA1_0501__DQB1_0201	0.879418	0.58121	1	CSAAEGTNTEAFF	TCRBV29-01	TCRBJ01-01
V28CASSFFQNYEQYF	72	89	121	164	DQA1_0501__DQB1_0201	1.09648	0.690847	1	CASSFFQNYEQYF	TCRBV28-01	TCRBJ02-07
V05CASSHESPNYGYTF	60	75	133	178	DQA1_0501__DQB1_0201	1.07068	0.755874	1	CASSHESPNYGYTF	TCRBV05-01	TCRBJ01-02
V28CASSFQNRYEQYF	74	100	119	153	DQA1_0501__DQB1_0201	0.951429	0.84484	1	CASSFQNRYEQYF	TCRBV28-01	TCRBJ02-07
V28CASSFQDNYEQYF	70	93	123	160	DQA1_0501__DQB1_0201	0.979107	0.921334	1	CASSFQDNYEQYF	TCRBV28-01	TCRBJ02-07
V18CASFGQANTEAFF	69	95	124	158	DQA1_0501__DQB1_0201	0.925467	0.766294	1	CASFGQANTEAFF	TCRBV18-01	TCRBJ01-01
V05CASSSLESPNYGYTF	54	64	139	189	DQA1_0501__DQB1_0201	1.14726	0.58817	1	CASSSLESPNYGYTF	TCRBV05-06	TCRBJ01-02
V09CASSNQGVPYEQYF	49	70	144	183	DQA1_0501__DQB1_0201	0.889583	0.665734	1	CASSNQGVPYEQYF	TCRBV09-01	TCRBJ02-07
V18CASRGQANTEAFF	73	102	120	151	DQA1_0501__DQB1_0201	0.900572	0.625209	1	CASRGQANTEAFF	TCRBV18-01	TCRBJ01-01
V09CASSKQGVPYEQYF	50	70	143	183	DQA1_0501__DQB1_0201	0.914086	0.746642	1	CASSKQGVPYEQYF	TCRBV09-01	TCRBJ02-07
V29CSAAGGWGMNTEAFF	26	38	167	215	DQA1_0501__DQB1_0201	0.88087	0.684193	1	CSAAGGWGMNTEAFF	TCRBV29-01	TCRBJ01-01
V29CSGSGGWGMNTEAFF	23	31	170	222	DQA1_0501__DQB1_0201	0.96888	1	1	CSGSGGWGMNTEAFF	TCRBV29-01	TCRBJ01-01
V05CASSVTGLRSYEQYF	59	79	134	174	DQA1_0501__DQB1_0201	0.969771	0.917857	1	CASSVTGLRSYEQYF	TCRBV05-01	TCRBJ02-07
V03CASSFGTRSGNTIYF	30	37	163	216	DQA1_0501__DQB1_0201	1.07445	0.790719	1	CASSFGTRSGNTIYF	TCRBV03-01/03-02	TCRBJ01-03
V09CASSRQGVPYEQYF	50	72	143	181	DQA1_0501__DQB1_0201	0.878982	0.592536	1	CASSRQGVPYEQYF	TCRBV09-01	TCRBJ02-07
V05CASSITGLRSYEQYF	51	64	142	189	DQA1_0501__DQB1_0201	1.06063	0.827346	1	CASSITGLRSYEQYF	TCRBV05-01	TCRBJ02-07
V20CSARGSSGGPRETQYF	25	35	168	218	DQA1_0501__DQB1_0201	0.926871	0.888768	1	CSARGSSGGPRETQYF	TCRBV20	TCRBJ02-05
V29CSAAQGWGMNTEAFF	25	28	168	225	DQA1_0501__DQB1_0201	1.19579	0.557621	1	CSAAQGWGMNTEAFF	TCRBV29-01	TCRBJ01-01
V02CAQQGTGELFF	38	48	155	205	DQA1_0501__DQB1_0201	1.04704	0.903737	1	CAQQGTGELFF	TCRBV02-01	TCRBJ02-02
V20CSARGSSGGRKTQYF	22	32	171	221	DQA1_0501__DQB1_0201	0.888523	0.7701	1	CSARGSSGGRKTQYF	TCRBV20	TCRBJ02-05
V18CASSLSGAINSPLHF	30	34	163	219	DQA1_0501__DQB1_0201	1.18549	0.586164	1	CASSLSGAINSPLHF	TCRBV18-01	TCRBJ01-06
V05CASSFTGLRSYEQYF	64	80	129	173	DQA1_0501__DQB1_0201	1.07287	0.759624	1	CASSFTGLRSYEQYF	TCRBV05-01	TCRBJ02-07
V29CSGGSGWGMNTEAFF	22	28	171	225	DQA1_0501__DQB1_0201	1.03383	1	1	CSGGSGWGMNTEAFF	TCRBV29-01	TCRBJ01-01
V05CASSLESPTYGYTF	66	87	127	166	DQA1_0501__DQB1_0201	0.991583	1	1	CASSLESPTYGYTF	TCRBV05-01	TCRBJ01-02
V02CACQGTGELFF	38	50	155	203	DQA1_0501__DQB1_0201	0.995355	1	1	CACQGTGELFF	TCRBV02-01	TCRBJ02-02
V05CASSPESPNYGYTF	70	86	123	167	DQA1_0501__DQB1_0201	1.10512	0.61812	1	CASSPESPNYGYTF	TCRBV05-01	TCRBJ01-02
V29CSVQQGWGMNTEAFF	25	35	168	218	DQA1_0501__DQB1_0201	0.926871	0.888768	1	CSVQQGWGMNTEAFF	TCRBV29-01	TCRBJ01-01
V29CSVTQGWGMNTEAFF	24	33	169	220	DQA1_0501__DQB1_0201	0.946746	0.886986	1	CSVTQGWGMNTEAFF	TCRBV29-01	TCRBJ01-01
V14CASSHGETYGYTF	44	64	149	189	DQA1_0501__DQB1_0201	0.872064	0.577966	1	CASSHGETYGYTF	TCRBV14-01	TCRBJ01-02
V18CASSMGLVSYEQYF	47	62	146	191	DQA1_0501__DQB1_0201	0.991715	1	1	CASSMGLVSYEQYF	TCRBV18-01	TCRBJ02-07
V05CASSLESNPNYGYTF	56	71	137	182	DQA1_0501__DQB1_0201	1.04781	0.833021	1	CASSLESNPNYGYTF	TCRBV05-04	TCRBJ01-02
V05CASSLESPFYGYTF	73	89	120	164	DQA1_0501__DQB1_0201	1.12097	0.619446	1	CASSLESPFYGYTF	TCRBV05-01	TCRBJ01-02
V20CSASGSSGGRETQYF	25	38	168	215	DQA1_0501__DQB1_0201	0.841949	0.584498	1	CSASGSSGGRETQYF	TCRBV20-01	TCRBJ02-05
V05CASSLEWSPNYGYTF	60	74	133	179	DQA1_0501__DQB1_0201	1.09124	0.678217	1	CASSLEWSPNYGYTF	TCRBV05-01	TCRBJ01-02
V29CSAAAGTNTEAFF	37	49	156	204	DQA1_0501__DQB1_0201	0.987441	1	1	CSAAAGTNTEAFF	TCRBV29-01	TCRBJ01-01
V20CSARGSRGGRETQYF	48	67	145	186	DQA1_0501__DQB1_0201	0.918991	0.743642	1	CSARGSRGGRETQYF	TCRBV20	TCRBJ02-05
V05CASSLESPRYGYTF	74	90	119	163	DQA1_0501__DQB1_0201	1.12624	0.553761	1	CASSLESPRYGYTF	TCRBV05-01	TCRBJ01-02
V20CSSLDRSGNTIYF	30	41	163	212	DQA1_0501__DQB1_0201	0.951668	0.896526	1	CSSLDRSGNTIYF	TCRBV20	TCRBJ01-03
V20CSPLDRSGNTIYF	28	39	165	214	DQA1_0501__DQB1_0201	0.931158	0.893708	1	CSPLDRSGNTIYF	TCRBV20	TCRBJ01-03
V29CSVKQGWGMNTEAFF	24	36	169	217	DQA1_0501__DQB1_0201	0.856016	0.674728	1	CSVKQGWGMNTEAFF	TCRBV29-01	TCRBJ01-01
V07CASSWGTRENQPQHF	24	32	169	221	DQA1_0501__DQB1_0201	0.980769	1	1	CASSWGTRENQPQHF	TCRBV07-08	TCRBJ01-05
V02CASKRDSNNQPQHF	54	69	139	184	DQA1_0501__DQB1_0201	1.03597	0.914955	1	CASKRDSNNQPQHF	TCRBV02-01	TCRBJ01-05
V18CASSGGLVSYEQYF	49	66	144	187	DQA1_0501__DQB1_0201	0.96412	0.913198	1	CASSGGLVSYEQYF	TCRBV18-01	TCRBJ02-07
V29CSAAQGTNTEAFF	52	74	141	179	DQA1_0501__DQB1_0201	0.892084	0.671255	1	CSAAQGTNTEAFF	TCRBV29-01	TCRBJ01-01
V07CASSEGTRENQPQHF	22	32	171	221	DQA1_0501__DQB1_0201	0.888523	0.7701	1	CASSEGTRENQPQHF	TCRBV07-08	TCRBJ01-05
V02CASSRGQGGDYGYTF	34	44	159	209	DQA1_0501__DQB1_0201	1.01572	1	1	CASSRGQGGDYGYTF	TCRBV02-01	TCRBJ01-02
V20CSQLDRSGNTIYF	28	42	165	211	DQA1_0501__DQB1_0201	0.852525	0.60026	1	CSQLDRSGNTIYF	TCRBV20	TCRBJ01-03
V20CSARDRRGQWETQYF	78	110	115	143	DQA1_0501__DQB1_0201	0.881739	0.561727	1	CSARDRRGQWETQYF	TCRBV20	TCRBJ02-05
V19CASSMGRDRPQHF	36	48	157	205	DQA1_0501__DQB1_0201	0.979299	1	1	CASSMGRDRPQHF	TCRBV19-01	TCRBJ01-05
V07CASSTGTRENQPQHF	25	35	168	218	DQA1_0501__DQB1_0201	0.926871	0.888768	1	CASSTGTRENQPQHF	TCRBV07-02	TCRBJ01-05
V02CASSEVAGDNSPLHF	46	54	147	199	DQA1_0501__DQB1_0201	1.15319	0.567442	1	CASSEVAGDNSPLHF	TCRBV02-01	TCRBJ01-06
V29CSVDNGWGMNTEAFF	22	26	171	227	DQA1_0501__DQB1_0201	1.12326	0.758605	1	CSVDNGWGMNTEAFF	TCRBV29-01	TCRBJ01-01
V20CSARGFSGGRETQYF	30	40	163	213	DQA1_0501__DQB1_0201	0.980061	1	1	CSARGFSGGRETQYF	TCRBV20	TCRBJ02-05
V03YASSQGTRSGNTIYF	25	32	168	221	DQA1_0501__DQB1_0201	1.02772	1	1	YASSQGTRSGNTIYF	TCRBV03-01/03-02	TCRBJ01-03
V18CASSLSGPINSPLHF	31	39	162	214	DQA1_0501__DQB1_0201	1.05002	0.895784	1	CASSLSGPINSPLHF	TCRBV18-01	TCRBJ01-06
V02CAVQGAGETQYF	29	33	164	220	DQA1_0501__DQB1_0201	1.17886	0.582029	1	CAVQGAGETQYF	TCRBV02-01	TCRBJ02-05
V02CASSTGQGGDYGYTF	33	41	160	212	DQA1_0501__DQB1_0201	1.06646	0.798877	1	CASSTGQGGDYGYTF	TCRBV02-01	TCRBJ01-02
V25CASSEYMEGTEAFF	34	43	159	210	DQA1_0501__DQB1_0201	1.04432	0.899702	1	CASSEYMEGTEAFF	TCRBV25-01	TCRBJ01-01
V02CASSKGQGGDYGYTF	32	42	161	211	DQA1_0501__DQB1_0201	0.998521	1	1	CASSKGQGGDYGYTF	TCRBV02-01	TCRBJ01-02
V05CASSRPGTGGAGTEAFF	36	50	157	203	DQA1_0501__DQB1_0201	0.930955	0.809278	1	CASSRPGTGGAGTEAFF	TCRBV05-04	TCRBJ01-01
V20CSARGPSSGGRETQYF	23	35	170	218	DQA1_0501__DQB1_0201	0.842689	0.573184	1	CSARGPSSGGRETQYF	TCRBV20	TCRBJ02-05
V14CASSRGPTYGYTF	46	66	147	187	DQA1_0501__DQB1_0201	0.886621	0.659525	1	CASSRGPTYGYTF	TCRBV14-01	TCRBJ01-02
V03CASTQGTRSGNTIYF	25	32	168	221	DQA1_0501__DQB1_0201	1.02772	1	1	CASTQGTRSGNTIYF	TCRBV03-01/03-02	TCRBJ01-03
V02CAHQGAGETQYF	28	33	165	220	DQA1_0501__DQB1_0201	1.13131	0.678209	1	CAHQGAGETQYF	TCRBV02-01	TCRBJ02-05
V19CASKMGRDQPQHF	35	51	158	202	DQA1_0501__DQB1_0201	0.877389	0.629243	1	CASKMGRDQPQHF	TCRBV19-01	TCRBJ01-05
V02CASSRGPRYGYTF	49	63	144	190	DQA1_0501__DQB1_0201	1.02623	0.91269	1	CASSRGPRYGYTF	TCRBV02-01	TCRBJ01-02
V05CASSPGTGGAPGTEAFF	36	49	157	204	DQA1_0501__DQB1_0201	0.954634	0.903415	1	CASSPGTGGAPGTEAFF	TCRBV05-01	TCRBJ01-01
V29CSAASGWGMNTEAFF	18	20	175	233	DQA1_0501__DQB1_0201	1.19829	0.611268	1	CSAASGWGMNTEAFF	TCRBV29-01	TCRBJ01-01
V29CSVGPGHGMNTEAFF	21	29	172	224	DQA1_0501__DQB1_0201	0.943063	0.880694	1	CSVGPGHGMNTEAFF	TCRBV29-01	TCRBJ01-01
V05CASNPGTGGAGTEAFF	36	49	157	204	DQA1_0501__DQB1_0201	0.954634	0.903415	1	CASNPGTGGAGTEAFF	TCRBV05-01	TCRBJ01-01
V20CSVLDRSGNTIYF	32	47	161	206	DQA1_0501__DQB1_0201	0.871151	0.618167	1	CSVLDRSGNTIYF	TCRBV20	TCRBJ01-03
V02CAAQGAGETQYF	28	33	165	220	DQA1_0501__DQB1_0201	1.13131	0.678209	1	CAAQGAGETQYF	TCRBV02-01	TCRBJ02-05
V20CSASGRGWQETQYF	47	55	146	198	DQA1_0501__DQB1_0201	1.1589	0.569676	1	CSASGRGWQETQYF	TCRBV20-01	TCRBJ02-05
V25CASSEYLEGTEAFF	36	50	157	203	DQA1_0501__DQB1_0201	0.930955	0.809278	1	CASSEYLEGTEAFF	TCRBV25-01	TCRBJ01-01
V18CASSLSGSINSPLHF	28	33	165	220	DQA1_0501__DQB1_0201	1.13131	0.678209	1	CASSLSGSINSPLHF	TCRBV18-01	TCRBJ01-06
V18CASSQGLVSYEQYF	56	68	137	185	DQA1_0501__DQB1_0201	1.11207	0.669863	1	CASSQGLVSYEQYF	TCRBV18-01	TCRBJ02-07
V25CASSEYTEGTEAFF	39	50	154	203	DQA1_0501__DQB1_0201	1.02818	0.905485	1	CASSEYTEGTEAFF	TCRBV25-01	TCRBJ01-01
V03CASSQGYTRSGNTIYF	25	35	168	218	DQA1_0501__DQB1_0201	0.926871	0.888768	1	CASSQGYTRSGNTIYF	TCRBV03-01/03-02	TCRBJ01-03
V18CASSLSGGINSPLHF	28	37	165	216	DQA1_0501__DQB1_0201	0.990663	1	1	CASSLSGGINSPLHF	TCRBV18-01	TCRBJ01-06
V02CASSKGPRYGYTF	42	52	151	201	DQA1_0501__DQB1_0201	1.07514	0.814921	1	CASSKGPRYGYTF	TCRBV02-01	TCRBJ01-02
V29CSVDHGWGMNTEAFF	22	26	171	227	DQA1_0501__DQB1_0201	1.12326	0.758605	1	CSVDHGWGMNTEAFF	TCRBV29-01	TCRBJ01-01
V18CASSLSGTINSPLHF	28	40	165	213	DQA1_0501__DQB1_0201	0.903636	0.790611	1	CASSLSGTINSPLHF	TCRBV18-01	TCRBJ01-06
V03CASSQGSRSGNTIHF	13	15	180	238	DQA1_0501__DQB1_0201	1.14593	0.844251	1	CASSQGSRSGNTIHF	TCRBV03-01/03-02	TCRBJ01-03
V29CSGAQGWGMNTEAFF	20	22	173	231	DQA1_0501__DQB1_0201	1.21387	0.62424	1	CSGAQGWGMNTEAFF	TCRBV29-01	TCRBJ01-01
V03CASSPQGTRSGNTIYF	28	34	165	219	DQA1_0501__DQB1_0201	1.09305	0.783186	1	CASSPQGTRSGNTIYF	TCRBV03-01/03-02	TCRBJ01-03
V02CAGQGTGELFF	47	57	146	196	DQA1_0501__DQB1_0201	1.10695	0.653209	1	CAGQGTGELFF	TCRBV02-01	TCRBJ02-02
V02CASITSGETQYF	43	53	150	200	DQA1_0501__DQB1_0201	1.08176	0.816213	1	CASITSGETQYF	TCRBV02-01	TCRBJ02-05
V25CASSEYSEGTEAFF	36	43	157	210	DQA1_0501__DQB1_0201	1.11983	0.707641	1	CASSEYSEGTEAFF	TCRBV25-01	TCRBJ01-01
V29CSAKGGWGMNTEAFF	16	25	177	228	DQA1_0501__DQB1_0201	0.824407	0.622003	1	CSAKGGWGMNTEAFF	TCRBV29-01	TCRBJ01-01
V02CASSQGQGGDYGYTF	36	43	157	210	DQA1_0501__DQB1_0201	1.11983	0.707641	1	CASSQGQGGDYGYTF	TCRBV02-01	TCRBJ01-02
V02CASGGFEQFF	58	82	135	171	DQA1_0501__DQB1_0201	0.895935	0.608213	1	CASGGFEQFF	TCRBV02-01	TCRBJ02-01
V27CASSLNGMVNTEAFF	19	24	174	229	DQA1_0501__DQB1_0201	1.04191	1	1	CASSLNGMVNTEAFF	TCRBV27-01	TCRBJ01-01
V07CASSFGTRENQPQHF	28	38	165	215	DQA1_0501__DQB1_0201	0.960128	0.893943	1	CASSFGTRENQPQHF	TCRBV07-02	TCRBJ01-05
V29CSASAGTNTEAFF	27	38	166	215	DQA1_0501__DQB1_0201	0.92026	0.788003	1	CSASAGTNTEAFF	TCRBV29-01	TCRBJ01-01
V02CASSEVTDNSPLHF	45	53	148	200	DQA1_0501__DQB1_0201	1.14737	0.565501	1	CASSEVTDNSPLHF	TCRBV02-01	TCRBJ01-06
V20CSARYEDMNTEAFF	63	83	130	170	DQA1_0501__DQB1_0201	0.992586	1	1	CSARYEDMNTEAFF	TCRBV20	TCRBJ01-01
V19CASNMGRDQPQHF	37	50	156	203	DQA1_0501__DQB1_0201	0.962949	0.904497	1	CASNMGRDQPQHF	TCRBV19-01	TCRBJ01-05
V02CASQGQGELFF	29	38	164	215	DQA1_0501__DQB1_0201	1.00048	1	1	CASQGQGELFF	TCRBV02-01	TCRBJ02-02
V02CASRRDSNYQPQHF	58	82	135	171	DQA1_0501__DQB1_0201	0.895935	0.608213	1	CASRRDSNYQPQHF	TCRBV02-01	TCRBJ01-05
V05CASSPGTGGAGRTEAFF	36	50	157	203	DQA1_0501__DQB1_0201	0.930955	0.809278	1	CASSPGTGGAGRTEAFF	TCRBV05-01	TCRBJ01-01
V20CSARDYKGNIQYF	21	32	172	221	DQA1_0501__DQB1_0201	0.843205	0.658239	1	CSARDYKGNIQYF	TCRBV20	TCRBJ02-04
V29CSGGTGWGMNTEAFF	10	10	183	243	DQA1_0501__DQB1_0201	1.32787	0.645552	1	CSGGTGWGMNTEAFF	TCRBV29-01	TCRBJ01-01
V06CASSPPPLAGAQETQYF	12	17	181	236	DQA1_0501__DQB1_0201	0.920377	1	1	CASSPPPLAGAQETQYF	TCRBV06-06	TCRBJ02-05
V06CASSPPPAGAQETQYF	14	19	179	234	DQA1_0501__DQB1_0201	0.963246	1	1	CASSPPPAGAQETQYF	TCRBV06	TCRBJ02-05
V20CSAPDSRGQETQYF	45	62	148	191	DQA1_0501__DQB1_0201	0.936683	0.823219	1	CSAPDSRGQETQYF	TCRBV20	TCRBJ02-05
V05CASSQGDPPTDTQYF	26	29	167	224	DQA1_0501__DQB1_0201	1.20256	0.562376	1	CASSQGDPPTDTQYF	TCRBV05-01	TCRBJ02-03
V02CASSDQGLGYEQYF	66	89	127	164	DQA1_0501__DQB1_0201	0.957622	0.8416	1	CASSDQGLGYEQYF	TCRBV02-01	TCRBJ02-07
V02CASSEVVGDNSPLHF	30	37	163	216	DQA1_0501__DQB1_0201	1.07445	0.790719	1	CASSEVVGDNSPLHF	TCRBV02-01	TCRBJ01-06
V02CASSLGPRYGYTF	50	59	143	194	DQA1_0501__DQB1_0201	1.1497	0.578505	1	CASSLGPRYGYTF	TCRBV02-01	TCRBJ01-02
V05CASSPNTGGAGTEAFF	39	54	154	199	DQA1_0501__DQB1_0201	0.933261	0.814545	1	CASSPNTGGAGTEAFF	TCRBV05-01	TCRBJ01-01
V06CASSPDRGLKTQYF	31	36	162	217	DQA1_0501__DQB1_0201	1.15346	0.595557	1	CASSPDRGLKTQYF	TCRBV06-05	TCRBJ02-05
V18CASSLSGVINSPLHF	27	30	166	223	DQA1_0501__DQB1_0201	1.20904	0.567489	1	CASSLSGVINSPLHF	TCRBV18-01	TCRBJ01-06
V02CATRGQSNQPQHF	47	67	146	186	DQA1_0501__DQB1_0201	0.893682	0.661651	1	CATRGQSNQPQHF	TCRBV02-01	TCRBJ01-05
V05CASRPGTGGAGTEAFF	37	52	156	201	DQA1_0501__DQB1_0201	0.91679	0.811114	1	CASRPGTGGAGTEAFF	TCRBV05-01	TCRBJ01-01
V02CASRGTGAPLHF	43	52	150	201	DQA1_0501__DQB1_0201	1.10808	0.7264	1	CASRGTGAPLHF	TCRBV02-01	TCRBJ01-06
V25CASSEYQEGTEAFF	38	46	155	207	DQA1_0501__DQB1_0201	1.10323	0.714807	1	CASSEYQEGTEAFF	TCRBV25-01	TCRBJ01-01
V30CAWSVNPRNTIYF	38	55	155	198	DQA1_0501__DQB1_0201	0.882581	0.638931	1	CAWSVNPRNTIYF	TCRBV30-01	TCRBJ01-03
V05CASSPGTGGAGGTEAFF	36	49	157	204	DQA1_0501__DQB1_0201	0.954634	0.903415	1	CASSPGTGGAGGTEAFF	TCRBV05-04	TCRBJ01-01
V03CASSQGTRPSGNTIYF	32	41	161	212	DQA1_0501__DQB1_0201	1.02772	1	1	CASSQGTRPSGNTIYF	TCRBV03-01/03-02	TCRBJ01-03
V20CSANSGRGQETQYF	53	66	140	187	DQA1_0501__DQB1_0201	1.07262	0.747167	1	CSANSGRGQETQYF	TCRBV20	TCRBJ02-05
V02CASSSGPRYGYTF	49	59	144	194	DQA1_0501__DQB1_0201	1.11888	0.655905	1	CASSSGPRYGYTF	TCRBV02-01	TCRBJ01-02
V02CASSDQGNGYEQYF	53	74	140	179	DQA1_0501__DQB1_0201	0.915734	0.750852	1	CASSDQGNGYEQYF	TCRBV02-01	TCRBJ02-07
V18CASSPGLVSAEQYF	32	44	161	209	DQA1_0501__DQB1_0201	0.944099	0.899019	1	CASSPGLVSAEQYF	TCRBV18-01	TCRBJ02-07
V20CSALEDRYTEAFF	41	55	152	198	DQA1_0501__DQB1_0201	0.971053	0.908096	1	CSALEDRYTEAFF	TCRBV20	TCRBJ01-01
V05CASSQGTGGAGTEAFF	50	70	143	183	DQA1_0501__DQB1_0201	0.914086	0.746642	1	CASSQGTGGAGTEAFF	TCRBV05-01	TCRBJ01-01
V06CASGPPLAGAQETQYF	11	17	182	236	DQA1_0501__DQB1_0201	0.839043	0.698469	1	CASGPPLAGAQETQYF	TCRBV06	TCRBJ02-05
V02CASRGTGVPLHF	40	47	153	206	DQA1_0501__DQB1_0201	1.14588	0.629821	1	CASRGTGVPLHF	TCRBV02-01	TCRBJ01-06
V02CASRGTGTPLHF	39	51	154	202	DQA1_0501__DQB1_0201	1.00306	1	1	CASRGTGTPLHF	TCRBV02-01	TCRBJ01-06
V02CASKQQGPGNTIYF	23	31	170	222	DQA1_0501__DQB1_0201	0.96888	1	1	CASKQQGPGNTIYF	TCRBV02-01	TCRBJ01-03
V03CASSQDGGGYGQYF	16	23	177	230	DQA1_0501__DQB1_0201	0.903955	0.866135	1	CASSQDGGGYGQYF	TCRBV03-01/03-02	TCRBJ02-07
V25CASSEYVEGTEAFF	36	45	157	208	DQA1_0501__DQB1_0201	1.05987	0.901422	1	CASSEYVEGTEAFF	TCRBV25-01	TCRBJ01-01
V29CSVGPGGGMNTEAFF	23	27	170	226	DQA1_0501__DQB1_0201	1.13246	0.762296	1	CSVGPGGGMNTEAFF	TCRBV29-01	TCRBJ01-01
V02CASGFGNEQFF	53	69	140	184	DQA1_0501__DQB1_0201	1.00952	1	1	CASGFGNEQFF	TCRBV02-01	TCRBJ02-01
V02CASGNGNEQFF	58	73	135	180	DQA1_0501__DQB1_0201	1.05936	0.833946	1	CASGNGNEQFF	TCRBV02-01	TCRBJ02-01
V20CSAYEDRYTEAFF	38	52	155	201	DQA1_0501__DQB1_0201	0.947643	0.905302	1	CSAYEDRYTEAFF	TCRBV20	TCRBJ01-01
V20CSARDYDGNIQYF	21	31	172	222	DQA1_0501__DQB1_0201	0.874344	0.766139	1	CSARDYDGNIQYF	TCRBV20	TCRBJ02-04
V03CASSHGTRSGNTIYF	37	50	156	203	DQA1_0501__DQB1_0201	0.962949	0.904497	1	CASSHGTRSGNTIYF	TCRBV03-01/03-02	TCRBJ01-03
V02CASQGAGEKLFF	47	57	146	196	DQA1_0501__DQB1_0201	1.10695	0.653209	1	CASQGAGEKLFF	TCRBV02-01	TCRBJ01-04
V29CSAVTSGGETQYF	33	48	160	205	DQA1_0501__DQB1_0201	0.880859	0.622754	1	CSAVTSGGETQYF	TCRBV29-01	TCRBJ02-05
V12CASSPRLAGGDLQYF	14	19	179	234	DQA1_0501__DQB1_0201	0.963246	1	1	CASSPRLAGGDLQYF	TCRBV12	TCRBJ02-03
V03CASSQGFSRSGNTIYF	15	18	178	235	DQA1_0501__DQB1_0201	1.10019	0.855905	1	CASSQGFSRSGNTIYF	TCRBV03-01/03-02	TCRBJ01-03
V24CATSDSRKGDTEAFF	46	62	147	191	DQA1_0501__DQB1_0201	0.964011	0.911418	1	CATSDSRKGDTEAFF	TCRBV24-01	TCRBJ01-01
V09CASSVSQGRSYNSPLHF	29	34	164	219	DQA1_0501__DQB1_0201	1.13899	0.681393	1	CASSVSQGRSYNSPLHF	TCRBV09-01	TCRBJ01-06
V20CSARKQGGSTEAFF	35	47	158	206	DQA1_0501__DQB1_0201	0.970913	1	1	CSARKQGGSTEAFF	TCRBV20	TCRBJ01-01
V29CSAKQGWGMNTEAFF	15	18	178	235	DQA1_0501__DQB1_0201	1.10019	0.855905	1	CSAKQGWGMNTEAFF	TCRBV29-01	TCRBJ01-01
V02CASSVGQGGDYGYTF	39	51	154	202	DQA1_0501__DQB1_0201	1.00306	1	1	CASSVGQGGDYGYTF	TCRBV02-01	TCRBJ01-02
V18CASSFTRSYNEQFF	41	55	152	198	DQA1_0501__DQB1_0201	0.971053	0.908096	1	CASSFTRSYNEQFF	TCRBV18-01	TCRBJ02-01
V02CATQGAGEKLFF	33	44	160	209	DQA1_0501__DQB1_0201	0.979688	1	1	CATQGAGEKLFF	TCRBV02-01	TCRBJ01-04
V29CSVEGGKGADTQYF	43	60	150	193	DQA1_0501__DQB1_0201	0.922111	0.735247	1	CSVEGGKGADTQYF	TCRBV29-01	TCRBJ02-03
V02CASKAQGPGNTIYF	28	38	165	215	DQA1_0501__DQB1_0201	0.960128	0.893943	1	CASKAQGPGNTIYF	TCRBV02-01	TCRBJ01-03
V02CASKRDSRQPQHF	38	55	155	198	DQA1_0501__DQB1_0201	0.882581	0.638931	1	CASKRDSRQPQHF	TCRBV02-01	TCRBJ01-05
V20CSARDRRQGFQPQHF	33	48	160	205	DQA1_0501__DQB1_0201	0.880859	0.622754	1	CSARDRRQGFQPQHF	TCRBV20	TCRBJ01-05
V29CSTAGGWGMNTEAFF	16	20	177	233	DQA1_0501__DQB1_0201	1.05311	1	1	CSTAGGWGMNTEAFF	TCRBV29-01	TCRBJ01-01
V02CASSEIVGDNSPLHF	29	35	164	218	DQA1_0501__DQB1_0201	1.10139	0.785505	1	CASSEIVGDNSPLHF	TCRBV02-01	TCRBJ01-06
V02CASRGTGSLLHF	31	36	162	217	DQA1_0501__DQB1_0201	1.15346	0.595557	1	CASRGTGSLLHF	TCRBV02-01	TCRBJ01-06
V02CASSDQGFGYEQYF	55	78	138	175	DQA1_0501__DQB1_0201	0.894184	0.603315	1	CASSDQGFGYEQYF	TCRBV02-01	TCRBJ02-07
V05CASSPGTGGPGTEAFF	49	63	144	190	DQA1_0501__DQB1_0201	1.02623	0.91269	1	CASSPGTGGPGTEAFF	TCRBV05-05	TCRBJ01-01
V18CASSAGLVSYEQYF	52	67	141	186	DQA1_0501__DQB1_0201	1.02382	0.914426	1	CASSAGLVSYEQYF	TCRBV18-01	TCRBJ02-07
V20CSAGDRVRGNQPQHF	32	45	161	208	DQA1_0501__DQB1_0201	0.918703	0.800808	1	CSAGDRVRGNQPQHF	TCRBV20	TCRBJ01-05
V20CSATTDPYNEQFF	46	57	147	196	DQA1_0501__DQB1_0201	1.07602	0.820686	1	CSATTDPYNEQFF	TCRBV20	TCRBJ02-01
V05CASSPQTGGAGTEAFF	40	53	153	200	DQA1_0501__DQB1_0201	0.986558	1	1	CASSPQTGGAGTEAFF	TCRBV05-01	TCRBJ01-01
V09CASSVGQGRISYNSPLHF	26	32	167	221	DQA1_0501__DQB1_0201	1.07522	0.887153	1	CASSVGQGRISYNSPLHF	TCRBV09-01	TCRBJ01-06
V30CAWSVNTGRNTIYF	38	54	155	199	DQA1_0501__DQB1_0201	0.903465	0.723633	1	CAWSVNTGRNTIYF	TCRBV30-01	TCRBJ01-03
V20CSARDYAGNIQYF	26	38	167	215	DQA1_0501__DQB1_0201	0.88087	0.684193	1	CSARDYAGNIQYF	TCRBV20	TCRBJ02-04
V02CASSTGPRYGYTF	51	63	142	190	DQA1_0501__DQB1_0201	1.08317	0.743049	1	CASSTGPRYGYTF	TCRBV02-01	TCRBJ01-02
V18CASSPSGATNSPLHF	17	26	176	227	DQA1_0501__DQB1_0201	0.843313	0.63107	1	CASSPSGATNSPLHF	TCRBV18-01	TCRBJ01-06
V20CSASEDRYTEAFF	55	74	138	179	DQA1_0501__DQB1_0201	0.964062	0.916172	1	CSASEDRYTEAFF	TCRBV20-01	TCRBJ01-01
V09CASSVGKGRSYNSPLHF	37	46	156	207	DQA1_0501__DQB1_0201	1.06731	0.806938	1	CASSVGKGRSYNSPLHF	TCRBV09-01	TCRBJ01-06
V09CASSVGMGRSYNSPLHF	36	48	157	205	DQA1_0501__DQB1_0201	0.979299	1	1	CASSVGMGRSYNSPLHF	TCRBV09-01	TCRBJ01-06
V02CASSEAGDNASPLHF	20	24	173	229	DQA1_0501__DQB1_0201	1.10308	0.751836	1	CASSEAGDNASPLHF	TCRBV02-01	TCRBJ01-06
V03CASSHGSRSGNTIYF	23	32	170	221	DQA1_0501__DQB1_0201	0.934375	0.884877	1	CASSHGSRSGNTIYF	TCRBV03-01/03-02	TCRBJ01-03
V29CSACGGWGMNTEAFF	12	16	181	237	DQA1_0501__DQB1_0201	0.982044	1	1	CSACGGWGMNTEAFF	TCRBV29-01	TCRBJ01-01
V29CSASKGTNTEAFF	24	34	169	219	DQA1_0501__DQB1_0201	0.914723	0.778273	1	CSASKGTNTEAFF	TCRBV29-01	TCRBJ01-01
V12CASGLGTGQPEETQYF	15	21	178	232	DQA1_0501__DQB1_0201	0.930979	0.862894	1	CASGLGTGQPEETQYF	TCRBV12-05	TCRBJ02-05
V12CASGLGTGMPEETQYF	12	19	181	234	DQA1_0501__DQB1_0201	0.816516	0.708003	1	CASGLGTGMPEETQYF	TCRBV12-05	TCRBJ02-05
V02CASSDAAAYGYTF	37	48	156	205	DQA1_0501__DQB1_0201	1.01295	1	1	CASSDAAAYGYTF	TCRBV02-01	TCRBJ01-02
V24CATSDGVKAFF	43	56	150	197	DQA1_0501__DQB1_0201	1.00845	1	1	CATSDGVKAFF	TCRBV24-01	TCRBJ01-01
V20CSARMQGGSTEAFF	23	34	170	219	DQA1_0501__DQB1_0201	0.871453	0.669764	1	CSARMQGGSTEAFF	TCRBV20	TCRBJ01-01
V20CSGSGGVNTEAFF	41	60	152	193	DQA1_0501__DQB1_0201	0.867654	0.569293	1	CSGSGGVNTEAFF	TCRBV20	TCRBJ01-01
V20CSASGRGQGETQYF	47	58	146	195	DQA1_0501__DQB1_0201	1.08231	0.736592	1	CSASGRGQGETQYF	TCRBV20	TCRBJ02-05
V04CASRGGLAGQNEQFF	16	17	177	236	DQA1_0501__DQB1_0201	1.2549	0.585753	1	CASRGGLAGQNEQFF	TCRBV04-01	TCRBJ02-01
V20CSARDRRGQEKLFF	58	81	135	172	DQA1_0501__DQB1_0201	0.9123	0.680815	1	CSARDRRGQEKLFF	TCRBV20	TCRBJ01-04
V09CASSVGQGRSYHSPLHF	25	30	168	223	DQA1_0501__DQB1_0201	1.10615	0.772124	1	CASSVGQGRSYHSPLHF	TCRBV09-01	TCRBJ01-06
V11CASSMNRGGTYNEQFF	14	23	179	230	DQA1_0501__DQB1_0201	0.782123	0.603764	1	CASSMNRGGTYNEQFF	TCRBV11-03	TCRBJ02-01
V02CASKRDSNYQPQHF	38	52	155	201	DQA1_0501__DQB1_0201	0.947643	0.905302	1	CASKRDSNYQPQHF	TCRBV02-01	TCRBJ01-05
V02CAGKRDSNQPQHF	42	58	151	195	DQA1_0501__DQB1_0201	0.935145	0.819159	1	CAGKRDSNQPQHF	TCRBV02-01	TCRBJ01-05
V02CASSGGQGGDYGYTF	41	52	152	201	DQA1_0501__DQB1_0201	1.04264	0.906524	1	CASSGGQGGDYGYTF	TCRBV02-01	TCRBJ01-02
V02CASGKAGVTDTQYF	14	15	179	238	DQA1_0501__DQB1_0201	1.24097	0.568686	1	CASGKAGVTDTQYF	TCRBV02-01	TCRBJ02-03
V18CASSESGPINSPLHF	20	23	173	230	DQA1_0501__DQB1_0201	1.15607	0.746468	1	CASSESGPINSPLHF	TCRBV18-01	TCRBJ01-06
V29CSGQGGWGMNTEAFF	12	18	181	235	DQA1_0501__DQB1_0201	0.865562	0.849108	1	CSGQGGWGMNTEAFF	TCRBV29-01	TCRBJ01-01
V09CASSVGAGRSYNSPLHF	45	53	148	200	DQA1_0501__DQB1_0201	1.14737	0.565501	1	CASSVGAGRSYNSPLHF	TCRBV09-01	TCRBJ01-06
V20CSTSGGVNTEAFF	39	49	154	204	DQA1_0501__DQB1_0201	1.05433	0.904486	1	CSTSGGVNTEAFF	TCRBV20	TCRBJ01-01
V24CATSDSRLGDTEAFF	41	59	152	194	DQA1_0501__DQB1_0201	0.886931	0.647452	1	CATSDSRLGDTEAFF	TCRBV24-01	TCRBJ01-01
V02CASSEASGDNSPLHF	28	38	165	215	DQA1_0501__DQB1_0201	0.960128	0.893943	1	CASSEASGDNSPLHF	TCRBV02-01	TCRBJ01-06
V10CAISGEGTTDTQYF	46	55	147	198	DQA1_0501__DQB1_0201	1.12653	0.648275	1	CAISGEGTTDTQYF	TCRBV10-03	TCRBJ02-03
V06CATSPRNQPQHF	32	40	161	213	DQA1_0501__DQB1_0201	1.05839	0.896788	1	CATSPRNQPQHF	TCRBV06	TCRBJ01-05
V02CARQGTGELFF	49	60	144	193	DQA1_0501__DQB1_0201	1.09456	0.738896	1	CARQGTGELFF	TCRBV02-01	TCRBJ02-02
V04CASSHFLDRNTEAFF	21	26	172	227	DQA1_0501__DQB1_0201	1.06597	0.876968	1	CASSHFLDRNTEAFF	TCRBV04-03	TCRBJ01-01
V20CSAREDRYTESFF	31	39	162	214	DQA1_0501__DQB1_0201	1.05002	0.895784	1	CSAREDRYTESFF	TCRBV20	TCRBJ01-01
V02CASSDQGWSYEQYF	61	83	132	170	DQA1_0501__DQB1_0201	0.946513	0.838235	1	CASSDQGWSYEQYF	TCRBV02-01	TCRBJ02-07
V15CATSLDRGWDEKLFF	19	22	174	231	DQA1_0501__DQB1_0201	1.14655	0.741653	1	CATSLDRGWDEKLFF	TCRBV15-01	TCRBJ01-04
V19CASSIDSQASYEQYF	21	24	172	229	DQA1_0501__DQB1_0201	1.16497	0.637491	1	CASSIDSQASYEQYF	TCRBV19-01	TCRBJ02-07
V05CASSGPDTSGNTIYF	28	32	165	221	DQA1_0501__DQB1_0201	1.17197	0.578239	1	CASSGPDTSGNTIYF	TCRBV05-06	TCRBJ01-03
V05CASSMNTGGQETQYF	37	50	156	203	DQA1_0501__DQB1_0201	0.962949	0.904497	1	CASSMNTGGQETQYF	TCRBV05-01	TCRBJ02-05
V20CSAREDRYTQAFF	31	39	162	214	DQA1_0501__DQB1_0201	1.05002	0.895784	1	CSAREDRYTQAFF	TCRBV20	TCRBJ01-01
V20CSARDRRKGDQPQHF	39	55	154	198	DQA1_0501__DQB1_0201	0.911688	0.72628	1	CSARDRRKGDQPQHF	TCRBV20	TCRBJ01-05
V02CASGRGTGSPLHF	33	41	160	212	DQA1_0501__DQB1_0201	1.06646	0.798877	1	CASGRGTGSPLHF	TCRBV02-01	TCRBJ01-06
V04CASRPGLAGGNEQFF	43	51	150	202	DQA1_0501__DQB1_0201	1.13542	0.63964	1	CASRPGLAGGNEQFF	TCRBV04-03	TCRBJ02-01
V20CSARASSGGRETQYF	36	51	157	202	DQA1_0501__DQB1_0201	0.908205	0.718856	1	CSARASSGGRETQYF	TCRBV20	TCRBJ02-05
V20CSARDRRKGYNEQFF	55	69	138	184	DQA1_0501__DQB1_0201	1.0628	0.831203	1	CSARDRRKGYNEQFF	TCRBV20	TCRBJ02-01
V20CSARDRRGMTDTQYF	61	78	132	175	DQA1_0501__DQB1_0201	1.03681	0.917881	1	CSARDRRGMTDTQYF	TCRBV20	TCRBJ02-03
V20CSASGERGQETQYF	38	48	155	205	DQA1_0501__DQB1_0201	1.04704	0.903737	1	CSASGERGQETQYF	TCRBV20	TCRBJ02-05
V02CASFTSGETQYF	35	48	158	205	DQA1_0501__DQB1_0201	0.946071	0.902388	1	CASFTSGETQYF	TCRBV02-01	TCRBJ02-05
V30CAWSVSGRNTQYF	37	46	156	207	DQA1_0501__DQB1_0201	1.06731	0.806938	1	CAWSVSGRNTQYF	TCRBV30-01	TCRBJ02-03
V09CASSVGVGRSYNSPLHF	41	49	152	204	DQA1_0501__DQB1_0201	1.12299	0.63564	1	CASSVGVGRSYNSPLHF	TCRBV09-01	TCRBJ01-06
V15CATSQDRGWDEKLFF	20	22	173	231	DQA1_0501__DQB1_0201	1.21387	0.62424	1	CATSQDRGWDEKLFF	TCRBV15-01	TCRBJ01-04
V24CATSDSRDGDTEAFF	49	62	144	191	DQA1_0501__DQB1_0201	1.04828	0.912034	1	CATSDSRDGDTEAFF	TCRBV24-01	TCRBJ01-01
V02CASQWGTGELFF	34	42	159	211	DQA1_0501__DQB1_0201	1.07427	0.800234	1	CASQWGTGELFF	TCRBV02-01	TCRBJ02-02
V20CSARDFRVVNTEAFF	45	64	148	189	DQA1_0501__DQB1_0201	0.89791	0.657629	1	CSARDFRVVNTEAFF	TCRBV20	TCRBJ01-01
V20CSARDYRQYGYTF	32	44	161	209	DQA1_0501__DQB1_0201	0.944099	0.899019	1	CSARDYRQYGYTF	TCRBV20	TCRBJ01-02
V09CASSVGLGRSYNSPLHF	40	49	153	204	DQA1_0501__DQB1_0201	1.08844	0.721679	1	CASSVGLGRSYNSPLHF	TCRBV09-01	TCRBJ01-06
V20CSAREDRYMEAFF	32	40	161	213	DQA1_0501__DQB1_0201	1.05839	0.896788	1	CSAREDRYMEAFF	TCRBV20	TCRBJ01-01
V04CASSHLEDRNTEAFF	21	27	172	226	DQA1_0501__DQB1_0201	1.02196	1	1	CASSHLEDRNTEAFF	TCRBV04-02	TCRBJ01-01
V12CASSPRLAGGDIQYF	14	20	179	233	DQA1_0501__DQB1_0201	0.911173	0.85844	1	CASSPRLAGGDIQYF	TCRBV12	TCRBJ02-04
V20CSAREDRTYTEAFF	43	54	150	199	DQA1_0501__DQB1_0201	1.05642	0.817807	1	CSAREDRTYTEAFF	TCRBV20	TCRBJ01-01
V06CASSYWGGQPYGYTF	22	25	171	228	DQA1_0501__DQB1_0201	1.17333	0.64227	1	CASSYWGGQPYGYTF	TCRBV06-05	TCRBJ01-02
V06CASSYGGRQPYGYTF	23	28	170	225	DQA1_0501__DQB1_0201	1.08718	0.880787	1	CASSYGGRQPYGYTF	TCRBV06-05	TCRBJ01-02
V18CASSPSSALNSPLHF	12	13	181	240	DQA1_0501__DQB1_0201	1.22397	0.680275	1	CASSPSSALNSPLHF	TCRBV18-01	TCRBJ01-06
V02CATKRDSNQPQHF	48	68	145	185	DQA1_0501__DQB1_0201	0.900609	0.663974	1	CATKRDSNQPQHF	TCRBV02-01	TCRBJ01-05
V27CASSLRAGQGYNSPLHF	9	15	184	238	DQA1_0501__DQB1_0201	0.776087	0.673486	1	CASSLRAGQGYNSPLHF	TCRBV27-01	TCRBJ01-06
V02CASSDQGKSYEQYF	61	84	132	169	DQA1_0501__DQB1_0201	0.929744	0.760002	1	CASSDQGKSYEQYF	TCRBV02-01	TCRBJ02-07
V02CASQGSGEKLFF	33	43	160	210	DQA1_0501__DQB1_0201	1.00727	1	1	CASQGSGEKLFF	TCRBV02-01	TCRBJ01-04
V18CASSNTRSYNEQFF	38	55	155	198	DQA1_0501__DQB1_0201	0.882581	0.638931	1	CASSNTRSYNEQFF	TCRBV18-01	TCRBJ02-01
V20CSARSEDRYTEAFF	35	46	158	207	DQA1_0501__DQB1_0201	0.996835	1	1	CSARSEDRYTEAFF	TCRBV20	TCRBJ01-01
V06CASSKQGRFDQPQHF	22	29	171	224	DQA1_0501__DQB1_0201	0.993749	1	1	CASSKQGRFDQPQHF	TCRBV06-05	TCRBJ01-05
V02CASMTSGETQYF	40	57	153	196	DQA1_0501__DQB1_0201	0.898979	0.728364	1	CASMTSGETQYF	TCRBV02-01	TCRBJ02-05
V03CASSRGTRSGNTIYF	34	50	159	203	DQA1_0501__DQB1_0201	0.868176	0.625467	1	CASSRGTRSGNTIYF	TCRBV03-01/03-02	TCRBJ01-03
V02CASSEAEGDNSPLHF	22	31	171	222	DQA1_0501__DQB1_0201	0.921336	0.882806	1	CASSEAEGDNSPLHF	TCRBV02-01	TCRBJ01-06
V20CSARDYSGNIQYF	21	33	172	220	DQA1_0501__DQB1_0201	0.813953	0.558744	1	CSARDYSGNIQYF	TCRBV20	TCRBJ02-04
V24CATSDPRQGRQPQHF	43	54	150	199	DQA1_0501__DQB1_0201	1.05642	0.817807	1	CATSDPRQGRQPQHF	TCRBV24-01	TCRBJ01-05
V06CASSPPLAGALETQYF	13	20	180	233	DQA1_0501__DQB1_0201	0.841389	0.716879	1	CASSPPLAGALETQYF	TCRBV06-02	TCRBJ02-05
V24CATSDGVDAFF	23	33	170	220	DQA1_0501__DQB1_0201	0.901961	0.774153	1	CATSDGVDAFF	TCRBV24-01	TCRBJ01-01
V24CATSDGVNAFF	23	33	170	220	DQA1_0501__DQB1_0201	0.901961	0.774153	1	CATSDGVNAFF	TCRBV24-01	TCRBJ01-01
V20CSLMDRSGNTIYF	20	30	173	223	DQA1_0501__DQB1_0201	0.859345	0.652401	1	CSLMDRSGNTIYF	TCRBV20	TCRBJ01-03
V15CATSRDRSWDEKLFF	21	25	172	228	DQA1_0501__DQB1_0201	1.11349	0.755102	1	CATSRDRSWDEKLFF	TCRBV15-01	TCRBJ01-04
V02CASSDQGVDYEQYF	32	45	161	208	DQA1_0501__DQB1_0201	0.918703	0.800808	1	CASSDQGVDYEQYF	TCRBV02-01	TCRBJ02-07
V06CASSPRNKPQHF	30	40	163	213	DQA1_0501__DQB1_0201	0.980061	1	1	CASSPRNKPQHF	TCRBV06-02	TCRBJ01-05
V24CATSDGVSAFF	26	38	167	215	DQA1_0501__DQB1_0201	0.88087	0.684193	1	CATSDGVSAFF	TCRBV24-01	TCRBJ01-01
V05CASTNGPNNEQFF	17	22	176	231	DQA1_0501__DQB1_0201	1.0142	1	1	CASTNGPNNEQFF	TCRBV05-06	TCRBJ02-01
V07CASSSGTREGQPQHF	19	22	174	231	DQA1_0501__DQB1_0201	1.14655	0.741653	1	CASSSGTREGQPQHF	TCRBV07-02	TCRBJ01-05
V05CASTKGPNNEQFF	19	22	174	231	DQA1_0501__DQB1_0201	1.14655	0.741653	1	CASTKGPNNEQFF	TCRBV05-06	TCRBJ02-01
V20CSARVLAGATEQFF	17	23	176	230	DQA1_0501__DQB1_0201	0.965909	1	1	CSARVLAGATEQFF	TCRBV20	TCRBJ02-01
V20CSARDRRQGEQPQHF	30	44	163	209	DQA1_0501__DQB1_0201	0.874233	0.700163	1	CSARDRRQGEQPQHF	TCRBV20	TCRBJ01-05
V02CASRGRGDEQFF	42	54	151	199	DQA1_0501__DQB1_0201	1.02502	1	1	CASRGRGDEQFF	TCRBV02-01	TCRBJ02-01
V04CASRQGLAGRNEQFF	28	36	165	217	DQA1_0501__DQB1_0201	1.0229	1	1	CASRQGLAGRNEQFF	TCRBV04-01	TCRBJ02-01
V02CASSEWAGDNSPLHF	25	32	168	221	DQA1_0501__DQB1_0201	1.02772	1	1	CASSEWAGDNSPLHF	TCRBV02-01	TCRBJ01-06
V02CASSVEAGDNSPLHF	22	31	171	222	DQA1_0501__DQB1_0201	0.921336	0.882806	1	CASSVEAGDNSPLHF	TCRBV02-01	TCRBJ01-06
V02CASATSGETQYF	40	54	153	199	DQA1_0501__DQB1_0201	0.963447	0.907112	1	CASATSGETQYF	TCRBV02-01	TCRBJ02-05
V29CSVEGGIGADTQYF	42	56	151	197	DQA1_0501__DQB1_0201	0.978477	1	1	CSVEGGIGADTQYF	TCRBV29-01	TCRBJ02-03
V15CATSTDRGWDEKLFF	20	24	173	229	DQA1_0501__DQB1_0201	1.10308	0.751836	1	CATSTDRGWDEKLFF	TCRBV15-01	TCRBJ01-04
V02CASYGAGEKLFF	22	34	171	219	DQA1_0501__DQB1_0201	0.828689	0.565887	1	CASYGAGEKLFF	TCRBV02-01	TCRBJ01-04
V19CASSGSSGTNSPLHF	17	26	176	227	DQA1_0501__DQB1_0201	0.843313	0.63107	1	CASSGSSGTNSPLHF	TCRBV19-01	TCRBJ01-06
V24CATSDARQGDTEAFF	43	50	150	203	DQA1_0501__DQB1_0201	1.16387	0.557066	1	CATSDARQGDTEAFF	TCRBV24-01	TCRBJ01-01
V09CASSGVLAVPYNEQFF	23	30	170	223	DQA1_0501__DQB1_0201	1.00569	1	1	CASSGVLAVPYNEQFF	TCRBV09-01	TCRBJ02-01
V02CASKRDANYGYTF	37	46	156	207	DQA1_0501__DQB1_0201	1.06731	0.806938	1	CASKRDANYGYTF	TCRBV02-01	TCRBJ01-02
V05CASSATGTSEETQYF	41	52	152	201	DQA1_0501__DQB1_0201	1.04264	0.906524	1	CASSATGTSEETQYF	TCRBV05-01	TCRBJ02-05
V05CASSLAGTIEEKLFF	23	31	170	222	DQA1_0501__DQB1_0201	0.96888	1	1	CASSLAGTIEEKLFF	TCRBV05-01	TCRBJ01-04
V02CASKRDVNYGYTF	35	50	158	203	DQA1_0501__DQB1_0201	0.899367	0.715795	1	CASKRDVNYGYTF	TCRBV02-01	TCRBJ01-02
V02CASSDQGADYEQYF	49	66	144	187	DQA1_0501__DQB1_0201	0.96412	0.913198	1	CASSDQGADYEQYF	TCRBV02-01	TCRBJ02-07
V06CASSMGGQPYGYTF	25	31	168	222	DQA1_0501__DQB1_0201	1.06567	0.885613	1	CASSMGGQPYGYTF	TCRBV06-05	TCRBJ01-02
V20CSRSGGVNTEAFF	35	48	158	205	DQA1_0501__DQB1_0201	0.946071	0.902388	1	CSRSGGVNTEAFF	TCRBV20	TCRBJ01-01
V19CASSFDSQSSYEQYF	16	20	177	233	DQA1_0501__DQB1_0201	1.05311	1	1	CASSFDSQSSYEQYF	TCRBV19-01	TCRBJ02-07
V20CSARQQGGSTEAFF	28	36	165	217	DQA1_0501__DQB1_0201	1.0229	1	1	CSARQQGGSTEAFF	TCRBV20	TCRBJ01-01
V06CASSPRNTQPQHF	36	45	157	208	DQA1_0501__DQB1_0201	1.05987	0.901422	1	CASSPRNTQPQHF	TCRBV06-02/06-03	TCRBJ01-05
V11CAGSGDRNTEAFF	16	22	177	231	DQA1_0501__DQB1_0201	0.949153	1	1	CAGSGDRNTEAFF	TCRBV11-02	TCRBJ01-01
V02CASMGAGEKLFF	31	36	162	217	DQA1_0501__DQB1_0201	1.15346	0.595557	1	CASMGAGEKLFF	TCRBV02-01	TCRBJ01-04
V19CASSTDSQSSYEQYF	19	22	174	231	DQA1_0501__DQB1_0201	1.14655	0.741653	1	CASSTDSQSSYEQYF	TCRBV19-01	TCRBJ02-07
V03CASSQQGSRSGNTIYF	13	19	180	234	DQA1_0501__DQB1_0201	0.889474	0.853843	1	CASSQQGSRSGNTIYF	TCRBV03-01/03-02	TCRBJ01-03
V05CASSARDTSGNTIYF	34	41	159	212	DQA1_0501__DQB1_0201	1.10569	0.703248	1	CASSARDTSGNTIYF	TCRBV05-06	TCRBJ01-03
V05CASSSIDTSGNTIYF	26	29	167	224	DQA1_0501__DQB1_0201	1.20256	0.562376	1	CASSSIDTSGNTIYF	TCRBV05-06	TCRBJ01-03
V05CASTSGPNNEQFF	28	36	165	217	DQA1_0501__DQB1_0201	1.0229	1	1	CASTSGPNNEQFF	TCRBV05-06	TCRBJ02-01
V05CASSSADTSGNTIYF	38	47	155	206	DQA1_0501__DQB1_0201	1.07454	0.808185	1	CASSSADTSGNTIYF	TCRBV05-06	TCRBJ01-03
V02CASSVPSLGNTIYF	19	23	174	230	DQA1_0501__DQB1_0201	1.09195	0.870335	1	CASSVPSLGNTIYF	TCRBV02-01	TCRBJ01-03
V20CSARKSKEAFF	15	19	178	234	DQA1_0501__DQB1_0201	1.03785	1	1	CSARKSKEAFF	TCRBV20-01	TCRBJ01-01
V20CSARVLRGANEQFF	16	22	177	231	DQA1_0501__DQB1_0201	0.949153	1	1	CSARVLRGANEQFF	TCRBV20	TCRBJ02-01
V20CSARDQRQGGYNEQFF	36	42	157	211	DQA1_0501__DQB1_0201	1.15196	0.615533	1	CSARDQRQGGYNEQFF	TCRBV20	TCRBJ02-01
V03CASSLDGGGYEQYF	23	35	170	218	DQA1_0501__DQB1_0201	0.842689	0.573184	1	CASSLDGGGYEQYF	TCRBV03-01/03-02	TCRBJ02-07
V02CASRVTGSPLHF	44	51	149	202	DQA1_0501__DQB1_0201	1.16963	0.559716	1	CASRVTGSPLHF	TCRBV02-01	TCRBJ01-06
V20CSAWSGGVNTEAFF	38	56	155	197	DQA1_0501__DQB1_0201	0.862442	0.55951	1	CSAWSGGVNTEAFF	TCRBV20	TCRBJ01-01
V11CASSSNRGGTYNEQFF	23	28	170	225	DQA1_0501__DQB1_0201	1.08718	0.880787	1	CASSSNRGGTYNEQFF	TCRBV11-03	TCRBJ02-01
V10CAISESGGEMETQYF	17	21	176	232	DQA1_0501__DQB1_0201	1.0671	0.865496	1	CAISESGGEMETQYF	TCRBV10-03	TCRBJ02-05
V07CASSLGAREAQPQHF	17	18	176	235	DQA1_0501__DQB1_0201	1.26105	0.594695	1	CASSLGAREAQPQHF	TCRBV07-02	TCRBJ01-05
V05CASAQGDPGTDTQYF	12	14	181	239	DQA1_0501__DQB1_0201	1.13181	0.839299	1	CASAQGDPGTDTQYF	TCRBV05-01	TCRBJ02-03
V27CASSLRQGQGYNSPLHF	9	15	184	238	DQA1_0501__DQB1_0201	0.776087	0.673486	1	CASSLRQGQGYNSPLHF	TCRBV27-01	TCRBJ01-06
V18CASTSQANTEAFF	31	38	162	215	DQA1_0501__DQB1_0201	1.08268	0.792415	1	CASTSQANTEAFF	TCRBV18-01	TCRBJ01-01
V07CASSFGTRESQPQHF	5	8	188	245	DQA1_0501__DQB1_0201	0.814495	0.783935	1	CASSFGTRESQPQHF	TCRBV07-02	TCRBJ01-05
V02CASTGTGDKLFF	13	21	180	232	DQA1_0501__DQB1_0201	0.797884	0.59232	1	CASTGTGDKLFF	TCRBV02-01	TCRBJ01-04
V18CASSPSGEINSPLHF	13	20	180	233	DQA1_0501__DQB1_0201	0.841389	0.716879	1	CASSPSGEINSPLHF	TCRBV18-01	TCRBJ01-06
V20CSARFPGVLEAFF	19	27	174	226	DQA1_0501__DQB1_0201	0.914006	0.875457	1	CSARFPGVLEAFF	TCRBV20	TCRBJ01-01
V18CASSPREGQGTPLHF	12	16	181	237	DQA1_0501__DQB1_0201	0.982044	1	1	CASSPREGQGTPLHF	TCRBV18-01	TCRBJ01-06
V29CSAAGGWAMNTEAFF	6	8	187	245	DQA1_0501__DQB1_0201	0.98262	1	1	CSAAGGWAMNTEAFF	TCRBV29-01	TCRBJ01-01
V18CASSPEGQGTTLHF	11	17	182	236	DQA1_0501__DQB1_0201	0.839043	0.698469	1	CASSPEGQGTTLHF	TCRBV18-01	TCRBJ01-06
V07CASSPRVGGRYGYTF	19	28	174	225	DQA1_0501__DQB1_0201	0.877463	0.756413	1	CASSPRVGGRYGYTF	TCRBV07-09	TCRBJ01-02
V03CASSQGTRISGNTIYF	30	38	163	215	DQA1_0501__DQB1_0201	1.04133	0.894866	1	CASSQGTRISGNTIYF	TCRBV03-01/03-02	TCRBJ01-03
V27CASSLNFGMNTEAFF	26	30	167	223	DQA1_0501__DQB1_0201	1.15729	0.666005	1	CASSLNFGMNTEAFF	TCRBV27-01	TCRBJ01-01
V06CASSDRGLKEQYF	41	47	152	206	DQA1_0501__DQB1_0201	1.18225	0.548435	1	CASSDRGLKEQYF	TCRBV06-01	TCRBJ02-07
V20CSARDRTRGRETQYF	52	75	141	178	DQA1_0501__DQB1_0201	0.875272	0.596644	1	CSARDRTRGRETQYF	TCRBV20	TCRBJ02-05
V04CASSHLDGRNTEAFF	24	32	169	221	DQA1_0501__DQB1_0201	0.980769	1	1	CASSHLDGRNTEAFF	TCRBV04-02	TCRBJ01-01
V11CASSLGWQGAEKLFF	13	18	180	235	DQA1_0501__DQB1_0201	0.942901	1	1	CASSLGWQGAEKLFF	TCRBV11-03	TCRBJ01-04
V09CASSDGTAYQETQYF	21	33	172	220	DQA1_0501__DQB1_0201	0.813953	0.558744	1	CASSDGTAYQETQYF	TCRBV09-01	TCRBJ02-05
V02CASSDQGSAYEQYF	53	67	140	186	DQA1_0501__DQB1_0201	1.05096	0.830048	1	CASSDQGSAYEQYF	TCRBV02-01	TCRBJ02-07
V05CASSESGGRSYEQYF	38	54	155	199	DQA1_0501__DQB1_0201	0.903465	0.723633	1	CASSESGGRSYEQYF	TCRBV05-01	TCRBJ02-07
V02CASQGITGELFF	41	51	152	202	DQA1_0501__DQB1_0201	1.06837	0.81376	1	CASQGITGELFF	TCRBV02-01	TCRBJ02-02
V02CASQHTGELFF	35	46	158	207	DQA1_0501__DQB1_0201	0.996835	1	1	CASQHTGELFF	TCRBV02-01	TCRBJ02-02
V02CASSDAAGFGYTF	16	17	177	236	DQA1_0501__DQB1_0201	1.2549	0.585753	1	CASSDAAGFGYTF	TCRBV02-01	TCRBJ01-02
V05CASSGQDTSGNTIYF	23	28	170	225	DQA1_0501__DQB1_0201	1.08718	0.880787	1	CASSGQDTSGNTIYF	TCRBV05-06	TCRBJ01-03
V15CATSRADRGWDEKLFF	16	19	177	234	DQA1_0501__DQB1_0201	1.11329	0.859299	1	CATSRADRGWDEKLFF	TCRBV15-01	TCRBJ01-04
V29CSVDSGWAMNTEAFF	9	14	184	239	DQA1_0501__DQB1_0201	0.835016	0.829635	1	CSVDSGWAMNTEAFF	TCRBV29-01	TCRBJ01-01
V20CSARDRRRGRETQYF	56	69	137	184	DQA1_0501__DQB1_0201	1.09002	0.749687	1	CSARDRRRGRETQYF	TCRBV20	TCRBJ02-05
V06CASSDGLKTQYF	32	38	161	215	DQA1_0501__DQB1_0201	1.12455	0.694319	1	CASSDGLKTQYF	TCRBV06-01	TCRBJ02-05
V06CASSYSPQGGNEQYF	36	54	157	199	DQA1_0501__DQB1_0201	0.845011	0.551864	1	CASSYSPQGGNEQYF	TCRBV06-05	TCRBJ02-07
V05CASSDTGTSEETQYF	33	43	160	210	DQA1_0501__DQB1_0201	1.00727	1	1	CASSDTGTSEETQYF	TCRBV05-01	TCRBJ02-05
V02CASSLGQGEQPQHF	42	52	151	201	DQA1_0501__DQB1_0201	1.07514	0.814921	1	CASSLGQGEQPQHF	TCRBV02-01	TCRBJ01-05
V20CSARDQLQGGYNEQFF	22	25	171	228	DQA1_0501__DQB1_0201	1.17333	0.64227	1	CSARDQLQGGYNEQFF	TCRBV20	TCRBJ02-01
V06CASSLLYTTEAFF	12	15	181	238	DQA1_0501__DQB1_0201	1.05193	1	1	CASSLLYTTEAFF	TCRBV06-02/06-03	TCRBJ01-01
V12CASSPRLGGGDTQYF	18	23	175	230	DQA1_0501__DQB1_0201	1.02857	1	1	CASSPRLGGGDTQYF	TCRBV12	TCRBJ02-03
V05CASTEGPNNEQFF	18	26	175	227	DQA1_0501__DQB1_0201	0.898022	0.872873	1	CASTEGPNNEQFF	TCRBV05-06	TCRBJ02-01
V06CASSSHPENSPLHF	12	18	181	235	DQA1_0501__DQB1_0201	0.865562	0.849108	1	CASSSHPENSPLHF	TCRBV06-06	TCRBJ01-06
V20CSARDRGGSEQFF	43	54	150	199	DQA1_0501__DQB1_0201	1.05642	0.817807	1	CSARDRGGSEQFF	TCRBV20	TCRBJ02-01
V20CSARDRGGFEQFF	30	42	163	211	DQA1_0501__DQB1_0201	0.924628	0.796211	1	CSARDRGGFEQFF	TCRBV20	TCRBJ02-01
V18CASSPEFQGSGYTF	20	29	173	224	DQA1_0501__DQB1_0201	0.892964	0.761471	1	CASSPEFQGSGYTF	TCRBV18-01	TCRBJ01-02
V20CSARDRRRGNYNEQFF	25	30	168	223	DQA1_0501__DQB1_0201	1.10615	0.772124	1	CSARDRRRGNYNEQFF	TCRBV20	TCRBJ02-01
V20CSAREKGLAFNEQFF	10	13	183	240	DQA1_0501__DQB1_0201	1.00883	1	1	CSAREKGLAFNEQFF	TCRBV20	TCRBJ02-01
V05CASTQGDPRTDTQYF	13	19	180	234	DQA1_0501__DQB1_0201	0.889474	0.853843	1	CASTQGDPRTDTQYF	TCRBV05-01	TCRBJ02-03
V19CASSIDSQSYSYEQYF	7	9	186	244	DQA1_0501__DQB1_0201	1.02031	1	1	CASSIDSQSYSYEQYF	TCRBV19-01	TCRBJ02-07
V20CSASPGEPGSYEQYF	8	10	185	243	DQA1_0501__DQB1_0201	1.05081	1	1	CSASPGEPGSYEQYF	TCRBV20	TCRBJ02-07
V05CASSQGDPGVDTQYF	11	14	182	239	DQA1_0501__DQB1_0201	1.03179	1	1	CASSQGDPGVDTQYF	TCRBV05-01	TCRBJ02-03
V02CASSEASDNSPLHF	27	37	166	216	DQA1_0501__DQB1_0201	0.949528	0.892173	1	CASSEASDNSPLHF	TCRBV02-01	TCRBJ01-06
V06CASSKQGKDQPQHF	31	42	162	211	DQA1_0501__DQB1_0201	0.961346	0.898013	1	CASSKQGKDQPQHF	TCRBV06-06	TCRBJ01-05
V06CASQPRNQPQHF	39	57	154	196	DQA1_0501__DQB1_0201	0.870813	0.563689	1	CASQPRNQPQHF	TCRBV06	TCRBJ01-05
V02CASSERAGDNSPLHF	38	45	155	208	DQA1_0501__DQB1_0201	1.13319	0.624991	1	CASSERAGDNSPLHF	TCRBV02-01	TCRBJ01-06
V02CASQTTGELFF	47	56	146	197	DQA1_0501__DQB1_0201	1.13246	0.65029	1	CASQTTGELFF	TCRBV02-01	TCRBJ02-02
V28CASSFGWVDGYTF	18	28	175	225	DQA1_0501__DQB1_0201	0.826531	0.638103	1	CASSFGWVDGYTF	TCRBV28-01	TCRBJ01-02
V20CSARDYAGNTQYF	16	23	177	230	DQA1_0501__DQB1_0201	0.903955	0.866135	1	CSARDYAGNTQYF	TCRBV20	TCRBJ02-05
V05CASSTSGAETDTQYF	30	45	163	208	DQA1_0501__DQB1_0201	0.850716	0.609591	1	CASSTSGAETDTQYF	TCRBV05-01	TCRBJ02-03
V02CASQGASETQYF	18	28	175	225	DQA1_0501__DQB1_0201	0.826531	0.638103	1	CASQGASETQYF	TCRBV02-01	TCRBJ02-05
V03CASSQAGSRSGNTIYF	21	25	172	228	DQA1_0501__DQB1_0201	1.11349	0.755102	1	CASSQAGSRSGNTIYF	TCRBV03-01/03-02	TCRBJ01-03
V05CASSLVPTGVEAFF	23	30	170	223	DQA1_0501__DQB1_0201	1.00569	1	1	CASSLVPTGVEAFF	TCRBV05-06	TCRBJ01-01
V02CASQGATGELFF	45	54	148	199	DQA1_0501__DQB1_0201	1.1205	0.646499	1	CASQGATGELFF	TCRBV02-01	TCRBJ02-02
V02CASSFGQGEQPQHF	31	45	162	208	DQA1_0501__DQB1_0201	0.884499	0.703391	1	CASSFGQGEQPQHF	TCRBV02-01	TCRBJ01-05
V15CATSPRQGGETQYF	26	32	167	221	DQA1_0501__DQB1_0201	1.07522	0.887153	1	CATSPRQGGETQYF	TCRBV15-01	TCRBJ02-05
V02CASVKYQETQYF	39	57	154	196	DQA1_0501__DQB1_0201	0.870813	0.563689	1	CASVKYQETQYF	TCRBV02-01	TCRBJ02-05
V18CASSRGLAGEREQYF	8	14	185	239	DQA1_0501__DQB1_0201	0.738224	0.6599	1	CASSRGLAGEREQYF	TCRBV18-01	TCRBJ02-07
V12CASMRGQGDNQPQHF	14	20	179	233	DQA1_0501__DQB1_0201	0.911173	0.85844	1	CASMRGQGDNQPQHF	TCRBV12	TCRBJ01-05
V27CASSLRLGQGYNSPLHF	10	15	183	238	DQA1_0501__DQB1_0201	0.867031	0.836687	1	CASSLRLGQGYNSPLHF	TCRBV27-01	TCRBJ01-06
V20CSAYDRVGYNEQFF	44	55	149	198	DQA1_0501__DQB1_0201	1.06309	0.818633	1	CSAYDRVGYNEQFF	TCRBV20	TCRBJ02-01
V24CATSDPYGSGETQYF	46	60	147	193	DQA1_0501__DQB1_0201	1.00658	1	1	CATSDPYGSGETQYF	TCRBV24-01	TCRBJ02-05
V29CSASRGTNTEAFF	30	45	163	208	DQA1_0501__DQB1_0201	0.850716	0.609591	1	CSASRGTNTEAFF	TCRBV29-01	TCRBJ01-01
V20CSARDRRQGWQPQHF	30	39	163	214	DQA1_0501__DQB1_0201	1.00991	1	1	CSARDRRQGWQPQHF	TCRBV20	TCRBJ01-05
V05CASSLRGTTEETQYF	27	37	166	216	DQA1_0501__DQB1_0201	0.949528	0.892173	1	CASSLRGTTEETQYF	TCRBV05-06	TCRBJ02-05
V12CASGLGTGAPEDTQYF	7	10	186	243	DQA1_0501__DQB1_0201	0.914516	1	1	CASGLGTGAPEDTQYF	TCRBV12-05	TCRBJ02-03
V05CASCDSSGANVLTF	36	51	157	202	DQA1_0501__DQB1_0201	0.908205	0.718856	1	CASCDSSGANVLTF	TCRBV05-01	TCRBJ02-06
V05CASSSAGLAGVTDTQYF	51	69	142	184	DQA1_0501__DQB1_0201	0.957746	0.914245	1	CASSSAGLAGVTDTQYF	TCRBV05-08	TCRBJ02-03
V02CASKRDSGNQPQHF	49	63	144	190	DQA1_0501__DQB1_0201	1.02623	0.91269	1	CASKRDSGNQPQHF	TCRBV02-01	TCRBJ01-05
V03CASSQDGGFGYEQYF	29	37	164	216	DQA1_0501__DQB1_0201	1.0323	1	1	CASSQDGGFGYEQYF	TCRBV03-01/03-02	TCRBJ02-07
V02CASSDQGVEYEQYF	26	37	167	216	DQA1_0501__DQB1_0201	0.908885	0.784599	1	CASSDQGVEYEQYF	TCRBV02-01	TCRBJ02-07
V24CATSDPTGTSGETQYF	34	45	159	208	DQA1_0501__DQB1_0201	0.9884	1	1	CATSDPTGTSGETQYF	TCRBV24-01	TCRBJ02-05
V24CATSDPMGSGETQYF	45	60	148	193	DQA1_0501__DQB1_0201	0.978041	1	1	CATSDPMGSGETQYF	TCRBV24-01	TCRBJ02-05
V15CATSGSPTDTQYF	31	37	162	216	DQA1_0501__DQB1_0201	1.11712	0.691753	1	CATSGSPTDTQYF	TCRBV15-01	TCRBJ02-03
V02CASKGLQSNQPQHF	24	36	169	217	DQA1_0501__DQB1_0201	0.856016	0.674728	1	CASKGLQSNQPQHF	TCRBV02-01	TCRBJ01-05
V27CATQGVGQPQHF	17	20	176	233	DQA1_0501__DQB1_0201	1.12528	0.732589	1	CATQGVGQPQHF	TCRBV27-01	TCRBJ01-05
V20CSSRKSTEAFF	14	18	179	235	DQA1_0501__DQB1_0201	1.0211	1	1	CSSRKSTEAFF	TCRBV20-01	TCRBJ01-01
V06CASSVKQGRDTEAFF	19	27	174	226	DQA1_0501__DQB1_0201	0.914006	0.875457	1	CASSVKQGRDTEAFF	TCRBV06	TCRBJ01-01
V20CSARDQVRGGYNEQFF	13	19	180	234	DQA1_0501__DQB1_0201	0.889474	0.853843	1	CSARDQVRGGYNEQFF	TCRBV20	TCRBJ02-01
V20CSARDYQLAGGYNEQFF	16	20	177	233	DQA1_0501__DQB1_0201	1.05311	1	1	CSARDYQLAGGYNEQFF	TCRBV20	TCRBJ02-01
V18CATTGQANTEAFF	12	14	181	239	DQA1_0501__DQB1_0201	1.13181	0.839299	1	CATTGQANTEAFF	TCRBV18-01	TCRBJ01-01
V02CASRGTSGGLEQYF	18	28	175	225	DQA1_0501__DQB1_0201	0.826531	0.638103	1	CASRGTSGGLEQYF	TCRBV02-01	TCRBJ02-07
V02CASSDQGAVYEQYF	55	67	138	186	DQA1_0501__DQB1_0201	1.10642	0.668679	1	CASSDQGAVYEQYF	TCRBV02-01	TCRBJ02-07
V28CASHDRGYGYTF	42	55	151	198	DQA1_0501__DQB1_0201	1.00132	1	1	CASHDRGYGYTF	TCRBV28-01	TCRBJ01-02
V20CSGRKSTEAFF	16	17	177	236	DQA1_0501__DQB1_0201	1.2549	0.585753	1	CSGRKSTEAFF	TCRBV20-01	TCRBJ01-01
V02CASSQAAANEKLFF	10	16	183	237	DQA1_0501__DQB1_0201	0.809426	0.68633	1	CASSQAAANEKLFF	TCRBV02-01	TCRBJ01-04
V18CASSFTRTYNEQFF	22	33	171	220	DQA1_0501__DQB1_0201	0.8577	0.663939	1	CASSFTRTYNEQFF	TCRBV18-01	TCRBJ02-01
V20CSASNRVGQETQYF	16	21	177	232	DQA1_0501__DQB1_0201	0.998655	1	1	CSASNRVGQETQYF	TCRBV20	TCRBJ02-05
V29CSVEGGRWTDTQYF	29	42	164	211	DQA1_0501__DQB1_0201	0.888357	0.696377	1	CSVEGGRWTDTQYF	TCRBV29-01	TCRBJ02-03
V02CAVRGDSNQPQHF	54	64	139	189	DQA1_0501__DQB1_0201	1.14726	0.58817	1	CAVRGDSNQPQHF	TCRBV02-01	TCRBJ01-05
V05CASSYSGTSEETQYF	33	38	160	215	DQA1_0501__DQB1_0201	1.16694	0.601978	1	CASSYSGTSEETQYF	TCRBV05-01	TCRBJ02-05
V27CASSETGDQETQYF	27	34	166	219	DQA1_0501__DQB1_0201	1.04766	0.890011	1	CASSETGDQETQYF	TCRBV27-01	TCRBJ02-05
V24CATSDGRQGDTEAFF	33	42	160	211	DQA1_0501__DQB1_0201	1.03616	0.898961	1	CATSDGRQGDTEAFF	TCRBV24-01	TCRBJ01-01
V11CASSGDRMTEAFF	25	30	168	223	DQA1_0501__DQB1_0201	1.10615	0.772124	1	CASSGDRMTEAFF	TCRBV11-02	TCRBJ01-01
V18CASSPEGQGYSGYTF	22	31	171	222	DQA1_0501__DQB1_0201	0.921336	0.882806	1	CASSPEGQGYSGYTF	TCRBV18-01	TCRBJ01-02
V02CASRGTGIKLFF	17	23	176	230	DQA1_0501__DQB1_0201	0.965909	1	1	CASRGTGIKLFF	TCRBV02-01	TCRBJ01-04
V02CASSGVDGNEKLFF	15	24	178	229	DQA1_0501__DQB1_0201	0.804073	0.612886	1	CASSGVDGNEKLFF	TCRBV02-01	TCRBJ01-04
V04CASSPQDKETQYF	26	35	167	218	DQA1_0501__DQB1_0201	0.969718	1	1	CASSPQDKETQYF	TCRBV04-03	TCRBJ02-05
V14CASSRDRASSYEQYF	14	18	179	235	DQA1_0501__DQB1_0201	1.0211	1	1	CASSRDRASSYEQYF	TCRBV14-01	TCRBJ02-07
V14CASSKNRETQYF	30	44	163	209	DQA1_0501__DQB1_0201	0.874233	0.700163	1	CASSKNRETQYF	TCRBV14-01	TCRBJ02-05
V29CSGTAGWGMNTEAFF	4	4	189	249	DQA1_0501__DQB1_0201	1.31746	0.73137	1	CSGTAGWGMNTEAFF	TCRBV29-01	TCRBJ01-01
V30CAWSVNGRNFQYF	10	17	183	236	DQA1_0501__DQB1_0201	0.758599	0.55273	1	CAWSVNGRNFQYF	TCRBV30-01	TCRBJ02-05
V02CASRSTGSPLHF	39	48	154	205	DQA1_0501__DQB1_0201	1.08157	0.809581	1	CASRSTGSPLHF	TCRBV02-01	TCRBJ01-06
V20CSALKRSGNTIYF	32	44	161	209	DQA1_0501__DQB1_0201	0.944099	0.899019	1	CSALKRSGNTIYF	TCRBV20	TCRBJ01-03
V20CSARDHRGHTDTQYF	31	40	162	213	DQA1_0501__DQB1_0201	1.01898	1	1	CSARDHRGHTDTQYF	TCRBV20	TCRBJ02-03
V24CATSDSRTGGDTEAFF	30	37	163	216	DQA1_0501__DQB1_0201	1.07445	0.790719	1	CATSDSRTGGDTEAFF	TCRBV24-01	TCRBJ01-01
V07CASSLGIRESQPQHF	10	12	183	241	DQA1_0501__DQB1_0201	1.09745	0.829313	1	CASSLGIRESQPQHF	TCRBV07-02	TCRBJ01-05
V29CSVVGGTGSTEAFF	11	17	182	236	DQA1_0501__DQB1_0201	0.839043	0.698469	1	CSVVGGTGSTEAFF	TCRBV29-01	TCRBJ01-01
V20CSARDRRQGGYNEQFF	49	63	144	190	DQA1_0501__DQB1_0201	1.02623	0.91269	1	CSARDRRQGGYNEQFF	TCRBV20	TCRBJ02-01
V05CASSSDPETEAFF	44	61	149	192	DQA1_0501__DQB1_0201	0.929475	0.821896	1	CASSSDPETEAFF	TCRBV05-01	TCRBJ01-01
V18CASSPEGQGTGYTF	36	52	157	201	DQA1_0501__DQB1_0201	0.88633	0.633217	1	CASSPEGQGTGYTF	TCRBV18-01	TCRBJ01-02
V02CASSGTGGPNSPLHF	35	49	158	204	DQA1_0501__DQB1_0201	0.922242	0.807214	1	CASSGTGGPNSPLHF	TCRBV02-01	TCRBJ01-06
V20CSARAGGSRSYEQYF	35	48	158	205	DQA1_0501__DQB1_0201	0.946071	0.902388	1	CSARAGGSRSYEQYF	TCRBV20	TCRBJ02-07
V20CSARDQRVGSYNEQFF	43	60	150	193	DQA1_0501__DQB1_0201	0.922111	0.735247	1	CSARDQRVGSYNEQFF	TCRBV20	TCRBJ02-01
V02CASRGTGTKLFF	19	28	174	225	DQA1_0501__DQB1_0201	0.877463	0.756413	1	CASRGTGTKLFF	TCRBV02-01	TCRBJ01-04
V06CASSKQGFDQPQHF	41	49	152	204	DQA1_0501__DQB1_0201	1.12299	0.63564	1	CASSKQGFDQPQHF	TCRBV06-05	TCRBJ01-05
V04CASRSGLAGGNNEQFF	10	13	183	240	DQA1_0501__DQB1_0201	1.00883	1	1	CASRSGLAGGNNEQFF	TCRBV04-01	TCRBJ02-01
V20CSARDYNGNTQYF	12	14	181	239	DQA1_0501__DQB1_0201	1.13181	0.839299	1	CSARDYNGNTQYF	TCRBV20	TCRBJ02-03
V05CASSFAGTTEETQYF	33	39	160	214	DQA1_0501__DQB1_0201	1.13173	0.697131	1	CASSFAGTTEETQYF	TCRBV05-01	TCRBJ02-05
V06CASSPPLAGAGETQYF	20	24	173	229	DQA1_0501__DQB1_0201	1.10308	0.751836	1	CASSPPLAGAGETQYF	TCRBV06-06	TCRBJ02-05
V20CSARDRRGQDEQYF	30	41	163	212	DQA1_0501__DQB1_0201	0.951668	0.896526	1	CSARDRRGQDEQYF	TCRBV20	TCRBJ02-07
V06CASSPPLAGRQETQYF	15	24	178	229	DQA1_0501__DQB1_0201	0.804073	0.612886	1	CASSPPLAGRQETQYF	TCRBV06-02/06-03	TCRBJ02-05
V14CASSMNRETQYF	28	42	165	211	DQA1_0501__DQB1_0201	0.852525	0.60026	1	CASSMNRETQYF	TCRBV14-01	TCRBJ02-05
V20CSARDRVRGPTEAFF	29	37	164	216	DQA1_0501__DQB1_0201	1.0323	1	1	CSARDRVRGPTEAFF	TCRBV20	TCRBJ01-01
V20CSASPWGPGSYEQYF	8	8	185	245	DQA1_0501__DQB1_0201	1.32432	0.614712	1	CSASPWGPGSYEQYF	TCRBV20	TCRBJ02-07
V02CASTGTGSKLFF	17	21	176	232	DQA1_0501__DQB1_0201	1.0671	0.865496	1	CASTGTGSKLFF	TCRBV02-01	TCRBJ02-02
V29CSVEGARGADTQYF	19	26	174	227	DQA1_0501__DQB1_0201	0.95336	1	1	CSVEGARGADTQYF	TCRBV29-01	TCRBJ02-03
V24CATSDTRQGDTEAFF	38	50	155	203	DQA1_0501__DQB1_0201	0.995355	1	1	CATSDTRQGDTEAFF	TCRBV24-01	TCRBJ01-01
V18CASSPPSDSEKLFF	26	39	167	214	DQA1_0501__DQB1_0201	0.854291	0.590593	1	CASSPPSDSEKLFF	TCRBV18-01	TCRBJ01-04
V05CASSQTGTSEETQYF	39	46	154	207	DQA1_0501__DQB1_0201	1.13961	0.627268	1	CASSQTGTSEETQYF	TCRBV05-01	TCRBJ02-05
V20CSERDYRGNTQYF	10	11	183	242	DQA1_0501__DQB1_0201	1.20219	0.822133	1	CSERDYRGNTQYF	TCRBV20	TCRBJ02-03
V29CSGQQGWGMNTEAFF	10	14	183	239	DQA1_0501__DQB1_0201	0.932865	1	1	CSGQQGWGMNTEAFF	TCRBV29-01	TCRBJ01-01
V07CASSVGTREGQPQHF	7	9	186	244	DQA1_0501__DQB1_0201	1.02031	1	1	CASSVGTREGQPQHF	TCRBV07-02	TCRBJ01-05
V03CASTPQGDHTEAFF	4	8	189	245	DQA1_0501__DQB1_0201	0.648148	0.565366	1	CASTPQGDHTEAFF	TCRBV03-01/03-02	TCRBJ01-01
V28CASDDRGYGYTF	42	59	151	194	DQA1_0501__DQB1_0201	0.914581	0.7328	1	CASDDRGYGYTF	TCRBV28-01	TCRBJ01-02
V20CSARVLVGGTDTQYF	39	56	154	197	DQA1_0501__DQB1_0201	0.890886	0.642391	1	CSARVLVGGTDTQYF	TCRBV20	TCRBJ02-03
V05CASSRGQGGSYNSPLHF	48	64	145	189	DQA1_0501__DQB1_0201	0.977586	1	1	CASSRGQGGSYNSPLHF	TCRBV05-05	TCRBJ01-06
V09CASSVGGGRSYNSPLHF	52	69	141	184	DQA1_0501__DQB1_0201	0.983452	1	1	CASSVGGGRSYNSPLHF	TCRBV09-01	TCRBJ01-06
V20CSARDRVGRNEQFF	51	68	142	185	DQA1_0501__DQB1_0201	0.977113	1	1	CSARDRVGRNEQFF	TCRBV20	TCRBJ02-01
V03CASSQGTVRSGNTIYF	33	44	160	209	DQA1_0501__DQB1_0201	0.979688	1	1	CASSQGTVRSGNTIYF	TCRBV03-01/03-02	TCRBJ01-03
V15CATSRGRGWDEKLFF	17	23	176	230	DQA1_0501__DQB1_0201	0.965909	1	1	CATSRGRGWDEKLFF	TCRBV15-01	TCRBJ01-04
V05CASSHTSGGRGDTQYF	14	19	179	234	DQA1_0501__DQB1_0201	0.963246	1	1	CASSHTSGGRGDTQYF	TCRBV05-04	TCRBJ02-03
V20CSAIDRVGYNEQFF	46	59	147	194	DQA1_0501__DQB1_0201	1.02894	0.910728	1	CSAIDRVGYNEQFF	TCRBV20	TCRBJ02-01
V20CSARDRGGQEQFF	24	36	169	217	DQA1_0501__DQB1_0201	0.856016	0.674728	1	CSARDRGGQEQFF	TCRBV20	TCRBJ02-01
V20CSARDRQGQDTQYF	35	46	158	207	DQA1_0501__DQB1_0201	0.996835	1	1	CSARDRQGQDTQYF	TCRBV20	TCRBJ02-03
V02CASVGLAGITDTQYF	25	28	168	225	DQA1_0501__DQB1_0201	1.19579	0.557621	1	CASVGLAGITDTQYF	TCRBV02-01	TCRBJ02-03
V02CASSDRGQGAETQYF	18	21	175	232	DQA1_0501__DQB1_0201	1.13633	0.737006	1	CASSDRGQGAETQYF	TCRBV02-01	TCRBJ02-05
V02CASRDTGSGYTF	33	38	160	215	DQA1_0501__DQB1_0201	1.16694	0.601978	1	CASRDTGSGYTF	TCRBV02-01	TCRBJ01-02
V14CASSLDRVSSYEQYF	14	20	179	233	DQA1_0501__DQB1_0201	0.911173	0.85844	1	CASSLDRVSSYEQYF	TCRBV14-01	TCRBJ02-07
V20CSARVLMGGTDTQYF	35	52	158	201	DQA1_0501__DQB1_0201	0.856256	0.548432	1	CSARVLMGGTDTQYF	TCRBV20	TCRBJ02-03
V03CASTWSSGANVLTF	15	21	178	232	DQA1_0501__DQB1_0201	0.930979	0.862894	1	CASTWSSGANVLTF	TCRBV03-01/03-02	TCRBJ02-06
V02CATQGSGETQYF	17	20	176	233	DQA1_0501__DQB1_0201	1.12528	0.732589	1	CATQGSGETQYF	TCRBV02-01	TCRBJ02-05
V11CASSSDRANTIYF	24	36	169	217	DQA1_0501__DQB1_0201	0.856016	0.674728	1	CASSSDRANTIYF	TCRBV11-03	TCRBJ01-03
V05CASSGTDTSGNTIYF	28	34	165	219	DQA1_0501__DQB1_0201	1.09305	0.783186	1	CASSGTDTSGNTIYF	TCRBV05-06	TCRBJ01-03
V29CSVEGNRGADTQYF	16	25	177	228	DQA1_0501__DQB1_0201	0.824407	0.622003	1	CSVEGNRGADTQYF	TCRBV29-01	TCRBJ02-03
V24CATSDPSGDGETQYF	45	53	148	200	DQA1_0501__DQB1_0201	1.14737	0.565501	1	CATSDPSGDGETQYF	TCRBV24-01	TCRBJ02-05
V14CASSRDRVSGYEQYF	5	10	188	243	DQA1_0501__DQB1_0201	0.646277	0.597691	1	CASSRDRVSGYEQYF	TCRBV14-01	TCRBJ02-07
V02CASSEGQGERPQHF	21	29	172	224	DQA1_0501__DQB1_0201	0.943063	0.880694	1	CASSEGQGERPQHF	TCRBV02-01	TCRBJ01-05
V11CASRSGDRNTEAFF	17	25	176	228	DQA1_0501__DQB1_0201	0.880909	0.745713	1	CASRSGDRNTEAFF	TCRBV11-03	TCRBJ01-01
V20CSARDSNGAGETQYF	27	38	166	215	DQA1_0501__DQB1_0201	0.92026	0.788003	1	CSARDSNGAGETQYF	TCRBV20	TCRBJ02-05
V02CASRGTGEELFF	25	36	168	217	DQA1_0501__DQB1_0201	0.896991	0.781287	1	CASRGTGEELFF	TCRBV02-01	TCRBJ01-04
V20CSARDRLGPNEQFF	28	33	165	220	DQA1_0501__DQB1_0201	1.13131	0.678209	1	CSARDRLGPNEQFF	TCRBV20	TCRBJ02-01
V10CAISESQGPQETQYF	33	40	160	213	DQA1_0501__DQB1_0201	1.09828	0.796326	1	CAISESQGPQETQYF	TCRBV10-03	TCRBJ02-05
V02CASQRAGEKLFF	22	30	171	223	DQA1_0501__DQB1_0201	0.956335	1	1	CASQRAGEKLFF	TCRBV02-01	TCRBJ01-04
V20CSAGRKSTEAFF	23	34	170	219	DQA1_0501__DQB1_0201	0.871453	0.669764	1	CSAGRKSTEAFF	TCRBV20	TCRBJ01-01
V07CASSTGTREGQPQHF	7	11	186	242	DQA1_0501__DQB1_0201	0.827957	0.810506	1	CASSTGTREGQPQHF	TCRBV07-02	TCRBJ01-05
V18CASSLSDRRQETQYF	8	13	185	240	DQA1_0501__DQB1_0201	0.798337	0.659849	1	CASSLSDRRQETQYF	TCRBV18-01	TCRBJ02-05
V29CSAAEGTDTEAFF	10	15	183	238	DQA1_0501__DQB1_0201	0.867031	0.836687	1	CSAAEGTDTEAFF	TCRBV29-01	TCRBJ01-01
V24CATSDSRTGLTEAFF	43	59	150	194	DQA1_0501__DQB1_0201	0.942599	0.820794	1	CATSDSRTGLTEAFF	TCRBV24-01	TCRBJ01-01
V20CSARDRRWGGTEAFF	38	47	155	206	DQA1_0501__DQB1_0201	1.07454	0.808185	1	CSARDRRWGGTEAFF	TCRBV20	TCRBJ01-01
V04CASSHLDRRTEAFF	30	35	163	218	DQA1_0501__DQB1_0201	1.14636	0.684833	1	CASSHLDRRTEAFF	TCRBV04-02	TCRBJ01-01
V24CATSDGIVAFF	7	10	186	243	DQA1_0501__DQB1_0201	0.914516	1	1	CATSDGIVAFF	TCRBV24-01	TCRBJ01-01
V18CASSLSGPGNSPLHF	15	18	178	235	DQA1_0501__DQB1_0201	1.10019	0.855905	1	CASSLSGPGNSPLHF	TCRBV18-01	TCRBJ01-06
V11CASSGDRINTEAFF	23	30	170	223	DQA1_0501__DQB1_0201	1.00569	1	1	CASSGDRINTEAFF	TCRBV11-02	TCRBJ01-01
V02CASRDPGDEQFF	16	24	177	229	DQA1_0501__DQB1_0201	0.862524	0.739227	1	CASRDPGDEQFF	TCRBV02-01	TCRBJ02-01
V20CSAADRVGYNEQFF	45	54	148	199	DQA1_0501__DQB1_0201	1.1205	0.646499	1	CSAADRVGYNEQFF	TCRBV20	TCRBJ02-01
V12CASGLGRGAPEETQYF	8	14	185	239	DQA1_0501__DQB1_0201	0.738224	0.6599	1	CASGLGRGAPEETQYF	TCRBV12-05	TCRBJ02-05
V11CASSLGLTWGESYEQYF	6	6	187	247	DQA1_0501__DQB1_0201	1.32086	0.76979	1	CASSLGLTWGESYEQYF	TCRBV11-02	TCRBJ02-07
V11CASGDRNTEAFF	34	42	159	211	DQA1_0501__DQB1_0201	1.07427	0.800234	1	CASGDRNTEAFF	TCRBV11-03	TCRBJ01-01
V20CSAQPDMNTEAFF	57	73	136	180	DQA1_0501__DQB1_0201	1.03344	0.916379	1	CSAQPDMNTEAFF	TCRBV20	TCRBJ01-01
V02CASSDRGQMQETQYF	14	21	179	232	DQA1_0501__DQB1_0201	0.86406	0.725514	1	CASSDRGQMQETQYF	TCRBV02-01	TCRBJ02-05
V02CASVGTGSGYTF	24	28	169	225	DQA1_0501__DQB1_0201	1.14117	0.658321	1	CASVGTGSGYTF	TCRBV02-01	TCRBJ01-02
V20CSARDRRRGGTDTQYF	45	65	148	188	DQA1_0501__DQB1_0201	0.879418	0.58121	1	CSARDRRRGGTDTQYF	TCRBV20	TCRBJ02-03
V05CASSSEHANTGELFF	21	31	172	222	DQA1_0501__DQB1_0201	0.874344	0.766139	1	CASSSEHANTGELFF	TCRBV05-04	TCRBJ02-02
V10CAISEVSGGEETQYF	18	27	175	226	DQA1_0501__DQB1_0201	0.860952	0.751401	1	CAISEVSGGEETQYF	TCRBV10-03	TCRBJ02-05
V02CASRTGMLSNQPQHF	22	25	171	228	DQA1_0501__DQB1_0201	1.17333	0.64227	1	CASRTGMLSNQPQHF	TCRBV02-01	TCRBJ01-05
V28CASSWGVRGNQPQHF	35	42	158	211	DQA1_0501__DQB1_0201	1.11287	0.705327	1	CASSWGVRGNQPQHF	TCRBV28-01	TCRBJ01-05
V15CATSRDRAWDEKLFF	23	26	170	227	DQA1_0501__DQB1_0201	1.18122	0.647358	1	CATSRDRAWDEKLFF	TCRBV15-01	TCRBJ01-04
V06CASSYPPLAGAQETQYF	16	18	177	235	DQA1_0501__DQB1_0201	1.18016	0.719649	1	CASSYPPLAGAQETQYF	TCRBV06	TCRBJ02-05
V12CASGMGQNTDTQYF	26	33	167	220	DQA1_0501__DQB1_0201	1.03792	0.888966	1	CASGMGQNTDTQYF	TCRBV12-05	TCRBJ02-03
V20CSARDARQGAYNEQFF	26	30	167	223	DQA1_0501__DQB1_0201	1.15729	0.666005	1	CSARDARQGAYNEQFF	TCRBV20	TCRBJ02-01
V19CASSEGGWSYEQYF	21	30	172	223	DQA1_0501__DQB1_0201	0.907558	0.76655	1	CASSEGGWSYEQYF	TCRBV19-01	TCRBJ02-07
V24CATSDGIGAFF	15	20	178	233	DQA1_0501__DQB1_0201	0.981742	1	1	CATSDGIGAFF	TCRBV24-01	TCRBJ01-01
V07CASSPPRTGGRYGYTF	13	17	180	236	DQA1_0501__DQB1_0201	1.00261	1	1	CASSPPRTGGRYGYTF	TCRBV07-02	TCRBJ01-02
V02CASSLAAANEKLFF	9	15	184	238	DQA1_0501__DQB1_0201	0.776087	0.673486	1	CASSLAAANEKLFF	TCRBV02-01	TCRBJ01-04
V05CASSILRTGGDTGELFF	15	22	178	231	DQA1_0501__DQB1_0201	0.884831	0.862719	1	CASSILRTGGDTGELFF	TCRBV05-01	TCRBJ02-02
V18CASSDGTGGDTQYF	22	28	171	225	DQA1_0501__DQB1_0201	1.03383	1	1	CASSDGTGGDTQYF	TCRBV18-01	TCRBJ02-03
V02CASNGAGEKLFF	29	38	164	215	DQA1_0501__DQB1_0201	1.00048	1	1	CASNGAGEKLFF	TCRBV02-01	TCRBJ01-04
V27CASSLRIGQGYNSPLHF	8	14	185	239	DQA1_0501__DQB1_0201	0.738224	0.6599	1	CASSLRIGQGYNSPLHF	TCRBV27-01	TCRBJ01-06
V12CASSFGQGENYTF	11	15	182	238	DQA1_0501__DQB1_0201	0.958974	1	1	CASSFGQGENYTF	TCRBV12-03/12-04	TCRBJ01-02
V25CASSVPTGGDSPLHF	14	17	179	236	DQA1_0501__DQB1_0201	1.08577	0.852574	1	CASSVPTGGDSPLHF	TCRBV25-01	TCRBJ01-06
V20CSAPPEGRVDTQYF	13	17	180	236	DQA1_0501__DQB1_0201	1.00261	1	1	CSAPPEGRVDTQYF	TCRBV20	TCRBJ02-03
V02CASSDTGAETQYF	56	69	137	184	DQA1_0501__DQB1_0201	1.09002	0.749687	1	CASSDTGAETQYF	TCRBV02-01	TCRBJ02-05
V02CASIKYQETQYF	47	61	146	192	DQA1_0501__DQB1_0201	1.01325	1	1	CASIKYQETQYF	TCRBV02-01	TCRBJ02-05
V02CASSGTGGVNSPLHF	34	45	159	208	DQA1_0501__DQB1_0201	0.9884	1	1	CASSGTGGVNSPLHF	TCRBV02-01	TCRBJ01-06
V07CASSKGLAGVSETQYF	27	33	166	220	DQA1_0501__DQB1_0201	1.08434	0.781054	1	CASSKGLAGVSETQYF	TCRBV07-09	TCRBJ02-05
V05CASSHGQGGSYNSPLHF	39	53	154	200	DQA1_0501__DQB1_0201	0.955648	0.906179	1	CASSHGQGGSYNSPLHF	TCRBV05-05	TCRBJ01-06
V20CSGQLAGVSDTQYF	20	26	173	227	DQA1_0501__DQB1_0201	1.00934	1	1	CSGQLAGVSDTQYF	TCRBV20	TCRBJ02-03
V02CASSWQGADQPQHF	24	35	169	218	DQA1_0501__DQB1_0201	0.884531	0.778088	1	CASSWQGADQPQHF	TCRBV02-01	TCRBJ01-05
V02CASTWSGETQYF	26	38	167	215	DQA1_0501__DQB1_0201	0.88087	0.684193	1	CASTWSGETQYF	TCRBV02-01	TCRBJ02-05
V28CASSSGWAYNEQFF	39	55	154	198	DQA1_0501__DQB1_0201	0.911688	0.72628	1	CASSSGWAYNEQFF	TCRBV28-01	TCRBJ02-01
V18CASSPSGLINSPLHF	15	24	178	229	DQA1_0501__DQB1_0201	0.804073	0.612886	1	CASSPSGLINSPLHF	TCRBV18-01	TCRBJ01-06
V07CASSLRRGESPLHF	36	47	157	206	DQA1_0501__DQB1_0201	1.00501	1	1	CASSLRRGESPLHF	TCRBV07-02	TCRBJ01-06
V20CSARDRRMPYEQYF	29	43	164	210	DQA1_0501__DQB1_0201	0.863585	0.605412	1	CSARDRRMPYEQYF	TCRBV20	TCRBJ02-07
V20CSAEDRRGRETQYF	39	54	154	199	DQA1_0501__DQB1_0201	0.933261	0.814545	1	CSAEDRRGRETQYF	TCRBV20	TCRBJ02-05
V02CAIRTGLSNQPQHF	19	26	174	227	DQA1_0501__DQB1_0201	0.95336	1	1	CAIRTGLSNQPQHF	TCRBV02-01	TCRBJ01-05
V05CASSTTGLPSYEQYF	23	33	170	220	DQA1_0501__DQB1_0201	0.901961	0.774153	1	CASSTTGLPSYEQYF	TCRBV05-01	TCRBJ02-07
V20CSARVLAGGQTDTQYF	41	59	152	194	DQA1_0501__DQB1_0201	0.886931	0.647452	1	CSARVLAGGQTDTQYF	TCRBV20	TCRBJ02-03
V06CASSIGGLPYGYTF	15	20	178	233	DQA1_0501__DQB1_0201	0.981742	1	1	CASSIGGLPYGYTF	TCRBV06-05	TCRBJ01-02
V28CASRHGADQPQHF	17	21	176	232	DQA1_0501__DQB1_0201	1.0671	0.865496	1	CASRHGADQPQHF	TCRBV28-01	TCRBJ01-05
V18CASSLTRSYNEQFF	52	65	141	188	DQA1_0501__DQB1_0201	1.06667	0.828113	1	CASSLTRSYNEQFF	TCRBV18-01	TCRBJ02-01
V02CASRDRVDEQFF	30	43	163	210	DQA1_0501__DQB1_0201	0.898844	0.700549	1	CASRDRVDEQFF	TCRBV02-01	TCRBJ02-01
V02CASQTGAGEKLFF	19	25	174	228	DQA1_0501__DQB1_0201	0.995862	1	1	CASQTGAGEKLFF	TCRBV02-01	TCRBJ01-04
V14CASSRDRLSSYEQYF	11	14	182	239	DQA1_0501__DQB1_0201	1.03179	1	1	CASSRDRLSSYEQYF	TCRBV14-01	TCRBJ02-07
V05CASSLRAGTGEEKLFF	18	28	175	225	DQA1_0501__DQB1_0201	0.826531	0.638103	1	CASSLRAGTGEEKLFF	TCRBV05-04	TCRBJ01-04
V02CASRGTSGGVEQYF	17	25	176	228	DQA1_0501__DQB1_0201	0.880909	0.745713	1	CASRGTSGGVEQYF	TCRBV02-01	TCRBJ02-07
V20CSARDWGTISYEQYF	17	23	176	230	DQA1_0501__DQB1_0201	0.965909	1	1	CSARDWGTISYEQYF	TCRBV20	TCRBJ02-07
V07CASSLNRGKEEQYF	20	30	173	223	DQA1_0501__DQB1_0201	0.859345	0.652401	1	CASSLNRGKEEQYF	TCRBV07-02	TCRBJ02-07
V20CSARDRRRGIYNEQFF	22	28	171	225	DQA1_0501__DQB1_0201	1.03383	1	1	CSARDRRRGIYNEQFF	TCRBV20	TCRBJ02-01
V27CASSLYRRATEAFF	32	45	161	208	DQA1_0501__DQB1_0201	0.918703	0.800808	1	CASSLYRRATEAFF	TCRBV27-01	TCRBJ01-01
V18CASSPTPQDYGYTF	17	27	176	226	DQA1_0501__DQB1_0201	0.808502	0.631093	1	CASSPTPQDYGYTF	TCRBV18-01	TCRBJ01-02
V20CSASRGEEGYTF	39	50	154	203	DQA1_0501__DQB1_0201	1.02818	0.905485	1	CSASRGEEGYTF	TCRBV20	TCRBJ01-02
V20CSARNRLGNSPLHF	14	14	179	239	DQA1_0501__DQB1_0201	1.3352	0.555305	1	CSARNRLGNSPLHF	TCRBV20	TCRBJ01-06
V27CASSLYRRETEAFF	33	44	160	209	DQA1_0501__DQB1_0201	0.979688	1	1	CASSLYRRETEAFF	TCRBV27-01	TCRBJ01-01
V20CSARDRIRGYNEQFF	44	62	149	191	DQA1_0501__DQB1_0201	0.909721	0.736551	1	CSARDRIRGYNEQFF	TCRBV20	TCRBJ02-01
V07CASSFNRGKDTQYF	28	35	165	218	DQA1_0501__DQB1_0201	1.05697	0.891158	1	CASSFNRGKDTQYF	TCRBV07-09	TCRBJ02-03
V18CASSPLAGGPKDTQYF	40	56	153	197	DQA1_0501__DQB1_0201	0.919701	0.729075	1	CASSPLAGGPKDTQYF	TCRBV18-01	TCRBJ02-03
V05CASSANTGGQETQYF	44	60	149	193	DQA1_0501__DQB1_0201	0.949888	0.910071	1	CASSANTGGQETQYF	TCRBV05-01	TCRBJ02-05
V02CASSEQGDLYEQYF	46	67	147	186	DQA1_0501__DQB1_0201	0.868718	0.583039	1	CASSEQGDLYEQYF	TCRBV02-01	TCRBJ02-07
V24CATSDSRTGQTEAFF	42	58	151	195	DQA1_0501__DQB1_0201	0.935145	0.819159	1	CATSDSRTGQTEAFF	TCRBV24-01	TCRBJ01-01
V27CASNRQGPKTEAFF	7	34	23	102	DQA1_0501__DQB1_0301	0.913043	1	1	CASNRQGPKTEAFF	TCRBV27-01	TCRBJ01-01
V27CASNTQGPNTEAFF	7	36	23	100	DQA1_0501__DQB1_0301	0.845411	0.820794	1	CASNTQGPNTEAFF	TCRBV27-01	TCRBJ01-01
V27CASNVQGPNTEAFF	8	40	22	96	DQA1_0501__DQB1_0301	0.872727	0.827676	1	CASNVQGPNTEAFF	TCRBV27-01	TCRBJ01-01
V27CASNRAGPNTEAFF	8	37	22	99	DQA1_0501__DQB1_0301	0.972973	1	1	CASNRAGPNTEAFF	TCRBV27-01	TCRBJ01-01
V27CASNLQGPNTEAFF	8	40	22	96	DQA1_0501__DQB1_0301	0.872727	0.827676	1	CASNLQGPNTEAFF	TCRBV27-01	TCRBJ01-01
V05CASSNKGQDEKLFF	1	4	29	132	DQA1_0501__DQB1_0301	1.13793	1	1	CASSNKGQDEKLFF	TCRBV05-01	TCRBJ01-04
V27CASNRQGQNTEAFF	8	35	22	101	DQA1_0501__DQB1_0301	1.04935	1	1	CASNRQGQNTEAFF	TCRBV27-01	TCRBJ01-01
V27CASNRQGPNTEAFF	8	39	22	97	DQA1_0501__DQB1_0301	0.904429	1	1	CASNRQGPNTEAFF	TCRBV27-01	TCRBJ01-01
V27CASNRGPNTEAFF	7	38	23	98	DQA1_0501__DQB1_0301	0.784897	0.820704	1	CASNRGPNTEAFF	TCRBV27-01	TCRBJ01-01
V27CASKRQGPNTEAFF	10	39	20	97	DQA1_0501__DQB1_0301	1.24359	0.660252	1	CASKRQGPNTEAFF	TCRBV27-01	TCRBJ01-01
V09CASSFEGQGGNEQFF	3	18	27	118	DQA1_0501__DQB1_0301	0.728395	0.769047	1	CASSFEGQGGNEQFF	TCRBV09-01	TCRBJ02-01
V27CASGRQGPNTEAFF	9	40	21	96	DQA1_0501__DQB1_0301	1.02857	1	1	CASGRQGPNTEAFF	TCRBV27-01	TCRBJ01-01
V05CASSQKGQDEKLFF	1	5	29	131	DQA1_0501__DQB1_0301	0.903448	1	1	CASSQKGQDEKLFF	TCRBV05-01	TCRBJ01-04
V27CASNRQGRNTEAFF	9	38	21	98	DQA1_0501__DQB1_0301	1.10526	0.825228	1	CASNRQGRNTEAFF	TCRBV27-01	TCRBJ01-01
V09CASSVERGQGGNEQFF	3	19	27	117	DQA1_0501__DQB1_0301	0.684211	0.768339	1	CASSVERGQGGNEQFF	TCRBV09-01	TCRBJ02-01
V04CASSQPSGGMNEQFF	34	24	62	48	DQA1_0501__DQB1_0302	1.09677	0.870051	1	CASSQPSGGMNEQFF	TCRBV04-03	TCRBJ02-01
V04CASSQPSGGENEQFF	34	25	62	47	DQA1_0501__DQB1_0302	1.03097	1	1	CASSQPSGGENEQFF	TCRBV04-01	TCRBJ02-01
V04CASSAGQGTKNIQYF	23	14	73	58	DQA1_0501__DQB1_0302	1.30528	0.573785	1	CASSAGQGTKNIQYF	TCRBV04-01	TCRBJ02-04
V04CASSEGQGTKNIQYF	23	14	73	58	DQA1_0501__DQB1_0302	1.30528	0.573785	1	CASSEGQGTKNIQYF	TCRBV04-01	TCRBJ02-04
V04CASSQPSGGQNEQFF	34	24	62	48	DQA1_0501__DQB1_0302	1.09677	0.870051	1	CASSQPSGGQNEQFF	TCRBV04-03	TCRBJ02-01
V04CASSHGQGTKNIQYF	23	15	73	57	DQA1_0501__DQB1_0302	1.19726	0.71095	1	CASSHGQGTKNIQYF	TCRBV04-03	TCRBJ02-04
V04CASSLGQGTKNIQYF	24	15	72	57	DQA1_0501__DQB1_0302	1.26667	0.582626	1	CASSLGQGTKNIQYF	TCRBV04-02	TCRBJ02-04
V04CASSPGQGTKNIQYF	25	17	71	55	DQA1_0501__DQB1_0302	1.13919	0.857313	1	CASSPGQGTKNIQYF	TCRBV04-01	TCRBJ02-04
V04CASSRGQGTKNIQYF	24	15	72	57	DQA1_0501__DQB1_0302	1.26667	0.582626	1	CASSRGQGTKNIQYF	TCRBV04-01	TCRBJ02-04
V28CASSTTPSGGYNEQFF	6	7	90	65	DQA1_0501__DQB1_0302	0.619048	0.561119	1	CASSTTPSGGYNEQFF	TCRBV28-01	TCRBJ02-01
V09CASSVEMALNEQFF	12	11	84	61	DQA1_0501__DQB1_0302	0.792208	0.653989	1	CASSVEMALNEQFF	TCRBV09-01	TCRBJ02-01
V28CASSFTPSGGYNEQFF	9	7	87	65	DQA1_0501__DQB1_0302	0.960591	1	1	CASSFTPSGGYNEQFF	TCRBV28-01	TCRBJ02-01
V28CASSPTPSGGVNEQFF	7	6	89	66	DQA1_0501__DQB1_0302	0.865169	1	1	CASSPTPSGGVNEQFF	TCRBV28-01	TCRBJ02-01
V28CASSPTPSGGANEQFF	6	6	90	66	DQA1_0501__DQB1_0302	0.733333	0.763743	1	CASSPTPSGGANEQFF	TCRBV28-01	TCRBJ02-01
V28CASSLTPSGGYNEQFF	13	10	83	62	DQA1_0501__DQB1_0302	0.971084	1	1	CASSLTPSGGYNEQFF	TCRBV28-01	TCRBJ02-01
V28CASSPTPTGGYNEQFF	5	2	91	70	DQA1_0501__DQB1_0302	1.92308	0.699947	1	CASSPTPTGGYNEQFF	TCRBV28-01	TCRBJ02-01
V03CASSQAPQSGELFF	12	7	84	65	DQA1_0501__DQB1_0302	1.32653	0.630296	1	CASSQAPQSGELFF	TCRBV03-01/03-02	TCRBJ02-02
V04CASSQPSGGVRNEQFF	16	11	80	61	DQA1_0501__DQB1_0302	1.10909	0.83556	1	CASSQPSGGVRNEQFF	TCRBV04-02	TCRBJ02-01
V06CASMEGTIQETQYF	10	6	86	66	DQA1_0501__DQB1_0302	1.27907	0.792552	1	CASMEGTIQETQYF	TCRBV06-05	TCRBJ02-05
V06CASSEGTIQTQYF	10	6	86	66	DQA1_0501__DQB1_0302	1.27907	0.792552	1	CASSEGTIQTQYF	TCRBV06-01	TCRBJ02-03
V03CASSQAPQSTGELFF	2	3	94	69	DQA1_0501__DQB1_0302	0.489362	0.652262	1	CASSQAPQSTGELFF	TCRBV03-01/03-02	TCRBJ02-02
V04CASSQGQGTNIQYF	23	17	73	55	DQA1_0501__DQB1_0302	1.01934	1	1	CASSQGQGTNIQYF	TCRBV04-03	TCRBJ02-04
V09CASSVEMGLNEQFF	19	12	77	60	DQA1_0501__DQB1_0302	1.23377	0.689774	1	CASSVEMGLNEQFF	TCRBV09-01	TCRBJ02-01
V20CSARPAGLNSPLHF	19	13	77	59	DQA1_0501__DQB1_0302	1.11988	0.844214	1	CSARPAGLNSPLHF	TCRBV20	TCRBJ01-06
V04CASSPGQGRTKNIQYF	8	6	88	66	DQA1_0501__DQB1_0302	1	1	1	CASSPGQGRTKNIQYF	TCRBV04-01	TCRBJ02-04
V04CASSPGQGTAKNIQYF	8	8	88	64	DQA1_0501__DQB1_0302	0.727273	0.601134	1	CASSPGQGTAKNIQYF	TCRBV04-03	TCRBJ02-04
V06CASSEGTIVETQYF	12	9	84	63	DQA1_0501__DQB1_0302	1	1	1	CASSEGTIVETQYF	TCRBV06-01	TCRBJ02-05
V04CASSQPSGGRHEQFF	10	5	86	67	DQA1_0501__DQB1_0302	1.55814	0.586725	1	CASSQPSGGRHEQFF	TCRBV04-01	TCRBJ02-01
V04CASSWPSGGRNEQFF	7	4	89	68	DQA1_0501__DQB1_0302	1.33708	0.759586	1	CASSWPSGGRNEQFF	TCRBV04-01	TCRBJ02-01
V03CASSQAYQSGELFF	2	3	94	69	DQA1_0501__DQB1_0302	0.489362	0.652262	1	CASSQAYQSGELFF	TCRBV03-01/03-02	TCRBJ02-02
V19CASSIVALAGELFF	12	7	84	65	DQA1_0501__DQB1_0302	1.32653	0.630296	1	CASSIVALAGELFF	TCRBV19-01	TCRBJ02-02
V04CASSQPSGGRVEQFF	8	4	88	68	DQA1_0501__DQB1_0302	1.54545	0.558549	1	CASSQPSGGRVEQFF	TCRBV04-03	TCRBJ02-01
V04CASSPGQGATKNIQYF	8	7	88	65	DQA1_0501__DQB1_0302	0.844156	0.789605	1	CASSPGQGATKNIQYF	TCRBV04-01	TCRBJ02-04
V06CASSVYTGPNQPQHF	12	9	84	63	DQA1_0501__DQB1_0302	1	1	1	CASSVYTGPNQPQHF	TCRBV06	TCRBJ01-05
V20CSATGQGVWEQYF	20	15	76	57	DQA1_0501__DQB1_0302	1	1	1	CSATGQGVWEQYF	TCRBV20	TCRBJ02-07
V28CASSPLPSGGYNEQFF	8	7	88	65	DQA1_0501__DQB1_0302	0.844156	0.789605	1	CASSPLPSGGYNEQFF	TCRBV28-01	TCRBJ02-01
V04CASSQPSGGRNEQYF	8	5	88	67	DQA1_0501__DQB1_0302	1.21818	0.780149	1	CASSQPSGGRNEQYF	TCRBV04-03	TCRBJ02-07
V09CASSVELGLNEQFF	17	13	79	59	DQA1_0501__DQB1_0302	0.976631	1	1	CASSVELGLNEQFF	TCRBV09-01	TCRBJ02-01
V06CASSEGTILETQYF	13	9	83	63	DQA1_0501__DQB1_0302	1.09639	1	1	CASSEGTILETQYF	TCRBV06-01	TCRBJ02-05
V04CASSRPGQGTKNIQYF	5	5	91	67	DQA1_0501__DQB1_0302	0.736264	0.746087	1	CASSRPGQGTKNIQYF	TCRBV04-01	TCRBJ02-04
V09CASSVEWGLNEQFF	20	12	76	60	DQA1_0501__DQB1_0302	1.31579	0.555209	1	CASSVEWGLNEQFF	TCRBV09-01	TCRBJ02-01
V06CASTEGTIQETQYF	10	7	86	65	DQA1_0501__DQB1_0302	1.07973	1	1	CASTEGTIQETQYF	TCRBV06-05	TCRBJ02-05
V20CSAKGAAFNEKLFF	11	10	85	62	DQA1_0501__DQB1_0302	0.802353	0.645493	1	CSAKGAAFNEKLFF	TCRBV20	TCRBJ01-04
V06CASSEGTIAETQYF	13	12	83	60	DQA1_0501__DQB1_0302	0.783133	0.662816	1	CASSEGTIAETQYF	TCRBV06-01	TCRBJ02-05
V28CASSPPPSGGYNEQFF	4	4	92	68	DQA1_0501__DQB1_0302	0.73913	0.725666	1	CASSPPPSGGYNEQFF	TCRBV28-01	TCRBJ02-01
V04CASSPGQGETKNIQYF	6	6	90	66	DQA1_0501__DQB1_0302	0.733333	0.763743	1	CASSPGQGETKNIQYF	TCRBV04-01	TCRBJ02-04
V04CASSQPSGGLNNEQFF	6	7	90	65	DQA1_0501__DQB1_0302	0.619048	0.561119	1	CASSQPSGGLNNEQFF	TCRBV04-02	TCRBJ02-01
V06CASSYEGTIQETQYF	14	12	82	60	DQA1_0501__DQB1_0302	0.853659	0.829869	1	CASSYEGTIQETQYF	TCRBV06-06	TCRBJ02-05
V19CASSIVGLGAGELFF	9	9	87	63	DQA1_0501__DQB1_0302	0.724138	0.616377	1	CASSIVGLGAGELFF	TCRBV19-01	TCRBJ02-02
V04CASSQPSGGVIEQFF	9	9	87	63	DQA1_0501__DQB1_0302	0.724138	0.616377	1	CASSQPSGGVIEQFF	TCRBV04-03	TCRBJ02-01
V02CASIQGAGEKLFF	12	11	84	61	DQA1_0501__DQB1_0302	0.792208	0.653989	1	CASIQGAGEKLFF	TCRBV02-01	TCRBJ01-04
V03CASSQAIQSGELFF	2	3	94	69	DQA1_0501__DQB1_0302	0.489362	0.652262	1	CASSQAIQSGELFF	TCRBV03-01/03-02	TCRBJ02-02
V07CASSPLGGGKTYEQYF	5	3	91	69	DQA1_0501__DQB1_0302	1.26374	1	1	CASSPLGGGKTYEQYF	TCRBV07-08	TCRBJ02-07
V05CASGLDSPNYGYTF	17	15	79	57	DQA1_0501__DQB1_0302	0.817722	0.692459	1	CASGLDSPNYGYTF	TCRBV05-01	TCRBJ01-02
V20CSARNKDYGYTF	137	175	72	90	DQB1_0201	0.978571	0.92258	1	CSARNKDYGYTF	TCRBV20	TCRBJ01-02
V20CSARNRDAYGYTF	121	157	88	108	DQB1_0201	0.94586	0.778798	1	CSARNRDAYGYTF	TCRBV20	TCRBJ01-02
V05CASSYESPNYGYTF	64	80	145	185	DQB1_0201	1.02069	0.920266	1	CASSYESPNYGYTF	TCRBV05-01	TCRBJ01-02
V05CASSATGLRSYEQYF	60	73	149	192	DQB1_0201	1.05912	0.836966	1	CASSATGLRSYEQYF	TCRBV05-01	TCRBJ02-07
V20CSAAEDMNTEAFF	80	101	129	164	DQB1_0201	1.00698	1	1	CSAAEDMNTEAFF	TCRBV20	TCRBJ01-01
V05CASSQTGLRSYEQYF	55	72	154	193	DQB1_0201	0.957341	0.916851	1	CASSQTGLRSYEQYF	TCRBV05-01	TCRBJ02-07
V02CATQGTGELFF	55	63	154	202	DQB1_0201	1.14512	0.592852	1	CATQGTGELFF	TCRBV02-01	TCRBJ02-02
V20CSAVEDMNTEAFF	83	112	126	153	DQB1_0201	0.899872	0.63842	1	CSAVEDMNTEAFF	TCRBV20	TCRBJ01-01
V07CASSSGTRENQPQHF	36	44	173	221	DQB1_0201	1.04519	0.901949	1	CASSSGTRENQPQHF	TCRBV07-02	TCRBJ01-05
V02CASGLAGITDTQYF	48	66	161	199	DQB1_0201	0.898927	0.665699	1	CASGLAGITDTQYF	TCRBV02-01	TCRBJ02-03
V02CASSLGQGGDYGYTF	38	47	171	218	DQB1_0201	1.03073	0.904626	1	CASSLGQGGDYGYTF	TCRBV02-01	TCRBJ01-02
V07CASSYGTRENQPQHF	24	33	185	232	DQB1_0201	0.912039	0.77778	1	CASSYGTRENQPQHF	TCRBV07-02	TCRBJ01-05
V05CASSEGTGGAGTEAFF	50	69	159	196	DQB1_0201	0.893264	0.669732	1	CASSEGTGGAGTEAFF	TCRBV05-01	TCRBJ01-01
V05CASSDGTGGAGTEAFF	52	67	157	198	DQB1_0201	0.9788	1	1	CASSDGTGGAGTEAFF	TCRBV05-01	TCRBJ01-01
V09CASSVGQARSYNSPLHF	42	48	167	217	DQB1_0201	1.13698	0.637471	1	CASSVGQARSYNSPLHF	TCRBV09-01	TCRBJ01-06
V02CASVGTGSPLHF	44	59	165	206	DQB1_0201	0.931073	0.822653	1	CASVGTGSPLHF	TCRBV02-01	TCRBJ01-06
V02CAASGGNEQFF	49	68	160	197	DQB1_0201	0.887224	0.593429	1	CAASGGNEQFF	TCRBV02-01	TCRBJ02-01
V05CASSPTGLRSYEQYF	73	98	136	167	DQB1_0201	0.914691	0.700158	1	CASSPTGLRSYEQYF	TCRBV05-01	TCRBJ02-07
V02CASIGTGSPLHF	46	60	163	205	DQB1_0201	0.964213	0.911837	1	CASIGTGSPLHF	TCRBV02-01	TCRBJ01-06
V07CASSLLALAGSYNEQFF	31	44	178	221	DQB1_0201	0.874745	0.614856	1	CASSLLALAGSYNEQFF	TCRBV07-02	TCRBJ02-01
V06CASSDRGFKTQYF	30	33	179	232	DQB1_0201	1.17826	0.586789	1	CASSDRGFKTQYF	TCRBV06-01	TCRBJ02-05
V05CASSPGGGGAGTEAFF	42	58	167	207	DQB1_0201	0.897584	0.651942	1	CASSPGGGGAGTEAFF	TCRBV05-01	TCRBJ01-01
V02CASKVQGPGNTIYF	26	34	183	231	DQB1_0201	0.965284	1	1	CASKVQGPGNTIYF	TCRBV02-01	TCRBJ01-03
V02CASGLAGYTDTQYF	39	49	170	216	DQB1_0201	1.01128	1	1	CASGLAGYTDTQYF	TCRBV02-01	TCRBJ02-03
V02CASGLAGFTDTQYF	44	57	165	208	DQB1_0201	0.973099	1	1	CASGLAGFTDTQYF	TCRBV02-01	TCRBJ02-03
V20CSSGRGQETQYF	58	68	151	197	DQB1_0201	1.11278	0.67545	1	CSSGRGQETQYF	TCRBV20	TCRBJ02-05
V09CASSVATAYQETQYF	48	61	161	204	DQB1_0201	0.997047	1	1	CASSVATAYQETQYF	TCRBV09-01	TCRBJ02-05
V20CSASGMRGQETQYF	37	47	172	218	DQB1_0201	0.997773	1	1	CSASGMRGQETQYF	TCRBV20	TCRBJ02-05
V05CASSPGTGGAVTEAFF	48	56	161	209	DQB1_0201	1.11269	0.655797	1	CASSPGTGGAVTEAFF	TCRBV05-01	TCRBJ01-01
V25CASSEYREGTEAFF	54	64	155	201	DQB1_0201	1.09415	0.748362	1	CASSEYREGTEAFF	TCRBV25-01	TCRBJ01-01
V02CASGLAGNTDTQYF	44	57	165	208	DQB1_0201	0.973099	1	1	CASGLAGNTDTQYF	TCRBV02-01	TCRBJ02-03
V02CASSDQGKGYEQYF	59	80	150	185	DQB1_0201	0.909583	0.684855	1	CASSDQGKGYEQYF	TCRBV02-01	TCRBJ02-07
V29CSELAGGETQYF	36	44	173	221	DQB1_0201	1.04519	0.901949	1	CSELAGGETQYF	TCRBV29-01	TCRBJ02-05
V18CASSPSDRKQETQYF	15	22	194	243	DQB1_0201	0.85403	0.731475	1	CASSPSDRKQETQYF	TCRBV18-01	TCRBJ02-05
V06CASSDRGMKTQYF	30	33	179	232	DQB1_0201	1.17826	0.586789	1	CASSDRGMKTQYF	TCRBV06-01	TCRBJ02-05
V10CAISGTATTDTQYF	35	39	174	226	DQB1_0201	1.16564	0.610534	1	CAISGTATTDTQYF	TCRBV10-03	TCRBJ02-03
V02CASRMGTGSPLHF	33	38	176	227	DQB1_0201	1.12007	0.698274	1	CASRMGTGSPLHF	TCRBV02-01	TCRBJ01-06
V20CSATGWEGTEAFF	26	32	183	233	DQB1_0201	1.03449	1	1	CSATGWEGTEAFF	TCRBV20	TCRBJ01-01
V24CATSDGVRAFF	38	48	171	217	DQB1_0201	1.00463	1	1	CATSDGVRAFF	TCRBV24-01	TCRBJ01-01
V02CASKIQGPGNTIYF	24	33	185	232	DQB1_0201	0.912039	0.77778	1	CASKIQGPGNTIYF	TCRBV02-01	TCRBJ01-03
V20CSASGRPGQETQYF	49	56	160	209	DQB1_0201	1.14297	0.578376	1	CSASGRPGQETQYF	TCRBV20	TCRBJ02-05
V20CSAFSGRGQETQYF	45	58	164	207	DQB1_0201	0.979289	1	1	CSAFSGRGQETQYF	TCRBV20	TCRBJ02-05
V02CASKRDSDQPQHF	46	57	163	208	DQB1_0201	1.02981	0.911066	1	CASKRDSDQPQHF	TCRBV02-01	TCRBJ01-05
V02CARSGGNEQFF	52	70	157	195	DQB1_0201	0.922657	0.751319	1	CARSGGNEQFF	TCRBV02-01	TCRBJ02-01
V20CSAKGRGLETQYF	38	46	171	219	DQB1_0201	1.05797	0.903648	1	CSAKGRGLETQYF	TCRBV20	TCRBJ02-05
V02CASSDQGAEYEQYF	49	61	160	204	DQB1_0201	1.02418	0.913248	1	CASSDQGAEYEQYF	TCRBV02-01	TCRBJ02-07
V04CASSHLSDRNTEAFF	27	32	182	233	DQB1_0201	1.08019	0.781362	1	CASSHLSDRNTEAFF	TCRBV04-02	TCRBJ01-01
V20CSAYSGRGQETQYF	42	60	167	205	DQB1_0201	0.859281	0.573747	1	CSAYSGRGQETQYF	TCRBV20	TCRBJ02-05
V29CSVEGGRGTDTRYF	19	23	190	242	DQB1_0201	1.05217	0.872377	1	CSVEGGRGTDTRYF	TCRBV29-01	TCRBJ02-03
V09CASSVEGQGRSYNSPLHF	30	38	179	227	DQB1_0201	1.00118	1	1	CASSVEGQGRSYNSPLHF	TCRBV09-01	TCRBJ01-06
V09CASSVLAVPYNEQFF	39	56	170	209	DQB1_0201	0.856197	0.563802	1	CASSVLAVPYNEQFF	TCRBV09-01	TCRBJ02-01
V06CASSDRLKTQYF	29	40	180	225	DQB1_0201	0.90625	0.79334	1	CASSDRLKTQYF	TCRBV06-02/06-03	TCRBJ02-05
V05CASSQGDPGTDTQYF	30	39	179	226	DQB1_0201	0.971208	1	1	CASSQGDPGTDTQYF	TCRBV05-01	TCRBJ02-03
V02CASQGTGEQFF	35	40	174	225	DQB1_0201	1.13147	0.703973	1	CASQGTGEQFF	TCRBV02-01	TCRBJ02-01
V28CASSPGFRGNQPQHF	31	44	178	221	DQB1_0201	0.874745	0.614856	1	CASSPGFRGNQPQHF	TCRBV28-01	TCRBJ01-05
V04CASSHLDENTEAFF	30	36	179	229	DQB1_0201	1.06611	0.89382	1	CASSHLDENTEAFF	TCRBV04-02	TCRBJ01-01
V02CASKEQGPGNTIYF	30	43	179	222	DQB1_0201	0.865272	0.609884	1	CASKEQGPGNTIYF	TCRBV02-01	TCRBJ01-03
V28CATGDRGYGYTF	33	45	176	220	DQB1_0201	0.916667	0.803235	1	CATGDRGYGYTF	TCRBV28-01	TCRBJ01-02
V20CSARDQLSGGYNEQFF	30	41	179	224	DQB1_0201	0.915656	0.795981	1	CSARDQLSGGYNEQFF	TCRBV20	TCRBJ02-01
V09CASSGLAVPYNEQFF	36	41	173	224	DQB1_0201	1.1369	0.61804	1	CASSGLAVPYNEQFF	TCRBV09-01	TCRBJ02-01
V02CASSELVGDNSPLHF	32	35	177	230	DQB1_0201	1.18805	0.595597	1	CASSELVGDNSPLHF	TCRBV02-01	TCRBJ01-06
V05CASSPGTGGDGTEAFF	54	65	155	200	DQB1_0201	1.07196	0.750117	1	CASSPGTGGDGTEAFF	TCRBV05-06	TCRBJ01-01
V29CSVSEGGRGTDTQYF	20	24	189	241	DQB1_0201	1.06261	0.874326	1	CSVSEGGRGTDTQYF	TCRBV29-01	TCRBJ02-03
V05CASSASGLRSYEQYF	33	39	176	226	DQB1_0201	1.08654	0.797036	1	CASSASGLRSYEQYF	TCRBV05-01	TCRBJ02-07
V09CASSLLAVPYNEQFF	29	36	180	229	DQB1_0201	1.02485	1	1	CASSLLAVPYNEQFF	TCRBV09-01	TCRBJ02-01
V06CASSYGVGQPYGYTF	24	30	185	235	DQB1_0201	1.01622	1	1	CASSYGVGQPYGYTF	TCRBV06-02/06-03	TCRBJ01-02
V05CASSRDGLAGSTDTQYF	33	47	176	218	DQB1_0201	0.869681	0.622235	1	CASSRDGLAGSTDTQYF	TCRBV05-04	TCRBJ02-03
V05CASSLTGTTEETQYF	71	85	138	180	DQB1_0201	1.08951	0.694227	1	CASSLTGTTEETQYF	TCRBV05-01	TCRBJ02-05
V29CSVVTSPGETQYF	24	34	185	231	DQB1_0201	0.881399	0.67491	1	CSVVTSPGETQYF	TCRBV29-01	TCRBJ02-05
V11CASAGDRNTEAFF	24	26	185	239	DQB1_0201	1.19252	0.651794	1	CASAGDRNTEAFF	TCRBV11-02	TCRBJ01-01
V29CSVEGGRGLTDTQYF	26	36	183	229	DQB1_0201	0.903764	0.784333	1	CSVEGGRGLTDTQYF	TCRBV29-01	TCRBJ02-03
V07CASSLAELAGSYNEQFF	39	49	170	216	DQB1_0201	1.01128	1	1	CASSLAELAGSYNEQFF	TCRBV07-09	TCRBJ02-01
V24CATSDPSGPGDTQYF	43	50	166	215	DQB1_0201	1.11386	0.643446	1	CATSDPSGPGDTQYF	TCRBV24-01	TCRBJ02-03
V02CASSDQGGRDTQYF	39	44	170	221	DQB1_0201	1.15227	0.626599	1	CASSDQGGRDTQYF	TCRBV02-01	TCRBJ02-03
V29CSVEGGRGTGDTQYF	20	24	189	241	DQB1_0201	1.06261	0.874326	1	CSVEGGRGTGDTQYF	TCRBV29-01	TCRBJ02-03
V09CASSVATAKQETQYF	15	17	194	248	DQB1_0201	1.12796	0.854085	1	CASSVATAKQETQYF	TCRBV09-01	TCRBJ02-05
V02CASQVAGETQYF	25	27	184	238	DQB1_0201	1.19767	0.556727	1	CASQVAGETQYF	TCRBV02-01	TCRBJ02-05
V24CATRGRQNTGELFF	34	44	175	221	DQB1_0201	0.975844	1	1	CATRGRQNTGELFF	TCRBV24-01	TCRBJ02-02
V29CSVETGGRGTDTQYF	31	38	178	227	DQB1_0201	1.04036	0.896257	1	CSVETGGRGTDTQYF	TCRBV29-01	TCRBJ02-03
V02CASSEAPDNSPLHF	36	42	173	223	DQB1_0201	1.10487	0.709473	1	CASSEAPDNSPLHF	TCRBV02-01	TCRBJ01-06
V05CASSNGLADSTDTQYF	43	53	166	212	DQB1_0201	1.03614	0.908627	1	CASSNGLADSTDTQYF	TCRBV05-01	TCRBJ02-03
V29CSVEGGRAGTDTQYF	31	43	178	222	DQB1_0201	0.899138	0.703959	1	CSVEGGRAGTDTQYF	TCRBV29-01	TCRBJ02-03
V05CASSLVPDLQETQYF	34	46	175	219	DQB1_0201	0.924969	0.80545	1	CASSLVPDLQETQYF	TCRBV05-01	TCRBJ02-05
V02CASSDQGAKYEQYF	47	56	162	209	DQB1_0201	1.08278	0.737557	1	CASSDQGAKYEQYF	TCRBV02-01	TCRBJ02-07
V15CATSRGGDHYEQYF	45	61	164	204	DQB1_0201	0.917633	0.739749	1	CATSRGGDHYEQYF	TCRBV15-01	TCRBJ02-07
V02CASRGVTGSPLHF	33	37	176	228	DQB1_0201	1.15541	0.603548	1	CASRGVTGSPLHF	TCRBV02-01	TCRBJ01-06
V02CASSEATDNSPLHF	43	51	166	214	DQB1_0201	1.08694	0.729147	1	CASSEATDNSPLHF	TCRBV02-01	TCRBJ01-06
V09CASSFLAVPYNEQFF	29	35	180	230	DQB1_0201	1.05873	0.892557	1	CASSFLAVPYNEQFF	TCRBV09-01	TCRBJ02-01
V02CASSDQGVYYEQYF	34	39	175	226	DQB1_0201	1.12586	0.701055	1	CASSDQGVYYEQYF	TCRBV02-01	TCRBJ02-07
V20CSARDRRGGDEQYF	61	81	148	184	DQB1_0201	0.93627	0.762799	1	CSARDRRGGDEQYF	TCRBV20	TCRBJ02-07
V02CASSDTVGQETQYF	36	41	173	224	DQB1_0201	1.1369	0.61804	1	CASSDTVGQETQYF	TCRBV02-01	TCRBJ02-05
V12CASSTRLAGGDTQYF	27	35	182	230	DQB1_0201	0.974882	1	1	CASSTRLAGGDTQYF	TCRBV12	TCRBJ02-03
V03CASSQDGVGGYEQYF	32	35	177	230	DQB1_0201	1.18805	0.595597	1	CASSQDGVGGYEQYF	TCRBV03-01/03-02	TCRBJ02-07
V05CASSPLVPDQETQYF	21	27	188	238	DQB1_0201	0.984634	1	1	CASSPLVPDQETQYF	TCRBV05-01	TCRBJ02-05
V05CASSTWGPGETQYF	33	41	176	224	DQB1_0201	1.02439	1	1	CASSTWGPGETQYF	TCRBV05-01	TCRBJ02-05
V05CASSSSGLAGVTDTQYF	40	51	169	214	DQB1_0201	0.993155	1	1	CASSSSGLAGVTDTQYF	TCRBV05-05	TCRBJ02-03
V29CSAGEGTNTEAFF	32	39	177	226	DQB1_0201	1.04766	0.897194	1	CSAGEGTNTEAFF	TCRBV29-01	TCRBJ01-01
V06CASSIGGQPYGYTF	26	31	183	234	DQB1_0201	1.07245	0.887071	1	CASSIGGQPYGYTF	TCRBV06-05	TCRBJ01-02
V02CASKRQNNQPQHF	37	42	172	223	DQB1_0201	1.14217	0.620704	1	CASKRQNNQPQHF	TCRBV02-01	TCRBJ01-05
V29CSVEGGERGTDTQYF	24	33	185	232	DQB1_0201	0.912039	0.77778	1	CSVEGGERGTDTQYF	TCRBV29-01	TCRBJ02-03
V24CATSDPQQGDTEAFF	46	52	163	213	DQB1_0201	1.15597	0.568405	1	CATSDPQQGDTEAFF	TCRBV24-01	TCRBJ01-01
V20CSARDRRGRYTQYF	40	55	169	210	DQB1_0201	0.903712	0.729138	1	CSARDRRGRYTQYF	TCRBV20	TCRBJ02-03
V05CASSGWGPGETQYF	38	44	171	221	DQB1_0201	1.11616	0.713996	1	CASSGWGPGETQYF	TCRBV05-01	TCRBJ02-05
V29CSVEGGRGFTDTQYF	26	33	183	232	DQB1_0201	0.998841	1	1	CSVEGGRGFTDTQYF	TCRBV29-01	TCRBJ02-03
V18CASSASGLTDTQYF	29	42	180	223	DQB1_0201	0.855423	0.605005	1	CASSASGLTDTQYF	TCRBV18-01	TCRBJ02-03
V05CASSLVPDLETQYF	33	47	176	218	DQB1_0201	0.869681	0.622235	1	CASSLVPDLETQYF	TCRBV05-01	TCRBJ02-05
V06CASSLGGLPYGYTF	27	37	182	228	DQB1_0201	0.914167	0.787595	1	CASSLGGLPYGYTF	TCRBV06-05	TCRBJ01-02
V05CASSLVPDIQETQYF	34	40	175	225	DQB1_0201	1.09286	0.799018	1	CASSLVPDIQETQYF	TCRBV05-01	TCRBJ02-05
V07CASSAGASLQETQYF	15	16	194	249	DQB1_0201	1.20329	0.709099	1	CASSAGASLQETQYF	TCRBV07-02	TCRBJ02-05
V02CASSMVGQETQYF	39	56	170	209	DQB1_0201	0.856197	0.563802	1	CASSMVGQETQYF	TCRBV02-01	TCRBJ02-05
V28CATSGDRGYGYTF	24	35	185	230	DQB1_0201	0.85251	0.674509	1	CATSGDRGYGYTF	TCRBV28-01	TCRBJ01-02
V02CASSDKAAYGYTF	21	32	188	233	DQB1_0201	0.813331	0.55794	1	CASSDKAAYGYTF	TCRBV02-01	TCRBJ01-02
V20CSARDQRLGSYNEQFF	42	56	167	209	DQB1_0201	0.938623	0.81988	1	CSARDQRLGSYNEQFF	TCRBV20	TCRBJ02-01
V20CSARDRRGADEQYF	43	57	166	208	DQB1_0201	0.945255	0.821586	1	CSARDRRGADEQYF	TCRBV20	TCRBJ02-07
V28CASSREHSGANVLTF	30	37	179	228	DQB1_0201	1.03276	1	1	CASSREHSGANVLTF	TCRBV28-01	TCRBJ02-06
V02CASSDMVGQETQYF	22	27	187	238	DQB1_0201	1.03704	1	1	CASSDMVGQETQYF	TCRBV02-01	TCRBJ02-05
V05CASNRGRGSTDTQYF	22	30	187	235	DQB1_0201	0.921569	0.882552	1	CASNRGRGSTDTQYF	TCRBV05-01	TCRBJ02-03
V20CSAREDRYAEAFF	36	45	173	220	DQB1_0201	1.01734	1	1	CSAREDRYAEAFF	TCRBV20	TCRBJ01-01
V05CASSFTGTSEETQYF	53	74	156	191	DQB1_0201	0.876906	0.601629	1	CASSFTGTSEETQYF	TCRBV05-01	TCRBJ02-05
V20CSASGGDVNTEAFF	42	59	167	206	DQB1_0201	0.878108	0.574747	1	CSASGGDVNTEAFF	TCRBV20	TCRBJ01-01
V02CASRGGTGSPLHF	43	57	166	208	DQB1_0201	0.945255	0.821586	1	CASRGGTGSPLHF	TCRBV02-01	TCRBJ01-06
V02CASSEAGADNSPLHF	30	34	179	231	DQB1_0201	1.13868	0.68529	1	CASSEAGADNSPLHF	TCRBV02-01	TCRBJ01-06
V02CASSDRTDQETQYF	51	71	158	194	DQB1_0201	0.881975	0.59735	1	CASSDRTDQETQYF	TCRBV02-01	TCRBJ02-05
V02CASRRDQNYGYTF	46	57	163	208	DQB1_0201	1.02981	0.911066	1	CASRRDQNYGYTF	TCRBV02-01	TCRBJ01-02
V05CASSLRVPDQETQYF	31	37	178	228	DQB1_0201	1.07319	0.793387	1	CASSLRVPDQETQYF	TCRBV05-06	TCRBJ02-05
V02CASSEVGDGNSPLHF	33	41	176	224	DQB1_0201	1.02439	1	1	CASSEVGDGNSPLHF	TCRBV02-01	TCRBJ01-06
V20CSARPRWGQETQYF	39	45	170	220	DQB1_0201	1.12157	0.716461	1	CSARPRWGQETQYF	TCRBV20	TCRBJ02-05
V05CASSQSGGRSYEQYF	39	50	170	215	DQB1_0201	0.986471	1	1	CASSQSGGRSYEQYF	TCRBV05-01	TCRBJ02-07
V05CASSPRGGAGSYNEQFF	14	22	195	243	DQB1_0201	0.793007	0.601585	1	CASSPRGGAGSYNEQFF	TCRBV05-01	TCRBJ02-01
V02CASSQQGADQPQHF	45	55	164	210	DQB1_0201	1.04767	0.909791	1	CASSQQGADQPQHF	TCRBV02-01	TCRBJ01-05
V11CASSLEYRGPYEQYF	52	61	157	204	DQB1_0201	1.10765	0.66489	1	CASSLEYRGPYEQYF	TCRBV11-02	TCRBJ02-07
V05CASSLVPDQGETQYF	28	32	181	233	DQB1_0201	1.12638	0.678698	1	CASSLVPDQGETQYF	TCRBV05-04	TCRBJ02-05
V24CATSDPRSAGETQYF	39	46	170	219	DQB1_0201	1.0922	0.719241	1	CATSDPRSAGETQYF	TCRBV24-01	TCRBJ02-05
V07CASSASREDGYTF	26	32	183	233	DQB1_0201	1.03449	1	1	CASSASREDGYTF	TCRBV07-02	TCRBJ01-02
V24CATRGRRNTGELFF	33	44	176	221	DQB1_0201	0.941761	0.900305	1	CATRGRRNTGELFF	TCRBV24-01	TCRBJ02-02
V05CASSQTSGGRGDTQYF	17	21	192	244	DQB1_0201	1.02877	1	1	CASSQTSGGRGDTQYF	TCRBV05-04	TCRBJ02-03
V20CSAVGRGLETQYF	42	49	167	216	DQB1_0201	1.10864	0.724793	1	CSAVGRGLETQYF	TCRBV20	TCRBJ02-05
V20CSARVLAGASEQFF	21	32	188	233	DQB1_0201	0.813331	0.55794	1	CSARVLAGASEQFF	TCRBV20	TCRBJ02-01
V02CASSDVAGQETQYF	43	52	166	213	DQB1_0201	1.06105	0.817932	1	CASSDVAGQETQYF	TCRBV02-01	TCRBJ02-05
V15CATSRGGEVYEQYF	30	35	179	230	DQB1_0201	1.10136	0.788263	1	CATSRGGEVYEQYF	TCRBV15-01	TCRBJ02-07
V05CASSGTGTSEETQYF	39	54	170	211	DQB1_0201	0.896405	0.726908	1	CASSGTGTSEETQYF	TCRBV05-01	TCRBJ02-05
V07CASSAGLAGVSETQYF	29	33	180	232	DQB1_0201	1.13266	0.681911	1	CASSAGLAGVSETQYF	TCRBV07-09	TCRBJ02-05
V02CASSDQGITYEQYF	48	64	161	201	DQB1_0201	0.936335	0.827763	1	CASSDQGITYEQYF	TCRBV02-01	TCRBJ02-07
V12CASSWRLAGGDTQYF	28	31	181	234	DQB1_0201	1.16771	0.578785	1	CASSWRLAGGDTQYF	TCRBV12	TCRBJ02-03
V09CASSALAVPYNEQFF	31	39	178	226	DQB1_0201	1.00922	1	1	CASSALAVPYNEQFF	TCRBV09-01	TCRBJ02-01
V03CASSRQGDHTEAFF	22	28	187	237	DQB1_0201	0.995798	1	1	CASSRQGDHTEAFF	TCRBV03-01/03-02	TCRBJ01-01
V02CASSDRMQETQYF	57	74	152	191	DQB1_0201	0.967905	0.917771	1	CASSDRMQETQYF	TCRBV02-01	TCRBJ02-05
V06CASSPREHGYTF	35	50	174	215	DQB1_0201	0.864943	0.629798	1	CASSPREHGYTF	TCRBV06-06	TCRBJ01-02
V20CSASVLAGANEQFF	33	40	176	225	DQB1_0201	1.05469	0.898185	1	CSASVLAGANEQFF	TCRBV20	TCRBJ02-01
V12CASSPRLAGSDTQYF	38	48	171	217	DQB1_0201	1.00463	1	1	CASSPRLAGSDTQYF	TCRBV12	TCRBJ02-03
V12CASSNRLAGGDTQYF	27	33	182	232	DQB1_0201	1.04296	0.890187	1	CASSNRLAGGDTQYF	TCRBV12	TCRBJ02-03
V18CASSPTRSAYNEQFF	36	45	173	220	DQB1_0201	1.01734	1	1	CASSPTRSAYNEQFF	TCRBV18-01	TCRBJ02-01
V18CASSQGGMDSPLHF	19	26	190	239	DQB1_0201	0.919231	0.875057	1	CASSQGGMDSPLHF	TCRBV18-01	TCRBJ01-06
V02CASRTGLKNQPQHF	20	28	189	237	DQB1_0201	0.895692	0.760976	1	CASRTGLKNQPQHF	TCRBV02-01	TCRBJ01-05
V03CASSQGTYRSGNTIYF	30	37	179	228	DQB1_0201	1.03276	1	1	CASSQGTYRSGNTIYF	TCRBV03-01/03-02	TCRBJ01-03
V12CASSVRLAGGDTQYF	27	36	182	229	DQB1_0201	0.943681	0.892003	1	CASSVRLAGGDTQYF	TCRBV12	TCRBJ02-03
V19CASSQGGWSYEQYF	24	34	185	231	DQB1_0201	0.881399	0.67491	1	CASSQGGWSYEQYF	TCRBV19-01	TCRBJ02-07
V20CSARIGAAEAFF	41	55	168	210	DQB1_0201	0.931818	0.818237	1	CSARIGAAEAFF	TCRBV20	TCRBJ01-01
V24CATRGRDNTGELFF	33	46	176	219	DQB1_0201	0.892663	0.710162	1	CATRGRDNTGELFF	TCRBV24-01	TCRBJ02-02
V07CASSFGTREGQPQHF	10	12	199	253	DQB1_0201	1.05946	1	1	CASSFGTREGQPQHF	TCRBV07-03	TCRBJ01-05
V18CASSPSDRGQDTQYF	16	21	193	244	DQB1_0201	0.963237	1	1	CASSPSDRGQDTQYF	TCRBV18-01	TCRBJ02-03
V05CASSSEYANTGELFF	20	30	189	235	DQB1_0201	0.828924	0.551683	1	CASSSEYANTGELFF	TCRBV05-04	TCRBJ02-02
V29CSVARRGADTQYF	23	28	186	237	DQB1_0201	1.04666	0.882491	1	CSVARRGADTQYF	TCRBV29-01	TCRBJ02-03
V20CSARDRRGRQTQYF	45	55	164	210	DQB1_0201	1.04767	0.909791	1	CSARDRRGRQTQYF	TCRBV20	TCRBJ02-05
V05CASTPGPNNEQFF	32	42	177	223	DQB1_0201	0.959914	0.899224	1	CASTPGPNNEQFF	TCRBV05-06	TCRBJ02-01
V20CSARDRRTGSQPQHF	44	55	165	210	DQB1_0201	1.01818	1	1	CSARDRRTGSQPQHF	TCRBV20	TCRBJ01-05
V20CSARWVLAGGTDTQYF	36	42	173	223	DQB1_0201	1.10487	0.709473	1	CSARWVLAGGTDTQYF	TCRBV20	TCRBJ02-03
V05CASSLSAGTTEETQYF	12	18	197	247	DQB1_0201	0.835871	0.706642	1	CASSLSAGTTEETQYF	TCRBV05-05	TCRBJ02-05
V02CASSDRGTGEETQYF	21	24	188	241	DQB1_0201	1.12168	0.753655	1	CASSDRGTGEETQYF	TCRBV02-01	TCRBJ02-05
V02CASSDRGIDTQYF	51	65	158	200	DQB1_0201	0.993184	1	1	CASSDRGIDTQYF	TCRBV02-01	TCRBJ02-03
V20CSARDRRGRNTQYF	41	53	168	212	DQB1_0201	0.97619	1	1	CSARDRRGRNTQYF	TCRBV20	TCRBJ02-03
V12CASGASGEETQYF	31	41	178	224	DQB1_0201	0.951494	0.897832	1	CASGASGEETQYF	TCRBV12-05	TCRBJ02-05
V10CASGWDSGNTIYF	16	18	193	247	DQB1_0201	1.13759	0.723754	1	CASGWDSGNTIYF	TCRBV10-02	TCRBJ01-03
V18CASSPRTGSSYGYTF	44	53	165	212	DQB1_0201	1.06667	0.818983	1	CASSPRTGSSYGYTF	TCRBV18-01	TCRBJ01-02
V20CSARDRRLGGNQPQHF	51	68	158	197	DQB1_0201	0.935127	0.831136	1	CSARDRRLGGNQPQHF	TCRBV20	TCRBJ01-05
V02CASRGTLGSPLHF	38	45	171	220	DQB1_0201	1.08642	0.807826	1	CASRGTLGSPLHF	TCRBV02-01	TCRBJ01-06
V05CASSAWGPGETQYF	33	43	176	222	DQB1_0201	0.968023	1	1	CASSAWGPGETQYF	TCRBV05-01	TCRBJ02-05
V20CSARDQMAGGYNEQFF	23	32	186	233	DQB1_0201	0.90037	0.773713	1	CSARDQMAGGYNEQFF	TCRBV20	TCRBJ02-01
V20CSARPRYGQETQYF	31	43	178	222	DQB1_0201	0.899138	0.703959	1	CSARPRYGQETQYF	TCRBV20	TCRBJ02-05
V06CASRTDRDSGYTF	19	23	190	242	DQB1_0201	1.05217	0.872377	1	CASRTDRDSGYTF	TCRBV06-05	TCRBJ01-02
V20CSARDRVSGETQYF	55	72	154	193	DQB1_0201	0.957341	0.916851	1	CSARDRVSGETQYF	TCRBV20	TCRBJ02-05
V02CASKKGRMNTEAFF	11	14	198	251	DQB1_0201	0.996032	1	1	CASKKGRMNTEAFF	TCRBV02-01	TCRBJ01-01
V20CSARFPGVAEAFF	20	29	189	236	DQB1_0201	0.861157	0.651756	1	CSARFPGVAEAFF	TCRBV20	TCRBJ01-01
V05CASSYLGASGANVLTF	44	52	165	213	DQB1_0201	1.09231	0.730602	1	CASSYLGASGANVLTF	TCRBV05-06	TCRBJ02-06
V18CASSRGQVATNEKLFF	43	53	166	212	DQB1_0201	1.03614	0.908627	1	CASSRGQVATNEKLFF	TCRBV18-01	TCRBJ01-04
V05CASNREGGSTDTQYF	22	28	187	237	DQB1_0201	0.995798	1	1	CASNREGGSTDTQYF	TCRBV05-04	TCRBJ02-03
V18CASSRGQLATNEKLFF	40	53	169	212	DQB1_0201	0.946746	0.907331	1	CASSRGQLATNEKLFF	TCRBV18-01	TCRBJ01-04
V03CASSQGSRLSGNTIYF	23	25	186	240	DQB1_0201	1.1871	0.646115	1	CASSQGSRLSGNTIYF	TCRBV03-01/03-02	TCRBJ01-03
V20CSARDRRGRKTQYF	41	50	168	215	DQB1_0201	1.0494	0.906586	1	CSARDRRGRKTQYF	TCRBV20	TCRBJ02-05
V05CASTQGPNNEQFF	19	28	190	237	DQB1_0201	0.846429	0.644422	1	CASTQGPNNEQFF	TCRBV05-06	TCRBJ02-01
V20CSASERGLETQYF	45	55	164	210	DQB1_0201	1.04767	0.909791	1	CSASERGLETQYF	TCRBV20-01	TCRBJ02-05
V06CASSDGGQPYGYTF	34	47	175	218	DQB1_0201	0.901155	0.713405	1	CASSDGGQPYGYTF	TCRBV06-01	TCRBJ01-02
V05CASSTGGQGIDTQYF	17	25	192	240	DQB1_0201	0.85	0.745144	1	CASSTGGQGIDTQYF	TCRBV05-06	TCRBJ02-03
V06CASSYPPGQGNYEQYF	29	38	180	227	DQB1_0201	0.962427	0.895382	1	CASSYPPGQGNYEQYF	TCRBV06-02/06-03	TCRBJ02-07
V06CASSDRGLATQYF	36	41	173	224	DQB1_0201	1.1369	0.61804	1	CASSDRGLATQYF	TCRBV06-01	TCRBJ02-03
V20CSAARDDPNQPQHF	16	20	193	245	DQB1_0201	1.01554	1	1	CSAARDDPNQPQHF	TCRBV20	TCRBJ01-05
V07CASSRGTREGQPQHF	7	10	202	255	DQB1_0201	0.883663	1	1	CASSRGTREGQPQHF	TCRBV07-02	TCRBJ01-05
V05CASSWGLANDYNEQFF	41	48	168	217	DQB1_0201	1.1033	0.722802	1	CASSWGLANDYNEQFF	TCRBV05-04	TCRBJ02-01
V20CSARPRMGQETQYF	33	44	176	221	DQB1_0201	0.941761	0.900305	1	CSARPRMGQETQYF	TCRBV20	TCRBJ02-05
V29CSVSSSSSYNEQFF	21	32	188	233	DQB1_0201	0.813331	0.55794	1	CSVSSSSSYNEQFF	TCRBV29-01	TCRBJ02-01
V12CASGNSGEETQYF	25	27	184	238	DQB1_0201	1.19767	0.556727	1	CASGNSGEETQYF	TCRBV12-05	TCRBJ02-05
V06CASSHSPENSPLHF	15	16	194	249	DQB1_0201	1.20329	0.709099	1	CASSHSPENSPLHF	TCRBV06-04	TCRBJ01-06
V05CASSRIGLAGSTDTQYF	31	45	178	220	DQB1_0201	0.851436	0.61429	1	CASSRIGLAGSTDTQYF	TCRBV05-06	TCRBJ02-03
V14CASSGGLQYGYTF	22	24	187	241	DQB1_0201	1.18137	0.640531	1	CASSGGLQYGYTF	TCRBV14-01	TCRBJ01-02
V02CASSDVGAQETQYF	37	50	172	215	DQB1_0201	0.925	0.811399	1	CASSDVGAQETQYF	TCRBV02-01	TCRBJ02-05
V20CSARDQLSGSYNEQFF	28	33	181	232	DQB1_0201	1.08756	0.783545	1	CSARDQLSGSYNEQFF	TCRBV20	TCRBJ02-01
V18CASSPSDRAQETQYF	34	47	175	218	DQB1_0201	0.901155	0.713405	1	CASSPSDRAQETQYF	TCRBV18-01	TCRBJ02-05
V20CSARVLAGAGEQFF	34	46	175	219	DQB1_0201	0.924969	0.80545	1	CSARVLAGAGEQFF	TCRBV20	TCRBJ02-01
V20CSARDAQLAGGYNEQFF	17	24	192	241	DQB1_0201	0.889106	0.74536	1	CSARDAQLAGGYNEQFF	TCRBV20	TCRBJ02-01
V14CASSRGLQYGYTF	22	28	187	237	DQB1_0201	0.995798	1	1	CASSRGLQYGYTF	TCRBV14-01	TCRBJ01-02
V24CATRGRLNTGELFF	42	51	167	214	DQB1_0201	1.0553	0.816979	1	CATRGRLNTGELFF	TCRBV24-01	TCRBJ02-02
V02CASSDFVGQETQYF	22	25	187	240	DQB1_0201	1.12941	0.757569	1	CASSDFVGQETQYF	TCRBV02-01	TCRBJ02-05
V19CASSIPSDSYGYTF	24	26	185	239	DQB1_0201	1.19252	0.651794	1	CASSIPSDSYGYTF	TCRBV19-01	TCRBJ01-02
V05CASTPGQNNEQFF	31	35	178	230	DQB1_0201	1.14446	0.688813	1	CASTPGQNNEQFF	TCRBV05-01	TCRBJ02-01
V02CASSEATGDNSPLHF	36	42	173	223	DQB1_0201	1.10487	0.709473	1	CASSEATGDNSPLHF	TCRBV02-01	TCRBJ01-06
V20CSATGTGIDTQYF	40	50	169	215	DQB1_0201	1.01775	1	1	CSATGTGIDTQYF	TCRBV20	TCRBJ02-03
V20CSARAGGRSYEQYV	15	16	194	249	DQB1_0201	1.20329	0.709099	1	CSARAGGRSYEQYV	TCRBV20	TCRBJ02-07
V07CASSSGIRENQPQHF	13	14	196	251	DQB1_0201	1.18914	0.693338	1	CASSSGIRENQPQHF	TCRBV07-02	TCRBJ01-05
V02CASSDVGDQETQYF	27	30	182	235	DQB1_0201	1.16209	0.670031	1	CASSDVGDQETQYF	TCRBV02-01	TCRBJ02-05
V20CSARVQAGANEQFF	16	22	193	243	DQB1_0201	0.915685	0.865648	1	CSARVQAGANEQFF	TCRBV20	TCRBJ02-01
V20CSARDRRGYDEQFF	27	35	182	230	DQB1_0201	0.974882	1	1	CSARDRRGYDEQFF	TCRBV20	TCRBJ02-01
V28CASREGADQPQHF	29	36	180	229	DQB1_0201	1.02485	1	1	CASREGADQPQHF	TCRBV28-01	TCRBJ01-05
V07CASTLDGNTDTQYF	33	42	176	223	DQB1_0201	0.995536	1	1	CASTLDGNTDTQYF	TCRBV07-03	TCRBJ02-03
V18CASSPGLAGVHYEQYF	32	40	177	225	DQB1_0201	1.01695	1	1	CASSPGLAGVHYEQYF	TCRBV18-01	TCRBJ02-07
V06CASRTDRDVGYTF	20	21	189	244	DQB1_0201	1.22953	0.622011	1	CASRTDRDVGYTF	TCRBV06-05	TCRBJ01-02
V12CASGKSGEETQYF	24	26	185	239	DQB1_0201	1.19252	0.651794	1	CASGKSGEETQYF	TCRBV12-05	TCRBJ02-05
V09CASSATRVGYTF	21	24	188	241	DQB1_0201	1.12168	0.753655	1	CASSATRVGYTF	TCRBV09-01	TCRBJ01-02
V20CSAWDRTETQYF	46	59	163	206	DQB1_0201	0.985338	1	1	CSAWDRTETQYF	TCRBV20	TCRBJ02-05
V07CASSLGQGRGTNEKLFF	38	45	171	220	DQB1_0201	1.08642	0.807826	1	CASSLGQGRGTNEKLFF	TCRBV07-09	TCRBJ01-04
V06CASRTATRTDTQYF	11	12	198	253	DQB1_0201	1.1713	0.830205	1	CASRTATRTDTQYF	TCRBV06-01	TCRBJ02-03
V20CSARIASGDQETQYF	43	58	166	207	DQB1_0201	0.924491	0.736426	1	CSARIASGDQETQYF	TCRBV20	TCRBJ02-05
V06CASSPREEGYTF	34	43	175	222	DQB1_0201	1.00306	1	1	CASSPREEGYTF	TCRBV06-02	TCRBJ01-02
V02CASSEVTGDNSPLHF	36	45	173	220	DQB1_0201	1.01734	1	1	CASSEVTGDNSPLHF	TCRBV02-01	TCRBJ01-06
V02CASSDQGVTYEQYF	69	86	140	179	DQB1_0201	1.02583	0.921636	1	CASSDQGVTYEQYF	TCRBV02-01	TCRBJ02-07
V02CASRGTAGEKLFF	34	45	175	220	DQB1_0201	0.949841	0.901422	1	CASRGTAGEKLFF	TCRBV02-01	TCRBJ01-04
V02CASSDSVGQETQYF	32	44	177	221	DQB1_0201	0.908064	0.801087	1	CASSDSVGQETQYF	TCRBV02-01	TCRBJ02-05
V02CASSDVGQGETQYF	33	41	176	224	DQB1_0201	1.02439	1	1	CASSDVGQGETQYF	TCRBV02-01	TCRBJ02-05
V06CAISTGGGQPQHF	21	31	188	234	DQB1_0201	0.843171	0.657535	1	CAISTGGGQPQHF	TCRBV06-05	TCRBJ01-05
V20CSARDRRGRSTQYF	39	53	170	212	DQB1_0201	0.917647	0.727402	1	CSARDRRGRSTQYF	TCRBV20	TCRBJ02-03
V12CASSPRAGGDTQYF	34	42	175	223	DQB1_0201	1.03156	0.900452	1	CASSPRAGGDTQYF	TCRBV12	TCRBJ02-03
V28CASSLWASSYEQYV	20	31	189	234	DQB1_0201	0.798771	0.550821	1	CASSLWASSYEQYV	TCRBV28-01	TCRBJ02-07
V02CATRGQANQPQHF	20	23	189	242	DQB1_0201	1.11341	0.749841	1	CATRGQANQPQHF	TCRBV02-01	TCRBJ01-05
V18CASSPLAGGPWDTQYF	40	53	169	212	DQB1_0201	0.946746	0.907331	1	CASSPLAGGPWDTQYF	TCRBV18-01	TCRBJ02-03
V09CASRAQGAYEQYF	4	13	41	102	DQB1_0202	0.765478	0.780926	1	CASRAQGAYEQYF	TCRBV09-01	TCRBJ02-07
V18CASSPRTGRLSGANVLTF	4	15	41	100	DQB1_0202	0.650406	0.592117	1	CASSPRTGRLSGANVLTF	TCRBV18-01	TCRBJ02-06
V18CASSRDTENSPLHF	9	23	36	92	DQB1_0202	1	1	1	CASSRDTENSPLHF	TCRBV18-01	TCRBJ01-06
V11CASSLRGTGVNEQFF	12	27	33	88	DQB1_0202	1.18519	0.685646	1	CASSLRGTGVNEQFF	TCRBV11-03	TCRBJ02-01
V07CASSAGLAGARTDTQYF	8	24	37	91	DQB1_0202	0.81982	0.826512	1	CASSAGLAGARTDTQYF	TCRBV07-09	TCRBJ02-03
V05CASSLGDLPYQPQHF	3	13	42	102	DQB1_0202	0.56044	0.559578	1	CASSLGDLPYQPQHF	TCRBV05-01	TCRBJ01-05
V09CASSVEGQGLQQYF	3	11	48	205	DQB1_0301	1.16477	0.734951	1	CASSVEGQGLQQYF	TCRBV09-01	TCRBJ02-07
V05CASSDTGGNGYAF	3	14	48	202	DQB1_0301	0.901786	1	1	CASSDTGGNGYAF	TCRBV05-06	TCRBJ01-02
V09CASSVEGQGGREQFF	8	29	43	187	DQB1_0301	1.19968	0.655942	1	CASSVEGQGGREQFF	TCRBV09-01	TCRBJ02-01
V09CASSVEMGQGGNEQFF	7	25	44	191	DQB1_0301	1.21545	0.636896	1	CASSVEMGQGGNEQFF	TCRBV09-01	TCRBJ02-01
V20CSARPLLAGYQETQYF	3	15	48	201	DQB1_0301	0.8375	1	1	CSARPLLAGYQETQYF	TCRBV20	TCRBJ02-05
V29CSVNRDGGSYTF	3	11	48	205	DQB1_0301	1.16477	0.734951	1	CSVNRDGGSYTF	TCRBV29-01	TCRBJ01-02
V07CASSLSPGSRDTQYF	6	30	45	186	DQB1_0301	0.826667	0.821756	1	CASSLSPGSRDTQYF	TCRBV07-03	TCRBJ02-03
V05CASTDTGGNGYTF	3	16	48	200	DQB1_0301	0.78125	1	1	CASTDTGGNGYTF	TCRBV05-01	TCRBJ01-02
V30CAWSKKGLADNEQFF	17	20	189	232	DQB1_0302	1.04339	1	1	CAWSKKGLADNEQFF	TCRBV30-01	TCRBJ02-01
V30CAWSSKGLADNEQFF	17	20	189	232	DQB1_0302	1.04339	1	1	CAWSSKGLADNEQFF	TCRBV30-01	TCRBJ02-01
V30CAWSFLGANTGELFF	26	37	180	215	DQB1_0302	0.839339	0.586266	1	CAWSFLGANTGELFF	TCRBV30-01	TCRBJ02-02
V30CAWSGKGLADNEQFF	19	23	187	229	DQB1_0302	1.01163	1	1	CAWSGKGLADNEQFF	TCRBV30-01	TCRBJ02-01
V30CAWSQKGLADNEQFF	15	20	191	232	DQB1_0302	0.910995	0.860726	1	CAWSQKGLADNEQFF	TCRBV30-01	TCRBJ02-01
V09CASSEGGQGRTEAFF	30	33	176	219	DQB1_0302	1.1312	0.683749	1	CASSEGGQGRTEAFF	TCRBV09-01	TCRBJ01-01
V30CAWSPKGLADNEQFF	18	21	188	231	DQB1_0302	1.05319	0.868439	1	CAWSPKGLADNEQFF	TCRBV30-01	TCRBJ02-01
V05CASSLDSQAHYGYTF	14	18	192	234	DQB1_0302	0.947917	1	1	CASSLDSQAHYGYTF	TCRBV05-01	TCRBJ01-02
V29CSIDRGRETQYF	43	56	163	196	DQB1_0302	0.923313	0.733913	1	CSIDRGRETQYF	TCRBV29-01	TCRBJ02-05
V29CSTDRGRETQYF	44	58	162	194	DQB1_0302	0.908472	0.735145	1	CSTDRGRETQYF	TCRBV29-01	TCRBJ02-05
V20CSAQESRGNTEAFF	13	20	193	232	DQB1_0302	0.781347	0.587358	1	CSAQESRGNTEAFF	TCRBV20	TCRBJ01-01
V29CSFDRGRETQYF	44	57	162	195	DQB1_0302	0.929175	0.820903	1	CSFDRGRETQYF	TCRBV29-01	TCRBJ02-05
V07CASSLARRGNNYGYTF	19	22	187	230	DQB1_0302	1.06223	0.870649	1	CASSLARRGNNYGYTF	TCRBV07-02	TCRBJ01-02
V20CSAREGHRKNTEAFF	36	40	170	212	DQB1_0302	1.12235	0.705286	1	CSAREGHRKNTEAFF	TCRBV20	TCRBJ01-01
V05CASSRDRGASNYGYTF	17	23	189	229	DQB1_0302	0.89556	0.868125	1	CASSRDRGASNYGYTF	TCRBV05-04	TCRBJ01-02
V29CSAVDRGRETQYF	43	58	163	194	DQB1_0302	0.882378	0.650687	1	CSAVDRGRETQYF	TCRBV29-01	TCRBJ02-05
V03CASSQDSTVNQPQHF	48	62	158	190	DQB1_0302	0.930992	0.826052	1	CASSQDSTVNQPQHF	TCRBV03-01/03-02	TCRBJ01-05
V06CASSEEAGGFGYTF	9	22	16	27	DQB1_0402	0.690341	0.619005	1	CASSEEAGGFGYTF	TCRBV06-01	TCRBJ01-02
V06CASSEEAGGLGYTF	10	22	15	27	DQB1_0402	0.818182	0.805463	1	CASSEEAGGLGYTF	TCRBV06-01	TCRBJ01-02
V06CASSEEAGGNGYTF	11	24	14	25	DQB1_0402	0.818452	0.806675	1	CASSEEAGGNGYTF	TCRBV06-01	TCRBJ01-02
V06CASSEEAGGRGYTF	10	23	15	26	DQB1_0402	0.753623	0.627138	1	CASSEEAGGRGYTF	TCRBV06-01	TCRBJ01-02
V28CASSFLGTGVQETQYF	4	11	21	38	DQB1_0402	0.658009	0.76063	1	CASSFLGTGVQETQYF	TCRBV28-01	TCRBJ02-05
V28CASSFLGTGIQETQYF	4	12	21	37	DQB1_0402	0.587302	0.553471	1	CASSFLGTGIQETQYF	TCRBV28-01	TCRBJ02-05
V29CSVETDRYQPQHF	5	11	20	38	DQB1_0402	0.863636	1	1	CSVETDRYQPQHF	TCRBV29-01	TCRBJ01-05
V10CAISPSDRGYGYTF	7	10	18	39	DQB1_0402	1.51667	0.561526	1	CAISPSDRGYGYTF	TCRBV10-03	TCRBJ01-02
V19CASSSQGARGEAFF	2	3	23	46	DQB1_0402	1.33333	1	1	CASSSQGARGEAFF	TCRBV19-01	TCRBJ01-01
V06CASRQNLGSPLHF	3	6	22	43	DQB1_0402	0.977273	1	1	CASRQNLGSPLHF	TCRBV06-05	TCRBJ01-06
V19CASSSQGARPTEAFF	2	3	23	46	DQB1_0402	1.33333	1	1	CASSSQGARPTEAFF	TCRBV19-01	TCRBJ01-01
V27CASRLAGGNTGTQYF	3	6	22	43	DQB1_0402	0.977273	1	1	CASRLAGGNTGTQYF	TCRBV27-01	TCRBJ02-03
V20CSARDSSRDSKETQYF	0	3	25	46	DQB1_0402	0	0.546464	1	CSARDSSRDSKETQYF	TCRBV20	TCRBJ02-05
V07CASSSLTENSYGYTF	2	6	23	43	DQB1_0402	0.623188	0.708998	1	CASSSLTENSYGYTF	TCRBV07-09	TCRBJ01-02
V07CASLDGYNSPLHF	28	73	49	128	DQB1_0501	1.00196	1	1	CASLDGYNSPLHF	TCRBV07-02	TCRBJ01-06
V07CASSLDGYQSPLHF	30	75	47	126	DQB1_0501	1.07234	0.890135	1	CASSLDGYQSPLHF	TCRBV07-02	TCRBJ01-06
V07CASSLDGYLSPLHF	30	77	47	124	DQB1_0501	1.02791	1	1	CASSLDGYLSPLHF	TCRBV07-08	TCRBJ01-06
V07CASSRLDGYNSPLHF	30	76	47	125	DQB1_0501	1.04983	0.89072	1	CASSRLDGYNSPLHF	TCRBV07-09	TCRBJ01-06
V20CSAGGKGLQPQHF	23	66	54	135	DQB1_0501	0.871212	0.66899	1	CSAGGKGLQPQHF	TCRBV20	TCRBJ01-05
V20CTAGGKGNQPQHF	19	57	58	144	DQB1_0501	0.827586	0.652121	1	CTAGGKGNQPQHF	TCRBV20	TCRBJ01-05
V19CASSFTTGDTEAFF	23	62	54	139	DQB1_0501	0.954898	1	1	CASSFTTGDTEAFF	TCRBV19-01	TCRBJ01-01
V20CSAGGKGFQPQHF	24	66	53	135	DQB1_0501	0.926244	0.886292	1	CSAGGKGFQPQHF	TCRBV20	TCRBJ01-05
V20CSAGGKGRQPQHF	25	67	52	134	DQB1_0501	0.961538	1	1	CSAGGKGRQPQHF	TCRBV20	TCRBJ01-05
V20CSAGGKWNQPQHF	23	66	54	135	DQB1_0501	0.871212	0.66899	1	CSAGGKWNQPQHF	TCRBV20	TCRBJ01-05
V20CSAGGKGAQPQHF	25	71	52	130	DQB1_0501	0.880282	0.675326	1	CSAGGKGAQPQHF	TCRBV20	TCRBJ01-05
V19CASSGTTGDTEAFF	25	66	52	135	DQB1_0501	0.983392	1	1	CASSGTTGDTEAFF	TCRBV19-01	TCRBJ01-01
V20CSAGGKGFNQPQHF	20	59	57	142	DQB1_0501	0.844484	0.656554	1	CSAGGKGFNQPQHF	TCRBV20	TCRBJ01-05
V20CSAGGKGVQPQHF	23	68	54	133	DQB1_0501	0.833061	0.570063	1	CSAGGKGVQPQHF	TCRBV20	TCRBJ01-05
V20CSAGGKGSQPQHF	27	72	50	129	DQB1_0501	0.9675	1	1	CSAGGKGSQPQHF	TCRBV20	TCRBJ01-05
V20CSAGGKTNQPQHF	24	69	53	132	DQB1_0501	0.866284	0.671403	1	CSAGGKTNQPQHF	TCRBV20	TCRBJ01-05
V03CASSQVLPDTGELFF	12	30	65	171	DQB1_0501	1.05231	0.853967	1	CASSQVLPDTGELFF	TCRBV03-01/03-02	TCRBJ02-02
V20CSAGGKGHQPQHF	26	71	51	130	DQB1_0501	0.933444	0.888433	1	CSAGGKGHQPQHF	TCRBV20	TCRBJ01-05
V20CSAGGKGYQPQHF	24	71	53	130	DQB1_0501	0.829126	0.573075	1	CSAGGKGYQPQHF	TCRBV20	TCRBJ01-05
V30CACEENTEAFF	9	29	68	172	DQB1_0501	0.78499	0.696924	1	CACEENTEAFF	TCRBV30-01	TCRBJ01-01
V20CSAGKKGNQPQHF	20	59	57	142	DQB1_0501	0.844484	0.656554	1	CSAGKKGNQPQHF	TCRBV20	TCRBJ01-05
V19CASSGGTSGHPSTDTQYF	6	17	71	184	DQB1_0501	0.914664	1	1	CASSGGTSGHPSTDTQYF	TCRBV19-01	TCRBJ02-03
V06CASSERYGDYGYTF	16	43	61	158	DQB1_0501	0.963782	1	1	CASSERYGDYGYTF	TCRBV06-01	TCRBJ01-02
V18CASSSGGRSTGELFF	3	6	4	14	DQB1_0502	1.75	0.65266	1	CASSSGGRSTGELFF	TCRBV18-01	TCRBJ02-02
V18CASSPGGRWSTGELFF	2	4	5	16	DQB1_0502	1.6	0.633364	1	CASSPGGRWSTGELFF	TCRBV18-01	TCRBJ02-02
V02CASSEGGTSHTGELFF	0	2	7	18	DQB1_0502	0	1	1	CASSEGGTSHTGELFF	TCRBV02-01	TCRBJ02-02
V19CASSITPGQGTQPQHF	3	7	4	13	DQB1_0502	1.39286	1	1	CASSITPGQGTQPQHF	TCRBV19-01	TCRBJ01-05
V18CASSPGRGRSTGELFF	2	6	5	14	DQB1_0502	0.933333	1	1	CASSPGRGRSTGELFF	TCRBV18-01	TCRBJ02-02
V11CASSTSGLAGSYEQYF	1	3	6	17	DQB1_0502	0.944444	1	1	CASSTSGLAGSYEQYF	TCRBV11-01	TCRBJ02-07
V14CASSQGTGPIGYTF	1	5	6	15	DQB1_0502	0.5	1	1	CASSQGTGPIGYTF	TCRBV14-01	TCRBJ01-02
V20CSAPQGGAGTDTQYF	3	20	4	44	DQB1_0603	1.65	0.674249	1	CSAPQGGAGTDTQYF	TCRBV20	TCRBJ02-03
V20CSAGGEGKETQYF	0	11	7	53	DQB1_0603	0	0.585904	1	CSAGGEGKETQYF	TCRBV20	TCRBJ02-05
V06CASGRTGANSNQPQHF	1	13	6	51	DQB1_0603	0.653846	1	1	CASGRTGANSNQPQHF	TCRBV06	TCRBJ01-05
V06CASKRTGANSNQPQHF	1	13	6	51	DQB1_0603	0.653846	1	1	CASKRTGANSNQPQHF	TCRBV06	TCRBJ01-05
V20CSASLVDGEAFF	8	12	18	41	DQB1_0604	1.51852	0.582522	1	CSASLVDGEAFF	TCRBV20	TCRBJ01-01
V20CSAVSLVDTEAFF	6	10	20	43	DQB1_0604	1.29	0.767511	1	CSAVSLVDTEAFF	TCRBV20	TCRBJ01-01
V19CASSISGQGAEETQYF	5	11	21	42	DQB1_0604	0.909091	1	1	CASSISGQGAEETQYF	TCRBV19-01	TCRBJ02-05
V20CSAPSLVDNEQFF	6	10	20	43	DQB1_0604	1.29	0.767511	1	CSAPSLVDNEQFF	TCRBV20	TCRBJ02-01
V04CANSQGQGWYTGELFF	2	5	24	48	DQB1_0604	0.8	1	1	CANSQGQGWYTGELFF	TCRBV04-03	TCRBJ02-02
V04CASSHGQGWYTGELFF	4	6	22	47	DQB1_0604	1.42424	0.721818	1	CASSHGQGWYTGELFF	TCRBV04-03	TCRBJ02-02
V20CSASRLVDNEQFF	6	12	20	41	DQB1_0604	1.025	1	1	CSASRLVDNEQFF	TCRBV20-01	TCRBJ02-01
V20CSASLVWDTEAFF	6	11	20	42	DQB1_0604	1.14545	1	1	CSASLVWDTEAFF	TCRBV20	TCRBJ01-01
V20CSASPLVDNEQFF	6	13	20	40	DQB1_0604	0.923077	1	1	CSASPLVDNEQFF	TCRBV20-01	TCRBJ02-01
V28CASAGKETQYF	7	13	19	40	DQB1_0604	1.1336	0.791261	1	CASAGKETQYF	TCRBV28-01	TCRBJ02-05
V04CASSLGQGWYTGELFF	4	6	22	47	DQB1_0604	1.42424	0.721818	1	CASSLGQGWYTGELFF	TCRBV04-03	TCRBJ02-02
V28CASRGQGFYNSPLHF	4	10	22	43	DQB1_0604	0.781818	1	1	CASRGQGFYNSPLHF	TCRBV28-01	TCRBJ01-06
V04CASTPSGEQETQYF	2	6	24	47	DQB1_0604	0.652778	0.714008	1	CASTPSGEQETQYF	TCRBV04-02	TCRBJ02-05
V07CASSTDGPTDTQYF	10	24	16	29	DQB1_0604	0.755208	0.633522	1	CASSTDGPTDTQYF	TCRBV07-02	TCRBJ02-03
V12CASSLRRDGANVLTF	4	8	22	45	DQB1_0604	1.02273	1	1	CASSLRRDGANVLTF	TCRBV12	TCRBJ02-06
V02CASSGTGRNSGELFF	6	11	20	42	DQB1_0604	1.14545	1	1	CASSGTGRNSGELFF	TCRBV02-01	TCRBJ02-02
V28CASARLAGGVNEQFF	2	3	24	50	DQB1_0604	1.38889	1	1	CASARLAGGVNEQFF	TCRBV28-01	TCRBJ02-01
V20CSASLVQNEQFF	6	10	20	43	DQB1_0604	1.29	0.767511	1	CSASLVQNEQFF	TCRBV20	TCRBJ02-01
V20CSARVPSLSSYNEQFF	5	10	21	43	DQB1_0604	1.02381	1	1	CSARVPSLSSYNEQFF	TCRBV20	TCRBJ02-01
V06CASSYSGWRTSTDTQYF	1	1	25	52	DQB1_0604	2.08	1	1	CASSYSGWRTSTDTQYF	TCRBV06	TCRBJ02-03
V06CASSYHSGRTSTDTQYF	1	2	25	51	DQB1_0604	1.02	1	1	CASSYHSGRTSTDTQYF	TCRBV06-02/06-03	TCRBJ02-03
V20CSARSLVDNEQFF	7	10	19	43	DQB1_0604	1.58421	0.560854	1	CSARSLVDNEQFF	TCRBV20	TCRBJ02-01
V02CASRGDGRNTGELFF	11	19	15	34	DQB1_0604	1.31228	0.626951	1	CASRGDGRNTGELFF	TCRBV02-01	TCRBJ02-02
V30CAYSGGHGEKLFF	1	3	25	50	DQB1_0604	0.666667	1	1	CAYSGGHGEKLFF	TCRBV30-01	TCRBJ01-04
V20CSASRRQRSYEQYF	3	8	23	45	DQB1_0604	0.733696	0.744999	1	CSASRRQRSYEQYF	TCRBV20-01	TCRBJ02-07
V02CASSGTGDRNTGELFF	6	10	20	43	DQB1_0604	1.29	0.767511	1	CASSGTGDRNTGELFF	TCRBV02-01	TCRBJ02-02
V20CSASLVWNEQFF	6	11	20	42	DQB1_0604	1.14545	1	1	CSASLVWNEQFF	TCRBV20	TCRBJ02-01
V07CASSLGPGATGANVLTF	8	19	18	34	DQB1_0604	0.795322	0.801787	1	CASSLGPGATGANVLTF	TCRBV07-09	TCRBJ02-06
V02CASSGWTGRNTGELFF	6	11	20	42	DQB1_0604	1.14545	1	1	CASSGWTGRNTGELFF	TCRBV02-01	TCRBJ02-02
V20CSARDHTRGNGNTIYF	2	4	24	49	DQB1_0604	1.02083	1	1	CSARDHTRGNGNTIYF	TCRBV20	TCRBJ01-03
V28CASTRLAGGVNEQFF	2	2	24	51	DQB1_0604	2.125	0.594625	1	CASTRLAGGVNEQFF	TCRBV28-01	TCRBJ02-01
V20CSASIRRRSYEQYF	3	4	23	49	DQB1_0604	1.59783	0.678259	1	CSASIRRRSYEQYF	TCRBV20	TCRBJ02-07
V06CASSLNRGINTEAFF	5	9	21	44	DQB1_0604	1.16402	1	1	CASSLNRGINTEAFF	TCRBV06-05	TCRBJ01-01
V20CSATLVDTEAFF	8	16	18	37	DQB1_0604	1.02778	1	1	CSATLVDTEAFF	TCRBV20	TCRBJ01-01
V06CASSYSYGRTSTDTQYF	1	3	25	50	DQB1_0604	0.666667	1	1	CASSYSYGRTSTDTQYF	TCRBV06	TCRBJ02-03
V20CSARSRQRSYEQYF	9	18	17	35	DQB1_0604	1.02941	1	1	CSARSRQRSYEQYF	TCRBV20	TCRBJ02-07
V05CASSWTGGGGAKVLTF	10	23	39	90	DRB1_0101	1.00334	1	1	CASSWTGGGGAKVLTF	TCRBV05-01	TCRBJ02-06
V05CASSWTGGGGTNVLTF	10	23	39	90	DRB1_0101	1.00334	1	1	CASSWTGGGGTNVLTF	TCRBV05-01	TCRBJ02-06
V06CVSSYSNRGPYNEQFF	15	39	34	74	DRB1_0101	0.837104	0.717889	1	CVSSYSNRGPYNEQFF	TCRBV06-05	TCRBJ02-01
V06CASSYSNRGPFNEQFF	16	39	33	74	DRB1_0101	0.919969	0.858477	1	CASSYSNRGPFNEQFF	TCRBV06-05	TCRBJ02-01
V06CASSYVNRGPYNEQFF	15	39	34	74	DRB1_0101	0.837104	0.717889	1	CASSYVNRGPYNEQFF	TCRBV06-05	TCRBJ02-01
V05CASSWTQGGGANVLTF	10	24	39	89	DRB1_0101	0.950855	1	1	CASSWTQGGGANVLTF	TCRBV05-01	TCRBJ02-06
V05CASSWTGGGRANVLTF	10	23	39	90	DRB1_0101	1.00334	1	1	CASSWTGGGRANVLTF	TCRBV05-01	TCRBJ02-06
V19CASQPTQNTEAFF	14	27	35	86	DRB1_0101	1.27407	0.558327	1	CASQPTQNTEAFF	TCRBV19-01	TCRBJ01-01
V07CASSSQAGGPPYNEQFF	6	14	43	99	DRB1_0101	0.986711	1	1	CASSSQAGGPPYNEQFF	TCRBV07-02	TCRBJ02-01
V19CASSNPTQNTEAFF	14	28	35	85	DRB1_0101	1.21429	0.696839	1	CASSNPTQNTEAFF	TCRBV19-01	TCRBJ01-01
V06CASSYSNRGPSNEQFF	15	39	34	74	DRB1_0101	0.837104	0.717889	1	CASSYSNRGPSNEQFF	TCRBV06-05	TCRBJ02-01
V06CASSVSNRGPYNEQFF	15	39	34	74	DRB1_0101	0.837104	0.717889	1	CASSVSNRGPYNEQFF	TCRBV06-01	TCRBJ02-01
V06CASSYSNRGLPYNEQFF	15	40	34	73	DRB1_0101	0.805147	0.592475	1	CASSYSNRGLPYNEQFF	TCRBV06-02/06-03	TCRBJ02-01
V19CASSPTQLTEAFF	14	29	35	84	DRB1_0101	1.15862	0.702432	1	CASSPTQLTEAFF	TCRBV19-01	TCRBJ01-01
V05CASSWTGGNGANVLTF	12	27	37	86	DRB1_0101	1.03303	1	1	CASSWTGGNGANVLTF	TCRBV05-01	TCRBJ02-06
V07CASSAQAGGPPYNEQFF	6	12	43	101	DRB1_0101	1.17442	0.788438	1	CASSAQAGGPPYNEQFF	TCRBV07-02	TCRBJ02-01
V07CASSQQAGGPPYNEQFF	6	12	43	101	DRB1_0101	1.17442	0.788438	1	CASSQQAGGPPYNEQFF	TCRBV07-02	TCRBJ02-01
V07CASSIQAGGPPYNEQFF	6	13	43	100	DRB1_0101	1.07335	1	1	CASSIQAGGPPYNEQFF	TCRBV07-02	TCRBJ02-01
V06CASSYRNRGPYNEQFF	16	42	33	71	DRB1_0101	0.819625	0.721486	1	CASSYRNRGPYNEQFF	TCRBV06-05	TCRBJ02-01
V19CASSPTQTTEAFF	14	29	35	84	DRB1_0101	1.15862	0.702432	1	CASSPTQTTEAFF	TCRBV19-01	TCRBJ01-01
V06CASSEASGQAGYGYTF	9	20	40	93	DRB1_0101	1.04625	1	1	CASSEASGQAGYGYTF	TCRBV06-01	TCRBJ01-02
V06CASSYSHRGPYNEQFF	25	59	24	54	DRB1_0101	0.95339	1	1	CASSYSHRGPYNEQFF	TCRBV06-05	TCRBJ02-01
V07CASSTQAGGPPYNEQFF	6	13	43	100	DRB1_0101	1.07335	1	1	CASSTQAGGPPYNEQFF	TCRBV07-02	TCRBJ02-01
V06CASSYSNRAPYNEQFF	18	43	31	70	DRB1_0101	0.945236	1	1	CASSYSNRAPYNEQFF	TCRBV06-06	TCRBJ02-01
V06CASSYSNRDPYNEQFF	17	40	32	73	DRB1_0101	0.969531	1	1	CASSYSNRDPYNEQFF	TCRBV06-05	TCRBJ02-01
V06CASSYSNRSPYNEQFF	18	41	31	72	DRB1_0101	1.01967	1	1	CASSYSNRSPYNEQFF	TCRBV06-02/06-03	TCRBJ02-01
V07CASSPQAGGPPYNEQFF	6	15	43	98	DRB1_0101	0.911628	1	1	CASSPQAGGPPYNEQFF	TCRBV07-02	TCRBJ02-01
V05CASSWTGGVGANVLTF	13	29	36	84	DRB1_0101	1.04598	1	1	CASSWTGGVGANVLTF	TCRBV05-04	TCRBJ02-06
V06CASSEASGSAGYGYTF	6	12	43	101	DRB1_0101	1.17442	0.788438	1	CASSEASGSAGYGYTF	TCRBV06-01	TCRBJ01-02
V19CASSPTQVTEAFF	16	31	33	82	DRB1_0101	1.2825	0.572613	1	CASSPTQVTEAFF	TCRBV19-01	TCRBJ01-01
V06CASSEASGNAGYGYTF	4	13	45	100	DRB1_0101	0.683761	0.780641	1	CASSEASGNAGYGYTF	TCRBV06-01	TCRBJ01-02
V20CSAILGTSGVYEQYF	6	19	43	94	DRB1_0101	0.69033	0.636376	1	CSAILGTSGVYEQYF	TCRBV20	TCRBJ02-07
V06CASSYSNRLPYNEQFF	18	39	31	74	DRB1_0101	1.10174	0.8583	1	CASSYSNRLPYNEQFF	TCRBV06-06	TCRBJ02-01
V18CASSADRDDYEQYF	6	13	43	100	DRB1_0101	1.07335	1	1	CASSADRDDYEQYF	TCRBV18-01	TCRBJ02-07
V06CASSYSNRGQYNEQFF	19	46	30	67	DRB1_0101	0.922464	0.86279	1	CASSYSNRGQYNEQFF	TCRBV06-05	TCRBJ02-01
V06CASSEASGAAGYGYTF	6	14	43	99	DRB1_0101	0.986711	1	1	CASSEASGAAGYGYTF	TCRBV06-01	TCRBJ01-02
V03CASSQVKLADTGELFF	8	17	41	96	DRB1_0101	1.10187	0.816756	1	CASSQVKLADTGELFF	TCRBV03-01/03-02	TCRBJ02-02
V19CASSPTQSNTEAFF	16	34	33	79	DRB1_0101	1.12656	0.853286	1	CASSPTQSNTEAFF	TCRBV19-01	TCRBJ01-01
V05CASSATGGGGANVLTF	12	27	37	86	DRB1_0101	1.03303	1	1	CASSATGGGGANVLTF	TCRBV05-01	TCRBJ02-06
V18CASSSDRDDYEQYF	7	14	42	99	DRB1_0101	1.17857	0.800395	1	CASSSDRDDYEQYF	TCRBV18-01	TCRBJ02-07
V19CASSPTQTNTEAFF	18	36	31	77	DRB1_0101	1.24194	0.588332	1	CASSPTQTNTEAFF	TCRBV19-01	TCRBJ01-01
V05CASSWTGGGSGANVLTF	14	30	35	83	DRB1_0101	1.10667	0.848209	1	CASSWTGGGSGANVLTF	TCRBV05-01	TCRBJ02-06
V05CASSWTGAGGANVLTF	10	27	39	86	DRB1_0101	0.816714	0.688069	1	CASSWTGAGGANVLTF	TCRBV05-01	TCRBJ02-06
V19CASSRPTQNTEAFF	15	35	34	78	DRB1_0101	0.983193	1	1	CASSRPTQNTEAFF	TCRBV19-01	TCRBJ01-01
V07CASSQAGGPPYNEQFF	7	20	42	93	DRB1_0101	0.775	0.653644	1	CASSQAGGPPYNEQFF	TCRBV07-06	TCRBJ02-01
V03CASSQVLALDTGELFF	7	18	42	95	DRB1_0101	0.87963	1	1	CASSQVLALDTGELFF	TCRBV03-01/03-02	TCRBJ02-02
V06CASSYSNEGPYNEQFF	16	40	33	73	DRB1_0101	0.884848	0.857561	1	CASSYSNEGPYNEQFF	TCRBV06-05	TCRBJ02-01
V06CASSYSNRGLYNEQFF	20	51	29	62	DRB1_0101	0.838404	0.730547	1	CASSYSNRGLYNEQFF	TCRBV06-05	TCRBJ02-01
V19CASSPLTQNTEAFF	13	33	36	80	DRB1_0101	0.875421	0.850036	1	CASSPLTQNTEAFF	TCRBV19-01	TCRBJ01-01
V06CASSYSNRVPYNEQFF	19	40	30	73	DRB1_0101	1.15583	0.723912	1	CASSYSNRVPYNEQFF	TCRBV06-02/06-03	TCRBJ02-01
V06CASSLYGREETQYF	12	25	37	88	DRB1_0101	1.14162	0.838846	1	CASSLYGREETQYF	TCRBV06-05	TCRBJ02-05
V06CASSYSNRGVYNEQFF	20	48	29	65	DRB1_0101	0.933908	0.864277	1	CASSYSNRGVYNEQFF	TCRBV06-05	TCRBJ02-01
V06CASSEASGTAGYGYTF	5	16	44	97	DRB1_0101	0.68892	0.614616	1	CASSEASGTAGYGYTF	TCRBV06-01	TCRBJ01-02
V06CASSDSNRGPYNEQFF	17	43	32	70	DRB1_0101	0.864826	0.726054	1	CASSDSNRGPYNEQFF	TCRBV06-04	TCRBJ02-01
V07CASSPQVGGPPYNEQFF	1	5	48	108	DRB1_0101	0.45	0.668773	1	CASSPQVGGPPYNEQFF	TCRBV07-06	TCRBJ02-01
V03CASSQVWLADTGELFF	8	18	41	95	DRB1_0101	1.02981	1	1	CASSQVWLADTGELFF	TCRBV03-01/03-02	TCRBJ02-02
V09CASSVRFEAYEQYF	12	28	37	85	DRB1_0101	0.984556	1	1	CASSVRFEAYEQYF	TCRBV09-01	TCRBJ02-07
V19CASSMGLGDEKLFF	8	23	41	90	DRB1_0101	0.763521	0.665679	1	CASSMGLGDEKLFF	TCRBV19-01	TCRBJ01-04
V19CASSPTQENTEAFF	15	33	34	80	DRB1_0101	1.06952	0.853529	1	CASSPTQENTEAFF	TCRBV19-01	TCRBJ01-01
V03CASSQVLADAGELFF	8	19	41	94	DRB1_0101	0.96534	1	1	CASSQVLADAGELFF	TCRBV03-01/03-02	TCRBJ02-02
V06CASSDRDRGHYTF	12	26	37	87	DRB1_0101	1.08524	0.84214	1	CASSDRDRGHYTF	TCRBV06-01	TCRBJ01-02
V06CASSYSNRGRYNEQFF	21	48	28	65	DRB1_0101	1.01562	1	1	CASSYSNRGRYNEQFF	TCRBV06-02/06-03	TCRBJ02-01
V07CASSLQAGGPPYNEQFF	8	16	41	97	DRB1_0101	1.18293	0.810343	1	CASSLQAGGPPYNEQFF	TCRBV07-02	TCRBJ02-01
V14CASSIGGPYNEQFF	5	14	44	99	DRB1_0101	0.803571	0.795294	1	CASSIGGPYNEQFF	TCRBV14-01	TCRBJ02-01
V06CASGYGREETQYF	11	23	38	90	DRB1_0101	1.13272	0.834262	1	CASGYGREETQYF	TCRBV06-02/06-03	TCRBJ02-05
V19CASGPPGTNEKLFF	4	12	45	101	DRB1_0101	0.748148	0.778364	1	CASGPPGTNEKLFF	TCRBV19-01	TCRBJ01-04
V19CASSPTVQNTEAFF	17	37	32	76	DRB1_0101	1.09122	0.856839	1	CASSPTVQNTEAFF	TCRBV19-01	TCRBJ01-01
V20CSAEAGTARYGYTF	7	12	42	101	DRB1_0101	1.40278	0.595906	1	CSAEAGTARYGYTF	TCRBV20	TCRBJ01-02
V27CASSASGATSTDTQYF	4	14	45	99	DRB1_0101	0.628571	0.588746	1	CASSASGATSTDTQYF	TCRBV27-01	TCRBJ02-03
V06CASKYGREETQYF	10	23	39	90	DRB1_0101	1.00334	1	1	CASKYGREETQYF	TCRBV06-05	TCRBJ02-05
V07YASSGQGPGTEAFF	8	22	41	91	DRB1_0101	0.807095	0.826009	1	YASSGQGPGTEAFF	TCRBV07-03	TCRBJ01-01
V03CASSQVVADTGELFF	9	21	40	92	DRB1_0101	0.985714	1	1	CASSQVVADTGELFF	TCRBV03-01/03-02	TCRBJ02-02
V06CASSYPPRRGNQPQHF	4	13	45	100	DRB1_0101	0.683761	0.780641	1	CASSYPPRRGNQPQHF	TCRBV06-02/06-03	TCRBJ01-05
V14CASSQEDRDQPQHF	9	25	40	88	DRB1_0101	0.792	0.677564	1	CASSQEDRDQPQHF	TCRBV14-01	TCRBJ01-05
V05CASSISTGRYEQYF	10	21	39	92	DRB1_0101	1.12332	0.829125	1	CASSISTGRYEQYF	TCRBV05-06	TCRBJ02-07
V07CASSQMGRDNSPLHF	2	8	47	105	DRB1_0101	0.558511	0.724654	1	CASSQMGRDNSPLHF	TCRBV07-02	TCRBJ01-06
V19CASTPPGTNEKLFF	8	19	41	94	DRB1_0101	0.96534	1	1	CASTPPGTNEKLFF	TCRBV19-01	TCRBJ01-04
V06CASSDRDRGEYTF	12	25	37	88	DRB1_0101	1.14162	0.838846	1	CASSDRDRGEYTF	TCRBV06-01	TCRBJ01-02
V20CSAEQGTARYGYTF	5	9	44	104	DRB1_0101	1.31313	0.761592	1	CSAEQGTARYGYTF	TCRBV20	TCRBJ01-02
V15CATSRDRGSPADTQYF	7	13	42	100	DRB1_0101	1.28205	0.611448	1	CATSRDRGSPADTQYF	TCRBV15-01	TCRBJ02-03
V06CASSDRDRGSYTF	13	26	36	87	DRB1_0101	1.20833	0.690283	1	CASSDRDRGSYTF	TCRBV06-01	TCRBJ01-02
V28CASSDSPINYGYTF	7	14	42	99	DRB1_0101	1.17857	0.800395	1	CASSDSPINYGYTF	TCRBV28-01	TCRBJ01-02
V06CASSDRDRGVYTF	12	26	37	87	DRB1_0101	1.08524	0.84214	1	CASSDRDRGVYTF	TCRBV06-01	TCRBJ01-02
V06CASSDRDRGPYTF	13	25	36	88	DRB1_0101	1.27111	0.550249	1	CASSDRDRGPYTF	TCRBV06-01	TCRBJ01-02
V06CASSDRDRGWYTF	12	25	37	88	DRB1_0101	1.14162	0.838846	1	CASSDRDRGWYTF	TCRBV06-01	TCRBJ01-02
V18CASSQDRDDYEQYF	6	14	43	99	DRB1_0101	0.986711	1	1	CASSQDRDDYEQYF	TCRBV18-01	TCRBJ02-07
V27CASSLMGQANQPQHF	11	24	38	89	DRB1_0101	1.07346	0.838664	1	CASSLMGQANQPQHF	TCRBV27-01	TCRBJ01-05
V07CASSNGQDNEKLFF	18	39	31	74	DRB1_0101	1.10174	0.8583	1	CASSNGQDNEKLFF	TCRBV07-09	TCRBJ01-04
V19CASSTPPGTNEKLFF	5	14	44	99	DRB1_0101	0.803571	0.795294	1	CASSTPPGTNEKLFF	TCRBV19-01	TCRBJ01-04
V09CASSVRDFISYNEQFF	8	20	41	93	DRB1_0101	0.907317	1	1	CASSVRDFISYNEQFF	TCRBV09-01	TCRBJ02-01
V03CASSPVLADTGELFF	9	21	40	92	DRB1_0101	0.985714	1	1	CASSPVLADTGELFF	TCRBV03-01/03-02	TCRBJ02-02
V10CASSESPHRNQPQHF	8	17	41	96	DRB1_0101	1.10187	0.816756	1	CASSESPHRNQPQHF	TCRBV10-01	TCRBJ01-05
V20CSARDLQGEYNSPLHF	7	18	42	95	DRB1_0101	0.87963	1	1	CSARDLQGEYNSPLHF	TCRBV20	TCRBJ01-06
V09CASSHGLAGGTSTDTQYF	9	26	40	87	DRB1_0101	0.752885	0.677988	1	CASSHGLAGGTSTDTQYF	TCRBV09-01	TCRBJ02-03
V04CASSQRGGPHTGELFF	5	13	44	100	DRB1_0101	0.874126	1	1	CASSQRGGPHTGELFF	TCRBV04-03	TCRBJ02-02
V20CSAETGVSRYGYTF	6	11	43	102	DRB1_0101	1.29387	0.59128	1	CSAETGVSRYGYTF	TCRBV20	TCRBJ01-02
V10CASSESGHRIQPQHF	7	18	42	95	DRB1_0101	0.87963	1	1	CASSESGHRIQPQHF	TCRBV10-02	TCRBJ01-05
V15CATSRDRGPQDTQYF	12	26	37	87	DRB1_0101	1.08524	0.84214	1	CATSRDRGPQDTQYF	TCRBV15-01	TCRBJ02-03
V06CASSEASPRSSYEQYF	4	12	45	101	DRB1_0101	0.748148	0.778364	1	CASSEASPRSSYEQYF	TCRBV06-01	TCRBJ02-07
V06CASSEAQGQAGYGYTF	7	17	42	96	DRB1_0101	0.941176	1	1	CASSEAQGQAGYGYTF	TCRBV06-01	TCRBJ01-02
V09CASSYGLAGGTSTDTQYF	9	26	40	87	DRB1_0101	0.752885	0.677988	1	CASSYGLAGGTSTDTQYF	TCRBV09-01	TCRBJ02-03
V07CASSLEGRGPGTDTQYF	8	14	41	99	DRB1_0101	1.37979	0.61793	1	CASSLEGRGPGTDTQYF	TCRBV07-03	TCRBJ02-03
V27CASAFSGFEKLFF	8	20	41	93	DRB1_0101	0.907317	1	1	CASAFSGFEKLFF	TCRBV27-01	TCRBJ01-04
V28CATLDRSDYGYTF	5	14	44	99	DRB1_0101	0.803571	0.795294	1	CATLDRSDYGYTF	TCRBV28-01	TCRBJ01-02
V09CASSTGLAGGTSTDTQYF	9	26	40	87	DRB1_0101	0.752885	0.677988	1	CASSTGLAGGTSTDTQYF	TCRBV09-01	TCRBJ02-03
V09CASSEGLAGGTSTDTQYF	12	27	37	86	DRB1_0101	1.03303	1	1	CASSEGLAGGTSTDTQYF	TCRBV09-01	TCRBJ02-03
V09CASSSGLAGGTSTDTQYF	12	26	37	87	DRB1_0101	1.08524	0.84214	1	CASSSGLAGGTSTDTQYF	TCRBV09-01	TCRBJ02-03
V06CASSDRDRGRYTF	12	25	37	88	DRB1_0101	1.14162	0.838846	1	CASSDRDRGRYTF	TCRBV06-01	TCRBJ01-02
V07CASSLQSGGPPYNEQFF	7	13	42	100	DRB1_0101	1.28205	0.611448	1	CASSLQSGGPPYNEQFF	TCRBV07-02	TCRBJ02-01
V09CASSQGLAGGTSTDTQYF	9	26	40	87	DRB1_0101	0.752885	0.677988	1	CASSQGLAGGTSTDTQYF	TCRBV09-01	TCRBJ02-03
V09CASSDGLAGGTSTDTQYF	9	26	40	87	DRB1_0101	0.752885	0.677988	1	CASSDGLAGGTSTDTQYF	TCRBV09-01	TCRBJ02-03
V19CASSSTGDEAFF	16	38	33	75	DRB1_0101	0.956938	1	1	CASSSTGDEAFF	TCRBV19-01	TCRBJ01-01
V10CASSRGQNNSPLHF	6	17	43	96	DRB1_0101	0.787962	0.807491	1	CASSRGQNNSPLHF	TCRBV10-01	TCRBJ01-06
V03CASSQVLAETGELFF	11	23	38	90	DRB1_0101	1.13272	0.834262	1	CASSQVLAETGELFF	TCRBV03-01/03-02	TCRBJ02-02
V11CASSLLTGTQNTEAFF	3	9	46	104	DRB1_0101	0.753623	1	1	CASSLLTGTQNTEAFF	TCRBV11-01	TCRBJ01-01
V07CASSPYAGGPPYNEQFF	1	4	48	109	DRB1_0101	0.567708	1	1	CASSPYAGGPPYNEQFF	TCRBV07-03	TCRBJ02-01
V27CASSLSGQATNQPQHF	7	13	42	100	DRB1_0101	1.28205	0.611448	1	CASSLSGQATNQPQHF	TCRBV27-01	TCRBJ01-05
V03CASSQVLEDTGELFF	8	23	41	90	DRB1_0101	0.763521	0.665679	1	CASSQVLEDTGELFF	TCRBV03-01/03-02	TCRBJ02-02
V10CASSESRDRGTGELFF	3	8	46	105	DRB1_0101	0.855978	1	1	CASSESRDRGTGELFF	TCRBV10-02	TCRBJ02-02
V10CASSIGQNNSPLHF	5	16	44	97	DRB1_0101	0.68892	0.614616	1	CASSIGQNNSPLHF	TCRBV10-01	TCRBJ01-06
V18CASSPDRDLDYEQYF	5	9	44	104	DRB1_0101	1.31313	0.761592	1	CASSPDRDLDYEQYF	TCRBV18-01	TCRBJ02-07
V09CASSKGLAGGTSTDTQYF	9	26	40	87	DRB1_0101	0.752885	0.677988	1	CASSKGLAGGTSTDTQYF	TCRBV09-01	TCRBJ02-03
V09CASSRGLAGGTSTDTQYF	10	29	39	84	DRB1_0101	0.742706	0.551409	1	CASSRGLAGGTSTDTQYF	TCRBV09-01	TCRBJ02-03
V19CASNPPGTNEKLFF	6	12	43	101	DRB1_0101	1.17442	0.788438	1	CASNPPGTNEKLFF	TCRBV19-01	TCRBJ01-04
V09CASSGGLAGGTSTDTQYF	13	26	36	87	DRB1_0101	1.20833	0.690283	1	CASSGGLAGGTSTDTQYF	TCRBV09-01	TCRBJ02-03
V27CASSQSGATSTDTQYF	5	14	44	99	DRB1_0101	0.803571	0.795294	1	CASSQSGATSTDTQYF	TCRBV27-01	TCRBJ02-03
V09CASSQRDISYNEQFF	7	19	42	94	DRB1_0101	0.824561	0.817425	1	CASSQRDISYNEQFF	TCRBV09-01	TCRBJ02-01
V06CASSLGLAGGNFYEQYF	3	8	46	105	DRB1_0101	0.855978	1	1	CASSLGLAGGNFYEQYF	TCRBV06	TCRBJ02-07
V27CAGSFSGFEKLFF	8	20	41	93	DRB1_0101	0.907317	1	1	CAGSFSGFEKLFF	TCRBV27-01	TCRBJ01-04
V07CASSSMGRDNSPLHF	4	14	45	99	DRB1_0101	0.628571	0.588746	1	CASSSMGRDNSPLHF	TCRBV07-03	TCRBJ01-06
V27CASSWQDPSTDTQYF	3	12	46	101	DRB1_0101	0.548913	0.55628	1	CASSWQDPSTDTQYF	TCRBV27-01	TCRBJ02-03
V14CASSQEADQPQHF	12	30	37	83	DRB1_0101	0.897297	0.847181	1	CASSQEADQPQHF	TCRBV14-01	TCRBJ01-05
V03CASSQVWADTGELFF	7	18	42	95	DRB1_0101	0.87963	1	1	CASSQVWADTGELFF	TCRBV03-01/03-02	TCRBJ02-02
V02CASSKDRGYSPLHF	11	22	38	91	DRB1_0101	1.19737	0.675104	1	CASSKDRGYSPLHF	TCRBV02-01	TCRBJ01-06
V06CASSEASGRAGYGYTF	5	12	44	101	DRB1_0101	0.956439	1	1	CASSEASGRAGYGYTF	TCRBV06-01	TCRBJ01-02
V03CASSPPDSIYGYTF	5	15	44	98	DRB1_0101	0.742424	0.795499	1	CASSPPDSIYGYTF	TCRBV03-01/03-02	TCRBJ01-02
V04CASSQDTYKETQYF	11	21	38	92	DRB1_0101	1.26817	0.667891	1	CASSQDTYKETQYF	TCRBV04-03	TCRBJ02-05
V03CASSQVTADTGELFF	8	19	41	94	DRB1_0101	0.96534	1	1	CASSQVTADTGELFF	TCRBV03-01/03-02	TCRBJ02-02
V28CATLDRGDYGYTF	5	16	44	97	DRB1_0101	0.68892	0.614616	1	CATLDRGDYGYTF	TCRBV28-01	TCRBJ01-02
V07CASSPQAGGHPYNEQFF	1	5	48	108	DRB1_0101	0.45	0.668773	1	CASSPQAGGHPYNEQFF	TCRBV07-09	TCRBJ02-01
V06CASSEALPRSGYEQYF	2	6	47	107	DRB1_0101	0.758865	1	1	CASSEALPRSGYEQYF	TCRBV06-01	TCRBJ02-07
V04CASSPRQGPHTGELFF	5	9	44	104	DRB1_0101	1.31313	0.761592	1	CASSPRQGPHTGELFF	TCRBV04-03	TCRBJ02-02
V27CASSFSGEYEKLFF	8	17	41	96	DRB1_0101	1.10187	0.816756	1	CASSFSGEYEKLFF	TCRBV27-01	TCRBJ01-04
V14CASSQQRDQPQHF	13	30	36	83	DRB1_0101	0.999074	1	1	CASSQQRDQPQHF	TCRBV14-01	TCRBJ01-05
V10CASSEWGHRNQPQHF	6	18	43	95	DRB1_0101	0.736434	0.635838	1	CASSEWGHRNQPQHF	TCRBV10-02	TCRBJ01-05
V20CTGGGMNTEAFF	4	9	45	104	DRB1_0101	1.02716	1	1	CTGGGMNTEAFF	TCRBV20	TCRBJ01-01
V29CSVLPDTTNEKLFF	1	2	48	111	DRB1_0101	1.15625	1	1	CSVLPDTTNEKLFF	TCRBV29-01	TCRBJ01-04
V05CASSLALDRGELFF	14	29	35	84	DRB1_0101	1.15862	0.702432	1	CASSLALDRGELFF	TCRBV05-01	TCRBJ02-02
V05CASSLALDVGELFF	15	31	34	82	DRB1_0101	1.16698	0.706889	1	CASSLALDVGELFF	TCRBV05-06	TCRBJ02-02
V04CASSQRKGPHTGELFF	4	10	45	103	DRB1_0101	0.915556	1	1	CASSQRKGPHTGELFF	TCRBV04-03	TCRBJ02-02
V06CASSYSQRGGFGNEQFF	6	16	43	97	DRB1_0101	0.84593	0.808687	1	CASSYSQRGGFGNEQFF	TCRBV06	TCRBJ02-01
V06CASSYSGDRGPYNEQFF	16	34	33	79	DRB1_0101	1.12656	0.853286	1	CASSYSGDRGPYNEQFF	TCRBV06	TCRBJ02-01
V06CASSYGDSGGTIYF	16	32	33	81	DRB1_0101	1.22727	0.579709	1	CASSYGDSGGTIYF	TCRBV06-05	TCRBJ01-03
V13CASSAGTGGNSNQPQHF	6	11	43	102	DRB1_0101	1.29387	0.59128	1	CASSAGTGGNSNQPQHF	TCRBV13-01	TCRBJ01-05
V13CASSSGTGGNSNQPQHF	6	11	43	102	DRB1_0101	1.29387	0.59128	1	CASSSGTGGNSNQPQHF	TCRBV13-01	TCRBJ01-05
V27CASSLSGQALNQPQHF	8	14	41	99	DRB1_0101	1.37979	0.61793	1	CASSLSGQALNQPQHF	TCRBV27-01	TCRBJ01-05
V20CSARDLQGKYNSPLHF	7	17	42	96	DRB1_0101	0.941176	1	1	CSARDLQGKYNSPLHF	TCRBV20	TCRBJ01-06
V05CASSLLGGTIYEQYF	13	26	36	87	DRB1_0101	1.20833	0.690283	1	CASSLLGGTIYEQYF	TCRBV05-01	TCRBJ02-07
V19CASSPPIGTNEKLFF	4	12	45	101	DRB1_0101	0.748148	0.778364	1	CASSPPIGTNEKLFF	TCRBV19-01	TCRBJ01-04
V10CASSQGQNNSPLHF	5	16	44	97	DRB1_0101	0.68892	0.614616	1	CASSQGQNNSPLHF	TCRBV10-01	TCRBJ01-06
V27CASSLQDPSTDTQYF	10	26	39	87	DRB1_0101	0.857988	0.837856	1	CASSLQDPSTDTQYF	TCRBV27-01	TCRBJ02-03
V27CASSFSGEEKLFF	19	39	30	74	DRB1_0101	1.20171	0.598413	1	CASSFSGEEKLFF	TCRBV27-01	TCRBJ01-04
V06CASSEAQPRSSYEQYF	3	12	46	101	DRB1_0101	0.548913	0.55628	1	CASSEAQPRSSYEQYF	TCRBV06-01	TCRBJ02-07
V06CASSPPPRRGNQPQHF	0	3	49	110	DRB1_0101	0	0.554187	1	CASSPPPRRGNQPQHF	TCRBV06-02/06-03	TCRBJ01-05
V27CASSWSGATSTDTQYF	4	12	45	101	DRB1_0101	0.748148	0.778364	1	CASSWSGATSTDTQYF	TCRBV27-01	TCRBJ02-03
V27CASSLSGQAVNQPQHF	7	15	42	98	DRB1_0101	1.08889	1	1	CASSLSGQAVNQPQHF	TCRBV27-01	TCRBJ01-05
V20CSARDLQGNYNSPLHF	8	18	41	95	DRB1_0101	1.02981	1	1	CSARDLQGNYNSPLHF	TCRBV20	TCRBJ01-06
V06CASSDRDRTGYTF	14	33	35	80	DRB1_0101	0.969697	1	1	CASSDRDRTGYTF	TCRBV06-01	TCRBJ01-02
V19CASSSTWDTEAFF	16	42	33	71	DRB1_0101	0.819625	0.721486	1	CASSSTWDTEAFF	TCRBV19-01	TCRBJ01-01
V10CASSEGRDRGTGELFF	3	6	46	107	DRB1_0101	1.16304	1	1	CASSEGRDRGTGELFF	TCRBV10-02	TCRBJ02-02
V29CSAQGAFSGNTIYF	4	13	45	100	DRB1_0101	0.683761	0.780641	1	CSAQGAFSGNTIYF	TCRBV29-01	TCRBJ01-03
V06CASSFPGRRGNQPQHF	1	5	48	108	DRB1_0101	0.45	0.668773	1	CASSFPGRRGNQPQHF	TCRBV06-02	TCRBJ01-05
V20CSARPRARGSTDTQYF	2	6	47	107	DRB1_0101	0.758865	1	1	CSARPRARGSTDTQYF	TCRBV20	TCRBJ02-03
V19CASSPFPGTNEKLFF	4	12	45	101	DRB1_0101	0.748148	0.778364	1	CASSPFPGTNEKLFF	TCRBV19-01	TCRBJ01-04
V29CSYNRGGTDTQYF	6	12	43	101	DRB1_0101	1.17442	0.788438	1	CSYNRGGTDTQYF	TCRBV29-01	TCRBJ02-03
V19CASSPPGTVEKLFF	5	11	44	102	DRB1_0101	1.05372	1	1	CASSPPGTVEKLFF	TCRBV19-01	TCRBJ01-04
V27CASSFSAGYEKLFF	7	18	42	95	DRB1_0101	0.87963	1	1	CASSFSAGYEKLFF	TCRBV27-01	TCRBJ01-04
V19CASSPPAGTNEKLFF	5	13	44	100	DRB1_0101	0.874126	1	1	CASSPPAGTNEKLFF	TCRBV19-01	TCRBJ01-04
V19CASGAGGGSTDTQYF	3	8	46	105	DRB1_0101	0.855978	1	1	CASGAGGGSTDTQYF	TCRBV19-01	TCRBJ02-03
V10CASSESRDRSTGELFF	1	3	48	110	DRB1_0101	0.763889	1	1	CASSESRDRSTGELFF	TCRBV10-02	TCRBJ02-02
V28CASKLSSGANVLTF	9	23	40	90	DRB1_0101	0.880435	0.833038	1	CASKLSSGANVLTF	TCRBV28-01	TCRBJ02-06
V27CASSSSGATSTDTQYF	6	16	43	97	DRB1_0101	0.84593	0.808687	1	CASSSSGATSTDTQYF	TCRBV27-01	TCRBJ02-03
V07CASTGQGPGTEAFF	9	25	40	88	DRB1_0101	0.792	0.677564	1	CASTGQGPGTEAFF	TCRBV07-09	TCRBJ01-01
V05CASSPFLGGTYEQYF	12	28	37	85	DRB1_0101	0.984556	1	1	CASSPFLGGTYEQYF	TCRBV05-01	TCRBJ02-07
V06CASSYSTRAPDTQYF	6	19	43	94	DRB1_0101	0.69033	0.636376	1	CASSYSTRAPDTQYF	TCRBV06-02/06-03	TCRBJ02-03
V07CARSLGHSTDTQYF	15	32	34	81	DRB1_0101	1.11673	0.850859	1	CARSLGHSTDTQYF	TCRBV07-05	TCRBJ02-03
V09CASSVRDISNEQFF	9	23	40	90	DRB1_0101	0.880435	0.833038	1	CASSVRDISNEQFF	TCRBV09-01	TCRBJ02-01
V19CASSPPLGTNEKLFF	5	13	44	100	DRB1_0101	0.874126	1	1	CASSPPLGTNEKLFF	TCRBV19-01	TCRBJ01-04
V19CASSKGQGISPLHF	11	22	38	91	DRB1_0101	1.19737	0.675104	1	CASSKGQGISPLHF	TCRBV19-01	TCRBJ01-06
V27CASSFKGYEKLFF	9	20	40	93	DRB1_0101	1.04625	1	1	CASSFKGYEKLFF	TCRBV27-01	TCRBJ01-04
V14CASSIQGGPYNEQFF	4	11	45	102	DRB1_0101	0.824242	1	1	CASSIQGGPYNEQFF	TCRBV14-01	TCRBJ02-01
V19CASSIASGGAGELFF	15	34	34	79	DRB1_0101	1.02509	1	1	CASSIASGGAGELFF	TCRBV19-01	TCRBJ02-02
V14CASSQYRDQPQHF	12	29	37	84	DRB1_0101	0.939422	1	1	CASSQYRDQPQHF	TCRBV14-01	TCRBJ01-05
V03CASSPPDALYGYTF	3	10	46	103	DRB1_0101	0.671739	0.756025	1	CASSPPDALYGYTF	TCRBV03-01/03-02	TCRBJ01-02
V04CASSPSWQGGQPQHF	1	6	48	107	DRB1_0101	0.371528	0.675992	1	CASSPSWQGGQPQHF	TCRBV04-03	TCRBJ01-05
V20CSARDLQGIYNSPLHF	8	18	41	95	DRB1_0101	1.02981	1	1	CSARDLQGIYNSPLHF	TCRBV20	TCRBJ01-06
V29CSVEDGISRYGYTF	3	5	46	108	DRB1_0101	1.4087	0.698986	1	CSVEDGISRYGYTF	TCRBV29-01	TCRBJ01-02
V15CATSREGRVGAQYF	1	2	48	111	DRB1_0101	1.15625	1	1	CATSREGRVGAQYF	TCRBV15-01	TCRBJ02-05
V09CASSPRGNPHTGELFF	2	8	47	105	DRB1_0101	0.558511	0.724654	1	CASSPRGNPHTGELFF	TCRBV09-01	TCRBJ02-02
V04CASSPSWQGAQPQHF	1	5	48	108	DRB1_0101	0.45	0.668773	1	CASSPSWQGAQPQHF	TCRBV04-03	TCRBJ01-05
V07CAGSLGHSTDTQYF	15	32	34	81	DRB1_0101	1.11673	0.850859	1	CAGSLGHSTDTQYF	TCRBV07-02	TCRBJ02-03
V27CASSFSGWEKLFF	18	38	31	75	DRB1_0101	1.14601	0.721812	1	CASSFSGWEKLFF	TCRBV27-01	TCRBJ01-04
V03CASSQVLARTGELFF	12	26	37	87	DRB1_0101	1.08524	0.84214	1	CASSQVLARTGELFF	TCRBV03-01/03-02	TCRBJ02-02
V27CASSASGYEKLFF	8	18	41	95	DRB1_0101	1.02981	1	1	CASSASGYEKLFF	TCRBV27-01	TCRBJ01-04
V05CASSFQGNYGHTF	10	19	39	94	DRB1_0101	1.26856	0.656499	1	CASSFQGNYGHTF	TCRBV05-01	TCRBJ01-02
V30CAWSTGTGRHF	3	8	46	105	DRB1_0101	0.855978	1	1	CAWSTGTGRHF	TCRBV30-01	TCRBJ01-02
V02CASSSDRGYSPLHF	11	21	38	92	DRB1_0101	1.26817	0.667891	1	CASSSDRGYSPLHF	TCRBV02-01	TCRBJ01-06
V14CASSQFRDQPQHF	12	31	37	82	DRB1_0101	0.85789	0.846671	1	CASSQFRDQPQHF	TCRBV14-01	TCRBJ01-05
V05CASSLLGGTQYEQYF	13	25	36	88	DRB1_0101	1.27111	0.550249	1	CASSLLGGTQYEQYF	TCRBV05-06	TCRBJ02-07
V27CASSFSTGFEKLFF	8	20	41	93	DRB1_0101	0.907317	1	1	CASSFSTGFEKLFF	TCRBV27-01	TCRBJ01-04
V02CASSARDRGYSPLHF	7	14	42	99	DRB1_0101	1.17857	0.800395	1	CASSARDRGYSPLHF	TCRBV02-01	TCRBJ01-06
V20CSARDLQGRYNSPLHF	7	21	42	92	DRB1_0101	0.730159	0.652093	1	CSARDLQGRYNSPLHF	TCRBV20	TCRBJ01-06
V19CASSPPGNTNEKLFF	4	13	45	100	DRB1_0101	0.683761	0.780641	1	CASSPPGNTNEKLFF	TCRBV19-01	TCRBJ01-04
V07CASSLAGGWTNYGYTF	5	15	44	98	DRB1_0101	0.742424	0.795499	1	CASSLAGGWTNYGYTF	TCRBV07-02	TCRBJ01-02
V27CASSSSGGTSTDTQYF	10	24	39	89	DRB1_0101	0.950855	1	1	CASSSSGGTSTDTQYF	TCRBV27-01	TCRBJ02-03
V20CSARDLQGVYNSPLHF	8	19	41	94	DRB1_0101	0.96534	1	1	CSARDLQGVYNSPLHF	TCRBV20	TCRBJ01-06
V07CASSLEFRGGTDTQYF	14	28	35	85	DRB1_0101	1.21429	0.696839	1	CASSLEFRGGTDTQYF	TCRBV07-02	TCRBJ02-03
V19CASSPPWGTNEKLFF	6	15	43	98	DRB1_0101	0.911628	1	1	CASSPPWGTNEKLFF	TCRBV19-01	TCRBJ01-04
V27CASSFSGFEKLFF	18	39	31	74	DRB1_0101	1.10174	0.8583	1	CASSFSGFEKLFF	TCRBV27-01	TCRBJ01-04
V02CASSEASGAGQPQHF	16	31	33	82	DRB1_0101	1.2825	0.572613	1	CASSEASGAGQPQHF	TCRBV02-01	TCRBJ01-05
V19CASSMSKGTDTQYF	15	32	34	81	DRB1_0101	1.11673	0.850859	1	CASSMSKGTDTQYF	TCRBV19-01	TCRBJ02-03
V15CATSRDAGPADTQYF	7	12	42	101	DRB1_0101	1.40278	0.595906	1	CATSRDAGPADTQYF	TCRBV15-01	TCRBJ02-03
V07CASSLEGRGGKDTQYF	8	15	41	98	DRB1_0101	1.2748	0.628677	1	CASSLEGRGGKDTQYF	TCRBV07-02	TCRBJ02-03
V12CASRDRQGGNTGELFF	4	10	45	103	DRB1_0101	0.915556	1	1	CASRDRQGGNTGELFF	TCRBV12	TCRBJ02-02
V09CASSLRFESYEQYF	5	15	44	98	DRB1_0101	0.742424	0.795499	1	CASSLRFESYEQYF	TCRBV09-01	TCRBJ02-07
V07CASKLGHSTDTQYF	15	33	34	80	DRB1_0101	1.06952	0.853529	1	CASKLGHSTDTQYF	TCRBV07-02	TCRBJ02-03
V20CSARDLQGYYNSPLHF	7	18	42	95	DRB1_0101	0.87963	1	1	CSARDLQGYYNSPLHF	TCRBV20	TCRBJ01-06
V20CSARDLQGQYNSPLHF	9	19	40	94	DRB1_0101	1.11316	0.823332	1	CSARDLQGQYNSPLHF	TCRBV20	TCRBJ01-06
V04CASSQDTNKETQYF	14	27	35	86	DRB1_0101	1.27407	0.558327	1	CASSQDTNKETQYF	TCRBV04-03	TCRBJ02-05
V05CASSLALDPTGELFF	14	28	35	85	DRB1_0101	1.21429	0.696839	1	CASSLALDPTGELFF	TCRBV05-05	TCRBJ02-02
V20CSARPRQRGSTDTQYF	2	7	47	106	DRB1_0101	0.644377	0.724396	1	CSARPRQRGSTDTQYF	TCRBV20	TCRBJ02-03
V20CSGGMGMNTEAFF	4	9	45	104	DRB1_0101	1.02716	1	1	CSGGMGMNTEAFF	TCRBV20	TCRBJ01-01
V04CASSQDQGLSSGYTF	4	10	45	103	DRB1_0101	0.915556	1	1	CASSQDQGLSSGYTF	TCRBV04-01	TCRBJ01-02
V14CASSQHRDQPQHF	13	30	36	83	DRB1_0101	0.999074	1	1	CASSQHRDQPQHF	TCRBV14-01	TCRBJ01-05
V06CASRPPGPSNQPQHF	12	24	37	89	DRB1_0101	1.2027	0.683067	1	CASRPPGPSNQPQHF	TCRBV06-05	TCRBJ01-05
V27CASSLVGQANQPQHF	13	28	36	85	DRB1_0101	1.09623	0.845312	1	CASSLVGQANQPQHF	TCRBV27-01	TCRBJ01-05
V05CASSFSQNEAFF	13	26	36	87	DRB1_0101	1.20833	0.690283	1	CASSFSQNEAFF	TCRBV05-05	TCRBJ01-01
V07CASSLNGKENTEAFF	4	13	45	100	DRB1_0101	0.683761	0.780641	1	CASSLNGKENTEAFF	TCRBV07-03	TCRBJ01-01
V07CASSLEGRGSGTDTQYF	8	19	41	94	DRB1_0101	0.96534	1	1	CASSLEGRGSGTDTQYF	TCRBV07-02	TCRBJ02-03
V19CASSIGQKISPLHF	8	14	41	99	DRB1_0101	1.37979	0.61793	1	CASSIGQKISPLHF	TCRBV19-01	TCRBJ01-06
V30CAWSAPRDGSYEQYF	5	9	44	104	DRB1_0101	1.31313	0.761592	1	CAWSAPRDGSYEQYF	TCRBV30-01	TCRBJ02-07
V03CASSRKDRDTEAFF	7	17	42	96	DRB1_0101	0.941176	1	1	CASSRKDRDTEAFF	TCRBV03-01/03-02	TCRBJ01-01
V06CASSYSRGRGPYNEQFF	10	21	39	92	DRB1_0101	1.12332	0.829125	1	CASSYSRGRGPYNEQFF	TCRBV06	TCRBJ02-01
V28CATSSSPINYGYTF	3	11	46	102	DRB1_0101	0.604743	0.555278	1	CATSSSPINYGYTF	TCRBV28-01	TCRBJ01-02
V05CASSQDGQPSTDTQYF	2	6	47	107	DRB1_0101	0.758865	1	1	CASSQDGQPSTDTQYF	TCRBV05-01	TCRBJ02-03
V03CASSPPDQLYGYTF	3	9	46	104	DRB1_0101	0.753623	1	1	CASSPPDQLYGYTF	TCRBV03-01/03-02	TCRBJ01-02
V20CSAIRGTSGVYEQYF	6	13	43	100	DRB1_0101	1.07335	1	1	CSAIRGTSGVYEQYF	TCRBV20	TCRBJ02-07
V05CASSINTGSQETQYF	6	13	43	100	DRB1_0101	1.07335	1	1	CASSINTGSQETQYF	TCRBV05-01	TCRBJ02-05
V14CASSFQGGPYNEQFF	4	11	45	102	DRB1_0101	0.824242	1	1	CASSFQGGPYNEQFF	TCRBV14-01	TCRBJ02-01
V27CASSFSGHEKLFF	18	38	31	75	DRB1_0101	1.14601	0.721812	1	CASSFSGHEKLFF	TCRBV27-01	TCRBJ01-04
V30CAWSILGVNYGYTF	7	12	42	101	DRB1_0101	1.40278	0.595906	1	CAWSILGVNYGYTF	TCRBV30-01	TCRBJ01-02
V05CASSLKALDTGELFF	13	25	36	88	DRB1_0101	1.27111	0.550249	1	CASSLKALDTGELFF	TCRBV05-04	TCRBJ02-02
V19CASSLGQGISPLHF	14	31	35	82	DRB1_0101	1.05806	1	1	CASSLGQGISPLHF	TCRBV19-01	TCRBJ01-06
V27CASSLSVQANQPQHF	8	15	41	98	DRB1_0101	1.2748	0.628677	1	CASSLSVQANQPQHF	TCRBV27-01	TCRBJ01-05
V10CASSESRDRGSGELFF	2	3	47	110	DRB1_0101	1.56028	0.63887	1	CASSESRDRGSGELFF	TCRBV10-02	TCRBJ02-02
V19CASTKQGTGQPQHF	3	12	46	101	DRB1_0101	0.548913	0.55628	1	CASTKQGTGQPQHF	TCRBV19-01	TCRBJ01-05
V03CASSPPGDSLYGYTF	3	12	46	101	DRB1_0101	0.548913	0.55628	1	CASSPPGDSLYGYTF	TCRBV03-01/03-02	TCRBJ01-02
V06CASSEAAARSSYEQYF	3	6	46	107	DRB1_0101	1.16304	1	1	CASSEAAARSSYEQYF	TCRBV06-01	TCRBJ02-07
V15CATSRDYGPSGNTIYF	6	13	43	100	DRB1_0101	1.07335	1	1	CATSRDYGPSGNTIYF	TCRBV15-01	TCRBJ01-03
V27CASSLSPQANQPQHF	7	13	42	100	DRB1_0101	1.28205	0.611448	1	CASSLSPQANQPQHF	TCRBV27-01	TCRBJ01-05
V07CASSLMGRHNSPLHF	5	16	44	97	DRB1_0101	0.68892	0.614616	1	CASSLMGRHNSPLHF	TCRBV07-09	TCRBJ01-06
V28CASSTSPINYGYTF	5	15	44	98	DRB1_0101	0.742424	0.795499	1	CASSTSPINYGYTF	TCRBV28-01	TCRBJ01-02
V27CASSPSGATSTDTQYF	6	12	43	101	DRB1_0101	1.17442	0.788438	1	CASSPSGATSTDTQYF	TCRBV27-01	TCRBJ02-03
V09CASSPTLQGNYGYTF	7	12	42	101	DRB1_0101	1.40278	0.595906	1	CASSPTLQGNYGYTF	TCRBV09-01	TCRBJ01-02
V20CSARDLQGPYNSPLHF	8	19	41	94	DRB1_0101	0.96534	1	1	CSARDLQGPYNSPLHF	TCRBV20	TCRBJ01-06
V04CASSQRMGPHTGELFF	4	8	45	105	DRB1_0101	1.16667	0.755209	1	CASSQRMGPHTGELFF	TCRBV04-03	TCRBJ02-02
V10CASSESRDRGIGELFF	1	2	48	111	DRB1_0101	1.15625	1	1	CASSESRDRGIGELFF	TCRBV10-02	TCRBJ02-02
V04CASSARQGPHTGELFF	2	7	47	106	DRB1_0101	0.644377	0.724396	1	CASSARQGPHTGELFF	TCRBV04-03	TCRBJ02-02
V06CASSDSFRDRGRNEQFF	1	6	48	107	DRB1_0101	0.371528	0.675992	1	CASSDSFRDRGRNEQFF	TCRBV06-04	TCRBJ02-01
V20CSARPRRRGSTDTQYF	4	10	45	103	DRB1_0101	0.915556	1	1	CSARPRRRGSTDTQYF	TCRBV20	TCRBJ02-03
V07CASSQQGGGYQETQYF	3	12	46	101	DRB1_0101	0.548913	0.55628	1	CASSQQGGGYQETQYF	TCRBV07-02	TCRBJ02-05
V20CSAYGDRGYEKLFF	7	18	42	95	DRB1_0101	0.87963	1	1	CSAYGDRGYEKLFF	TCRBV20	TCRBJ01-04
V14CASTQGGPYNEQFF	3	11	46	102	DRB1_0101	0.604743	0.555278	1	CASTQGGPYNEQFF	TCRBV14-01	TCRBJ02-01
V04CASSQDTQKETQYF	13	25	36	88	DRB1_0101	1.27111	0.550249	1	CASSQDTQKETQYF	TCRBV04-01	TCRBJ02-05
V19CASSTTVNVEAFF	16	36	33	77	DRB1_0101	1.03704	1	1	CASSTTVNVEAFF	TCRBV19-01	TCRBJ01-01
V03CASSPPDSPLYGYTF	3	9	46	104	DRB1_0101	0.753623	1	1	CASSPPDSPLYGYTF	TCRBV03-01/03-02	TCRBJ01-02
V05CASSLTGNRGYTEAFF	3	5	46	108	DRB1_0101	1.4087	0.698986	1	CASSLTGNRGYTEAFF	TCRBV05-01	TCRBJ01-01
V04CASSQDRPTGGDTEAFF	2	5	47	108	DRB1_0101	0.919149	1	1	CASSQDRPTGGDTEAFF	TCRBV04-03	TCRBJ01-01
V09CASSPRGPPHTGELFF	3	9	46	104	DRB1_0101	0.753623	1	1	CASSPRGPPHTGELFF	TCRBV09-01	TCRBJ02-02
V19CASSPPFTNEKLFF	4	10	45	103	DRB1_0101	0.915556	1	1	CASSPPFTNEKLFF	TCRBV19-01	TCRBJ01-04
V07CASSLMRRDNSPLHF	5	10	44	103	DRB1_0101	1.17045	0.773747	1	CASSLMRRDNSPLHF	TCRBV07-03	TCRBJ01-06
V09CASSPRGDGNEKLFF	8	17	41	96	DRB1_0101	1.10187	0.816756	1	CASSPRGDGNEKLFF	TCRBV09-01	TCRBJ01-04
V07CASSLYGGDVTGELFF	5	9	44	104	DRB1_0101	1.31313	0.761592	1	CASSLYGGDVTGELFF	TCRBV07-02	TCRBJ02-02
V03CASSQAVAGDTGELFF	2	6	47	107	DRB1_0101	0.758865	1	1	CASSQAVAGDTGELFF	TCRBV03-01/03-02	TCRBJ02-02
V07CASSLALHADTGELFF	4	12	45	101	DRB1_0101	0.748148	0.778364	1	CASSLALHADTGELFF	TCRBV07-07	TCRBJ02-02
V04CASSQGLRGAGETQYF	8	22	41	91	DRB1_0101	0.807095	0.826009	1	CASSQGLRGAGETQYF	TCRBV04-02	TCRBJ02-05
V06CASSGPGTDSNQPQHF	12	30	37	83	DRB1_0101	0.897297	0.847181	1	CASSGPGTDSNQPQHF	TCRBV06	TCRBJ01-05
V29CSVEEPRGAEAFF	1	4	13	28	DRB1_0102	0.538462	1	1	CSVEEPRGAEAFF	TCRBV29-01	TCRBJ01-01
V03CASSQDLGLAGGGQFF	0	1	14	31	DRB1_0102	0	1	1	CASSQDLGLAGGGQFF	TCRBV03-01/03-02	TCRBJ02-01
V29CSVEEPKRGTEAFF	1	4	13	28	DRB1_0102	0.538462	1	1	CSVEEPKRGTEAFF	TCRBV29-01	TCRBJ01-01
V29CSVEEPRGGEAFF	2	4	12	28	DRB1_0102	1.16667	1	1	CSVEEPRGGEAFF	TCRBV29-01	TCRBJ01-01
V29CSVEEPVRGTEAFF	2	4	12	28	DRB1_0102	1.16667	1	1	CSVEEPVRGTEAFF	TCRBV29-01	TCRBJ01-01
V29CSVEEPRGHTEAFF	2	6	12	26	DRB1_0102	0.722222	1	1	CSVEEPRGHTEAFF	TCRBV29-01	TCRBJ01-01
V29CSVEEAPRGTEAFF	1	4	13	28	DRB1_0102	0.538462	1	1	CSVEEAPRGTEAFF	TCRBV29-01	TCRBJ01-01
V28CANSFQNYEQYF	66	85	126	169	DRB1_0301	1.04146	0.84064	1	CANSFQNYEQYF	TCRBV28-01	TCRBJ02-07
V28CASSRFQNYEQYF	68	88	124	166	DRB1_0301	1.03446	0.920186	1	CASSRFQNYEQYF	TCRBV28-01	TCRBJ02-07
V28CASSFYQNYEQYF	70	88	122	166	DRB1_0301	1.08234	0.690763	1	CASSFYQNYEQYF	TCRBV28-01	TCRBJ02-07
V28CASSFQINYEQYF	68	93	124	161	DRB1_0301	0.949358	0.842349	1	CASSFQINYEQYF	TCRBV28-01	TCRBJ02-07
V28CASSFQLNYEQYF	71	91	121	163	DRB1_0301	1.05104	0.842572	1	CASSFQLNYEQYF	TCRBV28-01	TCRBJ02-07
V29CSAGPGWGMNTEAFF	39	54	153	200	DRB1_0301	0.944081	0.906358	1	CSAGPGWGMNTEAFF	TCRBV29-01	TCRBJ01-01
V28CASSFTQNYEQYF	70	93	122	161	DRB1_0301	0.993302	1	1	CASSFTQNYEQYF	TCRBV28-01	TCRBJ02-07
V29CSGGAGWGMNTEAFF	34	47	158	207	DRB1_0301	0.947751	0.901452	1	CSGGAGWGMNTEAFF	TCRBV29-01	TCRBJ01-01
V28CASSFQQNYEQYF	71	89	121	165	DRB1_0301	1.08784	0.690885	1	CASSFQQNYEQYF	TCRBV28-01	TCRBJ02-07
V29CSGGPGWGMNTEAFF	27	41	165	213	DRB1_0301	0.850111	0.595854	1	CSGGPGWGMNTEAFF	TCRBV29-01	TCRBJ01-01
V29CSAGQGWGMNTEAFF	32	42	160	212	DRB1_0301	1.00952	1	1	CSAGQGWGMNTEAFF	TCRBV29-01	TCRBJ01-01
V18CASVGQANTEAFF	66	95	126	159	DRB1_0301	0.876692	0.550689	1	CASVGQANTEAFF	TCRBV18-01	TCRBJ01-01
V28CASSFQTNYEQYF	74	102	118	152	DRB1_0301	0.93453	0.769461	1	CASSFQTNYEQYF	TCRBV28-01	TCRBJ02-07
V29CSVQGGWGMNTEAFF	39	57	153	197	DRB1_0301	0.880977	0.642204	1	CSVQGGWGMNTEAFF	TCRBV29-01	TCRBJ01-01
V18CASGGQANTEAFF	68	97	124	157	DRB1_0301	0.887596	0.554242	1	CASGGQANTEAFF	TCRBV18-01	TCRBJ01-01
V05CASSLESPVNYGYTF	82	108	110	146	DRB1_0301	1.00774	1	1	CASSLESPVNYGYTF	TCRBV05-01	TCRBJ01-02
V29CSTGAGWGMNTEAFF	26	40	166	214	DRB1_0301	0.837952	0.590601	1	CSTGAGWGMNTEAFF	TCRBV29-01	TCRBJ01-01
V29CSGAPGWGMNTEAFF	35	44	157	210	DRB1_0301	1.06398	0.803639	1	CSGAPGWGMNTEAFF	TCRBV29-01	TCRBJ01-01
V29CSVDSGWGMNTEAFF	37	51	155	203	DRB1_0301	0.950158	0.904491	1	CSVDSGWGMNTEAFF	TCRBV29-01	TCRBJ01-01
V29CSAAAGWGMNTEAFF	22	33	170	221	DRB1_0301	0.866667	0.664764	1	CSAAAGWGMNTEAFF	TCRBV29-01	TCRBJ01-01
V18CASGQANTEAFF	73	104	119	150	DRB1_0301	0.884777	0.558416	1	CASGQANTEAFF	TCRBV18-01	TCRBJ01-01
V09CASSIQGVPYEQYF	49	71	143	183	DRB1_0301	0.883187	0.591094	1	CASSIQGVPYEQYF	TCRBV09-01	TCRBJ02-07
V29CSGGGGWGMNTEAFF	26	34	166	220	DRB1_0301	1.01347	1	1	CSGGGGWGMNTEAFF	TCRBV29-01	TCRBJ01-01
V09CASSTQGVPYEQYF	50	71	142	183	DRB1_0301	0.907558	0.668573	1	CASSTQGVPYEQYF	TCRBV09-01	TCRBJ02-07
V29CSVGAGWGMPNTEAFF	23	35	169	219	DRB1_0301	0.851564	0.670109	1	CSVGAGWGMPNTEAFF	TCRBV29-01	TCRBJ01-01
V05CASSMTGLRSYEQYF	51	65	141	189	DRB1_0301	1.05172	0.828156	1	CASSMTGLRSYEQYF	TCRBV05-01	TCRBJ02-07
V05CASSKETPNYGYTF	40	49	152	205	DRB1_0301	1.10097	0.720369	1	CASSKETPNYGYTF	TCRBV05-01	TCRBJ01-02
V29CSASGGWGMNTEAFF	28	36	164	218	DRB1_0301	1.03388	1	1	CSASGGWGMNTEAFF	TCRBV29-01	TCRBJ01-01
V29CSVRQGWGMNTEAFF	33	49	159	205	DRB1_0301	0.86831	0.622268	1	CSVRQGWGMNTEAFF	TCRBV29-01	TCRBJ01-01
V14CASSHAPTYGYTF	42	59	150	195	DRB1_0301	0.925424	0.819367	1	CASSHAPTYGYTF	TCRBV14-01	TCRBJ01-02
V29CSGGQGWGMNTEAFF	23	31	169	223	DRB1_0301	0.979004	1	1	CSGGQGWGMNTEAFF	TCRBV29-01	TCRBJ01-01
V29CSTAPGWGMNTEAFF	26	38	166	216	DRB1_0301	0.890298	0.685357	1	CSTAPGWGMNTEAFF	TCRBV29-01	TCRBJ01-01
V29CSVAGGWAMNTEAFF	24	35	168	219	DRB1_0301	0.893878	0.778145	1	CSVAGGWAMNTEAFF	TCRBV29-01	TCRBJ01-01
V29CSDAPGWGMNTEAFF	26	38	166	216	DRB1_0301	0.890298	0.685357	1	CSDAPGWGMNTEAFF	TCRBV29-01	TCRBJ01-01
V29CSCAPGWGMNTEAFF	26	38	166	216	DRB1_0301	0.890298	0.685357	1	CSCAPGWGMNTEAFF	TCRBV29-01	TCRBJ01-01
V05CASSTTGLRSYEQYF	56	78	136	176	DRB1_0301	0.92911	0.755032	1	CASSTTGLRSYEQYF	TCRBV05-01	TCRBJ02-07
V05CASSIETPNYGYTF	39	51	153	203	DRB1_0301	1.01461	1	1	CASSIETPNYGYTF	TCRBV05-01	TCRBJ01-02
V29CSVAPGLGMNTEAFF	34	50	158	204	DRB1_0301	0.877975	0.626358	1	CSVAPGLGMNTEAFF	TCRBV29-01	TCRBJ01-01
V29CSAGTGWGMNTEAFF	21	28	171	226	DRB1_0301	0.991228	1	1	CSAGTGWGMNTEAFF	TCRBV29-01	TCRBJ01-01
V05CASSHETPNYGYTF	40	49	152	205	DRB1_0301	1.10097	0.720369	1	CASSHETPNYGYTF	TCRBV05-01	TCRBJ01-02
V05CASSYETPNYGYTF	45	53	147	201	DRB1_0301	1.16095	0.564053	1	CASSYETPNYGYTF	TCRBV05-01	TCRBJ01-02
V07CASSVGTRENQPQHF	24	32	168	222	DRB1_0301	0.991071	1	1	CASSVGTRENQPQHF	TCRBV07-02	TCRBJ01-05
V05CASSGTGLRSYEQYF	63	80	129	174	DRB1_0301	1.06221	0.837701	1	CASSGTGLRSYEQYF	TCRBV05-01	TCRBJ02-07
V02CAIQGTGELFF	41	53	151	201	DRB1_0301	1.02974	0.907183	1	CAIQGTGELFF	TCRBV02-01	TCRBJ02-02
V29CSVAPGWGMGTEAFF	23	36	169	218	DRB1_0301	0.824129	0.572993	1	CSVAPGWGMGTEAFF	TCRBV29-01	TCRBJ01-01
V20CSARGSSGGRKETQYF	22	34	170	220	DRB1_0301	0.83737	0.567173	1	CSARGSSGGRKETQYF	TCRBV20	TCRBJ02-05
V29CSARAGWGMNTEAFF	16	24	176	230	DRB1_0301	0.871212	0.739805	1	CSARAGWGMNTEAFF	TCRBV29-01	TCRBJ01-01
V03CASSEGTRSGNTIYF	29	35	163	219	DRB1_0301	1.11323	0.785204	1	CASSEGTRSGNTIYF	TCRBV03-01/03-02	TCRBJ01-03
V20CSARGSSGGVRETQYF	28	32	164	222	DRB1_0301	1.18445	0.576582	1	CSARGSSGGVRETQYF	TCRBV20	TCRBJ02-05
V29CSVGPGQGMNTEAFF	44	56	148	198	DRB1_0301	1.05116	0.90877	1	CSVGPGQGMNTEAFF	TCRBV29-01	TCRBJ01-01
V05CASSETGLRSYEQYF	54	70	138	184	DRB1_0301	1.02857	0.915274	1	CASSETGLRSYEQYF	TCRBV05-01	TCRBJ02-07
V20CSPREDMNTEAFF	59	78	133	176	DRB1_0301	1.00096	1	1	CSPREDMNTEAFF	TCRBV20	TCRBJ01-01
V20CSAWEDMNTEAFF	69	96	123	158	DRB1_0301	0.923272	0.693398	1	CSAWEDMNTEAFF	TCRBV20	TCRBJ01-01
V18CASSVGLVSYEQYF	51	61	141	193	DRB1_0301	1.1444	0.581848	1	CASSVGLVSYEQYF	TCRBV18-01	TCRBJ02-07
V20CSILDRSGNTIYF	28	39	164	215	DRB1_0301	0.941213	0.893789	1	CSILDRSGNTIYF	TCRBV20	TCRBJ01-03
V29CSGAGGWGMNTEAFF	23	32	169	222	DRB1_0301	0.944157	0.885179	1	CSGAGGWGMNTEAFF	TCRBV29-01	TCRBJ01-01
V20CSHLDRSGNTIYF	29	39	163	215	DRB1_0301	0.980809	1	1	CSHLDRSGNTIYF	TCRBV20	TCRBJ01-03
V20CSNLDRSGNTIYF	28	39	164	215	DRB1_0301	0.941213	0.893789	1	CSNLDRSGNTIYF	TCRBV20	TCRBJ01-03
V07CASSAGTRENQPQHF	26	33	166	221	DRB1_0301	1.04892	0.888412	1	CASSAGTRENQPQHF	TCRBV07-02	TCRBJ01-05
V02CANQGTGELFF	41	49	151	205	DRB1_0301	1.13596	0.634236	1	CANQGTGELFF	TCRBV02-01	TCRBJ02-02
V30CAWGVNGRNTIYF	29	43	163	211	DRB1_0301	0.87302	0.696849	1	CAWGVNGRNTIYF	TCRBV30-01	TCRBJ01-03
V29CSARPGWGMNTEAFF	19	27	173	227	DRB1_0301	0.923357	0.875632	1	CSARPGWGMNTEAFF	TCRBV29-01	TCRBJ01-01
V20CSAMEDMNTEAFF	73	99	119	155	DRB1_0301	0.960445	0.844934	1	CSAMEDMNTEAFF	TCRBV20	TCRBJ01-01
V29CSVAPGWGMHTEAFF	22	35	170	219	DRB1_0301	0.809748	0.567016	1	CSVAPGWGMHTEAFF	TCRBV29-01	TCRBJ01-01
V07CASSHGTRENQPQHF	24	32	168	222	DRB1_0301	0.991071	1	1	CASSHGTRENQPQHF	TCRBV07-02	TCRBJ01-05
V18CASSGQDANTEAFF	61	85	131	169	DRB1_0301	0.925819	0.760041	1	CASSGQDANTEAFF	TCRBV18-01	TCRBJ01-01
V07CASSSGTRESQPQHF	12	19	180	235	DRB1_0301	0.824561	0.708316	1	CASSSGTRESQPQHF	TCRBV07-02	TCRBJ01-05
V05CASSWTGLRSYEQYF	55	79	137	175	DRB1_0301	0.88931	0.603021	1	CASSWTGLRSYEQYF	TCRBV05-01	TCRBJ02-07
V11CASSLDYRGPYTQYF	36	49	156	205	DRB1_0301	0.965463	0.90374	1	CASSLDYRGPYTQYF	TCRBV11-02	TCRBJ02-03
V29CSAGRGWGMNTEAFF	19	26	173	228	DRB1_0301	0.963095	1	1	CSAGRGWGMNTEAFF	TCRBV29-01	TCRBJ01-01
V29CSVGAWGMNTEAFF	34	42	158	212	DRB1_0301	1.0862	0.799552	1	CSVGAWGMNTEAFF	TCRBV29-01	TCRBJ01-01
V29CSVAPGQGMNTEAFF	47	59	145	195	DRB1_0301	1.0713	0.822356	1	CSVAPGQGMNTEAFF	TCRBV29-01	TCRBJ01-01
V20CSTLDRSGNTIYF	31	42	161	212	DRB1_0301	0.971902	1	1	CSTLDRSGNTIYF	TCRBV20	TCRBJ01-03
V29CSVNQGWGMNTEAFF	21	31	171	223	DRB1_0301	0.883418	0.76625	1	CSVNQGWGMNTEAFF	TCRBV29-01	TCRBJ01-01
V29CSAGLGWGMNTEAFF	19	26	173	228	DRB1_0301	0.963095	1	1	CSAGLGWGMNTEAFF	TCRBV29-01	TCRBJ01-01
V29CSAKPGWGMNTEAFF	13	21	179	233	DRB1_0301	0.805799	0.593482	1	CSAKPGWGMNTEAFF	TCRBV29-01	TCRBJ01-01
V20CSARGSSGGRQETQYF	32	42	160	212	DRB1_0301	1.00952	1	1	CSARGSSGGRQETQYF	TCRBV20	TCRBJ02-05
V20CSGPDRGQETQYF	41	54	151	200	DRB1_0301	1.00564	1	1	CSGPDRGQETQYF	TCRBV20	TCRBJ02-05
V05CASSAGTGGAGTEAFF	58	74	134	180	DRB1_0301	1.05284	0.834428	1	CASSAGTGGAGTEAFF	TCRBV05-01	TCRBJ01-01
V29CSAQPGWGMNTEAFF	16	17	176	237	DRB1_0301	1.26738	0.584805	1	CSAQPGWGMNTEAFF	TCRBV29-01	TCRBJ01-01
V29CSAMEGTNTEAFF	18	21	174	233	DRB1_0301	1.14778	0.736135	1	CSAMEGTNTEAFF	TCRBV29-01	TCRBJ01-01
V30CAWSVNFRNTIYF	35	53	157	201	DRB1_0301	0.845451	0.548434	1	CAWSVNFRNTIYF	TCRBV30-01	TCRBJ01-03
V20CSLLDRSGNTIYF	29	41	163	213	DRB1_0301	0.924285	0.793963	1	CSLLDRSGNTIYF	TCRBV20	TCRBJ01-03
V03CASSQGTRKSGNTIYF	26	33	166	221	DRB1_0301	1.04892	0.888412	1	CASSQGTRKSGNTIYF	TCRBV03-01/03-02	TCRBJ01-03
V29CSSSGGWGMNTEAFF	16	25	176	229	DRB1_0301	0.832727	0.623037	1	CSSSGGWGMNTEAFF	TCRBV29-01	TCRBJ01-01
V29CSVDYGWGMNTEAFF	22	27	170	227	DRB1_0301	1.08802	0.87864	1	CSVDYGWGMNTEAFF	TCRBV29-01	TCRBJ01-01
V20CSAKREDMNTEAFF	59	84	133	170	DRB1_0301	0.89778	0.610155	1	CSAKREDMNTEAFF	TCRBV20	TCRBJ01-01
V29CSVDTGWGMNTEAFF	23	29	169	225	DRB1_0301	1.05591	0.882272	1	CSVDTGWGMNTEAFF	TCRBV29-01	TCRBJ01-01
V20CSSPDRGQETQYF	38	49	154	205	DRB1_0301	1.03234	0.904477	1	CSSPDRGQETQYF	TCRBV20	TCRBJ02-05
V11CASSFDYRGPYEQYF	39	52	153	202	DRB1_0301	0.990196	1	1	CASSFDYRGPYEQYF	TCRBV11-02	TCRBJ02-07
V02CATQGAGETQYF	41	54	151	200	DRB1_0301	1.00564	1	1	CATQGAGETQYF	TCRBV02-01	TCRBJ02-05
V30CAWSVNERNTIYF	39	56	153	198	DRB1_0301	0.901261	0.726341	1	CAWSVNERNTIYF	TCRBV30-01	TCRBJ01-03
V29CSGSPGWGMNTEAFF	18	25	174	229	DRB1_0301	0.947586	1	1	CSGSPGWGMNTEAFF	TCRBV29-01	TCRBJ01-01
V20CSARGSSGGMETQYF	31	40	161	214	DRB1_0301	1.03012	1	1	CSARGSSGGMETQYF	TCRBV20	TCRBJ02-05
V05CASSQGDPNTDTQYF	29	35	163	219	DRB1_0301	1.11323	0.785204	1	CASSQGDPNTDTQYF	TCRBV05-01	TCRBJ02-03
V06CASSDRLLKTQYF	26	29	166	225	DRB1_0301	1.21521	0.561341	1	CASSDRLLKTQYF	TCRBV06-01	TCRBJ02-05
V29CSVGAGGGMNTEAFF	26	40	166	214	DRB1_0301	0.837952	0.590601	1	CSVGAGGGMNTEAFF	TCRBV29-01	TCRBJ01-01
V02CAIQGAGETQYF	31	39	161	215	DRB1_0301	1.06147	0.895531	1	CAIQGAGETQYF	TCRBV02-01	TCRBJ02-05
V07CASSYLSLGETQYF	56	79	136	175	DRB1_0301	0.912137	0.678367	1	CASSYLSLGETQYF	TCRBV07-09	TCRBJ02-05
V20CSAEPDRGQETQYF	46	59	146	195	DRB1_0301	1.04133	0.91037	1	CSAEPDRGQETQYF	TCRBV20	TCRBJ02-05
V07CASSQGTRENQPQHF	24	35	168	219	DRB1_0301	0.893878	0.778145	1	CASSQGTRENQPQHF	TCRBV07-02	TCRBJ01-05
V07CASKLSLGETQYF	54	75	138	179	DRB1_0301	0.933913	0.753095	1	CASKLSLGETQYF	TCRBV07-09	TCRBJ02-05
V30CAWSVNGVRNTIYF	33	46	159	208	DRB1_0301	0.938474	0.900404	1	CAWSVNGVRNTIYF	TCRBV30-01	TCRBJ01-03
V11CASSLCYRGPYEQYF	37	49	155	205	DRB1_0301	0.998683	1	1	CASSLCYRGPYEQYF	TCRBV11-01	TCRBJ02-07
V11CASSEDYRGPYEQYF	40	48	152	206	DRB1_0301	1.12939	0.632125	1	CASSEDYRGPYEQYF	TCRBV11-02	TCRBJ02-07
V02CASSEVPDNSPLHF	36	44	156	210	DRB1_0301	1.1014	0.710005	1	CASSEVPDNSPLHF	TCRBV02-01	TCRBJ01-06
V29CSVVPAGPSTDTQYF	25	28	167	226	DRB1_0301	1.2083	0.556021	1	CSVVPAGPSTDTQYF	TCRBV29-01	TCRBJ02-03
V20CSARFEDMNTEAFF	61	83	131	171	DRB1_0301	0.959349	0.918574	1	CSARFEDMNTEAFF	TCRBV20	TCRBJ01-01
V29CSAHPGWGMNTEAFF	13	14	179	240	DRB1_0301	1.24501	0.689182	1	CSAHPGWGMNTEAFF	TCRBV29-01	TCRBJ01-01
V06CASNDRGLKTQYF	25	28	167	226	DRB1_0301	1.2083	0.556021	1	CASNDRGLKTQYF	TCRBV06-06	TCRBJ02-05
V29CSVDKGWGMNTEAFF	22	30	170	224	DRB1_0301	0.966275	1	1	CSVDKGWGMNTEAFF	TCRBV29-01	TCRBJ01-01
V20CSAEEDRYTEAFF	37	54	155	200	DRB1_0301	0.88411	0.636472	1	CSAEEDRYTEAFF	TCRBV20	TCRBJ01-01
V29CSACPGWGMNTEAFF	13	14	179	240	DRB1_0301	1.24501	0.689182	1	CSACPGWGMNTEAFF	TCRBV29-01	TCRBJ01-01
V29CSVAAGQGMNTEAFF	25	37	167	217	DRB1_0301	0.877974	0.680118	1	CSVAAGQGMNTEAFF	TCRBV29-01	TCRBJ01-01
V29CSVGAGQGMNTEAFF	30	42	162	212	DRB1_0301	0.934744	0.89669	1	CSVGAGQGMNTEAFF	TCRBV29-01	TCRBJ01-01
V29CSTSGGWGMNTEAFF	17	22	175	232	DRB1_0301	1.02442	1	1	CSTSGGWGMNTEAFF	TCRBV29-01	TCRBJ01-01
V20CSRPDRGQETQYF	37	46	155	208	DRB1_0301	1.07938	0.806218	1	CSRPDRGQETQYF	TCRBV20	TCRBJ02-05
V11CASSLDYRSPYEQYF	39	49	153	205	DRB1_0301	1.06643	0.810831	1	CASSLDYRSPYEQYF	TCRBV11-02	TCRBJ02-07
V30CAWSVNTRNTIYF	39	53	153	201	DRB1_0301	0.966704	0.906477	1	CAWSVNTRNTIYF	TCRBV30-01	TCRBJ01-03
V18CASSLGLVSYEQYF	57	72	135	182	DRB1_0301	1.06728	0.833009	1	CASSLGLVSYEQYF	TCRBV18-01	TCRBJ02-07
V29CSVASGWAMNTEAFF	13	21	179	233	DRB1_0301	0.805799	0.593482	1	CSVASGWAMNTEAFF	TCRBV29-01	TCRBJ01-01
V20CSARDRVGHETQYF	39	56	153	198	DRB1_0301	0.901261	0.726341	1	CSARDRVGHETQYF	TCRBV20	TCRBJ02-05
V20CSARKEDMNTEAFF	69	95	123	159	DRB1_0301	0.938896	0.766916	1	CSARKEDMNTEAFF	TCRBV20	TCRBJ01-01
V20CSGSGRGQETQYF	43	54	149	200	DRB1_0301	1.06885	0.817006	1	CSGSGRGQETQYF	TCRBV20	TCRBJ02-05
V02CASSPLANSYNEQFF	17	21	175	233	DRB1_0301	1.07782	0.864949	1	CASSPLANSYNEQFF	TCRBV02-01	TCRBJ02-01
V04CASRGGLAGGNEQFF	28	32	164	222	DRB1_0301	1.18445	0.576582	1	CASRGGLAGGNEQFF	TCRBV04-01	TCRBJ02-01
V24CATGEGGFNQPQHF	23	35	169	219	DRB1_0301	0.851564	0.670109	1	CATGEGGFNQPQHF	TCRBV24-01	TCRBJ01-05
V03CASSWGSRSGNTIYF	15	17	177	237	DRB1_0301	1.18146	0.712373	1	CASSWGSRSGNTIYF	TCRBV03-01/03-02	TCRBJ01-03
V11CASSLSYRGPYEQYF	42	56	150	198	DRB1_0301	0.99	1	1	CASSLSYRGPYEQYF	TCRBV11-03	TCRBJ02-07
V20CSAMEDRYTEAFF	37	49	155	205	DRB1_0301	0.998683	1	1	CSAMEDRYTEAFF	TCRBV20	TCRBJ01-01
V20CSARGSSGGLETQYF	37	46	155	208	DRB1_0301	1.07938	0.806218	1	CSARGSSGGLETQYF	TCRBV20	TCRBJ02-05
V29CSAKAGWGMNTEAFF	14	19	178	235	DRB1_0301	0.972797	1	1	CSAKAGWGMNTEAFF	TCRBV29-01	TCRBJ01-01
V05CASSPFTGGAGTEAFF	40	54	152	200	DRB1_0301	0.974659	1	1	CASSPFTGGAGTEAFF	TCRBV05-06	TCRBJ01-01
V05CASSPLGTGGAGTEAFF	40	57	152	197	DRB1_0301	0.909511	0.728721	1	CASSPLGTGGAGTEAFF	TCRBV05-01	TCRBJ01-01
V19CASSMGSRDQPQHF	43	59	149	195	DRB1_0301	0.953816	0.909441	1	CASSMGSRDQPQHF	TCRBV19-01	TCRBJ01-05
V07CASSLGVREAQPQHF	18	22	174	232	DRB1_0301	1.09091	0.867507	1	CASSLGVREAQPQHF	TCRBV07-02	TCRBJ01-05
V05CASSPGTGGAFTEAFF	40	56	152	198	DRB1_0301	0.930451	0.816318	1	CASSPGTGGAFTEAFF	TCRBV05-08	TCRBJ01-01
V20CSARLEDMNTEAFF	63	88	129	166	DRB1_0301	0.921247	0.761854	1	CSARLEDMNTEAFF	TCRBV20	TCRBJ01-01
V02CAIQGAGEKLFF	26	40	166	214	DRB1_0301	0.837952	0.590601	1	CAIQGAGEKLFF	TCRBV02-01	TCRBJ01-04
V20CSARGLSGGRETQYF	35	52	157	202	DRB1_0301	0.865997	0.62956	1	CSARGLSGGRETQYF	TCRBV20	TCRBJ02-05
V18CASSPGLVSNEQYF	36	50	156	204	DRB1_0301	0.941538	0.903593	1	CASSPGLVSNEQYF	TCRBV18-01	TCRBJ02-07
V29CSATGGWGMNTEAFF	19	24	173	230	DRB1_0301	1.0525	0.872859	1	CSATGGWGMNTEAFF	TCRBV29-01	TCRBJ01-01
V02CASKMQGPGNTIYF	21	33	171	221	DRB1_0301	0.822435	0.559479	1	CASKMQGPGNTIYF	TCRBV02-01	TCRBJ01-03
V29CSVDRGWGMNTEAFF	29	43	163	211	DRB1_0301	0.87302	0.696849	1	CSVDRGWGMNTEAFF	TCRBV29-01	TCRBJ01-01
V20CSAAEDRYTEAFF	39	51	153	203	DRB1_0301	1.01461	1	1	CSAAEDRYTEAFF	TCRBV20	TCRBJ01-01
V05CASSPGTGGAGDTEAFF	37	55	155	199	DRB1_0301	0.863695	0.556805	1	CASSPGTGGAGDTEAFF	TCRBV05-01	TCRBJ01-01
V09CASSTGQGRSYNSPLHF	38	46	154	208	DRB1_0301	1.11575	0.713974	1	CASSTGQGRSYNSPLHF	TCRBV09-01	TCRBJ01-06
V20CSAKEDRYTEAFF	39	55	153	199	DRB1_0301	0.922282	0.814738	1	CSAKEDRYTEAFF	TCRBV20	TCRBJ01-01
V29CSGRGGWGMNTEAFF	17	21	175	233	DRB1_0301	1.07782	0.864949	1	CSGRGGWGMNTEAFF	TCRBV29-01	TCRBJ01-01
V20CSAPDERGQETQYF	43	50	149	204	DRB1_0301	1.17745	0.556341	1	CSAPDERGQETQYF	TCRBV20	TCRBJ02-05
V20CSAGEDRYTEAFF	38	54	154	200	DRB1_0301	0.913901	0.724475	1	CSAGEDRYTEAFF	TCRBV20	TCRBJ01-01
V02CASSESVGDNSPLHF	32	38	160	216	DRB1_0301	1.13684	0.693605	1	CASSESVGDNSPLHF	TCRBV02-01	TCRBJ01-06
V24CATSDSRSGDTEAFF	47	60	145	194	DRB1_0301	1.04805	0.910887	1	CATSDSRSGDTEAFF	TCRBV24-01	TCRBJ01-01
V20CSAPDRDGQETQYF	44	58	148	196	DRB1_0301	1.00466	1	1	CSAPDRDGQETQYF	TCRBV20	TCRBJ02-05
V05CASSGGTGGAGTEAFF	51	71	141	183	DRB1_0301	0.932275	0.830198	1	CASSGGTGGAGTEAFF	TCRBV05-01	TCRBJ01-01
V02CAGQGAGEKLFF	27	40	165	214	DRB1_0301	0.875455	0.688715	1	CAGQGAGEKLFF	TCRBV02-01	TCRBJ01-04
V11CASSLDYRGPEQYF	40	49	152	205	DRB1_0301	1.10097	0.720369	1	CASSLDYRGPEQYF	TCRBV11-02	TCRBJ02-07
V11CASSSDYRGPYEQYF	42	53	150	201	DRB1_0301	1.06189	0.816041	1	CASSSDYRGPYEQYF	TCRBV11-02	TCRBJ02-07
V05CASSLYGTTEETQYF	33	42	159	212	DRB1_0301	1.04762	0.898537	1	CASSLYGTTEETQYF	TCRBV05-01	TCRBJ02-05
V11CASSLHYRGPYEQYF	37	52	155	202	DRB1_0301	0.927295	0.811267	1	CASSLHYRGPYEQYF	TCRBV11-02	TCRBJ02-07
V09CASSVAQGRSYNSPLHF	31	37	161	217	DRB1_0301	1.12926	0.690605	1	CASSVAQGRSYNSPLHF	TCRBV09-01	TCRBJ01-06
V10CAISGKGTTDTQYF	37	45	155	209	DRB1_0301	1.10867	0.711867	1	CAISGKGTTDTQYF	TCRBV10-03	TCRBJ02-03
V29CSSGGGWGMNTEAFF	16	25	176	229	DRB1_0301	0.832727	0.623037	1	CSSGGGWGMNTEAFF	TCRBV29-01	TCRBJ01-01
V04CASRGGLAGRNEQFF	18	27	174	227	DRB1_0301	0.869732	0.751571	1	CASRGGLAGRNEQFF	TCRBV04-01	TCRBJ02-01
V29CSVSPGQGMNTEAFF	32	39	160	215	DRB1_0301	1.10256	0.793947	1	CSVSPGQGMNTEAFF	TCRBV29-01	TCRBJ01-01
V29CSSAAGWGMNTEAFF	12	15	180	239	DRB1_0301	1.06222	1	1	CSSAAGWGMNTEAFF	TCRBV29-01	TCRBJ01-01
V06CASSKQGSRDQPQHF	24	31	168	223	DRB1_0301	1.02765	1	1	CASSKQGSRDQPQHF	TCRBV06-05	TCRBJ01-05
V02CASSQLANSYNEQFF	16	21	176	233	DRB1_0301	1.00866	1	1	CASSQLANSYNEQFF	TCRBV02-01	TCRBJ02-01
V09CASSVGQDRSYNSPLHF	37	45	155	209	DRB1_0301	1.10867	0.711867	1	CASSVGQDRSYNSPLHF	TCRBV09-01	TCRBJ01-06
V07CASSSGTREAQPQHF	11	19	181	235	DRB1_0301	0.751672	0.568015	1	CASSSGTREAQPQHF	TCRBV07-02	TCRBJ01-05
V11CASSLDYRGPSYEQYF	37	50	155	204	DRB1_0301	0.973935	1	1	CASSLDYRGPSYEQYF	TCRBV11-02	TCRBJ02-07
V06CASSDRQGLKTQYF	25	28	167	226	DRB1_0301	1.2083	0.556021	1	CASSDRQGLKTQYF	TCRBV06-01	TCRBJ02-05
V18CASSPSGIINSPLHF	13	17	179	237	DRB1_0301	1.01249	1	1	CASSPSGIINSPLHF	TCRBV18-01	TCRBJ01-06
V09CASSVGQGRSYNSPLHF	63	79	129	175	DRB1_0301	1.08184	0.75826	1	CASSVGQGRSYNSPLHF	TCRBV09-01	TCRBJ01-06
V02CATQTTGELFF	20	23	172	231	DRB1_0301	1.16785	0.631118	1	CATQTTGELFF	TCRBV02-01	TCRBJ02-02
V10CAISDTGTTDTQYF	39	54	153	200	DRB1_0301	0.944081	0.906358	1	CAISDTGTTDTQYF	TCRBV10-03	TCRBJ02-03
V20CSAPDRGQGTQYF	39	54	153	200	DRB1_0301	0.944081	0.906358	1	CSAPDRGQGTQYF	TCRBV20	TCRBJ02-05
V19CASSMGRDRQPQHF	40	50	152	204	DRB1_0301	1.07368	0.811983	1	CASSMGRDRQPQHF	TCRBV19-01	TCRBJ01-05
V06CASSDPGLKTQYF	26	31	166	223	DRB1_0301	1.1267	0.670758	1	CASSDPGLKTQYF	TCRBV06-01	TCRBJ02-05
V29CSANGGWGMNTEAFF	14	17	178	237	DRB1_0301	1.0965	0.852017	1	CSANGGWGMNTEAFF	TCRBV29-01	TCRBJ01-01
V02CASDTSGETQYF	38	51	154	203	DRB1_0301	0.982175	1	1	CASDTSGETQYF	TCRBV02-01	TCRBJ02-05
V29CSVAPGQGMKTEAFF	15	22	177	232	DRB1_0301	0.893683	0.862752	1	CSVAPGQGMKTEAFF	TCRBV29-01	TCRBJ01-01
V20CSARTSSGGRETQYF	34	50	158	204	DRB1_0301	0.877975	0.626358	1	CSARTSSGGRETQYF	TCRBV20	TCRBJ02-05
V24CATSDSRFGDTEAFF	40	57	152	197	DRB1_0301	0.909511	0.728721	1	CATSDSRFGDTEAFF	TCRBV24-01	TCRBJ01-01
V02CASGWGNEQFF	57	76	135	178	DRB1_0301	0.988889	1	1	CASGWGNEQFF	TCRBV02-01	TCRBJ02-01
V20CSASGKRGQETQYF	42	55	150	199	DRB1_0301	1.01309	1	1	CSASGKRGQETQYF	TCRBV20-01	TCRBJ02-05
V19CASSMGRDHQPQHF	42	53	150	201	DRB1_0301	1.06189	0.816041	1	CASSMGRDHQPQHF	TCRBV19-01	TCRBJ01-05
V29CSVAAGWGMGTEAFF	10	17	182	237	DRB1_0301	0.765999	0.55404	1	CSVAAGWGMGTEAFF	TCRBV29-01	TCRBJ01-01
V06CASSKQGRYDQPQHF	24	29	168	225	DRB1_0301	1.10837	0.768516	1	CASSKQGRYDQPQHF	TCRBV06-05	TCRBJ01-05
V07CASSMGTSLQETQYF	19	21	173	233	DRB1_0301	1.21855	0.616628	1	CASSMGTSLQETQYF	TCRBV07-02	TCRBJ02-05
V02CASSQAGDNSPLHF	33	41	159	213	DRB1_0301	1.07823	0.797899	1	CASSQAGDNSPLHF	TCRBV02-01	TCRBJ01-06
V20CSAPDMGQETQYF	42	49	150	205	DRB1_0301	1.17143	0.553373	1	CSAPDMGQETQYF	TCRBV20	TCRBJ02-05
V05CASSYGTGGAGTEAFF	52	72	140	182	DRB1_0301	0.938889	0.83112	1	CASSYGTGGAGTEAFF	TCRBV05-08	TCRBJ01-01
V02CARQGAGETQYF	36	43	156	211	DRB1_0301	1.13238	0.618972	1	CARQGAGETQYF	TCRBV02-01	TCRBJ02-05
V05CASSPGTGGFGTEAFF	49	66	143	188	DRB1_0301	0.976054	1	1	CASSPGTGGFGTEAFF	TCRBV05-05	TCRBJ01-01
V05CASSPGTGGARTEAFF	46	59	146	195	DRB1_0301	1.04133	0.91037	1	CASSPGTGGARTEAFF	TCRBV05-01	TCRBJ01-01
V20CSARDRRGHEKLFF	63	90	129	164	DRB1_0301	0.889922	0.61478	1	CSARDRRGHEKLFF	TCRBV20	TCRBJ01-04
V02CATQHTGELFF	21	25	171	229	DRB1_0301	1.12491	0.75422	1	CATQHTGELFF	TCRBV02-01	TCRBJ02-02
V29CSGGEGWGMNTEAFF	9	9	183	245	DRB1_0301	1.3388	0.629545	1	CSGGEGWGMNTEAFF	TCRBV29-01	TCRBJ01-01
V20CSARNQEYGYTF	51	61	141	193	DRB1_0301	1.1444	0.581848	1	CSARNQEYGYTF	TCRBV20	TCRBJ01-02
V03CASSLQDGGGYEQYF	17	23	175	231	DRB1_0301	0.975652	1	1	CASSLQDGGGYEQYF	TCRBV03-01/03-02	TCRBJ02-07
V29CSVEGGEGADTQYF	40	58	152	196	DRB1_0301	0.889292	0.645343	1	CSVEGGEGADTQYF	TCRBV29-01	TCRBJ02-03
V30CAWSVNGRDTIYF	32	46	160	208	DRB1_0301	0.904348	0.707788	1	CAWSVNGRDTIYF	TCRBV30-01	TCRBJ01-03
V19CASSMGLRDQPQHF	42	57	150	197	DRB1_0301	0.967719	0.908867	1	CASSMGLRDQPQHF	TCRBV19-01	TCRBJ01-05
V30CAWSVNRRNTIYF	45	60	147	194	DRB1_0301	0.989796	1	1	CAWSVNRRNTIYF	TCRBV30-01	TCRBJ01-03
V02CASQGLGEKLFF	37	47	155	207	DRB1_0301	1.05134	0.902768	1	CASQGLGEKLFF	TCRBV02-01	TCRBJ01-04
V02CASSAVGDNSPLHF	38	51	154	203	DRB1_0301	0.982175	1	1	CASSAVGDNSPLHF	TCRBV02-01	TCRBJ01-06
V29CSTAPGQGMNTEAFF	17	22	175	232	DRB1_0301	1.02442	1	1	CSTAPGQGMNTEAFF	TCRBV29-01	TCRBJ01-01
V02CASSDQGPGYEQYF	59	82	133	172	DRB1_0301	0.930497	0.758286	1	CASSDQGPGYEQYF	TCRBV02-01	TCRBJ02-07
V02CATQGAGELFF	27	40	165	214	DRB1_0301	0.875455	0.688715	1	CATQGAGELFF	TCRBV02-01	TCRBJ02-02
V11CASSINRGGTYNEQFF	14	23	178	231	DRB1_0301	0.789936	0.603837	1	CASSINRGGTYNEQFF	TCRBV11-03	TCRBJ02-01
V12CASSPRQAGGDTQYF	16	20	176	234	DRB1_0301	1.06364	0.862522	1	CASSPRQAGGDTQYF	TCRBV12	TCRBJ02-03
V27CASSHNGMNTEAFF	24	28	168	226	DRB1_0301	1.15306	0.656806	1	CASSHNGMNTEAFF	TCRBV27-01	TCRBJ01-01
V03CASSQGTLRSGNTIYF	30	40	162	214	DRB1_0301	0.990741	1	1	CASSQGTLRSGNTIYF	TCRBV03-01/03-02	TCRBJ01-03
V24CATSDSRIGDTEAFF	41	57	151	197	DRB1_0301	0.938422	0.81802	1	CATSDSRIGDTEAFF	TCRBV24-01	TCRBJ01-01
V05CASSLETPNYGCTF	27	35	165	219	DRB1_0301	1.0239	1	1	CASSLETPNYGCTF	TCRBV05-01	TCRBJ01-02
V02CASKLQGPGNTIYF	27	37	165	217	DRB1_0301	0.959705	0.892593	1	CASKLQGPGNTIYF	TCRBV02-01	TCRBJ01-03
V18CASSGRGPSTDTQYF	38	57	154	197	DRB1_0301	0.852814	0.559614	1	CASSGRGPSTDTQYF	TCRBV18-01	TCRBJ02-03
V05CASSTSGLRSYEQYF	36	42	156	212	DRB1_0301	1.16484	0.614821	1	CASSTSGLRSYEQYF	TCRBV05-01	TCRBJ02-07
V09CASSVGQGRQYNSPLHF	30	35	162	219	DRB1_0301	1.15873	0.590617	1	CASSVGQGRQYNSPLHF	TCRBV09-01	TCRBJ01-06
V29CSVAAGWGMETEAFF	8	14	184	240	DRB1_0301	0.745342	0.659894	1	CSVAAGWGMETEAFF	TCRBV29-01	TCRBJ01-01
V29CSVAAGWGMGNTEAFF	8	14	184	240	DRB1_0301	0.745342	0.659894	1	CSVAAGWGMGNTEAFF	TCRBV29-01	TCRBJ01-01
V29CSVEGGPGADTQYF	46	59	146	195	DRB1_0301	1.04133	0.91037	1	CSVEGGPGADTQYF	TCRBV29-01	TCRBJ02-03
V29CSVVLAGPSTDTQYF	31	41	161	213	DRB1_0301	1.0003	1	1	CSVVLAGPSTDTQYF	TCRBV29-01	TCRBJ02-03
V06CASSDRGLNTQYF	32	46	160	208	DRB1_0301	0.904348	0.707788	1	CASSDRGLNTQYF	TCRBV06-01	TCRBJ02-03
V02CASVTSGETQYF	39	53	153	201	DRB1_0301	0.966704	0.906477	1	CASVTSGETQYF	TCRBV02-01	TCRBJ02-05
V24CATSDPLGSGETQYF	50	72	142	182	DRB1_0301	0.890063	0.667982	1	CATSDPLGSGETQYF	TCRBV24-01	TCRBJ02-05
V29CSGTGGWGMNTEAFF	14	23	178	231	DRB1_0301	0.789936	0.603837	1	CSGTGGWGMNTEAFF	TCRBV29-01	TCRBJ01-01
V18CASSISGAINSPLHF	7	9	185	245	DRB1_0301	1.03003	1	1	CASSISGAINSPLHF	TCRBV18-01	TCRBJ01-06
V06CASSILYTTEAFF	10	10	182	244	DRB1_0301	1.34066	0.645106	1	CASSILYTTEAFF	TCRBV06-02/06-03	TCRBJ01-01
V20CSARHQGGSTEAFF	26	32	166	222	DRB1_0301	1.0866	0.777901	1	CSARHQGGSTEAFF	TCRBV20	TCRBJ01-01
V24CATSDGVAAFF	24	36	168	218	DRB1_0301	0.865079	0.675025	1	CATSDGVAAFF	TCRBV24-01	TCRBJ01-01
V20CSAREDRYTEQFF	39	53	153	201	DRB1_0301	0.966704	0.906477	1	CSAREDRYTEQFF	TCRBV20	TCRBJ02-01
V20CSARDRVGIETQYF	46	66	146	188	DRB1_0301	0.897468	0.66007	1	CSARDRVGIETQYF	TCRBV20	TCRBJ02-05
V20CSARDRVGYETQYF	44	59	148	195	DRB1_0301	0.982593	1	1	CSARDRVGYETQYF	TCRBV20	TCRBJ02-05
V29CSAGGGWAMNTEAFF	10	17	182	237	DRB1_0301	0.765999	0.55404	1	CSAGGGWAMNTEAFF	TCRBV29-01	TCRBJ01-01
V18CASSPGLVQYEQYF	46	65	146	189	DRB1_0301	0.916122	0.740537	1	CASSPGLVQYEQYF	TCRBV18-01	TCRBJ02-07
V18CASSKTRSYNEQFF	40	56	152	198	DRB1_0301	0.930451	0.816318	1	CASSKTRSYNEQFF	TCRBV18-01	TCRBJ02-01
V19CASSIDSQVSYEQYF	18	21	174	233	DRB1_0301	1.14778	0.736135	1	CASSIDSQVSYEQYF	TCRBV19-01	TCRBJ02-07
V02CASSEGQNEQPQHF	32	43	160	211	DRB1_0301	0.981395	1	1	CASSEGQNEQPQHF	TCRBV02-01	TCRBJ01-05
V29CSVENGWGMNTEAFF	10	11	182	243	DRB1_0301	1.21379	0.659961	1	CSVENGWGMNTEAFF	TCRBV29-01	TCRBJ01-01
V15CATSHDRGWDEKLFF	19	22	173	232	DRB1_0301	1.15817	0.741138	1	CATSHDRGWDEKLFF	TCRBV15-01	TCRBJ01-04
V15CATSKDRGWDEKLFF	19	22	173	232	DRB1_0301	1.15817	0.741138	1	CATSKDRGWDEKLFF	TCRBV15-01	TCRBJ01-04
V24CATSEKGFNQPQHF	27	41	165	213	DRB1_0301	0.850111	0.595854	1	CATSEKGFNQPQHF	TCRBV24-01	TCRBJ01-05
V29CSVAAGWGMVNTEAFF	8	14	184	240	DRB1_0301	0.745342	0.659894	1	CSVAAGWGMVNTEAFF	TCRBV29-01	TCRBJ01-01
V20CSHREDRYTEAFF	31	39	161	215	DRB1_0301	1.06147	0.895531	1	CSHREDRYTEAFF	TCRBV20	TCRBJ01-01
V09CASSVGQGREYNSPLHF	30	36	162	218	DRB1_0301	1.1214	0.687879	1	CASSVGQGREYNSPLHF	TCRBV09-01	TCRBJ01-06
V02CASSLAGDNSPLHF	40	47	152	207	DRB1_0301	1.15901	0.548438	1	CASSLAGDNSPLHF	TCRBV02-01	TCRBJ01-06
V30CAWSVNRGRNTIYF	34	49	158	205	DRB1_0301	0.900284	0.713393	1	CAWSVNRGRNTIYF	TCRBV30-01	TCRBJ01-03
V24CATSDGVQAFF	30	38	162	216	DRB1_0301	1.05263	0.894458	1	CATSDGVQAFF	TCRBV24-01	TCRBJ01-01
V28CAIRPGGYGYTF	27	39	165	215	DRB1_0301	0.902098	0.787993	1	CAIRPGGYGYTF	TCRBV28-01	TCRBJ01-02
V11CASSLDYRAPYEQYF	36	49	156	205	DRB1_0301	0.965463	0.90374	1	CASSLDYRAPYEQYF	TCRBV11-02	TCRBJ02-07
V04CASSHLDFNTEAFF	24	27	168	227	DRB1_0301	1.20106	0.551116	1	CASSHLDFNTEAFF	TCRBV04-01	TCRBJ01-01
V29CSSSPGWGMNTEAFF	10	17	182	237	DRB1_0301	0.765999	0.55404	1	CSSSPGWGMNTEAFF	TCRBV29-01	TCRBJ01-01
V29CSGKGGWGMNTEAFF	13	18	179	236	DRB1_0301	0.952204	1	1	CSGKGGWGMNTEAFF	TCRBV29-01	TCRBJ01-01
V28CASGRPGGYGYTF	29	39	163	215	DRB1_0301	0.980809	1	1	CASGRPGGYGYTF	TCRBV28-01	TCRBJ01-02
V02CASETSGETQYF	37	54	155	200	DRB1_0301	0.88411	0.636472	1	CASETSGETQYF	TCRBV02-01	TCRBJ02-05
V18CASSPSQALNSPLHF	12	18	180	236	DRB1_0301	0.874074	0.849177	1	CASSPSQALNSPLHF	TCRBV18-01	TCRBJ01-06
V18CASSTTRSYNEQFF	40	59	152	195	DRB1_0301	0.869759	0.566993	1	CASSTTRSYNEQFF	TCRBV18-01	TCRBJ02-01
V20CSAQSGGVNTEAFF	49	62	143	192	DRB1_0301	1.06113	0.825285	1	CSAQSGGVNTEAFF	TCRBV20	TCRBJ01-01
V18CASSPSGVINSPLHF	17	22	175	232	DRB1_0301	1.02442	1	1	CASSPSGVINSPLHF	TCRBV18-01	TCRBJ01-06
V05CASSESGLRSYEQYF	28	37	164	217	DRB1_0301	1.00132	1	1	CASSESGLRSYEQYF	TCRBV05-01	TCRBJ02-07
V05CASSTGTGGAGTEAFF	56	72	136	182	DRB1_0301	1.04085	0.915858	1	CASSTGTGGAGTEAFF	TCRBV05-04	TCRBJ01-01
V05CASSWGTGGAGTEAFF	56	79	136	175	DRB1_0301	0.912137	0.678367	1	CASSWGTGGAGTEAFF	TCRBV05-01	TCRBJ01-01
V29CSASGGWAMNTEAFF	11	13	181	241	DRB1_0301	1.12665	0.833715	1	CSASGGWAMNTEAFF	TCRBV29-01	TCRBJ01-01
V29CSAANGWGMNTEAFF	8	11	184	243	DRB1_0301	0.960474	1	1	CSAANGWGMNTEAFF	TCRBV29-01	TCRBJ01-01
V29CSAAAGWAMNTEAFF	7	11	185	243	DRB1_0301	0.835872	0.810916	1	CSAAAGWAMNTEAFF	TCRBV29-01	TCRBJ01-01
V11CASSVNRGGTYNEQFF	16	23	176	231	DRB1_0301	0.913043	0.866351	1	CASSVNRGGTYNEQFF	TCRBV11-03	TCRBJ02-01
V29CSAMGGWGMNTEAFF	13	16	179	238	DRB1_0301	1.08031	0.848591	1	CSAMGGWGMNTEAFF	TCRBV29-01	TCRBJ01-01
V10CAISGLGTTDTQYF	42	56	150	198	DRB1_0301	0.99	1	1	CAISGLGTTDTQYF	TCRBV10-03	TCRBJ02-03
V29CSVPPGQGMNTEAFF	26	29	166	225	DRB1_0301	1.21521	0.561341	1	CSVPPGQGMNTEAFF	TCRBV29-01	TCRBJ01-01
V02CASGGGIQYF	41	60	151	194	DRB1_0301	0.877925	0.647844	1	CASGGGIQYF	TCRBV02-01	TCRBJ02-04
V02CASKRDSQNQPQHF	37	55	155	199	DRB1_0301	0.863695	0.556805	1	CASKRDSQNQPQHF	TCRBV02-01	TCRBJ01-05
V11CASSLDYAGPYEQYF	40	58	152	196	DRB1_0301	0.889292	0.645343	1	CASSLDYAGPYEQYF	TCRBV11-03	TCRBJ02-07
V05CASSSTDTSGNTIYF	41	56	151	198	DRB1_0301	0.960028	0.90797	1	CASSSTDTSGNTIYF	TCRBV05-06	TCRBJ01-03
V20CSARVLAGAEEQFF	16	21	176	233	DRB1_0301	1.00866	1	1	CSARVLAGAEEQFF	TCRBV20	TCRBJ02-01
V11CASSDYRGPYEQYF	43	54	149	200	DRB1_0301	1.06885	0.817006	1	CASSDYRGPYEQYF	TCRBV11-02	TCRBJ02-07
V20CSARDQRMGSYNEQFF	35	50	157	204	DRB1_0301	0.909554	0.716711	1	CSARDQRMGSYNEQFF	TCRBV20	TCRBJ02-01
V07CASSSGTREHQPQHF	15	16	177	238	DRB1_0301	1.26059	0.575564	1	CASSSGTREHQPQHF	TCRBV07-02	TCRBJ01-05
V02CASQGAGKTQYF	15	20	177	234	DRB1_0301	0.991525	1	1	CASQGAGKTQYF	TCRBV02-01	TCRBJ02-05
V18CASSPSGSINSPLHF	24	28	168	226	DRB1_0301	1.15306	0.656806	1	CASSPSGSINSPLHF	TCRBV18-01	TCRBJ01-06
V02CASSEAGSDNSPLHF	33	43	159	211	DRB1_0301	1.01843	1	1	CASSEAGSDNSPLHF	TCRBV02-01	TCRBJ01-06
V02CASQGAGKLFF	19	24	173	230	DRB1_0301	1.0525	0.872859	1	CASQGAGKLFF	TCRBV02-01	TCRBJ01-04
V29CSVAPEGTNTEAFF	11	18	181	236	DRB1_0301	0.796808	0.698845	1	CSVAPEGTNTEAFF	TCRBV29-01	TCRBJ01-01
V03CASSQLGSRSGNTIYF	19	22	173	232	DRB1_0301	1.15817	0.741138	1	CASSQLGSRSGNTIYF	TCRBV03-01/03-02	TCRBJ01-03
V05CASSSMDTSGNTIYF	24	30	168	224	DRB1_0301	1.06667	0.883783	1	CASSSMDTSGNTIYF	TCRBV05-06	TCRBJ01-03
V11CASGGDRNTEAFF	26	31	166	223	DRB1_0301	1.1267	0.670758	1	CASGGDRNTEAFF	TCRBV11-02	TCRBJ01-01
V06CASWSPRNQPQHF	29	36	163	218	DRB1_0301	1.07737	0.787971	1	CASWSPRNQPQHF	TCRBV06-05	TCRBJ01-05
V20CSARDSKGAGETQYF	35	48	157	206	DRB1_0301	0.956741	0.902566	1	CSARDSKGAGETQYF	TCRBV20	TCRBJ02-05
V24CATSDGVLAFF	25	38	167	216	DRB1_0301	0.85093	0.585677	1	CATSDGVLAFF	TCRBV24-01	TCRBJ01-01
V29CSVTPGQGMNTEAFF	25	32	167	222	DRB1_0301	1.03855	0.887323	1	CSVTPGQGMNTEAFF	TCRBV29-01	TCRBJ01-01
V29CSVAENTNTEAFF	12	16	180	238	DRB1_0301	0.991667	1	1	CSVAENTNTEAFF	TCRBV29-01	TCRBJ01-01
V06CASSDRGLKTQYF	38	46	154	208	DRB1_0301	1.11575	0.713974	1	CASSDRGLKTQYF	TCRBV06-01	TCRBJ02-05
V29CSVAPGQGMTEAFF	22	27	170	227	DRB1_0301	1.08802	0.87864	1	CSVAPGQGMTEAFF	TCRBV29-01	TCRBJ01-01
V15CATSSDRGWDEKLFF	19	24	173	230	DRB1_0301	1.0525	0.872859	1	CATSSDRGWDEKLFF	TCRBV15-01	TCRBJ01-04
V19CASSIDSQSGSYEQYF	9	12	183	242	DRB1_0301	0.991803	1	1	CASSIDSQSGSYEQYF	TCRBV19-01	TCRBJ02-07
V20CSTMDRSGNTIYF	20	32	172	222	DRB1_0301	0.806686	0.551971	1	CSTMDRSGNTIYF	TCRBV20	TCRBJ01-03
V20CSARERGLAFNEQFF	26	33	166	221	DRB1_0301	1.04892	0.888412	1	CSARERGLAFNEQFF	TCRBV20	TCRBJ02-01
V20CSARDRRQGSTEAFF	47	68	145	186	DRB1_0301	0.886613	0.662062	1	CSARDRRQGSTEAFF	TCRBV20	TCRBJ01-01
V20CSARDRRLASTDTQYF	57	81	135	173	DRB1_0301	0.901783	0.679219	1	CSARDRRLASTDTQYF	TCRBV20	TCRBJ02-03
V18CASSIPTRSYNEQFF	25	37	167	217	DRB1_0301	0.877974	0.680118	1	CASSIPTRSYNEQFF	TCRBV18-01	TCRBJ02-01
V07CASTPQGEKLFF	42	60	150	194	DRB1_0301	0.905333	0.732912	1	CASTPQGEKLFF	TCRBV07-09	TCRBJ01-04
V02CASSDQGAFYEQYF	50	64	142	190	DRB1_0301	1.04533	0.912752	1	CASSDQGAFYEQYF	TCRBV02-01	TCRBJ02-07
V05CASSSTSGGRGETQYF	36	49	156	205	DRB1_0301	0.965463	0.90374	1	CASSSTSGGRGETQYF	TCRBV05-04	TCRBJ02-05
V20CSARDRRLGGTEAFF	46	56	146	198	DRB1_0301	1.11399	0.650144	1	CSARDRRLGGTEAFF	TCRBV20	TCRBJ01-01
V09CASSVQQVPYEQYF	29	44	163	210	DRB1_0301	0.849136	0.605561	1	CASSVQQVPYEQYF	TCRBV09-01	TCRBJ02-07
V11CASSLGQGAEGLFF	11	17	181	237	DRB1_0301	0.847254	0.844115	1	CASSLGQGAEGLFF	TCRBV11-01	TCRBJ01-04
V07CASSLYSREDGYTF	23	26	169	228	DRB1_0301	1.19345	0.646815	1	CASSLYSREDGYTF	TCRBV07-09	TCRBJ01-02
V02CASGGLAGVTDTQYF	52	62	140	192	DRB1_0301	1.15023	0.583758	1	CASGGLAGVTDTQYF	TCRBV02-01	TCRBJ02-03
V20CSARDYGNIQYF	37	49	155	205	DRB1_0301	0.998683	1	1	CSARDYGNIQYF	TCRBV20	TCRBJ02-04
V02CASRGTGGKLFF	35	42	157	212	DRB1_0301	1.12527	0.704555	1	CASRGTGGKLFF	TCRBV02-01	TCRBJ01-04
V02CASSEAGPDNSPLHF	25	33	167	221	DRB1_0301	1.00254	1	1	CASSEAGPDNSPLHF	TCRBV02-01	TCRBJ01-06
V02CASSEAWGDNSPLHF	25	31	167	223	DRB1_0301	1.07688	0.885399	1	CASSEAWGDNSPLHF	TCRBV02-01	TCRBJ01-06
V02CATSQGAGETQYF	24	30	168	224	DRB1_0301	1.06667	0.883783	1	CATSQGAGETQYF	TCRBV02-01	TCRBJ02-05
V28CASSYEHSGANVLTF	24	36	168	218	DRB1_0301	0.865079	0.675025	1	CASSYEHSGANVLTF	TCRBV28-01	TCRBJ02-06
V02CATQRTGELFF	21	26	171	228	DRB1_0301	1.07692	0.8766	1	CATQRTGELFF	TCRBV02-01	TCRBJ02-02
V06CASSRKQGRDQPQHF	24	31	168	223	DRB1_0301	1.02765	1	1	CASSRKQGRDQPQHF	TCRBV06-05	TCRBJ01-05
V03CASNSPGGTGELFF	25	35	167	219	DRB1_0301	0.936698	0.888878	1	CASNSPGGTGELFF	TCRBV03-01/03-02	TCRBJ02-02
V24CATSDGVGAFF	34	48	158	206	DRB1_0301	0.923523	0.805467	1	CATSDGVGAFF	TCRBV24-01	TCRBJ01-01
V20CSARDRRRGGYNEQFF	53	70	139	184	DRB1_0301	1.00226	1	1	CSARDRRRGGYNEQFF	TCRBV20	TCRBJ02-01
V20CSARDRRRGRDTQYF	23	35	169	219	DRB1_0301	0.851564	0.670109	1	CSARDRRRGRDTQYF	TCRBV20	TCRBJ02-03
V20CSARDRRTGDQPQHF	59	80	133	174	DRB1_0301	0.96485	0.917864	1	CSARDRRTGDQPQHF	TCRBV20	TCRBJ01-05
V24CATSDPSGEGETQYF	49	67	143	187	DRB1_0301	0.956372	0.913258	1	CATSDPSGEGETQYF	TCRBV24-01	TCRBJ02-05
V20CSAFNRGQETQYF	45	61	147	193	DRB1_0301	0.968551	0.910965	1	CSAFNRGQETQYF	TCRBV20	TCRBJ02-05
V20CSANDRVGYNEQFF	44	57	148	197	DRB1_0301	1.0275	0.909548	1	CSANDRVGYNEQFF	TCRBV20-01	TCRBJ02-01
V02CASSYTVGETQYF	17	25	175	229	DRB1_0301	0.889829	0.74662	1	CASSYTVGETQYF	TCRBV02-01	TCRBJ02-05
V20CSARDRLRGDSPLHF	27	32	165	222	DRB1_0301	1.13523	0.673768	1	CSARDRLRGDSPLHF	TCRBV20	TCRBJ01-06
V02CASSALANSYNEQFF	21	27	171	227	DRB1_0301	1.03249	1	1	CASSALANSYNEQFF	TCRBV02-01	TCRBJ02-01
V02CASRQTGSGYTF	28	35	164	219	DRB1_0301	1.06829	0.890925	1	CASRQTGSGYTF	TCRBV02-01	TCRBJ01-02
V07CASSHPRTGGRYGYTF	11	13	181	241	DRB1_0301	1.12665	0.833715	1	CASSHPRTGGRYGYTF	TCRBV07-02	TCRBJ01-02
V02CASGDRGDEQFF	23	33	169	221	DRB1_0301	0.911422	0.77489	1	CASGDRGDEQFF	TCRBV02-01	TCRBJ02-01
V02CASAGLAGITDTQYF	24	31	168	223	DRB1_0301	1.02765	1	1	CASAGLAGITDTQYF	TCRBV02-01	TCRBJ02-03
V29CSVEGGQGADIQYF	12	14	180	240	DRB1_0301	1.14286	0.838947	1	CSVEGGQGADIQYF	TCRBV29-01	TCRBJ02-04
V03CASSIGQGETGELFF	21	29	171	225	DRB1_0301	0.952813	1	1	CASSIGQGETGELFF	TCRBV03-01/03-02	TCRBJ02-02
V02CASSEVGVNSPLHF	50	63	142	191	DRB1_0301	1.06752	0.826091	1	CASSEVGVNSPLHF	TCRBV02-01	TCRBJ01-06
V05CASTRGPNNEQFF	19	28	173	226	DRB1_0301	0.886457	0.756911	1	CASTRGPNNEQFF	TCRBV05-06	TCRBJ02-01
V15CATSFGSPTDTQYF	16	19	176	235	DRB1_0301	1.1244	0.859144	1	CATSFGSPTDTQYF	TCRBV15-01	TCRBJ02-03
V05CASTQGDPGTDTQYF	15	19	177	235	DRB1_0301	1.04817	1	1	CASTQGDPGTDTQYF	TCRBV05-01	TCRBJ02-03
V11CASSLARTSGRAGELFF	7	11	185	243	DRB1_0301	0.835872	0.810916	1	CASSLARTSGRAGELFF	TCRBV11-02	TCRBJ02-02
V29CSGDRGWGMNTEAFF	10	17	182	237	DRB1_0301	0.765999	0.55404	1	CSGDRGWGMNTEAFF	TCRBV29-01	TCRBJ01-01
V02CATQGTGKLFF	15	16	177	238	DRB1_0301	1.26059	0.575564	1	CATQGTGKLFF	TCRBV02-01	TCRBJ01-04
V29CSADSGWGMNTEAFF	9	12	183	242	DRB1_0301	0.991803	1	1	CSADSGWGMNTEAFF	TCRBV29-01	TCRBJ01-01
V02CASKRWSNQPQHF	52	63	140	191	DRB1_0301	1.12608	0.586839	1	CASKRWSNQPQHF	TCRBV02-01	TCRBJ01-05
V02CASRDYGDEQFF	14	23	178	231	DRB1_0301	0.789936	0.603837	1	CASRDYGDEQFF	TCRBV02-01	TCRBJ02-01
V05CASSQSGLRSYEQYF	25	29	167	225	DRB1_0301	1.16147	0.660956	1	CASSQSGLRSYEQYF	TCRBV05-01	TCRBJ02-07
V02CASSVVGDNSPLHF	39	51	153	203	DRB1_0301	1.01461	1	1	CASSVVGDNSPLHF	TCRBV02-01	TCRBJ01-06
V09CASSVGPGRSYNSPLHF	43	53	149	201	DRB1_0301	1.09447	0.727785	1	CASSVGPGRSYNSPLHF	TCRBV09-01	TCRBJ01-06
V24CATSEGIFNQPQHF	27	40	165	214	DRB1_0301	0.875455	0.688715	1	CATSEGIFNQPQHF	TCRBV24-01	TCRBJ01-05
V20CSASGGVKTEAFF	47	66	145	188	DRB1_0301	0.923302	0.742538	1	CSASGGVKTEAFF	TCRBV20	TCRBJ01-01
V11CASSHGQGAEKLFF	33	40	159	214	DRB1_0301	1.11038	0.699803	1	CASSHGQGAEKLFF	TCRBV11-02	TCRBJ01-04
V20CSADDRVGYNEQFF	43	55	149	199	DRB1_0301	1.04417	0.908168	1	CSADDRVGYNEQFF	TCRBV20	TCRBJ02-01
V05CASSLVPTEGTEAFF	24	33	168	221	DRB1_0301	0.95671	1	1	CASSLVPTEGTEAFF	TCRBV05-01	TCRBJ01-01
V29CSVQPGWAMNTEAFF	15	19	177	235	DRB1_0301	1.04817	1	1	CSVQPGWAMNTEAFF	TCRBV29-01	TCRBJ01-01
V29CSTSPGWGMNTEAFF	13	14	179	240	DRB1_0301	1.24501	0.689182	1	CSTSPGWGMNTEAFF	TCRBV29-01	TCRBJ01-01
V05CASSQTPPYGYTF	17	19	175	235	DRB1_0301	1.2015	0.603337	1	CASSQTPPYGYTF	TCRBV05-06	TCRBJ01-02
V18CASSRGLAGENEQYF	13	17	179	237	DRB1_0301	1.01249	1	1	CASSRGLAGENEQYF	TCRBV18-01	TCRBJ02-07
V20CSARDRVRGEQPQHF	27	36	165	218	DRB1_0301	0.990909	1	1	CSARDRVRGEQPQHF	TCRBV20	TCRBJ01-05
V29CSVAPLQGMNTEAFF	14	23	178	231	DRB1_0301	0.789936	0.603837	1	CSVAPLQGMNTEAFF	TCRBV29-01	TCRBJ01-01
V24CATSEGGGFNQPQHF	32	41	160	213	DRB1_0301	1.03902	0.897736	1	CATSEGGGFNQPQHF	TCRBV24-01	TCRBJ01-05
V19CASSVDSQSSYEQYF	15	17	177	237	DRB1_0301	1.18146	0.712373	1	CASSVDSQSSYEQYF	TCRBV19-01	TCRBJ02-07
V27CASSLYRRTTEAFF	30	43	162	211	DRB1_0301	0.908699	0.796282	1	CASSLYRRTTEAFF	TCRBV27-01	TCRBJ01-01
V03CASSQDGGGFEQYF	26	32	166	222	DRB1_0301	1.0866	0.777901	1	CASSQDGGGFEQYF	TCRBV03-01/03-02	TCRBJ02-07
V29CSSTGGWGMNTEAFF	12	13	180	241	DRB1_0301	1.2359	0.679395	1	CSSTGGWGMNTEAFF	TCRBV29-01	TCRBJ01-01
V29CSVSGGWGMRTEAFF	7	10	185	244	DRB1_0301	0.923243	1	1	CSVSGGWGMRTEAFF	TCRBV29-01	TCRBJ01-01
V20CSAQLIGVSDTQYF	18	22	174	232	DRB1_0301	1.09091	0.867507	1	CSAQLIGVSDTQYF	TCRBV20	TCRBJ02-03
V27CASSLREGQGYNSPLHF	9	15	183	239	DRB1_0301	0.783607	0.673892	1	CASSLREGQGYNSPLHF	TCRBV27-01	TCRBJ01-06
V11CASSLNRGVGTYNEQFF	12	15	180	239	DRB1_0301	1.06222	1	1	CASSLNRGVGTYNEQFF	TCRBV11-03	TCRBJ02-01
V07CASSHGTSLQETQYF	21	27	171	227	DRB1_0301	1.03249	1	1	CASSHGTSLQETQYF	TCRBV07-02	TCRBJ02-05
V28CASRPGGTGYTF	36	53	156	201	DRB1_0301	0.875181	0.6329	1	CASRPGGTGYTF	TCRBV28-01	TCRBJ01-02
V20CSASGFGVNTEAFF	41	48	151	206	DRB1_0301	1.16529	0.550731	1	CSASGFGVNTEAFF	TCRBV20-01	TCRBJ01-01
V02CASSDQGDAYEQYF	25	34	167	220	DRB1_0301	0.968651	1	1	CASSDQGDAYEQYF	TCRBV02-01	TCRBJ02-07
V18CASSQGGKDSPLHF	25	36	167	218	DRB1_0301	0.90652	0.781652	1	CASSQGGKDSPLHF	TCRBV18-01	TCRBJ01-06
V18CASSLTRTYNEQFF	38	48	154	206	DRB1_0301	1.05898	0.809844	1	CASSLTRTYNEQFF	TCRBV18-01	TCRBJ02-01
V04CASSHLDTNTEAFF	30	35	162	219	DRB1_0301	1.15873	0.590617	1	CASSHLDTNTEAFF	TCRBV04-03	TCRBJ01-01
V11CASSLGQAGAEKLFF	12	20	180	234	DRB1_0301	0.78	0.580883	1	CASSLGQAGAEKLFF	TCRBV11-02	TCRBJ01-04
V12CASSPRLAGQGDTQYF	17	22	175	232	DRB1_0301	1.02442	1	1	CASSPRLAGQGDTQYF	TCRBV12	TCRBJ02-03
V02CASSELANSYNEQFF	28	42	164	212	DRB1_0301	0.861789	0.601338	1	CASSELANSYNEQFF	TCRBV02-01	TCRBJ02-01
V04CASSHLDRSNTEAFF	36	47	156	207	DRB1_0301	1.01637	1	1	CASSHLDRSNTEAFF	TCRBV04-03	TCRBJ01-01
V05CASSMGGQGIDTQYF	13	20	179	234	DRB1_0301	0.849721	0.717552	1	CASSMGGQGIDTQYF	TCRBV05-06	TCRBJ02-03
V10CASSEAGIAFF	17	21	175	233	DRB1_0301	1.07782	0.864949	1	CASSEAGIAFF	TCRBV10-01	TCRBJ01-01
V28CASRPGGLGYTF	36	54	156	200	DRB1_0301	0.854701	0.552485	1	CASRPGGLGYTF	TCRBV28-01	TCRBJ01-02
V30CAWSVNGRNIQYF	22	32	170	222	DRB1_0301	0.897794	0.770528	1	CAWSVNGRNIQYF	TCRBV30-01	TCRBJ02-04
V09CASSVRDGKTYEQYF	23	28	169	226	DRB1_0301	1.09848	0.765709	1	CASSVRDGKTYEQYF	TCRBV09-01	TCRBJ02-07
V29CSVALGQGMNTEAFF	19	23	173	231	DRB1_0301	1.10304	0.870159	1	CSVALGQGMNTEAFF	TCRBV29-01	TCRBJ01-01
V07CASSLEALAGSYNEQFF	34	44	158	210	DRB1_0301	1.02704	1	1	CASSLEALAGSYNEQFF	TCRBV07-08	TCRBJ02-01
V18CASSLSDRHQETQYF	11	13	181	241	DRB1_0301	1.12665	0.833715	1	CASSLSDRHQETQYF	TCRBV18-01	TCRBJ02-05
V29CSVAGGWGMVNTEAFF	11	18	181	236	DRB1_0301	0.796808	0.698845	1	CSVAGGWGMVNTEAFF	TCRBV29-01	TCRBJ01-01
V28CASSFGVIDGYTF	19	26	173	228	DRB1_0301	0.963095	1	1	CASSFGVIDGYTF	TCRBV28-01	TCRBJ01-02
V05CASIRGGSSDTQYF	15	22	177	232	DRB1_0301	0.893683	0.862752	1	CASIRGGSSDTQYF	TCRBV05-01	TCRBJ02-03
V02CASSEGQGEGPQHF	20	27	172	227	DRB1_0301	0.977606	1	1	CASSEGQGEGPQHF	TCRBV02-01	TCRBJ01-05
V06CASSKQARDTEAFF	21	28	171	226	DRB1_0301	0.991228	1	1	CASSKQARDTEAFF	TCRBV06-05	TCRBJ01-01
V02CASSYTSGETQYF	36	44	156	210	DRB1_0301	1.1014	0.710005	1	CASSYTSGETQYF	TCRBV02-01	TCRBJ02-05
V05CASTGGPNNEQFF	24	29	168	225	DRB1_0301	1.10837	0.768516	1	CASTGGPNNEQFF	TCRBV05-06	TCRBJ02-01
V05CASSGETGLRSYEQYF	14	14	178	240	DRB1_0301	1.34831	0.554932	1	CASSGETGLRSYEQYF	TCRBV05-01	TCRBJ02-07
V20CSAQLASGVSDTQYF	18	23	174	231	DRB1_0301	1.03898	1	1	CSAQLASGVSDTQYF	TCRBV20	TCRBJ02-03
V09CASSVYPGAYNEQFF	26	40	166	214	DRB1_0301	0.837952	0.590601	1	CASSVYPGAYNEQFF	TCRBV09-01	TCRBJ02-01
V09CASSLGTAYQETQYF	24	34	168	220	DRB1_0301	0.92437	0.887103	1	CASSLGTAYQETQYF	TCRBV09-01	TCRBJ02-05
V11CASSFNRGGTYNEQFF	17	25	175	229	DRB1_0301	0.889829	0.74662	1	CASSFNRGGTYNEQFF	TCRBV11-02	TCRBJ02-01
V06CASRTDHDYGYTF	17	19	175	235	DRB1_0301	1.2015	0.603337	1	CASRTDHDYGYTF	TCRBV06-05	TCRBJ01-02
V29CSVRVTSGGETQYF	20	31	172	223	DRB1_0301	0.836459	0.652619	1	CSVRVTSGGETQYF	TCRBV29-01	TCRBJ02-05
V07CASSPGTREGQPQHF	17	20	175	234	DRB1_0301	1.13657	0.731356	1	CASSPGTREGQPQHF	TCRBV07-02	TCRBJ01-05
V14CASSRDRSSSYEQYF	12	14	180	240	DRB1_0301	1.14286	0.838947	1	CASSRDRSSSYEQYF	TCRBV14-01	TCRBJ02-07
V05CASSASGLAGVTDTQYF	45	54	147	200	DRB1_0301	1.13379	0.645539	1	CASSASGLAGVTDTQYF	TCRBV05-01	TCRBJ02-03
V18CASSQGLTSYEQYF	30	44	162	210	DRB1_0301	0.883838	0.700311	1	CASSQGLTSYEQYF	TCRBV18-01	TCRBJ02-07
V05CASSQNTGGQETQYF	44	62	148	192	DRB1_0301	0.920663	0.737255	1	CASSQNTGGQETQYF	TCRBV05-01	TCRBJ02-05
V18CASSPEGQGQGYTF	32	43	160	211	DRB1_0301	0.981395	1	1	CASSPEGQGQGYTF	TCRBV18-01	TCRBJ01-02
V11CASSLDYRGGYEQYF	53	68	139	186	DRB1_0301	1.04295	0.9144	1	CASSLDYRGGYEQYF	TCRBV11-03	TCRBJ02-07
V03CASSGGQGETGELFF	21	27	171	227	DRB1_0301	1.03249	1	1	CASSGGQGETGELFF	TCRBV03-01/03-02	TCRBJ02-02
V12CASVRGQGDNQPQHF	15	21	177	233	DRB1_0301	0.940274	1	1	CASVRGQGDNQPQHF	TCRBV12	TCRBJ01-05
V09CASGGLAVPYNEQFF	21	24	171	230	DRB1_0301	1.1769	0.635999	1	CASGGLAVPYNEQFF	TCRBV09-01	TCRBJ02-01
V09CASSVEATAYQETQYF	8	14	184	240	DRB1_0301	0.745342	0.659894	1	CASSVEATAYQETQYF	TCRBV09-01	TCRBJ02-05
V02CASSQVAANEKLFF	8	11	184	243	DRB1_0301	0.960474	1	1	CASSQVAANEKLFF	TCRBV02-01	TCRBJ01-04
V09CASRPLASSYNEQFF	27	40	165	214	DRB1_0301	0.875455	0.688715	1	CASRPLASSYNEQFF	TCRBV09-01	TCRBJ02-01
V02CASRGTGQKLFF	18	24	174	230	DRB1_0301	0.991379	1	1	CASRGTGQKLFF	TCRBV02-01	TCRBJ01-04
V20CSARDRGRGDSPLHF	44	58	148	196	DRB1_0301	1.00466	1	1	CSARDRGRGDSPLHF	TCRBV20	TCRBJ01-06
V06CASSYLYTHTEAFF	10	10	182	244	DRB1_0301	1.34066	0.645106	1	CASSYLYTHTEAFF	TCRBV06-05	TCRBJ01-01
V07CASSLGARESQPQHF	18	20	174	234	DRB1_0301	1.21034	0.60979	1	CASSLGARESQPQHF	TCRBV07-02	TCRBJ01-05
V24CATSDGVTAFF	27	36	165	218	DRB1_0301	0.990909	1	1	CATSDGVTAFF	TCRBV24-01	TCRBJ01-01
V19CASSLDSQSSYEQYF	17	20	175	234	DRB1_0301	1.13657	0.731356	1	CASSLDSQSSYEQYF	TCRBV19-01	TCRBJ02-07
V18CASSTTGRDSPLHF	18	24	174	230	DRB1_0301	0.991379	1	1	CASSTTGRDSPLHF	TCRBV18-01	TCRBJ01-06
V02CASSDRGFDTQYF	46	58	146	196	DRB1_0301	1.06471	0.821409	1	CASSDRGFDTQYF	TCRBV02-01	TCRBJ02-03
V02CATQGSGELFF	21	26	171	228	DRB1_0301	1.07692	0.8766	1	CATQGSGELFF	TCRBV02-01	TCRBJ02-02
V20CSARVRDRWNTEAFF	18	28	174	226	DRB1_0301	0.834975	0.638568	1	CSARVRDRWNTEAFF	TCRBV20	TCRBJ01-01
V20CSARDQRRGSYNEQFF	59	81	133	173	DRB1_0301	0.947461	0.837011	1	CSARDQRRGSYNEQFF	TCRBV20	TCRBJ02-01
V10CASTWDNGNTIYF	7	6	185	248	DRB1_0301	1.56396	0.571453	1	CASTWDNGNTIYF	TCRBV10-02	TCRBJ01-03
V10CAIKMLAGYNEQFF	5	10	187	244	DRB1_0301	0.652406	0.597758	1	CAIKMLAGYNEQFF	TCRBV10-03	TCRBJ02-01
V05CASSKNTGGQETQYF	36	51	156	203	DRB1_0301	0.918552	0.809445	1	CASSKNTGGQETQYF	TCRBV05-01	TCRBJ02-05
V20CSARDYRGNTQYF	26	39	166	215	DRB1_0301	0.863454	0.684617	1	CSARDYRGNTQYF	TCRBV20	TCRBJ02-03
V05CASSQTSGGRGETQYF	22	33	170	221	DRB1_0301	0.866667	0.664764	1	CASSQTSGGRGETQYF	TCRBV05-04	TCRBJ02-05
V18CASSRGLTSYEQYF	30	37	162	217	DRB1_0301	1.08609	0.789771	1	CASSRGLTSYEQYF	TCRBV18-01	TCRBJ02-07
V24CATSDSRTGHTEAFF	43	61	149	193	DRB1_0301	0.913082	0.735	1	CATSDSRTGHTEAFF	TCRBV24-01	TCRBJ01-01
V20CSARVLAGGTNTQYF	31	45	161	209	DRB1_0301	0.894272	0.703964	1	CSARVLAGGTNTQYF	TCRBV20	TCRBJ02-03
V27CASQGIGQPQHF	18	21	174	233	DRB1_0301	1.14778	0.736135	1	CASQGIGQPQHF	TCRBV27-01	TCRBJ01-05
V29CSVSAGQGMNTEAFF	10	10	182	244	DRB1_0301	1.34066	0.645106	1	CSVSAGQGMNTEAFF	TCRBV29-01	TCRBJ01-01
V24CATSDPLGPGETQYF	45	57	147	197	DRB1_0301	1.058	0.820601	1	CATSDPLGPGETQYF	TCRBV24-01	TCRBJ02-05
V29CSVEGQGRGTDTQYF	35	42	157	212	DRB1_0301	1.12527	0.704555	1	CSVEGQGRGTDTQYF	TCRBV29-01	TCRBJ02-03
V06CASSHQGRDQPQHF	37	50	155	204	DRB1_0301	0.973935	1	1	CASSHQGRDQPQHF	TCRBV06-02/06-03	TCRBJ01-05
V05CASSWGTGGSYNSPLHF	43	54	149	200	DRB1_0301	1.06885	0.817006	1	CASSWGTGGSYNSPLHF	TCRBV05-01	TCRBJ01-06
V20CSARDRRRGFYNEQFF	33	39	159	215	DRB1_0301	1.14417	0.605875	1	CSARDRRRGFYNEQFF	TCRBV20	TCRBJ02-01
V20CSAGDRRGNEKLFF	28	41	164	213	DRB1_0301	0.886972	0.693002	1	CSAGDRRGNEKLFF	TCRBV20	TCRBJ01-04
V04CASSHALDRNTEAFF	23	30	169	224	DRB1_0301	1.01617	1	1	CASSHALDRNTEAFF	TCRBV04-01	TCRBJ01-01
V02CASQGADETQYF	20	26	172	228	DRB1_0301	1.01968	1	1	CASQGADETQYF	TCRBV02-01	TCRBJ02-05
V29CSVAEHTNTEAFF	11	18	181	236	DRB1_0301	0.796808	0.698845	1	CSVAEHTNTEAFF	TCRBV29-01	TCRBJ01-01
V18CASSNGLTSYEQYF	17	22	175	232	DRB1_0301	1.02442	1	1	CASSNGLTSYEQYF	TCRBV18-01	TCRBJ02-07
V02CASRGTKGEKLFF	23	26	169	228	DRB1_0301	1.19345	0.646815	1	CASRGTKGEKLFF	TCRBV02-01	TCRBJ01-04
V18CASSISLTDTQYF	38	51	154	203	DRB1_0301	0.982175	1	1	CASSISLTDTQYF	TCRBV18-01	TCRBJ02-03
V07CASNSGTRENQPQHF	8	11	184	243	DRB1_0301	0.960474	1	1	CASNSGTRENQPQHF	TCRBV07-02	TCRBJ01-05
V14CASSRDRVSSREQYF	4	7	188	247	DRB1_0301	0.75076	0.764052	1	CASSRDRVSSREQYF	TCRBV14-01	TCRBJ02-07
V20CSARFPGVQEAFF	17	25	175	229	DRB1_0301	0.889829	0.74662	1	CSARFPGVQEAFF	TCRBV20	TCRBJ01-01
V30CAWSVNGRNAQYF	10	17	182	237	DRB1_0301	0.765999	0.55404	1	CAWSVNGRNAQYF	TCRBV30-01	TCRBJ02-07
V07CAGSSGTRENQPQHF	8	10	184	244	DRB1_0301	1.06087	1	1	CAGSSGTRENQPQHF	TCRBV07-02	TCRBJ01-05
V29CSVDRGWGMDTEAFF	12	16	180	238	DRB1_0301	0.991667	1	1	CSVDRGWGMDTEAFF	TCRBV29-01	TCRBJ01-01
V30CAWSVNGRNQQYF	10	17	182	237	DRB1_0301	0.765999	0.55404	1	CAWSVNGRNQQYF	TCRBV30-01	TCRBJ02-07
V20CSARFPGVIEAFF	18	26	174	228	DRB1_0301	0.907162	0.872876	1	CSARFPGVIEAFF	TCRBV20	TCRBJ01-01
V11CASSVGQGAEKLFF	30	35	162	219	DRB1_0301	1.15873	0.590617	1	CASSVGQGAEKLFF	TCRBV11-02	TCRBJ01-04
V24CATSDPRQGTQPQHF	34	47	158	207	DRB1_0301	0.947751	0.901452	1	CATSDPRQGTQPQHF	TCRBV24-01	TCRBJ01-05
V20CSAPGEGVDTQYF	35	44	157	210	DRB1_0301	1.06398	0.803639	1	CSAPGEGVDTQYF	TCRBV20	TCRBJ02-03
V02CASVGAGEKLFF	22	35	170	219	DRB1_0301	0.809748	0.567016	1	CASVGAGEKLFF	TCRBV02-01	TCRBJ01-04
V20CSAFDRVGYNEQFF	41	55	151	199	DRB1_0301	0.98242	1	1	CSAFDRVGYNEQFF	TCRBV20	TCRBJ02-01
V24CATSEGLFNQPQHF	30	45	162	209	DRB1_0301	0.860082	0.610039	1	CATSEGLFNQPQHF	TCRBV24-01	TCRBJ01-05
V03CASSQGSRISGNTIYF	16	25	176	229	DRB1_0301	0.832727	0.623037	1	CASSQGSRISGNTIYF	TCRBV03-01/03-02	TCRBJ01-03
V05CASSLVGNPGETQYF	33	44	159	210	DRB1_0301	0.990566	1	1	CASSLVGNPGETQYF	TCRBV05-01	TCRBJ02-05
V28CATRPGGYGYTF	33	44	159	210	DRB1_0301	0.990566	1	1	CATRPGGYGYTF	TCRBV28-01	TCRBJ01-02
V03CASSQDGGGTEQYF	33	43	159	211	DRB1_0301	1.01843	1	1	CASSQDGGGTEQYF	TCRBV03-01/03-02	TCRBJ02-07
V02CASSDQGVLYEQYF	44	62	148	192	DRB1_0301	0.920663	0.737255	1	CASSDQGVLYEQYF	TCRBV02-01	TCRBJ02-07
V05CASSLAGTQEEKLFF	24	34	168	220	DRB1_0301	0.92437	0.887103	1	CASSLAGTQEEKLFF	TCRBV05-06	TCRBJ01-04
V05CASSERDTSGNTIYF	25	30	167	224	DRB1_0301	1.11776	0.771547	1	CASSERDTSGNTIYF	TCRBV05-01	TCRBJ01-03
V10CASSEAGDAFF	17	22	175	232	DRB1_0301	1.02442	1	1	CASSEAGDAFF	TCRBV10-02	TCRBJ01-01
V07CASSFQRGESETQYF	21	31	171	223	DRB1_0301	0.883418	0.76625	1	CASSFQRGESETQYF	TCRBV07-02	TCRBJ02-05
V24CATGLEVTDTQYF	15	24	177	230	DRB1_0301	0.812147	0.613448	1	CATGLEVTDTQYF	TCRBV24-01	TCRBJ02-03
V29CSVEGGFGVDTQYF	10	15	182	239	DRB1_0301	0.875458	0.837011	1	CSVEGGFGVDTQYF	TCRBV29-01	TCRBJ02-03
V02CASSAAAANEKLFF	12	20	180	234	DRB1_0301	0.78	0.580883	1	CASSAAAANEKLFF	TCRBV02-01	TCRBJ01-04
V20CSASRGQEGYTF	38	55	154	199	DRB1_0301	0.892798	0.724145	1	CSASRGQEGYTF	TCRBV20	TCRBJ01-02
V29CSVEGGRGVDEQYF	9	14	183	240	DRB1_0301	0.843091	0.829748	1	CSVEGGRGVDEQYF	TCRBV29-01	TCRBJ02-07
V09CASRRISSYNEQFF	18	23	174	231	DRB1_0301	1.03898	1	1	CASRRISSYNEQFF	TCRBV09-01	TCRBJ02-01
V18CASSLSDRKQETQYF	7	10	185	244	DRB1_0301	0.923243	1	1	CASSLSDRKQETQYF	TCRBV18-01	TCRBJ02-05
V05CASSQQGDPGTDTQYF	11	12	181	242	DRB1_0301	1.2256	0.669597	1	CASSQQGDPGTDTQYF	TCRBV05-01	TCRBJ02-03
V09CASSGLAVRPYNEQFF	20	23	172	231	DRB1_0301	1.16785	0.631118	1	CASSGLAVRPYNEQFF	TCRBV09-01	TCRBJ02-01
V02CASKQDNNQPQHF	25	29	167	225	DRB1_0301	1.16147	0.660956	1	CASKQDNNQPQHF	TCRBV02-01	TCRBJ01-05
V02CASTWTSGETQYF	26	30	166	224	DRB1_0301	1.16948	0.665406	1	CASTWTSGETQYF	TCRBV02-01	TCRBJ02-05
V05CASSITSGGRGETQYF	16	20	176	234	DRB1_0301	1.06364	0.862522	1	CASSITSGGRGETQYF	TCRBV05-04	TCRBJ02-05
V02CASRTGLLSNQPQHF	24	32	168	222	DRB1_0301	0.991071	1	1	CASRTGLLSNQPQHF	TCRBV02-01	TCRBJ01-05
V29CSVVSRGADTQYF	25	34	167	220	DRB1_0301	0.968651	1	1	CSVVSRGADTQYF	TCRBV29-01	TCRBJ02-03
V12CASGYGQNTDTQYF	25	30	167	224	DRB1_0301	1.11776	0.771547	1	CASGYGQNTDTQYF	TCRBV12-05	TCRBJ02-03
V05CASSETGTSEETQYF	32	44	160	210	DRB1_0301	0.954545	0.899225	1	CASSETGTSEETQYF	TCRBV05-01	TCRBJ02-05
V20CSAREDRPYTEAFF	39	47	153	207	DRB1_0301	1.12265	0.63032	1	CSAREDRPYTEAFF	TCRBV20	TCRBJ01-01
V02CASSEVAGQQYF	11	19	181	235	DRB1_0301	0.751672	0.568015	1	CASSEVAGQQYF	TCRBV02-01	TCRBJ02-03
V05CASSLATGVEDTQYF	32	46	160	208	DRB1_0301	0.904348	0.707788	1	CASSLATGVEDTQYF	TCRBV05-01	TCRBJ02-03
V24CATSDSRAGSGNTIYF	25	33	167	221	DRB1_0301	1.00254	1	1	CATSDSRAGSGNTIYF	TCRBV24-01	TCRBJ01-03
V11CASSLDAGTGGYGYTF	20	27	172	227	DRB1_0301	0.977606	1	1	CASSLDAGTGGYGYTF	TCRBV11-02	TCRBJ01-02
V29CSASSGTNTEAFF	26	35	166	219	DRB1_0301	0.980034	1	1	CSASSGTNTEAFF	TCRBV29-01	TCRBJ01-01
V20CSAQDRVGYNEQFF	47	61	145	193	DRB1_0301	1.02555	0.911625	1	CSAQDRVGYNEQFF	TCRBV20	TCRBJ02-01
V29CSVKEGTNTEAFF	37	48	155	206	DRB1_0301	1.02446	1	1	CSVKEGTNTEAFF	TCRBV29-01	TCRBJ01-01
V05CASSLETSGSGANVLTF	31	38	161	216	DRB1_0301	1.09448	0.79177	1	CASSLETSGSGANVLTF	TCRBV05-04	TCRBJ02-06
V02CASKRDSLNQPQHF	42	59	150	195	DRB1_0301	0.925424	0.819367	1	CASKRDSLNQPQHF	TCRBV02-01	TCRBJ01-05
V20CSAVDRVGYNEQFF	41	57	151	197	DRB1_0301	0.938422	0.81802	1	CSAVDRVGYNEQFF	TCRBV20	TCRBJ02-01
V29CSVDQRRGADTQYF	2	1	190	253	DRB1_0301	2.66316	0.579952	1	CSVDQRRGADTQYF	TCRBV29-01	TCRBJ02-03
V18CASSPSGAINSPPHF	3	3	189	251	DRB1_0301	1.32804	1	1	CASSPSGAINSPPHF	TCRBV18-01	TCRBJ01-06
V27CASSVGGIPYGYTF	8	9	184	245	DRB1_0301	1.18357	0.805125	1	CASSVGGIPYGYTF	TCRBV27-01	TCRBJ01-02
V05CASSLYGTAEETQYF	41	52	151	202	DRB1_0301	1.05476	0.815232	1	CASSLYGTAEETQYF	TCRBV05-01	TCRBJ02-05
V05CASSLIGTAEETQYF	49	62	143	192	DRB1_0301	1.06113	0.825285	1	CASSLIGTAEETQYF	TCRBV05-05	TCRBJ02-05
V29CSVDRRGVDTQYF	13	18	179	236	DRB1_0301	0.952204	1	1	CSVDRRGVDTQYF	TCRBV29-01	TCRBJ02-03
V20CSARDQVAVSYNEQFF	6	10	186	244	DRB1_0301	0.787097	0.798808	1	CSARDQVAVSYNEQFF	TCRBV20	TCRBJ02-01
V20CSARDSWGAGETQYF	34	42	158	212	DRB1_0301	1.0862	0.799552	1	CSARDSWGAGETQYF	TCRBV20	TCRBJ02-05
V20CSAWDRVGYNEQFF	43	57	149	197	DRB1_0301	0.99741	1	1	CSAWDRVGYNEQFF	TCRBV20	TCRBJ02-01
V05CASSLVPETGTEAFF	24	36	168	218	DRB1_0301	0.865079	0.675025	1	CASSLVPETGTEAFF	TCRBV05-01	TCRBJ01-01
V02CASSDAAGAGYTF	13	16	179	238	DRB1_0301	1.08031	0.848591	1	CASSDAAGAGYTF	TCRBV02-01	TCRBJ01-02
V02CASGGHGTQYF	18	26	174	228	DRB1_0301	0.907162	0.872876	1	CASGGHGTQYF	TCRBV02-01	TCRBJ02-03
V05CASSVVPTGTEAFF	16	17	176	237	DRB1_0301	1.26738	0.584805	1	CASSVVPTGTEAFF	TCRBV05-06	TCRBJ01-01
V20CSARDYGGNTQYF	20	22	172	232	DRB1_0301	1.22622	0.623754	1	CSARDYGGNTQYF	TCRBV20	TCRBJ02-03
V05CASSMTSGGRGETQYF	17	20	175	234	DRB1_0301	1.13657	0.731356	1	CASSMTSGGRGETQYF	TCRBV05-04	TCRBJ02-05
V09CASSTEGDSYNEQFF	49	69	143	185	DRB1_0301	0.918719	0.745434	1	CASSTEGDSYNEQFF	TCRBV09-01	TCRBJ02-01
V02CASSGTGGWNSPLHF	29	43	163	211	DRB1_0301	0.87302	0.696849	1	CASSGTGGWNSPLHF	TCRBV02-01	TCRBJ01-06
V02CASRSTGSGYTF	35	43	157	211	DRB1_0301	1.09391	0.801376	1	CASRSTGSGYTF	TCRBV02-01	TCRBJ01-02
V24CATSDPKGSGETQYF	54	71	138	183	DRB1_0301	1.00857	1	1	CATSDPKGSGETQYF	TCRBV24-01	TCRBJ02-05
V29CSGKQGWGMNTEAFF	11	14	181	240	DRB1_0301	1.04183	1	1	CSGKQGWGMNTEAFF	TCRBV29-01	TCRBJ01-01
V20CSARDQLAGGFNEQFF	30	36	162	218	DRB1_0301	1.1214	0.687879	1	CSARDQLAGGFNEQFF	TCRBV20	TCRBJ02-01
V20CSAREEGLAYNEQFF	28	39	164	215	DRB1_0301	0.941213	0.893789	1	CSAREEGLAYNEQFF	TCRBV20	TCRBJ02-01
V02CASQQAGETQYF	16	24	176	230	DRB1_0301	0.871212	0.739805	1	CASQQAGETQYF	TCRBV02-01	TCRBJ02-05
V24CATSDPRGPGEKLFF	37	49	155	205	DRB1_0301	0.998683	1	1	CATSDPRGPGEKLFF	TCRBV24-01	TCRBJ01-04
V20CSARDRRRGDSPLHF	35	46	157	208	DRB1_0301	1.00803	1	1	CSARDRRRGDSPLHF	TCRBV20	TCRBJ01-06
V02CASSDQGSDYEQYF	43	56	149	198	DRB1_0301	1.02037	1	1	CASSDQGSDYEQYF	TCRBV02-01	TCRBJ02-07
V02CASHGLAGITDTQYF	23	28	169	226	DRB1_0301	1.09848	0.765709	1	CASHGLAGITDTQYF	TCRBV02-01	TCRBJ02-03
V04CASSHNDMNTEAFF	13	21	179	233	DRB1_0301	0.805799	0.593482	1	CASSHNDMNTEAFF	TCRBV04-01	TCRBJ01-01
V20CSARDPLSATDTQYF	35	45	157	209	DRB1_0301	1.03539	0.901359	1	CSARDPLSATDTQYF	TCRBV20	TCRBJ02-03
V29CSVEVGGRGTDTQYF	28	33	164	221	DRB1_0301	1.14339	0.677109	1	CSVEVGGRGTDTQYF	TCRBV29-01	TCRBJ02-03
V05CASSRTGTSEETQYF	52	62	140	192	DRB1_0301	1.15023	0.583758	1	CASSRTGTSEETQYF	TCRBV05-01	TCRBJ02-05
V24CATSDSRTGETEAFF	44	58	148	196	DRB1_0301	1.00466	1	1	CATSDSRTGETEAFF	TCRBV24-01	TCRBJ01-01
V24CATSDSRTGPTEAFF	45	61	147	193	DRB1_0301	0.968551	0.910965	1	CATSDSRTGPTEAFF	TCRBV24-01	TCRBJ01-01
V02CASRGTPGEKLFF	30	36	162	218	DRB1_0301	1.1214	0.687879	1	CASRGTPGEKLFF	TCRBV02-01	TCRBJ01-04
V05CASSLETPNGYTF	44	58	148	196	DRB1_0301	1.00466	1	1	CASSLETPNGYTF	TCRBV05-01	TCRBJ01-02
V12CASSPRLAGRGDTQYF	22	28	170	226	DRB1_0301	1.04454	0.880886	1	CASSPRLAGRGDTQYF	TCRBV12	TCRBJ02-03
V24CATSDPREAGETQYF	36	50	156	204	DRB1_0301	0.941538	0.903593	1	CATSDPREAGETQYF	TCRBV24-01	TCRBJ02-05
V20CSAERDRGGEKLFF	36	47	156	207	DRB1_0301	1.01637	1	1	CSAERDRGGEKLFF	TCRBV20	TCRBJ01-04
V02CATIQGTGELFF	18	20	174	234	DRB1_0301	1.21034	0.60979	1	CATIQGTGELFF	TCRBV02-01	TCRBJ02-02
V07CASIPIGGETQYF	15	21	177	233	DRB1_0301	0.940274	1	1	CASIPIGGETQYF	TCRBV07-09	TCRBJ02-05
V18CASSPSSAINSPLHF	7	11	185	243	DRB1_0301	0.835872	0.810916	1	CASSPSSAINSPLHF	TCRBV18-01	TCRBJ01-06
V11CASSLGMGAEKLFF	18	20	174	234	DRB1_0301	1.21034	0.60979	1	CASSLGMGAEKLFF	TCRBV11-02	TCRBJ01-04
V11CASYLDGNTDTQYF	22	26	170	228	DRB1_0301	1.13484	0.75806	1	CASYLDGNTDTQYF	TCRBV11-02	TCRBJ02-03
V20CSARDRRRGAYNEQFF	38	48	154	206	DRB1_0301	1.05898	0.809844	1	CSARDRRRGAYNEQFF	TCRBV20	TCRBJ02-01
V11CASSLSGQGAEKLFF	18	26	174	228	DRB1_0301	0.907162	0.872876	1	CASSLSGQGAEKLFF	TCRBV11-02	TCRBJ01-04
V24CATSDSRGPSGNTIYF	37	44	155	210	DRB1_0301	1.1393	0.621157	1	CATSDSRGPSGNTIYF	TCRBV24-01	TCRBJ01-03
V29CSFDRRGADTQYF	2	2	190	252	DRB1_0301	1.32632	1	1	CSFDRRGADTQYF	TCRBV29-01	TCRBJ02-03
V11CASSWSRDSSYGYTF	9	11	183	243	DRB1_0301	1.08644	1	1	CASSWSRDSSYGYTF	TCRBV11-02	TCRBJ01-02
V29CSGEQGWGMNTEAFF	8	13	184	241	DRB1_0301	0.80602	0.822019	1	CSGEQGWGMNTEAFF	TCRBV29-01	TCRBJ01-01
V24CATSDSRTGWTEAFF	45	61	147	193	DRB1_0301	0.968551	0.910965	1	CATSDSRTGWTEAFF	TCRBV24-01	TCRBJ01-01
V05CASSLTRTGGDTGELFF	17	24	175	230	DRB1_0301	0.930952	0.869918	1	CASSLTRTGGDTGELFF	TCRBV05-08	TCRBJ02-02
V20CSARDRSRGDSPLHF	20	25	172	229	DRB1_0301	1.06512	0.874664	1	CSARDRSRGDSPLHF	TCRBV20	TCRBJ01-06
V02CASQRGAGEKLFF	22	35	170	219	DRB1_0301	0.809748	0.567016	1	CASQRGAGEKLFF	TCRBV02-01	TCRBJ01-04
V03CASSFGQGETGELFF	25	29	167	225	DRB1_0301	1.16147	0.660956	1	CASSFGQGETGELFF	TCRBV03-01/03-02	TCRBJ02-02
V06CASRTDRDYGGYTF	15	18	177	236	DRB1_0301	1.11111	0.855552	1	CASRTDRDYGGYTF	TCRBV06-05	TCRBJ01-02
V29CSVAPGQLMNTEAFF	19	21	173	233	DRB1_0301	1.21855	0.616628	1	CSVAPGQLMNTEAFF	TCRBV29-01	TCRBJ01-01
V04CASSQERDLPQHF	28	39	164	215	DRB1_0301	0.941213	0.893789	1	CASSQERDLPQHF	TCRBV04-01	TCRBJ01-05
V03CASKTSSGANVLTF	11	18	181	236	DRB1_0301	0.796808	0.698845	1	CASKTSSGANVLTF	TCRBV03-01/03-02	TCRBJ02-06
V20CSAREKGLAYNEQFF	27	35	165	219	DRB1_0301	1.0239	1	1	CSAREKGLAYNEQFF	TCRBV20	TCRBJ02-01
V03CASTTSSGANVLTF	17	24	175	230	DRB1_0301	0.930952	0.869918	1	CASTTSSGANVLTF	TCRBV03-01/03-02	TCRBJ02-06
V02CASSDQGQGYEQFF	14	23	178	231	DRB1_0301	0.789936	0.603837	1	CASSDQGQGYEQFF	TCRBV02-01	TCRBJ02-01
V05CASSQGDPGSDTQYF	11	13	181	241	DRB1_0301	1.12665	0.833715	1	CASSQGDPGSDTQYF	TCRBV05-01	TCRBJ02-03
V20CSAQLAGVKSDTQYF	18	22	174	232	DRB1_0301	1.09091	0.867507	1	CSAQLAGVKSDTQYF	TCRBV20	TCRBJ02-03
V07CASSPGTREAQPQHF	7	9	185	245	DRB1_0301	1.03003	1	1	CASSPGTREAQPQHF	TCRBV07-02	TCRBJ01-05
V18CASSPSDPRGTDTQYF	10	15	182	239	DRB1_0301	0.875458	0.837011	1	CASSPSDPRGTDTQYF	TCRBV18-01	TCRBJ02-03
V02CASSDRGYDTQYF	44	55	148	199	DRB1_0301	1.07568	0.818118	1	CASSDRGYDTQYF	TCRBV02-01	TCRBJ02-03
V07CASSVGTSLQETQYF	23	29	169	225	DRB1_0301	1.05591	0.882272	1	CASSVGTSLQETQYF	TCRBV07-09	TCRBJ02-05
V29CSVSDSSSYNEQFF	27	34	165	220	DRB1_0301	1.05882	0.889618	1	CSVSDSSSYNEQFF	TCRBV29-01	TCRBJ02-01
V05CASSTSGAPTDTQYF	39	46	153	208	DRB1_0301	1.1526	0.626475	1	CASSTSGAPTDTQYF	TCRBV05-01	TCRBJ02-03
V05CASSLVGHPGETQYF	36	45	156	209	DRB1_0301	1.07179	0.804841	1	CASSLVGHPGETQYF	TCRBV05-01	TCRBJ02-05
V28CASRQGIADQPQHF	11	13	181	241	DRB1_0301	1.12665	0.833715	1	CASRQGIADQPQHF	TCRBV28-01	TCRBJ01-05
V02CASQEGAGETQYF	24	30	168	224	DRB1_0301	1.06667	0.883783	1	CASQEGAGETQYF	TCRBV02-01	TCRBJ02-05
V20CSARVLAGGTKDTQYF	29	43	163	211	DRB1_0301	0.87302	0.696849	1	CSARVLAGGTKDTQYF	TCRBV20	TCRBJ02-03
V11CASRLDGNTDTQYF	22	28	170	226	DRB1_0301	1.04454	0.880886	1	CASRLDGNTDTQYF	TCRBV11-03	TCRBJ02-03
V11CASSSLFGNTIYF	43	57	149	197	DRB1_0301	0.99741	1	1	CASSSLFGNTIYF	TCRBV11-02	TCRBJ01-03
V20CSARDRARGRETQYF	50	66	142	188	DRB1_0301	1.00299	1	1	CSARDRARGRETQYF	TCRBV20	TCRBJ02-05
V20CSARDRTGPNEQFF	48	65	144	189	DRB1_0301	0.969231	0.912813	1	CSARDRTGPNEQFF	TCRBV20	TCRBJ02-01
V05CASSGDTPNYGYTF	32	42	160	212	DRB1_0301	1.00952	1	1	CASSGDTPNYGYTF	TCRBV05-01	TCRBJ01-02
V05CASSCSGLAGVTDTQYF	35	42	157	212	DRB1_0301	1.12527	0.704555	1	CASSCSGLAGVTDTQYF	TCRBV05-07	TCRBJ02-03
V18CASSPITRSYNEQFF	34	44	158	210	DRB1_0301	1.02704	1	1	CASSPITRSYNEQFF	TCRBV18-01	TCRBJ02-01
V04CASRQGLAGKNEQFF	23	26	169	228	DRB1_0301	1.19345	0.646815	1	CASRQGLAGKNEQFF	TCRBV04-01	TCRBJ02-01
V10CASSEAGAAFF	19	21	173	233	DRB1_0301	1.21855	0.616628	1	CASSEAGAAFF	TCRBV10-02	TCRBJ01-01
V20CSARDQLAGQYNEQFF	28	39	164	215	DRB1_0301	0.941213	0.893789	1	CSARDQLAGQYNEQFF	TCRBV20	TCRBJ02-01
V29CSVEGGRTADTQYF	22	35	170	219	DRB1_0301	0.809748	0.567016	1	CSVEGGRTADTQYF	TCRBV29-01	TCRBJ02-03
V02CASSEAGLDNSPLHF	26	31	166	223	DRB1_0301	1.1267	0.670758	1	CASSEAGLDNSPLHF	TCRBV02-01	TCRBJ01-06
V29CSVVPGQGMNTEAFF	26	32	166	222	DRB1_0301	1.0866	0.777901	1	CSVVPGQGMNTEAFF	TCRBV29-01	TCRBJ01-01
V24CATSDSRGFGNTIYF	43	63	149	191	DRB1_0301	0.874933	0.576003	1	CATSDSRGFGNTIYF	TCRBV24-01	TCRBJ01-03
V28CASRPYGGYGYTF	38	47	154	207	DRB1_0301	1.08676	0.807758	1	CASRPYGGYGYTF	TCRBV28-01	TCRBJ01-02
V05CASSVDGAPSYEQYF	16	19	176	235	DRB1_0301	1.1244	0.859144	1	CASSVDGAPSYEQYF	TCRBV05-01	TCRBJ02-07
V03CASVPGGTGELFF	24	36	168	218	DRB1_0301	0.865079	0.675025	1	CASVPGGTGELFF	TCRBV03-01/03-02	TCRBJ02-02
V07CASSLRQGEGPLHF	10	16	182	238	DRB1_0301	0.817308	0.687121	1	CASSLRQGEGPLHF	TCRBV07-07	TCRBJ01-06
V02CASSDDAAYGYTF	25	32	167	222	DRB1_0301	1.03855	0.887323	1	CASSDDAAYGYTF	TCRBV02-01	TCRBJ01-02
V05CASSLEVGTGEETQYF	39	55	153	199	DRB1_0301	0.922282	0.814738	1	CASSLEVGTGEETQYF	TCRBV05-01	TCRBJ02-05
V04CASRVGLAGGNEQFF	13	18	179	236	DRB1_0301	0.952204	1	1	CASRVGLAGGNEQFF	TCRBV04-02	TCRBJ02-01
V29CSGSQGTNTEAFF	22	32	170	222	DRB1_0301	0.897794	0.770528	1	CSGSQGTNTEAFF	TCRBV29-01	TCRBJ01-01
V24CATSDNRQGDTEAFF	29	38	163	216	DRB1_0301	1.0113	1	1	CATSDNRQGDTEAFF	TCRBV24-01	TCRBJ01-01
V05CTSSSPGQGNTEAFF	29	41	163	213	DRB1_0301	0.924285	0.793963	1	CTSSSPGQGNTEAFF	TCRBV05-04	TCRBJ01-01
V20CSARDRVYGETQYF	29	35	163	219	DRB1_0301	1.11323	0.785204	1	CSARDRVYGETQYF	TCRBV20	TCRBJ02-05
V29CSVEGGQGPDTQYF	30	42	162	212	DRB1_0301	0.934744	0.89669	1	CSVEGGQGPDTQYF	TCRBV29-01	TCRBJ02-03
V29CSVEPGQGMNTEAFF	30	40	162	214	DRB1_0301	0.990741	1	1	CSVEPGQGMNTEAFF	TCRBV29-01	TCRBJ01-01
V15CATSVRQGGETQYF	16	22	176	232	DRB1_0301	0.958678	1	1	CATSVRQGGETQYF	TCRBV15-01	TCRBJ02-05
V02CASSDQGKAYEQYF	23	34	169	220	DRB1_0301	0.880613	0.774767	1	CASSDQGKAYEQYF	TCRBV02-01	TCRBJ02-07
V29CSVAPRQGMNTEAFF	19	28	173	226	DRB1_0301	0.886457	0.756911	1	CSVAPRQGMNTEAFF	TCRBV29-01	TCRBJ01-01
V20CSARDRRRGYYNEQFF	23	29	169	225	DRB1_0301	1.05591	0.882272	1	CSARDRRRGYYNEQFF	TCRBV20	TCRBJ02-01
V29CSGARGWGMNTEAFF	7	9	185	245	DRB1_0301	1.03003	1	1	CSGARGWGMNTEAFF	TCRBV29-01	TCRBJ01-01
V24CATSEGQGFNQPQHF	42	60	150	194	DRB1_0301	0.905333	0.732912	1	CATSEGQGFNQPQHF	TCRBV24-01	TCRBJ01-05
V05CASSLAGTPEEKLFF	35	47	157	207	DRB1_0301	0.98184	1	1	CASSLAGTPEEKLFF	TCRBV05-01	TCRBJ01-04
V11CASSLDQGGTGSYNEQFF	55	71	53	76	DRB1_0401	1.11082	0.705056	1	CASSLDQGGTGSYNEQFF	TCRBV11-03	TCRBJ02-01
V11CASSPGQDFYGYTF	32	38	76	109	DRB1_0401	1.20776	0.570432	1	CASSPGQDFYGYTF	TCRBV11-01	TCRBJ01-02
V11CASSLDQGGSGTYNEQFF	31	43	77	104	DRB1_0401	0.973724	1	1	CASSLDQGGSGTYNEQFF	TCRBV11-03	TCRBJ02-01
V20CSHQREYNEQFF	36	49	72	98	DRB1_0401	1	1	1	CSHQREYNEQFF	TCRBV20	TCRBJ02-01
V20CSLQREYNEQFF	36	51	72	96	DRB1_0401	0.941176	0.893843	1	CSLQREYNEQFF	TCRBV20	TCRBJ02-01
V20CSARDLGASSGYTF	21	31	87	116	DRB1_0401	0.903226	0.875156	1	CSARDLGASSGYTF	TCRBV20	TCRBJ01-02
V11CASSLDQGGTGAYNEQFF	33	40	75	107	DRB1_0401	1.177	0.577382	1	CASSLDQGGTGAYNEQFF	TCRBV11-03	TCRBJ02-01
V11CASSLDQSGSGSYNEQFF	30	42	78	105	DRB1_0401	0.961538	1	1	CASSLDQSGSGSYNEQFF	TCRBV11-03	TCRBJ02-01
V18CASSPPAAAAYEQYF	38	52	70	95	DRB1_0401	0.991758	1	1	CASSPPAAAAYEQYF	TCRBV18-01	TCRBJ02-07
V18CASSPPAGAAAYEQYF	31	43	77	104	DRB1_0401	0.973724	1	1	CASSPPAGAAAYEQYF	TCRBV18-01	TCRBJ02-07
V20CSARDLGQSSGYTF	18	29	90	118	DRB1_0401	0.813793	0.624597	1	CSARDLGQSSGYTF	TCRBV20	TCRBJ01-02
V18CSSSPPAGAAYEQYF	30	42	78	105	DRB1_0401	0.961538	1	1	CSSSPPAGAAYEQYF	TCRBV18-01	TCRBJ02-07
V18CASSPPAGAAAEQYF	30	43	78	104	DRB1_0401	0.930233	0.888638	1	CASSPPAGAAAEQYF	TCRBV18-01	TCRBJ02-07
V11CASSLEQGGSGSYNEQFF	26	37	82	110	DRB1_0401	0.94265	0.883912	1	CASSLEQGGSGSYNEQFF	TCRBV11-03	TCRBJ02-01
V18CASSPPATAAYEQYF	38	50	70	97	DRB1_0401	1.05314	0.89424	1	CASSPPATAAYEQYF	TCRBV18-01	TCRBJ02-07
V20CSSQREYNEQFF	37	49	71	98	DRB1_0401	1.04225	0.89403	1	CSSQREYNEQFF	TCRBV20	TCRBJ02-01
V18CASSPPALAAYEQYF	42	56	66	91	DRB1_0401	1.03409	0.897224	1	CASSPPALAAYEQYF	TCRBV18-01	TCRBJ02-07
V18CASSQPAGAAYEQYF	30	43	78	104	DRB1_0401	0.930233	0.888638	1	CASSQPAGAAYEQYF	TCRBV18-01	TCRBJ02-07
V11CASSLDQGGSGHYNEQFF	24	37	84	110	DRB1_0401	0.849421	0.656661	1	CASSLDQGGSGHYNEQFF	TCRBV11-03	TCRBJ02-01
V18CASSPPAGAAGEQYF	32	46	76	101	DRB1_0401	0.924485	0.785324	1	CASSPPAGAAGEQYF	TCRBV18-01	TCRBJ02-07
V18CASSPPSAGAAYEQYF	32	46	76	101	DRB1_0401	0.924485	0.785324	1	CASSPPSAGAAYEQYF	TCRBV18-01	TCRBJ02-07
V30CAWSSDSNNSPLHF	30	38	78	109	DRB1_0401	1.10324	0.775197	1	CAWSSDSNNSPLHF	TCRBV30-01	TCRBJ01-06
V30CAWSTDSNNSPLHF	32	41	76	106	DRB1_0401	1.08858	0.780563	1	CAWSTDSNNSPLHF	TCRBV30-01	TCRBJ01-06
V18CASSPPASAAYEQYF	42	56	66	91	DRB1_0401	1.03409	0.897224	1	CASSPPASAAYEQYF	TCRBV18-01	TCRBJ02-07
V11CASSLDQGGSGVYNEQFF	25	39	83	108	DRB1_0401	0.834106	0.562062	1	CASSLDQGGSGVYNEQFF	TCRBV11-03	TCRBJ02-01
V20CSARDLGESSGYTF	18	27	90	120	DRB1_0401	0.888889	0.743093	1	CSARDLGESSGYTF	TCRBV20	TCRBJ01-02
V20CSVQREYNEQFF	39	51	69	96	DRB1_0401	1.06394	0.894592	1	CSVQREYNEQFF	TCRBV20	TCRBJ02-01
V20CSARDLGSSSGYTF	17	27	91	120	DRB1_0401	0.830281	0.618541	1	CSARDLGSSSGYTF	TCRBV20	TCRBJ01-02
V18CASSPPKGAAYEQYF	37	49	71	98	DRB1_0401	1.04225	0.89403	1	CASSPPKGAAYEQYF	TCRBV18-01	TCRBJ02-07
V30CAWSQDSNNSPLHF	30	40	78	107	DRB1_0401	1.02885	1	1	CAWSQDSNNSPLHF	TCRBV30-01	TCRBJ01-06
V20CSGQREYNEQFF	37	52	71	95	DRB1_0401	0.952059	0.89469	1	CSGQREYNEQFF	TCRBV20	TCRBJ02-01
V11CASSLDQGGTGTYNEQFF	25	33	83	114	DRB1_0401	1.04053	1	1	CASSLDQGGTGTYNEQFF	TCRBV11-03	TCRBJ02-01
V20CSAQREYGEQFF	36	48	72	99	DRB1_0401	1.03125	1	1	CSAQREYGEQFF	TCRBV20	TCRBJ02-01
V18CASSPLPAGAAYEQYF	32	43	76	104	DRB1_0401	1.01836	1	1	CASSPLPAGAAYEQYF	TCRBV18-01	TCRBJ02-07
V18CASSPPAGTAAYEQYF	32	46	76	101	DRB1_0401	0.924485	0.785324	1	CASSPPAGTAAYEQYF	TCRBV18-01	TCRBJ02-07
V18CASSPPRAGAAYEQYF	33	45	75	102	DRB1_0401	0.997333	1	1	CASSPPRAGAAYEQYF	TCRBV18-01	TCRBJ02-07
V20CSAQQEYNEQFF	38	55	70	92	DRB1_0401	0.908052	0.792534	1	CSAQQEYNEQFF	TCRBV20	TCRBJ02-01
V30CAWSKDSNNSPLHF	30	38	78	109	DRB1_0401	1.10324	0.775197	1	CAWSKDSNNSPLHF	TCRBV30-01	TCRBJ01-06
V30CAWSVLSGTFTDTQYF	17	25	91	122	DRB1_0401	0.911648	0.865063	1	CAWSVLSGTFTDTQYF	TCRBV30-01	TCRBJ02-03
V30CAWSVLSGTATDTQYF	16	26	92	121	DRB1_0401	0.809365	0.610034	1	CAWSVLSGTATDTQYF	TCRBV30-01	TCRBJ02-03
V30CAWSVLSGTPTDTQYF	18	26	90	121	DRB1_0401	0.930769	0.868238	1	CAWSVLSGTPTDTQYF	TCRBV30-01	TCRBJ02-03
V06CASSYGTGEKVFF	24	35	84	112	DRB1_0401	0.914286	0.880672	1	CASSYGTGEKVFF	TCRBV06-06	TCRBJ01-04
V30CAWSIDSNNSPLHF	31	38	77	109	DRB1_0401	1.15482	0.669352	1	CAWSIDSNNSPLHF	TCRBV30-01	TCRBJ01-06
V18CASSPPDGAAYEQYF	39	51	69	96	DRB1_0401	1.06394	0.894592	1	CASSPPDGAAYEQYF	TCRBV18-01	TCRBJ02-07
V30CAWSPDSNNSPLHF	30	40	78	107	DRB1_0401	1.02885	1	1	CAWSPDSNNSPLHF	TCRBV30-01	TCRBJ01-06
V30CAWSVLSGTHTDTQYF	17	25	91	122	DRB1_0401	0.911648	0.865063	1	CAWSVLSGTHTDTQYF	TCRBV30-01	TCRBJ02-03
V20CSARDLGLSSGYTF	22	31	86	116	DRB1_0401	0.957239	1	1	CSARDLGLSSGYTF	TCRBV20	TCRBJ01-02
V30CAWSVLSGTKTDTQYF	16	25	92	122	DRB1_0401	0.848696	0.730933	1	CAWSVLSGTKTDTQYF	TCRBV30-01	TCRBJ02-03
V30CAWSVLSGTMTDTQYF	16	25	92	122	DRB1_0401	0.848696	0.730933	1	CAWSVLSGTMTDTQYF	TCRBV30-01	TCRBJ02-03
V30CAWSVLSGTQTDTQYF	16	25	92	122	DRB1_0401	0.848696	0.730933	1	CAWSVLSGTQTDTQYF	TCRBV30-01	TCRBJ02-03
V07CASSLEWNSYNSPLHF	27	33	81	114	DRB1_0401	1.15152	0.656251	1	CASSLEWNSYNSPLHF	TCRBV07-02	TCRBJ01-06
V06CASSYGTGEAKLFF	30	37	78	110	DRB1_0401	1.14345	0.667489	1	CASSYGTGEAKLFF	TCRBV06-05	TCRBJ01-04
V30CAWSLDSNNSPLHF	30	40	78	107	DRB1_0401	1.02885	1	1	CAWSLDSNNSPLHF	TCRBV30-01	TCRBJ01-06
V20CSARAEGADNQPQHF	24	29	84	118	DRB1_0401	1.16256	0.642339	1	CSARAEGADNQPQHF	TCRBV20	TCRBJ01-05
V30CAWSVLSGTRTDTQYF	20	28	88	119	DRB1_0401	0.965909	1	1	CAWSVLSGTRTDTQYF	TCRBV30-01	TCRBJ02-03
V11CASSLDQGGTGGYNEQFF	22	29	86	118	DRB1_0401	1.0409	1	1	CASSLDQGGTGGYNEQFF	TCRBV11-03	TCRBJ02-01
V11CASSLDQSGSNSYNEQFF	19	23	89	124	DRB1_0401	1.15095	0.733745	1	CASSLDQSGSNSYNEQFF	TCRBV11-03	TCRBJ02-01
V28CASNPRFNYGYTF	22	33	86	114	DRB1_0401	0.883721	0.758861	1	CASNPRFNYGYTF	TCRBV28-01	TCRBJ01-02
V20CSAQREYNEQYF	37	52	71	95	DRB1_0401	0.952059	0.89469	1	CSAQREYNEQYF	TCRBV20	TCRBJ02-07
V13CASSRGKPNTEAFF	11	16	97	131	DRB1_0401	0.928479	1	1	CASSRGKPNTEAFF	TCRBV13-01	TCRBJ01-01
V20CSAQREWYNEQFF	34	50	74	97	DRB1_0401	0.891351	0.68815	1	CSAQREWYNEQFF	TCRBV20	TCRBJ02-01
V18CASSPPYSAQPQHF	34	50	74	97	DRB1_0401	0.891351	0.68815	1	CASSPPYSAQPQHF	TCRBV18-01	TCRBJ01-05
V30CAWSVLSGTITDTQYF	17	25	91	122	DRB1_0401	0.911648	0.865063	1	CAWSVLSGTITDTQYF	TCRBV30-01	TCRBJ02-03
V30CAWSVLSGTYTDTQYF	16	25	92	122	DRB1_0401	0.848696	0.730933	1	CAWSVLSGTYTDTQYF	TCRBV30-01	TCRBJ02-03
V11CASSLDQGGSNTYNEQFF	16	20	92	127	DRB1_0401	1.10435	0.856173	1	CASSLDQGGSNTYNEQFF	TCRBV11-03	TCRBJ02-01
V13CASSRGRPNPEAFF	7	13	101	134	DRB1_0401	0.714395	0.638585	1	CASSRGRPNPEAFF	TCRBV13-01	TCRBJ01-01
V20CSARDRKGAGNEQFF	19	26	89	121	DRB1_0401	0.993518	1	1	CSARDRKGAGNEQFF	TCRBV20	TCRBJ02-01
V20CSAIQREYNEQFF	36	47	72	100	DRB1_0401	1.06383	0.89254	1	CSAIQREYNEQFF	TCRBV20	TCRBJ02-01
V20CSAQRESNEQFF	37	53	71	94	DRB1_0401	0.924263	0.792112	1	CSAQRESNEQFF	TCRBV20	TCRBJ02-01
V30CAWSVLSGTNTDTQYF	16	25	92	122	DRB1_0401	0.848696	0.730933	1	CAWSVLSGTNTDTQYF	TCRBV30-01	TCRBJ02-03
V30CAWSVLSGTLTDTQYF	17	26	91	121	DRB1_0401	0.8694	0.736941	1	CAWSVLSGTLTDTQYF	TCRBV30-01	TCRBJ02-03
V13CASSTRGRPNTEAFF	8	13	100	134	DRB1_0401	0.824615	0.818798	1	CASSTRGRPNTEAFF	TCRBV13-01	TCRBJ01-01
V18CASSPPYKNQPQHF	34	47	74	100	DRB1_0401	0.977573	1	1	CASSPPYKNQPQHF	TCRBV18-01	TCRBJ01-05
V30CAWSADSNNSPLHF	31	42	77	105	DRB1_0401	1.00649	1	1	CAWSADSNNSPLHF	TCRBV30-01	TCRBJ01-06
V18CASSPPVGAAYEQYF	40	53	68	94	DRB1_0401	1.04329	0.895796	1	CASSPPVGAAYEQYF	TCRBV18-01	TCRBJ02-07
V06CASSNYGTGEKLFF	25	35	83	112	DRB1_0401	0.963855	1	1	CASSNYGTGEKLFF	TCRBV06-05	TCRBJ01-04
V13CASGRGRPNTEAFF	7	13	101	134	DRB1_0401	0.714395	0.638585	1	CASGRGRPNTEAFF	TCRBV13-01	TCRBJ01-01
V18CASSPPYSYQPQHF	34	48	74	99	DRB1_0401	0.947635	0.892489	1	CASSPPYSYQPQHF	TCRBV18-01	TCRBJ01-05
V13CASSRGRPNTEAFF	21	29	87	118	DRB1_0401	0.982164	1	1	CASSRGRPNTEAFF	TCRBV13-01	TCRBJ01-01
V05CASSLQGAVTEKLFF	27	41	81	106	DRB1_0401	0.861789	0.668154	1	CASSLQGAVTEKLFF	TCRBV05-01	TCRBJ01-04
V13CASSRGRPDTEAFF	10	17	98	130	DRB1_0401	0.780312	0.681405	1	CASSRGRPDTEAFF	TCRBV13-01	TCRBJ01-01
V28CASSVRFNYGYTF	24	38	84	109	DRB1_0401	0.819549	0.55612	1	CASSVRFNYGYTF	TCRBV28-01	TCRBJ01-02
V03CASSQARGVMNTEAFF	17	19	91	128	DRB1_0401	1.25853	0.586489	1	CASSQARGVMNTEAFF	TCRBV03-01/03-02	TCRBJ01-01
V20CSAQRTEYNEQFF	35	52	73	95	DRB1_0401	0.875922	0.68889	1	CSAQRTEYNEQFF	TCRBV20	TCRBJ02-01
V27CASSFLPTGESNQPQHF	10	14	98	133	DRB1_0401	0.969388	1	1	CASSFLPTGESNQPQHF	TCRBV27-01	TCRBJ01-05
V27CASSFLPTGERNQPQHF	10	15	98	132	DRB1_0401	0.897959	0.834945	1	CASSFLPTGERNQPQHF	TCRBV27-01	TCRBJ01-05
V30CAWSGDSNNSPLHF	35	45	73	102	DRB1_0401	1.08676	0.785838	1	CAWSGDSNNSPLHF	TCRBV30-01	TCRBJ01-06
V07CASSLEWASYNSPLHF	29	35	79	112	DRB1_0401	1.17468	0.661321	1	CASSLEWASYNSPLHF	TCRBV07-02	TCRBJ01-06
V18CASSPPPGAAYEQYF	38	51	70	96	DRB1_0401	1.02185	1	1	CASSPPPGAAYEQYF	TCRBV18-01	TCRBJ02-07
V14CASSDKGSYGYTF	17	25	91	122	DRB1_0401	0.911648	0.865063	1	CASSDKGSYGYTF	TCRBV14-01	TCRBJ01-02
V06CASSYGTGPKLFF	30	41	78	106	DRB1_0401	0.994371	1	1	CASSYGTGPKLFF	TCRBV06-02/06-03	TCRBJ01-04
V27CASSFLPTGEGNQPQHF	11	16	97	131	DRB1_0401	0.928479	1	1	CASSFLPTGEGNQPQHF	TCRBV27-01	TCRBJ01-05
V11CASSLDQGGSATYNEQFF	21	24	87	123	DRB1_0401	1.23707	0.618344	1	CASSLDQGGSATYNEQFF	TCRBV11-03	TCRBJ02-01
V18CASSLPPYSNQPQHF	34	47	74	100	DRB1_0401	0.977573	1	1	CASSLPPYSNQPQHF	TCRBV18-01	TCRBJ01-05
V14CATSDRGSYGYTF	16	23	92	124	DRB1_0401	0.937618	1	1	CATSDRGSYGYTF	TCRBV14-01	TCRBJ01-02
V13CASSRGRPLNTEAFF	8	14	100	133	DRB1_0401	0.76	0.654429	1	CASSRGRPLNTEAFF	TCRBV13-01	TCRBJ01-01
V30CAWTVDSNNSPLHF	21	26	87	121	DRB1_0401	1.12334	0.745718	1	CAWTVDSNNSPLHF	TCRBV30-01	TCRBJ01-06
V13CASSRERPNTEAFF	9	15	99	132	DRB1_0401	0.8	0.669474	1	CASSRERPNTEAFF	TCRBV13-01	TCRBJ01-01
V13CASSRGSPNTEAFF	10	16	98	131	DRB1_0401	0.835459	0.834562	1	CASSRGSPNTEAFF	TCRBV13-01	TCRBJ01-01
V20CSARDRVGAGNEQFF	19	27	89	120	DRB1_0401	0.948814	1	1	CSARDRVGAGNEQFF	TCRBV20	TCRBJ02-01
V11CASSLDQGGTGNYNEQFF	21	24	87	123	DRB1_0401	1.23707	0.618344	1	CASSLDQGGTGNYNEQFF	TCRBV11-03	TCRBJ02-01
V14CASTDRGSYGYTF	17	22	91	125	DRB1_0401	1.06144	0.862271	1	CASTDRGSYGYTF	TCRBV14-01	TCRBJ01-02
V20CSAQRERNEQFF	40	49	68	98	DRB1_0401	1.17647	0.595407	1	CSAQRERNEQFF	TCRBV20	TCRBJ02-01
V05CASSKQGATETQYF	24	36	84	111	DRB1_0401	0.880952	0.765451	1	CASSKQGATETQYF	TCRBV05-04	TCRBJ02-05
V20CSARDLGGSSGYTF	23	34	85	113	DRB1_0401	0.899308	0.762858	1	CSARDLGGSSGYTF	TCRBV20	TCRBJ01-02
V06CASSSYGTGEKLFF	31	41	77	106	DRB1_0401	1.04086	0.889049	1	CASSSYGTGEKLFF	TCRBV06-09	TCRBJ01-04
V18CASSPYDVSSGNTIYF	24	31	84	116	DRB1_0401	1.06912	0.878029	1	CASSPYDVSSGNTIYF	TCRBV18-01	TCRBJ01-03
V20CSARVRGRGANQPQHF	18	20	90	127	DRB1_0401	1.27	0.593913	1	CSARVRGRGANQPQHF	TCRBV20-or09_02	TCRBJ01-05
V18CASSPYDASSGNTIYF	26	35	82	112	DRB1_0401	1.01463	1	1	CASSPYDASSGNTIYF	TCRBV18-01	TCRBJ01-03
V20CSARDRDVHQPQHF	21	30	87	117	DRB1_0401	0.941379	0.875482	1	CSARDRDVHQPQHF	TCRBV20	TCRBJ01-05
V27CASSFLPTGETNQPQHF	10	14	98	133	DRB1_0401	0.969388	1	1	CASSFLPTGETNQPQHF	TCRBV27-01	TCRBJ01-05
V11CASSLDQGGSANTGELFF	26	35	82	112	DRB1_0401	1.01463	1	1	CASSLDQGGSANTGELFF	TCRBV11-03	TCRBJ02-02
V30CAWIVDSNNSPLHF	14	22	94	125	DRB1_0401	0.846228	0.717937	1	CAWIVDSNNSPLHF	TCRBV30-01	TCRBJ01-06
V18CASSPYDKSSGNTIYF	23	32	85	115	DRB1_0401	0.972426	1	1	CASSPYDKSSGNTIYF	TCRBV18-01	TCRBJ01-03
V02CASSEPNQSQHF	15	23	93	124	DRB1_0401	0.869565	0.725756	1	CASSEPNQSQHF	TCRBV02-01	TCRBJ01-05
V19CASSIDRSGSLNEQFF	11	12	97	135	DRB1_0401	1.27577	0.65996	1	CASSIDRSGSLNEQFF	TCRBV19-01	TCRBJ02-01
V06CASSYGTGVKLFF	34	44	74	103	DRB1_0401	1.07555	0.89068	1	CASSYGTGVKLFF	TCRBV06-06	TCRBJ01-04
V05CASSKQGAAETQYF	31	42	77	105	DRB1_0401	1.00649	1	1	CASSKQGAAETQYF	TCRBV05-04	TCRBJ02-05
V18CASSPFDVSSGNTIYF	23	30	85	117	DRB1_0401	1.05529	0.876982	1	CASSPFDVSSGNTIYF	TCRBV18-01	TCRBJ01-03
V14CASSVAPQETQYF	10	16	98	131	DRB1_0401	0.835459	0.834562	1	CASSVAPQETQYF	TCRBV14-01	TCRBJ02-05
V20CSARSEGADNQPQHF	19	23	89	124	DRB1_0401	1.15095	0.733745	1	CSARSEGADNQPQHF	TCRBV20	TCRBJ01-05
V18CASSPQAGAAYEQYF	34	50	74	97	DRB1_0401	0.891351	0.68815	1	CASSPQAGAAYEQYF	TCRBV18-01	TCRBJ02-07
V18CASSPPYMSNQPQHF	34	49	74	98	DRB1_0401	0.918919	0.787947	1	CASSPPYMSNQPQHF	TCRBV18-01	TCRBJ01-05
V02CASLSEPNQPQHF	15	23	93	124	DRB1_0401	0.869565	0.725756	1	CASLSEPNQPQHF	TCRBV02-01	TCRBJ01-05
V06CASSYGTGQKLFF	32	39	76	108	DRB1_0401	1.16599	0.671663	1	CASSYGTGQKLFF	TCRBV06-06	TCRBJ01-04
V11CASSLEQGGSASYNEQFF	19	23	89	124	DRB1_0401	1.15095	0.733745	1	CASSLEQGGSASYNEQFF	TCRBV11-03	TCRBJ02-01
V30CAWSVDSNNSPLHF	35	49	73	98	DRB1_0401	0.958904	0.893582	1	CAWSVDSNNSPLHF	TCRBV30-01	TCRBJ01-06
V05CASSMQGAVETQYF	35	51	73	96	DRB1_0401	0.902498	0.788819	1	CASSMQGAVETQYF	TCRBV05-04	TCRBJ02-05
V20CSAQRELYNEQFF	35	53	73	94	DRB1_0401	0.850349	0.594866	1	CSAQRELYNEQFF	TCRBV20	TCRBJ02-01
V13CASSRGRSNTEAFF	13	21	95	126	DRB1_0401	0.821053	0.710167	1	CASSRGRSNTEAFF	TCRBV13-01	TCRBJ01-01
V13CASSRGRKNTEAFF	11	16	97	131	DRB1_0401	0.928479	1	1	CASSRGRKNTEAFF	TCRBV13-01	TCRBJ01-01
V18CASSPYDISSGNTIYF	26	33	82	114	DRB1_0401	1.09534	0.766011	1	CASSPYDISSGNTIYF	TCRBV18-01	TCRBJ01-03
V18CASSPPYTNQPQHF	37	51	71	96	DRB1_0401	0.980944	1	1	CASSPPYTNQPQHF	TCRBV18-01	TCRBJ01-05
V18CASSPPYDNQPQHF	36	52	72	95	DRB1_0401	0.913462	0.790345	1	CASSPPYDNQPQHF	TCRBV18-01	TCRBJ01-05
V27CASSFLPTGEGGQPQHF	7	9	101	138	DRB1_0401	1.06271	1	1	CASSFLPTGEGGQPQHF	TCRBV27-01	TCRBJ01-05
V30CARSVDSNNSPLHF	13	19	95	128	DRB1_0401	0.921884	1	1	CARSVDSNNSPLHF	TCRBV30-01	TCRBJ01-06
V05CASSMQGAVEKLFF	27	40	81	107	DRB1_0401	0.891667	0.773758	1	CASSMQGAVEKLFF	TCRBV05-04	TCRBJ01-04
V05CASSHQGAVETQYF	37	49	71	98	DRB1_0401	1.04225	0.89403	1	CASSHQGAVETQYF	TCRBV05-04	TCRBJ02-05
V19CASSIDRSGSFNEQFF	12	14	96	133	DRB1_0401	1.1875	0.681363	1	CASSIDRSGSFNEQFF	TCRBV19-01	TCRBJ02-01
V19CASSIDRSGSMNEQFF	11	12	97	135	DRB1_0401	1.27577	0.65996	1	CASSIDRSGSMNEQFF	TCRBV19-01	TCRBJ02-01
V06CASRTTSGGIGELFF	12	20	96	127	DRB1_0401	0.79375	0.573489	1	CASRTTSGGIGELFF	TCRBV06-05	TCRBJ02-02
V06CASRWLQGYSNQPQHF	20	32	88	115	DRB1_0401	0.816761	0.637327	1	CASRWLQGYSNQPQHF	TCRBV06	TCRBJ01-05
V18CASSPFDNSSGNTIYF	21	29	87	118	DRB1_0401	0.982164	1	1	CASSPFDNSSGNTIYF	TCRBV18-01	TCRBJ01-03
V27CASSFLPTGEGSQPQHF	6	8	102	139	DRB1_0401	1.02206	1	1	CASSFLPTGEGSQPQHF	TCRBV27-01	TCRBJ01-05
V20CSARTEGADNQPQHF	15	21	93	126	DRB1_0401	0.967742	1	1	CSARTEGADNQPQHF	TCRBV20	TCRBJ01-05
V20CSAQRELNEQFF	35	50	73	97	DRB1_0401	0.930137	0.893125	1	CSAQRELNEQFF	TCRBV20	TCRBJ02-01
V02CASSEPNQQPQHF	15	25	93	122	DRB1_0401	0.787097	0.601797	1	CASSEPNQQPQHF	TCRBV02-01	TCRBJ01-05
V18CASSPYDNSSGNTIYF	22	33	86	114	DRB1_0401	0.883721	0.758861	1	CASSPYDNSSGNTIYF	TCRBV18-01	TCRBJ01-03
V02CASTSEPNQPQHF	19	24	89	123	DRB1_0401	1.0941	0.865976	1	CASTSEPNQPQHF	TCRBV02-01	TCRBJ01-05
V20CSARPEGADNQPQHF	15	21	93	126	DRB1_0401	0.967742	1	1	CSARPEGADNQPQHF	TCRBV20	TCRBJ01-05
V06CASRTLQGYSNQPQHF	21	32	87	115	DRB1_0401	0.867457	0.755106	1	CASRTLQGYSNQPQHF	TCRBV06	TCRBJ01-05
V18CASSPFDQSSGNTIYF	19	29	89	118	DRB1_0401	0.868656	0.746629	1	CASSPFDQSSGNTIYF	TCRBV18-01	TCRBJ01-03
V18CASSPYDQSSGNTIYF	21	31	87	116	DRB1_0401	0.903226	0.875156	1	CASSPYDQSSGNTIYF	TCRBV18-01	TCRBJ01-03
V20CSARIEGADNQPQHF	13	18	95	129	DRB1_0401	0.980702	1	1	CSARIEGADNQPQHF	TCRBV20	TCRBJ01-05
V18CASSPTAGAAYEQYF	38	52	70	95	DRB1_0401	0.991758	1	1	CASSPTAGAAYEQYF	TCRBV18-01	TCRBJ02-07
V27CASSLLPTGEGNQPQHF	6	9	102	138	DRB1_0401	0.901961	1	1	CASSLLPTGEGNQPQHF	TCRBV27-01	TCRBJ01-05
V18CASSPFDASSGNTIYF	25	31	83	116	DRB1_0401	1.12709	0.76003	1	CASSPFDASSGNTIYF	TCRBV18-01	TCRBJ01-03
V06CASRHLQGYSNQPQHF	21	33	87	114	DRB1_0401	0.833856	0.642433	1	CASRHLQGYSNQPQHF	TCRBV06	TCRBJ01-05
V20CSARDKDTHQPQHF	13	21	95	126	DRB1_0401	0.821053	0.710167	1	CSARDKDTHQPQHF	TCRBV20	TCRBJ01-05
V20CSANDRDTHQPQHF	13	21	95	126	DRB1_0401	0.821053	0.710167	1	CSANDRDTHQPQHF	TCRBV20	TCRBJ01-05
V06CASRILQGYSNQPQHF	20	32	88	115	DRB1_0401	0.816761	0.637327	1	CASRILQGYSNQPQHF	TCRBV06	TCRBJ01-05
V07CASSLEWVSYNSPLHF	28	34	80	113	DRB1_0401	1.16324	0.658544	1	CASSLEWVSYNSPLHF	TCRBV07-08	TCRBJ01-06
V07CASAPGQRYGYTF	20	27	88	120	DRB1_0401	1.0101	1	1	CASAPGQRYGYTF	TCRBV07-09	TCRBJ01-02
V11CASSLDQSGTGSYNEQFF	20	23	88	124	DRB1_0401	1.2253	0.612546	1	CASSLDQSGTGSYNEQFF	TCRBV11-03	TCRBJ02-01
V20CSARPRDTHQPQHF	16	25	92	122	DRB1_0401	0.848696	0.730933	1	CSARPRDTHQPQHF	TCRBV20	TCRBJ01-05
V05CASSHQGAVEKLFF	27	41	81	106	DRB1_0401	0.861789	0.668154	1	CASSHQGAVEKLFF	TCRBV05-01	TCRBJ01-04
V06CASSIQGQSTDTQYF	13	21	95	126	DRB1_0401	0.821053	0.710167	1	CASSIQGQSTDTQYF	TCRBV06-05	TCRBJ02-03
V06CASRPTSGGIGELFF	12	19	96	128	DRB1_0401	0.842105	0.702478	1	CASRPTSGGIGELFF	TCRBV06	TCRBJ02-02
V20CSARYEGADNQPQHF	13	18	95	129	DRB1_0401	0.980702	1	1	CSARYEGADNQPQHF	TCRBV20	TCRBJ01-05
V18CASSPVAGAAYEQYF	38	53	70	94	DRB1_0401	0.962803	0.895657	1	CASSPVAGAAYEQYF	TCRBV18-01	TCRBJ02-07
V06CASRLLQGYSNQPQHF	25	37	83	110	DRB1_0401	0.895474	0.768589	1	CASRLLQGYSNQPQHF	TCRBV06	TCRBJ01-05
V18CASSPFDKSSGNTIYF	20	30	88	117	DRB1_0401	0.886364	0.751459	1	CASSPFDKSSGNTIYF	TCRBV18-01	TCRBJ01-03
V18CASSPFDMSSGNTIYF	21	30	87	117	DRB1_0401	0.941379	0.875482	1	CASSPFDMSSGNTIYF	TCRBV18-01	TCRBJ01-03
V20CSARDRAGAGNEQFF	27	37	81	110	DRB1_0401	0.990991	1	1	CSARDRAGAGNEQFF	TCRBV20	TCRBJ02-01
V06CASRALQGYSNQPQHF	22	33	86	114	DRB1_0401	0.883721	0.758861	1	CASRALQGYSNQPQHF	TCRBV06	TCRBJ01-05
V07CASSLATGGRSYEQHF	18	23	90	124	DRB1_0401	1.07826	0.864004	1	CASSLATGGRSYEQHF	TCRBV07-09	TCRBJ02-07
V20CSARRRDTHQPQHF	16	25	92	122	DRB1_0401	0.848696	0.730933	1	CSARRRDTHQPQHF	TCRBV20	TCRBJ01-05
V07CASSLATGGVRSYEQYF	18	22	90	125	DRB1_0401	1.13636	0.730194	1	CASSLATGGVRSYEQYF	TCRBV07-08	TCRBJ02-07
V18CASSPPYSQPQHF	40	58	68	89	DRB1_0401	0.902637	0.794529	1	CASSPPYSQPQHF	TCRBV18-01	TCRBJ01-05
V06CASRGTSGGIGELFF	14	19	94	128	DRB1_0401	1.00336	1	1	CASRGTSGGIGELFF	TCRBV06-05	TCRBJ02-02
V18CASSPPLAGAAYEQYF	35	47	73	100	DRB1_0401	1.02011	1	1	CASSPPLAGAAYEQYF	TCRBV18-01	TCRBJ02-07
V12CASSPPRTGGNTIYF	13	22	95	125	DRB1_0401	0.777512	0.582409	1	CASSPPRTGGNTIYF	TCRBV12	TCRBJ01-03
V06CASRKLQGYSNQPQHF	21	33	87	114	DRB1_0401	0.833856	0.642433	1	CASRKLQGYSNQPQHF	TCRBV06	TCRBJ01-05
V11CASSLGDSGGGNEQFF	23	32	85	115	DRB1_0401	0.972426	1	1	CASSLGDSGGGNEQFF	TCRBV11-03	TCRBJ02-01
V20CSARMRGVSGNTIYF	17	23	91	124	DRB1_0401	1.00717	1	1	CSARMRGVSGNTIYF	TCRBV20	TCRBJ01-03
V06CASRELQGYSNQPQHF	22	34	86	113	DRB1_0401	0.850205	0.647918	1	CASRELQGYSNQPQHF	TCRBV06-01	TCRBJ01-05
V05CASSNQGAVEKLFF	27	41	81	106	DRB1_0401	0.861789	0.668154	1	CASSNQGAVEKLFF	TCRBV05-04	TCRBJ01-04
V13CASSYGRPNTEAFF	13	20	95	127	DRB1_0401	0.868947	0.850597	1	CASSYGRPNTEAFF	TCRBV13-01	TCRBJ01-01
V27CASSFAPTGEGNQPQHF	7	7	101	140	DRB1_0401	1.38614	0.586942	1	CASSFAPTGEGNQPQHF	TCRBV27-01	TCRBJ01-05
V11CASSLDQGGSITYNEQFF	12	14	96	133	DRB1_0401	1.1875	0.681363	1	CASSLDQGGSITYNEQFF	TCRBV11-03	TCRBJ02-01
V11CASSLDQGGTVAYNEQFF	16	23	92	124	DRB1_0401	0.937618	1	1	CASSLDQGGTVAYNEQFF	TCRBV11-03	TCRBJ02-01
V29CSVEEGGGQPQYF	11	17	97	130	DRB1_0401	0.867192	0.840254	1	CSVEEGGGQPQYF	TCRBV29-01	TCRBJ01-05
V07CASSKRLAGDRTDTQYF	15	25	93	122	DRB1_0401	0.787097	0.601797	1	CASSKRLAGDRTDTQYF	TCRBV07-02	TCRBJ02-03
V20CSAGPRGQREKLFF	9	14	99	133	DRB1_0401	0.863636	0.827111	1	CSAGPRGQREKLFF	TCRBV20	TCRBJ01-04
V11CASSLDQDGSSYNSPLHF	15	25	93	122	DRB1_0401	0.787097	0.601797	1	CASSLDQDGSSYNSPLHF	TCRBV11-03	TCRBJ01-06
V20CSARDLGASTGYTF	11	19	97	128	DRB1_0401	0.763972	0.559324	1	CSARDLGASTGYTF	TCRBV20	TCRBJ01-02
V12CASSFAGHPNYGYTF	13	21	95	126	DRB1_0401	0.821053	0.710167	1	CASSFAGHPNYGYTF	TCRBV12	TCRBJ01-02
V03CASSQSQGLNEKLFF	14	16	94	131	DRB1_0401	1.21941	0.695074	1	CASSQSQGLNEKLFF	TCRBV03-01/03-02	TCRBJ01-04
V07CASSLGGTRRRETQYF	14	23	94	124	DRB1_0401	0.80296	0.593197	1	CASSLGGTRRRETQYF	TCRBV07-02	TCRBJ02-05
V14CASSDRGHYGYTF	21	27	87	120	DRB1_0401	1.0728	0.871891	1	CASSDRGHYGYTF	TCRBV14-01	TCRBJ01-02
V14CASSYGLGETQYF	27	32	81	115	DRB1_0401	1.19792	0.551678	1	CASSYGLGETQYF	TCRBV14-01	TCRBJ02-05
V19CASSARDGAGTDTQYF	8	11	100	136	DRB1_0401	0.989091	1	1	CASSARDGAGTDTQYF	TCRBV19-01	TCRBJ02-03
V14CASSQAPKEVTQYF	13	15	95	132	DRB1_0401	1.20421	0.687966	1	CASSQAPKEVTQYF	TCRBV14-01	TCRBJ02-03
V06CASRSTSGGIGELFF	12	18	96	129	DRB1_0401	0.895833	0.845842	1	CASRSTSGGIGELFF	TCRBV06-05	TCRBJ02-02
V12CASSPRTGGYTIYF	13	18	95	129	DRB1_0401	0.980702	1	1	CASSPRTGGYTIYF	TCRBV12	TCRBJ01-03
V11CASSLDQGGTRAYNEQFF	15	21	93	126	DRB1_0401	0.967742	1	1	CASSLDQGGTRAYNEQFF	TCRBV11-03	TCRBJ02-01
V07CASSYRLAGDRTDTQYF	16	25	92	122	DRB1_0401	0.848696	0.730933	1	CASSYRLAGDRTDTQYF	TCRBV07-02	TCRBJ02-03
V02CASSEPMNQPQHF	20	31	88	116	DRB1_0401	0.85044	0.638169	1	CASSEPMNQPQHF	TCRBV02-01	TCRBJ01-05
V14CASSPAPQETQYF	13	21	95	126	DRB1_0401	0.821053	0.710167	1	CASSPAPQETQYF	TCRBV14-01	TCRBJ02-05
V07CASSDPGQRYGYTF	23	29	85	118	DRB1_0401	1.10101	0.756006	1	CASSDPGQRYGYTF	TCRBV07-09	TCRBJ01-02
V11CASSLDQSGSSYNSPLHF	15	25	93	122	DRB1_0401	0.787097	0.601797	1	CASSLDQSGSSYNSPLHF	TCRBV11-03	TCRBJ01-06
V29CSAEEGGGQPQHF	12	18	96	129	DRB1_0401	0.895833	0.845842	1	CSAEEGGGQPQHF	TCRBV29-01	TCRBJ01-05
V07CASSKPGQRYGYTF	20	26	88	121	DRB1_0401	1.05769	0.870561	1	CASSKPGQRYGYTF	TCRBV07-08	TCRBJ01-02
V30CAWSVLSGTTDTQYF	22	35	86	112	DRB1_0401	0.818605	0.546044	1	CAWSVLSGTTDTQYF	TCRBV30-01	TCRBJ02-03
V11CASSLDQGGTSGAYNEQFF	18	24	90	123	DRB1_0401	1.025	1	1	CASSLDQGGTSGAYNEQFF	TCRBV11-03	TCRBJ02-01
V11CASSLGDSGGRNEQFF	17	20	91	127	DRB1_0401	1.18626	0.719588	1	CASSLGDSGGRNEQFF	TCRBV11-03	TCRBJ02-01
V07CASALWRDQPQHF	7	13	101	134	DRB1_0401	0.714395	0.638585	1	CASALWRDQPQHF	TCRBV07-02	TCRBJ01-05
V06CASSPHNSDTQYF	16	18	92	129	DRB1_0401	1.24638	0.579654	1	CASSPHNSDTQYF	TCRBV06-05	TCRBJ02-03
V30CAWSVPSNNSPLHF	18	24	90	123	DRB1_0401	1.025	1	1	CAWSVPSNNSPLHF	TCRBV30-01	TCRBJ01-06
V14CASSDRASYGYTF	18	24	90	123	DRB1_0401	1.025	1	1	CASSDRASYGYTF	TCRBV14-01	TCRBJ01-02
V20CSARVRGRGSNQPQHF	27	38	81	109	DRB1_0401	0.95614	1	1	CSARVRGRGSNQPQHF	TCRBV20	TCRBJ01-05
V20CSARGEAGKETQYF	35	48	73	99	DRB1_0401	0.98887	1	1	CSARGEAGKETQYF	TCRBV20	TCRBJ02-05
V20CSARERGVPGNTIYF	11	18	97	129	DRB1_0401	0.812715	0.692031	1	CSARERGVPGNTIYF	TCRBV20	TCRBJ01-03
V07CASSPMGQRYGYTF	20	28	88	119	DRB1_0401	0.965909	1	1	CASSPMGQRYGYTF	TCRBV07-09	TCRBJ01-02
V07CASSEPGQRYGYTF	21	26	87	121	DRB1_0401	1.12334	0.745718	1	CASSEPGQRYGYTF	TCRBV07-09	TCRBJ01-02
V05CASSTQGAAEKLFF	27	32	81	115	DRB1_0401	1.19792	0.551678	1	CASSTQGAAEKLFF	TCRBV05-04	TCRBJ01-04
V06CASWEGLNTGELFF	26	34	82	113	DRB1_0401	1.0538	0.882063	1	CASWEGLNTGELFF	TCRBV06-05	TCRBJ02-02
V18CASSPYDPSSGNTIYF	25	35	83	112	DRB1_0401	0.963855	1	1	CASSPYDPSSGNTIYF	TCRBV18-01	TCRBJ01-03
V11CASSLDQEGSSYNSPLHF	15	25	93	122	DRB1_0401	0.787097	0.601797	1	CASSLDQEGSSYNSPLHF	TCRBV11-02	TCRBJ01-06
V30CAWSVDSKNNSPLHF	13	19	95	128	DRB1_0401	0.921884	1	1	CAWSVDSKNNSPLHF	TCRBV30-01	TCRBJ01-06
V02CASRKEDYGYTF	25	32	83	115	DRB1_0401	1.08245	0.879266	1	CASRKEDYGYTF	TCRBV02-01	TCRBJ01-02
V03CASSQTSSKNTIYF	16	21	92	126	DRB1_0401	1.04348	1	1	CASSQTSSKNTIYF	TCRBV03-01/03-02	TCRBJ01-03
V11CASSRGTPRDTQYF	8	12	100	135	DRB1_0401	0.9	1	1	CASSRGTPRDTQYF	TCRBV11-02	TCRBJ02-03
V06CASTGSSYSNQPQHF	15	18	93	129	DRB1_0401	1.15591	0.709686	1	CASTGSSYSNQPQHF	TCRBV06-05	TCRBJ01-05
V29CSVEEEGGGQPQHF	13	18	95	129	DRB1_0401	0.980702	1	1	CSVEEEGGGQPQHF	TCRBV29-01	TCRBJ01-05
V11CASSLDQGGTTAYNEQFF	15	23	93	124	DRB1_0401	0.869565	0.725756	1	CASSLDQGGTTAYNEQFF	TCRBV11-03	TCRBJ02-01
V20CSARYRGVSGNTIYF	18	27	90	120	DRB1_0401	0.888889	0.743093	1	CSARYRGVSGNTIYF	TCRBV20	TCRBJ01-03
V07CASSERLAGDRTDTQYF	15	24	93	123	DRB1_0401	0.826613	0.725126	1	CASSERLAGDRTDTQYF	TCRBV07-02	TCRBJ02-03
V07CASSARLAGDRTDTQYF	19	26	89	121	DRB1_0401	0.993518	1	1	CASSARLAGDRTDTQYF	TCRBV07-02	TCRBJ02-03
V29CSVEEGGGAPQHF	11	18	97	129	DRB1_0401	0.812715	0.692031	1	CSVEEGGGAPQHF	TCRBV29-01	TCRBJ01-05
V20CSARDLGASAGYTF	10	16	98	131	DRB1_0401	0.835459	0.834562	1	CSARDLGASAGYTF	TCRBV20	TCRBJ01-02
V29CSVEEKGGGQPQHF	13	18	95	129	DRB1_0401	0.980702	1	1	CSVEEKGGGQPQHF	TCRBV29-01	TCRBJ01-05
V20CSARKRGVSGNTIYF	20	26	88	121	DRB1_0401	1.05769	0.870561	1	CSARKRGVSGNTIYF	TCRBV20	TCRBJ01-03
V20CSARGIAGKETQYF	30	42	78	105	DRB1_0401	0.961538	1	1	CSARGIAGKETQYF	TCRBV20	TCRBJ02-05
V18CASSPPYRNQPQHF	39	51	69	96	DRB1_0401	1.06394	0.894592	1	CASSPPYRNQPQHF	TCRBV18-01	TCRBJ01-05
V03CASSQTQGLNEKLFF	13	19	95	128	DRB1_0401	0.921884	1	1	CASSQTQGLNEKLFF	TCRBV03-01/03-02	TCRBJ01-04
V06CASSSPAGGYSNQPQHF	18	23	90	124	DRB1_0401	1.07826	0.864004	1	CASSSPAGGYSNQPQHF	TCRBV06	TCRBJ01-05
V11CASSLDQAGSSYNSPLHF	17	27	91	120	DRB1_0401	0.830281	0.618541	1	CASSLDQAGSSYNSPLHF	TCRBV11-03	TCRBJ01-06
V14CASSDRGSYGYTF	23	31	85	116	DRB1_0401	1.01252	1	1	CASSDRGSYGYTF	TCRBV14-01	TCRBJ01-02
V06CASVEGLNTGELFF	28	34	80	113	DRB1_0401	1.16324	0.658544	1	CASVEGLNTGELFF	TCRBV06-06	TCRBJ02-02
V11CASSMGTPRDTQYF	7	9	101	138	DRB1_0401	1.06271	1	1	CASSMGTPRDTQYF	TCRBV11-02	TCRBJ02-03
V11CASSLDHAGSSSYNEQFF	9	14	99	133	DRB1_0401	0.863636	0.827111	1	CASSLDHAGSSSYNEQFF	TCRBV11-03	TCRBJ02-01
V29CSVRSQENSPLHF	3	4	105	143	DRB1_0401	1.02143	1	1	CSVRSQENSPLHF	TCRBV29-01	TCRBJ01-06
V20CSARVRGRGGYNQPQHF	8	13	100	134	DRB1_0401	0.824615	0.818798	1	CSARVRGRGGYNQPQHF	TCRBV20	TCRBJ01-05
V20CSARKEGADNQPQHF	14	19	94	128	DRB1_0401	1.00336	1	1	CSARKEGADNQPQHF	TCRBV20	TCRBJ01-05
V03CASSGRGGRDTQYF	9	12	99	135	DRB1_0401	1.02273	1	1	CASSGRGGRDTQYF	TCRBV03-01/03-02	TCRBJ02-03
V11CASSLDQSGTGAYNEQFF	14	21	94	126	DRB1_0401	0.893617	0.854663	1	CASSLDQSGTGAYNEQFF	TCRBV11-03	TCRBJ02-01
V14CASSQGDYLNYGYTF	4	6	104	141	DRB1_0401	0.903846	1	1	CASSQGDYLNYGYTF	TCRBV14-01	TCRBJ01-02
V05CASTRQGADEQYF	19	28	89	119	DRB1_0401	0.907303	0.870468	1	CASTRQGADEQYF	TCRBV05-04	TCRBJ02-07
V14CASSDRGLYGYTF	21	29	87	118	DRB1_0401	0.982164	1	1	CASSDRGLYGYTF	TCRBV14-01	TCRBJ01-02
V13CASSRDRPNTEAFF	14	22	94	125	DRB1_0401	0.846228	0.717937	1	CASSRDRPNTEAFF	TCRBV13-01	TCRBJ01-01
V14CASSDRGVYGYTF	21	25	87	122	DRB1_0401	1.17793	0.624919	1	CASSDRGVYGYTF	TCRBV14-01	TCRBJ01-02
V29CSVEEAGGGQPQHF	17	22	91	125	DRB1_0401	1.06144	0.862271	1	CSVEEAGGGQPQHF	TCRBV29-01	TCRBJ01-05
V07CASSLGGTTRRETQYF	11	19	97	128	DRB1_0401	0.763972	0.559324	1	CASSLGGTTRRETQYF	TCRBV07-02	TCRBJ02-05
V11CASSLDQGGSALYNEQFF	14	16	94	131	DRB1_0401	1.21941	0.695074	1	CASSLDQGGSALYNEQFF	TCRBV11-03	TCRBJ02-01
V14CASSDRGDYGYTF	23	29	85	118	DRB1_0401	1.10101	0.756006	1	CASSDRGDYGYTF	TCRBV14-01	TCRBJ01-02
V20CSARERAVSGNTIYF	12	18	96	129	DRB1_0401	0.895833	0.845842	1	CSARERAVSGNTIYF	TCRBV20	TCRBJ01-03
V07CASSVRLAGDRTDTQYF	15	24	93	123	DRB1_0401	0.826613	0.725126	1	CASSVRLAGDRTDTQYF	TCRBV07-02	TCRBJ02-03
V20CSARDGRDTHQPQHF	14	20	94	127	DRB1_0401	0.945745	1	1	CSARDGRDTHQPQHF	TCRBV20	TCRBJ01-05
V19CASSIDRSGTYNEQFF	20	27	88	120	DRB1_0401	1.0101	1	1	CASSIDRSGTYNEQFF	TCRBV19-01	TCRBJ02-01
V12CASSFAGHPIYGYTF	11	16	97	131	DRB1_0401	0.928479	1	1	CASSFAGHPIYGYTF	TCRBV12	TCRBJ01-02
V11CASSLDQQGSSYNSPLHF	16	26	92	121	DRB1_0401	0.809365	0.610034	1	CASSLDQQGSSYNSPLHF	TCRBV11-03	TCRBJ01-06
V12CASSFAGHPRYGYTF	11	16	97	131	DRB1_0401	0.928479	1	1	CASSFAGHPRYGYTF	TCRBV12	TCRBJ01-02
V09CASSIDPEGYGYTF	10	14	98	133	DRB1_0401	0.969388	1	1	CASSIDPEGYGYTF	TCRBV09-01	TCRBJ01-02
V09CASSQDPEGYGYTF	10	14	98	133	DRB1_0401	0.969388	1	1	CASSQDPEGYGYTF	TCRBV09-01	TCRBJ01-02
V19CASSNLAHSYNEQFF	19	29	89	118	DRB1_0401	0.868656	0.746629	1	CASSNLAHSYNEQFF	TCRBV19-01	TCRBJ02-01
V20CSAREEGADNQPQHF	16	19	92	128	DRB1_0401	1.17162	0.714405	1	CSAREEGADNQPQHF	TCRBV20	TCRBJ01-05
V11CASSLDQSGSSYNEQFF	26	34	82	113	DRB1_0401	1.0538	0.882063	1	CASSLDQSGSSYNEQFF	TCRBV11-03	TCRBJ02-01
V20CSARQRGVSGNTIYF	19	25	89	122	DRB1_0401	1.0418	1	1	CSARQRGVSGNTIYF	TCRBV20	TCRBJ01-03
V12CASSPRPTGGNTIYF	14	18	94	129	DRB1_0401	1.06738	0.851217	1	CASSPRPTGGNTIYF	TCRBV12	TCRBJ01-03
V07CASSHRLAGDRTDTQYF	16	26	92	121	DRB1_0401	0.809365	0.610034	1	CASSHRLAGDRTDTQYF	TCRBV07-02	TCRBJ02-03
V11CASSLDQGGTAGYNEQFF	11	12	97	135	DRB1_0401	1.27577	0.65996	1	CASSLDQGGTAGYNEQFF	TCRBV11-03	TCRBJ02-01
V07CASSQRLAGDRTDTQYF	16	26	92	121	DRB1_0401	0.809365	0.610034	1	CASSQRLAGDRTDTQYF	TCRBV07-02	TCRBJ02-03
V27CASSFLPTGGGNQPQHF	8	8	100	139	DRB1_0401	1.39	0.604663	1	CASSFLPTGGGNQPQHF	TCRBV27-01	TCRBJ01-05
V20CSARVSRGRGGNQPQHF	8	13	100	134	DRB1_0401	0.824615	0.818798	1	CSARVSRGRGGNQPQHF	TCRBV20	TCRBJ01-05
V05CASSTDRDHTDTQYF	12	17	96	130	DRB1_0401	0.955882	1	1	CASSTDRDHTDTQYF	TCRBV05-04	TCRBJ02-03
V12CASSPRFGGNTIYF	19	27	89	120	DRB1_0401	0.948814	1	1	CASSPRFGGNTIYF	TCRBV12	TCRBJ01-03
V29CSVDHQGDYGYTF	23	30	85	117	DRB1_0401	1.05529	0.876982	1	CSVDHQGDYGYTF	TCRBV29-01	TCRBJ01-02
V03CASSQARGYMNTEAFF	11	15	97	132	DRB1_0401	0.997938	1	1	CASSQARGYMNTEAFF	TCRBV03-01/03-02	TCRBJ01-01
V18CASSPYDSASGNTIYF	15	16	93	131	DRB1_0401	1.32056	0.561443	1	CASSPYDSASGNTIYF	TCRBV18-01	TCRBJ01-03
V29CSVDQQGDYGYTF	24	31	84	116	DRB1_0401	1.06912	0.878029	1	CSVDQQGDYGYTF	TCRBV29-01	TCRBJ01-02
V24CATEGQPTDTQYF	14	22	94	125	DRB1_0401	0.846228	0.717937	1	CATEGQPTDTQYF	TCRBV24-01	TCRBJ02-03
V11CASSLDQGGTKAYNEQFF	13	20	95	127	DRB1_0401	0.868947	0.850597	1	CASSLDQGGTKAYNEQFF	TCRBV11-03	TCRBJ02-01
V07CASSNRLAGDRTDTQYF	16	25	92	122	DRB1_0401	0.848696	0.730933	1	CASSNRLAGDRTDTQYF	TCRBV07-02	TCRBJ02-03
V20CSARYRGRGGNQPQHF	16	20	92	127	DRB1_0401	1.10435	0.856173	1	CSARYRGRGGNQPQHF	TCRBV20	TCRBJ01-05
V03CASSQSGSGNTTYF	19	23	89	124	DRB1_0401	1.15095	0.733745	1	CASSQSGSGNTTYF	TCRBV03-01/03-02	TCRBJ01-03
V20CSARVRGKGGNQPQHF	14	18	94	129	DRB1_0401	1.06738	0.851217	1	CSARVRGKGGNQPQHF	TCRBV20	TCRBJ01-05
V14CASSFRGSYGYTF	17	27	91	120	DRB1_0401	0.830281	0.618541	1	CASSFRGSYGYTF	TCRBV14-01	TCRBJ01-02
V12CASSFAGHPSYGYTF	12	16	96	131	DRB1_0401	1.02344	1	1	CASSFAGHPSYGYTF	TCRBV12	TCRBJ01-02
V27CASSQKEYQPQHF	7	12	101	135	DRB1_0401	0.779703	0.809989	1	CASSQKEYQPQHF	TCRBV27-01	TCRBJ01-05
V12CASSFAGHPVYGYTF	12	16	96	131	DRB1_0401	1.02344	1	1	CASSFAGHPVYGYTF	TCRBV12	TCRBJ01-02
V12CASSFAGHPPYGYTF	11	18	97	129	DRB1_0401	0.812715	0.692031	1	CASSFAGHPPYGYTF	TCRBV12	TCRBJ01-02
V10CAISVDRTYTGELFF	5	10	103	137	DRB1_0401	0.665049	0.593784	1	CAISVDRTYTGELFF	TCRBV10-03	TCRBJ02-02
V20CSAIRGRIYEQYF	31	37	77	110	DRB1_0401	1.19691	0.567841	1	CSAIRGRIYEQYF	TCRBV20	TCRBJ02-07
V05CASGRQGADEQYF	23	28	85	119	DRB1_0401	1.15	0.751632	1	CASGRQGADEQYF	TCRBV05-04	TCRBJ02-07
V05CASSDDRDHTDTQYF	12	16	96	131	DRB1_0401	1.02344	1	1	CASSDDRDHTDTQYF	TCRBV05-04	TCRBJ02-03
V12CASSPRTLGNTIYF	22	29	86	118	DRB1_0401	1.0409	1	1	CASSPRTLGNTIYF	TCRBV12	TCRBJ01-03
V19CASSVRQGVSNQPQHF	20	31	88	116	DRB1_0401	0.85044	0.638169	1	CASSVRQGVSNQPQHF	TCRBV19-01	TCRBJ01-05
V12CASSPRTGGDTIYF	15	19	93	128	DRB1_0401	1.08659	0.853558	1	CASSPRTGGDTIYF	TCRBV12	TCRBJ01-03
V20CSAGPRGSREKLFF	11	16	97	131	DRB1_0401	0.928479	1	1	CSAGPRGSREKLFF	TCRBV20	TCRBJ01-04
V07CASSIATGGRSYEQYF	18	22	90	125	DRB1_0401	1.13636	0.730194	1	CASSIATGGRSYEQYF	TCRBV07-09	TCRBJ02-05
V29CSVRNQENSPLHF	3	3	105	144	DRB1_0401	1.37143	0.700228	1	CSVRNQENSPLHF	TCRBV29-01	TCRBJ01-06
V11CASSLDQGGTSANNEQFF	13	15	95	132	DRB1_0401	1.20421	0.687966	1	CASSLDQGGTSANNEQFF	TCRBV11-03	TCRBJ02-01
V14CASGQGLGETQYF	20	25	88	122	DRB1_0401	1.10909	0.868142	1	CASGQGLGETQYF	TCRBV14-01	TCRBJ02-05
V27CASSLDSGLYGYTF	26	31	82	116	DRB1_0401	1.18647	0.648557	1	CASSLDSGLYGYTF	TCRBV27-01	TCRBJ01-02
V20CSARTRGVSGNTIYF	18	27	90	120	DRB1_0401	0.888889	0.743093	1	CSARTRGVSGNTIYF	TCRBV20	TCRBJ01-03
V07CASSLGGTIRRETQYF	14	20	94	127	DRB1_0401	0.945745	1	1	CASSLGGTIRRETQYF	TCRBV07-02	TCRBJ02-05
V20CSARDRDTRQPQHF	17	26	91	121	DRB1_0401	0.8694	0.736941	1	CSARDRDTRQPQHF	TCRBV20	TCRBJ01-05
V14CASSVDRGSYGYTF	18	25	90	122	DRB1_0401	0.976	1	1	CASSVDRGSYGYTF	TCRBV14-01	TCRBJ01-02
V29CSVDTQGDYGYTF	26	35	82	112	DRB1_0401	1.01463	1	1	CSVDTQGDYGYTF	TCRBV29-01	TCRBJ01-02
V20CSARDEGADNQPQHF	18	22	90	125	DRB1_0401	1.13636	0.730194	1	CSARDEGADNQPQHF	TCRBV20	TCRBJ01-05
V20CSARDRTGAGNEQFF	20	29	88	118	DRB1_0401	0.924765	0.872923	1	CSARDRTGAGNEQFF	TCRBV20	TCRBJ02-01
V20CSARDLGASEGYTF	10	17	98	130	DRB1_0401	0.780312	0.681405	1	CSARDLGASEGYTF	TCRBV20	TCRBJ01-02
V14CASSQGDSLHYGYTF	6	6	102	141	DRB1_0401	1.38235	0.766139	1	CASSQGDSLHYGYTF	TCRBV14-01	TCRBJ01-02
V20CSARVRGRGRGNQPQHF	9	15	99	132	DRB1_0401	0.8	0.669474	1	CSARVRGRGRGNQPQHF	TCRBV20	TCRBJ01-05
V06CASSWQELETQYF	7	13	101	134	DRB1_0401	0.714395	0.638585	1	CASSWQELETQYF	TCRBV06-02/06-03	TCRBJ02-05
V14CASSGRGSYGYTF	20	29	88	118	DRB1_0401	0.924765	0.872923	1	CASSGRGSYGYTF	TCRBV14-01	TCRBJ01-02
V07CASSPVGQRYGYTF	22	28	86	119	DRB1_0401	1.08721	0.873433	1	CASSPVGQRYGYTF	TCRBV07-08	TCRBJ01-02
V20CSARIRGRGGNQPQHF	20	24	88	123	DRB1_0401	1.16477	0.737715	1	CSARIRGRGGNQPQHF	TCRBV20	TCRBJ01-05
V11CASSYGTPRDTQYF	6	9	102	138	DRB1_0401	0.901961	1	1	CASSYGTPRDTQYF	TCRBV11-02	TCRBJ02-03
V11CASSTGTPRDTQYF	6	11	102	136	DRB1_0401	0.727273	0.618359	1	CASSTGTPRDTQYF	TCRBV11-02	TCRBJ02-03
V09CASSEDPEGYGYTF	10	15	98	132	DRB1_0401	0.897959	0.834945	1	CASSEDPEGYGYTF	TCRBV09-01	TCRBJ01-02
V28CASSQRDRVDYGYTF	12	19	96	128	DRB1_0401	0.842105	0.702478	1	CASSQRDRVDYGYTF	TCRBV28-01	TCRBJ01-02
V09CASSSDPEGYGYTF	10	15	98	132	DRB1_0401	0.897959	0.834945	1	CASSSDPEGYGYTF	TCRBV09-01	TCRBJ01-02
V03CASSQNRGVMNTEAFF	10	11	98	136	DRB1_0401	1.2616	0.649443	1	CASSQNRGVMNTEAFF	TCRBV03-01/03-02	TCRBJ01-01
V03CASSQTSISGNTIYF	19	27	89	120	DRB1_0401	0.948814	1	1	CASSQTSISGNTIYF	TCRBV03-01/03-02	TCRBJ01-03
V03CASSQARGTMNTEAFF	16	19	92	128	DRB1_0401	1.17162	0.714405	1	CASSQARGTMNTEAFF	TCRBV03-01/03-02	TCRBJ01-01
V20CSARAVGADNQPQHF	20	23	88	124	DRB1_0401	1.2253	0.612546	1	CSARAVGADNQPQHF	TCRBV20	TCRBJ01-05
V06CASSYRQELETQYF	14	20	94	127	DRB1_0401	0.945745	1	1	CASSYRQELETQYF	TCRBV06-02/06-03	TCRBJ02-05
V27CASSFLSGLYGYTF	21	27	87	120	DRB1_0401	1.0728	0.871891	1	CASSFLSGLYGYTF	TCRBV27-01	TCRBJ01-02
V20CSARVEGADNQPQHF	17	21	91	126	DRB1_0401	1.12088	0.858994	1	CSARVEGADNQPQHF	TCRBV20	TCRBJ01-05
V20CSATSGTGAGYTF	15	21	93	126	DRB1_0401	0.967742	1	1	CSATSGTGAGYTF	TCRBV20	TCRBJ01-02
V20CNARPRGYGYTF	14	15	94	132	DRB1_0401	1.31064	0.551521	1	CNARPRGYGYTF	TCRBV20	TCRBJ01-02
V06CASSEGLNPGELFF	24	33	84	114	DRB1_0401	0.987013	1	1	CASSEGLNPGELFF	TCRBV06-01	TCRBJ02-02
V11CASSLEQAGSSSYNEQFF	15	17	93	130	DRB1_0401	1.2334	0.702516	1	CASSLEQAGSSSYNEQFF	TCRBV11-03	TCRBJ02-01
V19CASSQRDGAGTDTQYF	7	9	101	138	DRB1_0401	1.06271	1	1	CASSQRDGAGTDTQYF	TCRBV19-01	TCRBJ02-03
V07CASSLATGRGRSYEQYF	18	21	90	126	DRB1_0401	1.2	0.602701	1	CASSLATGRGRSYEQYF	TCRBV07-09	TCRBJ02-07
V03CASSQTSSGGNTIYF	17	23	91	124	DRB1_0401	1.00717	1	1	CASSQTSSGGNTIYF	TCRBV03-01/03-02	TCRBJ01-03
V20CSASGGSMGYTF	21	24	87	123	DRB1_0401	1.23707	0.618344	1	CSASGGSMGYTF	TCRBV20	TCRBJ01-02
V12CASSPRTTGGNTIYF	16	20	92	127	DRB1_0401	1.10435	0.856173	1	CASSPRTTGGNTIYF	TCRBV12	TCRBJ01-03
V27CASSYKEYQPQHF	7	12	101	135	DRB1_0401	0.779703	0.809989	1	CASSYKEYQPQHF	TCRBV27-01	TCRBJ01-05
V11CASSLDQGGTWAYNEQFF	13	19	95	128	DRB1_0401	0.921884	1	1	CASSLDQGGTWAYNEQFF	TCRBV11-03	TCRBJ02-01
V10CAISKDRTYTGELFF	5	10	103	137	DRB1_0401	0.665049	0.593784	1	CAISKDRTYTGELFF	TCRBV10-03	TCRBJ02-02
V14CASSQGDSLAYGYTF	5	5	103	142	DRB1_0401	1.37864	0.747213	1	CASSQGDSLAYGYTF	TCRBV14-01	TCRBJ01-02
V05CASSPRTDRNTIYF	16	23	92	124	DRB1_0401	0.937618	1	1	CASSPRTDRNTIYF	TCRBV05-01	TCRBJ01-03
V03CASSQARGQMNTEAFF	10	14	98	133	DRB1_0401	0.969388	1	1	CASSQARGQMNTEAFF	TCRBV03-01/03-02	TCRBJ01-01
V07CASSLGGTLRRETQYF	17	24	91	123	DRB1_0401	0.957418	1	1	CASSLGGTLRRETQYF	TCRBV07-02	TCRBJ02-05
V12CASSPTRTGGNTIYF	18	24	90	123	DRB1_0401	1.025	1	1	CASSPTRTGGNTIYF	TCRBV12	TCRBJ01-03
V07CASSLATGGRTSYEQYF	20	25	88	122	DRB1_0401	1.10909	0.868142	1	CASSLATGGRTSYEQYF	TCRBV07-08	TCRBJ02-07
V20CSASIDSSNTEAFF	11	16	97	131	DRB1_0401	0.928479	1	1	CSASIDSSNTEAFF	TCRBV20-01	TCRBJ01-01
V07CASSQPGQRYGYTF	22	29	86	118	DRB1_0401	1.0409	1	1	CASSQPGQRYGYTF	TCRBV07-02	TCRBJ01-02
V02CAGRQEDYGYTF	12	15	96	132	DRB1_0401	1.1	0.839077	1	CAGRQEDYGYTF	TCRBV02-01	TCRBJ01-02
V14CASSQGDSLFYGYTF	7	8	101	139	DRB1_0401	1.20421	0.790985	1	CASSQGDSLFYGYTF	TCRBV14-01	TCRBJ01-02
V14CASSWDRGSYGYTF	18	25	90	122	DRB1_0401	0.976	1	1	CASSWDRGSYGYTF	TCRBV14-01	TCRBJ01-02
V02CAGRREDYGYTF	15	22	93	125	DRB1_0401	0.916422	0.858759	1	CAGRREDYGYTF	TCRBV02-01	TCRBJ01-02
V03CASSQSRGVMNTEAFF	11	12	97	135	DRB1_0401	1.27577	0.65996	1	CASSQSRGVMNTEAFF	TCRBV03-01/03-02	TCRBJ01-01
V30CAWSVASNNSPLHF	18	28	90	119	DRB1_0401	0.85	0.742031	1	CAWSVASNNSPLHF	TCRBV30-01	TCRBJ01-06
V14CASSQGLGEEQYF	26	31	82	116	DRB1_0401	1.18647	0.648557	1	CASSQGLGEEQYF	TCRBV14-01	TCRBJ02-07
V13CASSRGTPNTEAFF	13	18	95	129	DRB1_0401	0.980702	1	1	CASSRGTPNTEAFF	TCRBV13-01	TCRBJ01-01
V29CSVEEGGMGQPQHF	15	17	93	130	DRB1_0401	1.2334	0.702516	1	CSVEEGGMGQPQHF	TCRBV29-01	TCRBJ01-05
V02CASRWEDYGYTF	26	33	82	114	DRB1_0401	1.09534	0.766011	1	CASRWEDYGYTF	TCRBV02-01	TCRBJ01-02
V20CSPGQGNEQYF	25	40	83	107	DRB1_0401	0.805723	0.56102	1	CSPGQGNEQYF	TCRBV20-01	TCRBJ02-07
V11CASSLDQGGTSGNNEQFF	12	18	96	129	DRB1_0401	0.895833	0.845842	1	CASSLDQGGTSGNNEQFF	TCRBV11-03	TCRBJ02-01
V20CSASGGSKGYTF	21	25	87	122	DRB1_0401	1.17793	0.624919	1	CSASGGSKGYTF	TCRBV20-01	TCRBJ01-02
V11CASSLDQGGTGAPNEQFF	8	12	100	135	DRB1_0401	0.9	1	1	CASSLDQGGTGAPNEQFF	TCRBV11-03	TCRBJ02-01
V05CASSLQGASQKLFF	15	19	93	128	DRB1_0401	1.08659	0.853558	1	CASSLQGASQKLFF	TCRBV05-01	TCRBJ01-04
V07CASSLATGTGRSYEQYF	19	27	89	120	DRB1_0401	0.948814	1	1	CASSLATGTGRSYEQYF	TCRBV07-08	TCRBJ02-07
V12CTSSLAGPYGYTF	16	21	92	126	DRB1_0401	1.04348	1	1	CTSSLAGPYGYTF	TCRBV12-03/12-04	TCRBJ01-02
V24CATSDGQGHNIQYF	12	21	96	126	DRB1_0401	0.75	0.571788	1	CATSDGQGHNIQYF	TCRBV24-01	TCRBJ02-04
V19CASSARQGVSNQPQHF	21	33	87	114	DRB1_0401	0.833856	0.642433	1	CASSARQGVSNQPQHF	TCRBV19-01	TCRBJ01-05
V11CASSLDQGGTGSPNEQFF	10	14	98	133	DRB1_0401	0.969388	1	1	CASSLDQGGTGSPNEQFF	TCRBV11-03	TCRBJ02-01
V11CASSLDQGGSAVYNEQFF	14	17	94	130	DRB1_0401	1.13892	0.846603	1	CASSLDQGGSAVYNEQFF	TCRBV11-03	TCRBJ02-01
V29CSVRPQENSPLHF	3	3	105	144	DRB1_0401	1.37143	0.700228	1	CSVRPQENSPLHF	TCRBV29-01	TCRBJ01-06
V29CSVRGQENSPLHF	7	11	101	136	DRB1_0401	0.856886	0.809697	1	CSVRGQENSPLHF	TCRBV29-01	TCRBJ01-06
V29CSVEEGFGGQPQHF	13	18	95	129	DRB1_0401	0.980702	1	1	CSVEEGFGGQPQHF	TCRBV29-01	TCRBJ01-05
V07CASSLGGTFRRETQYF	11	19	97	128	DRB1_0401	0.763972	0.559324	1	CASSLGGTFRRETQYF	TCRBV07-02	TCRBJ02-05
V12CASRPRTGGNTIYF	22	27	86	120	DRB1_0401	1.13695	0.748485	1	CASRPRTGGNTIYF	TCRBV12	TCRBJ01-03
V05CASSPRPTDGNTIYF	17	24	91	123	DRB1_0401	0.957418	1	1	CASSPRPTDGNTIYF	TCRBV05-01	TCRBJ01-03
V14CASSQGDSLSYGYTF	6	6	102	141	DRB1_0401	1.38235	0.766139	1	CASSQGDSLSYGYTF	TCRBV14-01	TCRBJ01-02
V20CSARGRAGKETQYF	33	48	75	99	DRB1_0401	0.9075	0.785938	1	CSARGRAGKETQYF	TCRBV20	TCRBJ02-05
V20CSAYRGRIYEQYF	29	35	79	112	DRB1_0401	1.17468	0.661321	1	CSAYRGRIYEQYF	TCRBV20	TCRBJ02-07
V19CASAFGLAETQYF	13	16	95	131	DRB1_0401	1.12039	0.842737	1	CASAFGLAETQYF	TCRBV19-01	TCRBJ02-05
V27CASSVKEYQPQHF	7	11	101	136	DRB1_0401	0.856886	0.809697	1	CASSVKEYQPQHF	TCRBV27-01	TCRBJ01-05
V20CSASGGSQGYTF	22	27	86	120	DRB1_0401	1.13695	0.748485	1	CSASGGSQGYTF	TCRBV20	TCRBJ01-02
V18CASSYDSSSGNTIYF	15	19	93	128	DRB1_0401	1.08659	0.853558	1	CASSYDSSSGNTIYF	TCRBV18-01	TCRBJ01-03
V12CASSPRTGGENTIYF	17	20	91	127	DRB1_0401	1.18626	0.719588	1	CASSPRTGGENTIYF	TCRBV12	TCRBJ01-03
V18CASSAYDSSSGNTIYF	12	14	96	133	DRB1_0401	1.1875	0.681363	1	CASSAYDSSSGNTIYF	TCRBV18-01	TCRBJ01-03
V05CASSLQGASAKLFF	16	20	92	127	DRB1_0401	1.10435	0.856173	1	CASSLQGASAKLFF	TCRBV05-04	TCRBJ01-04
V19CASSKRDGAGTDTQYF	8	11	100	136	DRB1_0401	0.989091	1	1	CASSKRDGAGTDTQYF	TCRBV19-01	TCRBJ02-03
V11CASSLDQGGTSAHNEQFF	14	19	94	128	DRB1_0401	1.00336	1	1	CASSLDQGGTSAHNEQFF	TCRBV11-03	TCRBJ02-01
V12CASSFAGHPGYGYTF	11	16	97	131	DRB1_0401	0.928479	1	1	CASSFAGHPGYGYTF	TCRBV12	TCRBJ01-02
V11CASSAGTPRDTQYF	7	13	101	134	DRB1_0401	0.714395	0.638585	1	CASSAGTPRDTQYF	TCRBV11-02	TCRBJ02-03
V11CASSQGTPRDTQYF	9	10	99	137	DRB1_0401	1.24545	0.639418	1	CASSQGTPRDTQYF	TCRBV11-02	TCRBJ02-03
V12CASTSGTGAGNTIYF	11	17	97	130	DRB1_0401	0.867192	0.840254	1	CASTSGTGAGNTIYF	TCRBV12	TCRBJ01-03
V04CASSLQGPTDTSTDTQYF	7	9	101	138	DRB1_0401	1.06271	1	1	CASSLQGPTDTSTDTQYF	TCRBV04-02	TCRBJ02-03
V02CASRLEDYGYTF	26	35	82	112	DRB1_0401	1.01463	1	1	CASRLEDYGYTF	TCRBV02-01	TCRBJ01-02
V27CASSWIDQPQHF	15	18	93	129	DRB1_0401	1.15591	0.709686	1	CASSWIDQPQHF	TCRBV27-01	TCRBJ01-05
V12CASSPRTGGRNTIYF	17	22	91	125	DRB1_0401	1.06144	0.862271	1	CASSPRTGGRNTIYF	TCRBV12	TCRBJ01-03
V07CASSMLVVTEAFF	23	29	85	118	DRB1_0401	1.10101	0.756006	1	CASSMLVVTEAFF	TCRBV07-08	TCRBJ01-01
V14CASSQRPKETQYF	18	22	90	125	DRB1_0401	1.13636	0.730194	1	CASSQRPKETQYF	TCRBV14-01	TCRBJ02-05
V27CASSLVSGLYGYTF	25	32	83	115	DRB1_0401	1.08245	0.879266	1	CASSLVSGLYGYTF	TCRBV27-01	TCRBJ01-02
V05CASSSQQGSGEQYF	20	31	88	116	DRB1_0401	0.85044	0.638169	1	CASSSQQGSGEQYF	TCRBV05-01	TCRBJ02-07
V07CASSLGGTSRRETQYF	20	26	88	121	DRB1_0401	1.05769	0.870561	1	CASSLGGTSRRETQYF	TCRBV07-02	TCRBJ02-05
V18CASSPYDSSTGNTIYF	13	15	95	132	DRB1_0401	1.20421	0.687966	1	CASSPYDSSTGNTIYF	TCRBV18-01	TCRBJ01-03
V20CSARVRGIGGNQPQHF	14	19	94	128	DRB1_0401	1.00336	1	1	CSARVRGIGGNQPQHF	TCRBV20	TCRBJ01-05
V20CSVTQGAGANVLTF	9	14	99	133	DRB1_0401	0.863636	0.827111	1	CSVTQGAGANVLTF	TCRBV20	TCRBJ02-06
V27CASSFGTSGGRETQYF	18	23	90	124	DRB1_0401	1.07826	0.864004	1	CASSFGTSGGRETQYF	TCRBV27-01	TCRBJ02-05
V20CSASVDSSNTEAFF	10	17	98	130	DRB1_0401	0.780312	0.681405	1	CSASVDSSNTEAFF	TCRBV20	TCRBJ01-01
V07CASSFGGTARRETQYF	8	11	100	136	DRB1_0401	0.989091	1	1	CASSFGGTARRETQYF	TCRBV07-02	TCRBJ02-05
V06CASTAGSSYSNQPQHF	5	9	103	138	DRB1_0401	0.744337	0.782564	1	CASTAGSSYSNQPQHF	TCRBV06	TCRBJ01-05
V18CASSPYESSSGNTIYF	13	16	95	131	DRB1_0401	1.12039	0.842737	1	CASSPYESSSGNTIYF	TCRBV18-01	TCRBJ01-03
V29CSVEEGGGGPQHF	12	18	96	129	DRB1_0401	0.895833	0.845842	1	CSVEEGGGGPQHF	TCRBV29-01	TCRBJ01-05
V20CSARGALAGKETQYF	18	28	90	119	DRB1_0401	0.85	0.742031	1	CSARGALAGKETQYF	TCRBV20	TCRBJ02-05
V05CASSYGDRHTGELFF	12	19	96	128	DRB1_0401	0.842105	0.702478	1	CASSYGDRHTGELFF	TCRBV05-04	TCRBJ02-02
V12CASSPRTGFNTIYF	14	19	94	128	DRB1_0401	1.00336	1	1	CASSPRTGFNTIYF	TCRBV12	TCRBJ01-03
V18CASRLGENTEAFF	17	27	91	120	DRB1_0401	0.830281	0.618541	1	CASRLGENTEAFF	TCRBV18-01	TCRBJ01-01
V14CASSQAQKETQYF	15	21	93	126	DRB1_0401	0.967742	1	1	CASSQAQKETQYF	TCRBV14-01	TCRBJ02-05
V05CASSPRTDGDTIYF	16	23	92	124	DRB1_0401	0.937618	1	1	CASSPRTDGDTIYF	TCRBV05-01	TCRBJ01-03
V05CASSWGDRHTGELFF	16	22	92	125	DRB1_0401	0.988142	1	1	CASSWGDRHTGELFF	TCRBV05-01	TCRBJ02-02
V19CASSGLAQSYNEQFF	23	35	85	112	DRB1_0401	0.865882	0.653731	1	CASSGLAQSYNEQFF	TCRBV19-01	TCRBJ02-01
V12CASSCGGAGDTQYF	27	37	81	110	DRB1_0401	0.990991	1	1	CASSCGGAGDTQYF	TCRBV12	TCRBJ02-03
V03CASSQIRGTVNTEAFF	11	12	97	135	DRB1_0401	1.27577	0.65996	1	CASSQIRGTVNTEAFF	TCRBV03-01/03-02	TCRBJ01-01
V19CASSSRDGAGTDTQYF	11	12	97	135	DRB1_0401	1.27577	0.65996	1	CASSSRDGAGTDTQYF	TCRBV19-01	TCRBJ02-03
V09CASSVDPEGTYGYTF	15	19	93	128	DRB1_0401	1.08659	0.853558	1	CASSVDPEGTYGYTF	TCRBV09-01	TCRBJ01-02
V20CSASGGSPGYTF	22	26	86	121	DRB1_0401	1.19052	0.628497	1	CSASGGSPGYTF	TCRBV20-01	TCRBJ01-02
V29CSVDKQGDYGYTF	23	31	85	116	DRB1_0401	1.01252	1	1	CSVDKQGDYGYTF	TCRBV29-01	TCRBJ01-02
V13CASSRGRVNTEAFF	16	23	92	124	DRB1_0401	0.937618	1	1	CASSRGRVNTEAFF	TCRBV13-01	TCRBJ01-01
V19CASAKQGNYGYTF	16	25	92	122	DRB1_0401	0.848696	0.730933	1	CASAKQGNYGYTF	TCRBV19-01	TCRBJ01-02
V03CASSPRGGRNTQYF	7	12	101	135	DRB1_0401	0.779703	0.809989	1	CASSPRGGRNTQYF	TCRBV03-01/03-02	TCRBJ02-03
V30CAWSVLSGTGSTDTQYF	8	14	100	133	DRB1_0401	0.76	0.654429	1	CAWSVLSGTGSTDTQYF	TCRBV30-01	TCRBJ02-03
V11CASSVGTPRDTQYF	6	9	102	138	DRB1_0401	0.901961	1	1	CASSVGTPRDTQYF	TCRBV11-02	TCRBJ02-03
V11CASSIGTPRDTQYF	7	9	101	138	DRB1_0401	1.06271	1	1	CASSIGTPRDTQYF	TCRBV11-03	TCRBJ02-03
V07CASTLGTPRTDTQYF	10	17	98	130	DRB1_0401	0.780312	0.681405	1	CASTLGTPRTDTQYF	TCRBV07-02	TCRBJ02-03
V12CASSPRATGGNTIYF	13	19	95	128	DRB1_0401	0.921884	1	1	CASSPRATGGNTIYF	TCRBV12	TCRBJ01-03
V05CASSHLQGASEKLFF	18	22	90	125	DRB1_0401	1.13636	0.730194	1	CASSHLQGASEKLFF	TCRBV05-06	TCRBJ01-04
V04CASSPEGSPRETQYF	5	10	103	137	DRB1_0401	0.665049	0.593784	1	CASSPEGSPRETQYF	TCRBV04-01	TCRBJ02-05
V09CASSVTDGSQPQHF	12	21	96	126	DRB1_0401	0.75	0.571788	1	CASSVTDGSQPQHF	TCRBV09-01	TCRBJ01-05
V03CASSMTSSGNTIYF	26	32	82	115	DRB1_0401	1.13948	0.762587	1	CASSMTSSGNTIYF	TCRBV03-01/03-02	TCRBJ01-03
V27CASSSRGGPYEQFF	13	22	95	125	DRB1_0401	0.777512	0.582409	1	CASSSRGGPYEQFF	TCRBV27-01	TCRBJ02-01
V20CSARDRAGAGNEQYF	13	16	95	131	DRB1_0401	1.12039	0.842737	1	CSARDRAGAGNEQYF	TCRBV20	TCRBJ02-07
V11CASSLEQGGINEQFF	12	17	96	130	DRB1_0401	0.955882	1	1	CASSLEQGGINEQFF	TCRBV11-03	TCRBJ02-01
V07CASSLWRDAQPQHF	7	12	101	135	DRB1_0401	0.779703	0.809989	1	CASSLWRDAQPQHF	TCRBV07-02	TCRBJ01-05
V05CASSAGDRHTGELFF	13	17	95	130	DRB1_0401	1.04644	1	1	CASSAGDRHTGELFF	TCRBV05-01	TCRBJ02-02
V07CASSLGGTMRRETQYF	11	18	97	129	DRB1_0401	0.812715	0.692031	1	CASSLGGTMRRETQYF	TCRBV07-02	TCRBJ02-05
V11CASSLDQGGTSRNNEQFF	10	11	98	136	DRB1_0401	1.2616	0.649443	1	CASSLDQGGTSRNNEQFF	TCRBV11-03	TCRBJ02-01
V20CSARVRGRQGSNQPQHF	5	7	103	140	DRB1_0401	0.970874	1	1	CSARVRGRQGSNQPQHF	TCRBV20	TCRBJ01-05
V11CASSLEQGGFYNEQFF	14	16	94	131	DRB1_0401	1.21941	0.695074	1	CASSLEQGGFYNEQFF	TCRBV11-03	TCRBJ02-01
V06CASSHQGQANTEAFF	12	13	96	134	DRB1_0401	1.28846	0.670675	1	CASSHQGQANTEAFF	TCRBV06-05	TCRBJ01-01
V14CASNQGLGETQYF	20	25	88	122	DRB1_0401	1.10909	0.868142	1	CASNQGLGETQYF	TCRBV14-01	TCRBJ02-05
V05CASSADRDHTDTQYF	13	18	95	129	DRB1_0401	0.980702	1	1	CASSADRDHTDTQYF	TCRBV05-04	TCRBJ02-03
V20CSAGPRGAREKLFF	9	15	99	132	DRB1_0401	0.8	0.669474	1	CSAGPRGAREKLFF	TCRBV20	TCRBJ01-04
V09CASSVASPKDTQYF	23	34	85	113	DRB1_0401	0.899308	0.762858	1	CASSVASPKDTQYF	TCRBV09-01	TCRBJ02-03
V05CASARQGADEQYF	18	22	90	125	DRB1_0401	1.13636	0.730194	1	CASARQGADEQYF	TCRBV05-01	TCRBJ02-07
V13CASSRGRRNTEAFF	16	19	92	128	DRB1_0401	1.17162	0.714405	1	CASSRGRRNTEAFF	TCRBV13-01	TCRBJ01-01
V18CASSPAGGPMYEQYF	22	30	86	117	DRB1_0401	0.997674	1	1	CASSPAGGPMYEQYF	TCRBV18-01	TCRBJ02-07
V07CASSPGQRTGYTF	27	33	81	114	DRB1_0401	1.15152	0.656251	1	CASSPGQRTGYTF	TCRBV07-09	TCRBJ01-02
V07CASSLGTVPRTDTQYF	13	18	95	129	DRB1_0401	0.980702	1	1	CASSLGTVPRTDTQYF	TCRBV07-06	TCRBJ02-03
V11CASSFGTPRDTQYF	9	10	99	137	DRB1_0401	1.24545	0.639418	1	CASSFGTPRDTQYF	TCRBV11-02	TCRBJ02-03
V07CASTLGQGEGYTF	16	23	92	124	DRB1_0401	0.937618	1	1	CASTLGQGEGYTF	TCRBV07-08	TCRBJ01-02
V07CASSLVVTEKAFF	24	29	84	118	DRB1_0401	1.16256	0.642339	1	CASSLVVTEKAFF	TCRBV07-02	TCRBJ01-01
V07CASSFGGTLRRETQYF	8	9	100	138	DRB1_0401	1.22667	0.800695	1	CASSFGGTLRRETQYF	TCRBV07-02	TCRBJ02-05
V03CASSPSQGLDEKLFF	4	6	104	141	DRB1_0401	0.903846	1	1	CASSPSQGLDEKLFF	TCRBV03-01/03-02	TCRBJ01-04
V05CASSIQGATEKLFF	26	34	82	113	DRB1_0401	1.0538	0.882063	1	CASSIQGATEKLFF	TCRBV05-04	TCRBJ01-04
V11CASSLDQGGTSASNEQFF	14	19	94	128	DRB1_0401	1.00336	1	1	CASSLDQGGTSASNEQFF	TCRBV11-03	TCRBJ02-01
V10CAISYDRTYTGELFF	5	10	103	137	DRB1_0401	0.665049	0.593784	1	CAISYDRTYTGELFF	TCRBV10-03	TCRBJ02-02
V12CASSFGRQGFQPQHF	14	18	94	129	DRB1_0401	1.06738	0.851217	1	CASSFGRQGFQPQHF	TCRBV12	TCRBJ01-05
V20CSARELLPSGNTIYF	4	9	104	138	DRB1_0401	0.589744	0.566283	1	CSARELLPSGNTIYF	TCRBV20	TCRBJ01-03
V07CASSQRQAQYF	8	11	100	136	DRB1_0401	0.989091	1	1	CASSQRQAQYF	TCRBV07-02	TCRBJ02-05
V02CATRREDYGYTF	15	20	93	127	DRB1_0401	1.02419	1	1	CATRREDYGYTF	TCRBV02-01	TCRBJ01-02
V13CASSSGRPNTEAFF	17	26	91	121	DRB1_0401	0.8694	0.736941	1	CASSSGRPNTEAFF	TCRBV13-01	TCRBJ01-01
V28CASSKRDRVDYGYTF	10	15	98	132	DRB1_0401	0.897959	0.834945	1	CASSKRDRVDYGYTF	TCRBV28-01	TCRBJ01-02
V20CSATSDSSNTEAFF	8	9	100	138	DRB1_0401	1.22667	0.800695	1	CSATSDSSNTEAFF	TCRBV20	TCRBJ01-01
V28CASTSGGAAYNEQFF	9	12	99	135	DRB1_0401	1.02273	1	1	CASTSGGAAYNEQFF	TCRBV28-01	TCRBJ02-01
V14CASSQGDSLTYGYTF	5	5	103	142	DRB1_0401	1.37864	0.747213	1	CASSQGDSLTYGYTF	TCRBV14-01	TCRBJ01-02
V20CSATADSSNTEAFF	8	10	100	137	DRB1_0401	1.096	1	1	CSATADSSNTEAFF	TCRBV20	TCRBJ01-01
V14CASSQPAPQETQYF	9	12	99	135	DRB1_0401	1.02273	1	1	CASSQPAPQETQYF	TCRBV14-01	TCRBJ02-05
V11CASSRYEYGYTF	13	20	95	127	DRB1_0401	0.868947	0.850597	1	CASSRYEYGYTF	TCRBV11-02	TCRBJ01-02
V12CASSFGRQGPQPQHF	14	18	94	129	DRB1_0401	1.06738	0.851217	1	CASSFGRQGPQPQHF	TCRBV12	TCRBJ01-05
V18CASSPYDSNSGNTIYF	17	21	91	126	DRB1_0401	1.12088	0.858994	1	CASSPYDSNSGNTIYF	TCRBV18-01	TCRBJ01-03
V29CSVEGEGGGQPQHF	15	23	93	124	DRB1_0401	0.869565	0.725756	1	CSVEGEGGGQPQHF	TCRBV29-01	TCRBJ01-05
V05CASSLVGLAPGELFF	31	46	77	101	DRB1_0401	0.883964	0.680963	1	CASSLVGLAPGELFF	TCRBV05-01	TCRBJ02-02
V20CSARERRVSGNTIYF	11	19	97	128	DRB1_0401	0.763972	0.559324	1	CSARERRVSGNTIYF	TCRBV20	TCRBJ01-03
V04CASSQDRTGPYYGYTF	25	34	83	113	DRB1_0401	1.00106	1	1	CASSQDRTGPYYGYTF	TCRBV04-03	TCRBJ01-02
V05CASSQQQGSGEQFF	12	13	96	134	DRB1_0401	1.28846	0.670675	1	CASSQQQGSGEQFF	TCRBV05-01	TCRBJ02-01
V02CASSEGGHDEAFF	9	14	99	133	DRB1_0401	0.863636	0.827111	1	CASSEGGHDEAFF	TCRBV02-01	TCRBJ01-01
V19CASSGLEAASYNEQFF	12	17	96	130	DRB1_0401	0.955882	1	1	CASSGLEAASYNEQFF	TCRBV19-01	TCRBJ02-01
V03CASSQSGSANTIYF	19	23	89	124	DRB1_0401	1.15095	0.733745	1	CASSQSGSANTIYF	TCRBV03-01/03-02	TCRBJ01-03
V04CASSQDRGGPYYGYTF	23	28	85	119	DRB1_0401	1.15	0.751632	1	CASSQDRGGPYYGYTF	TCRBV04-03	TCRBJ01-02
V07CASSTRPGQSTDTQYF	11	13	97	134	DRB1_0401	1.16891	0.828814	1	CASSTRPGQSTDTQYF	TCRBV07-06	TCRBJ02-03
V19CASSIDRSGEYNEQFF	14	16	94	131	DRB1_0401	1.21941	0.695074	1	CASSIDRSGEYNEQFF	TCRBV19-01	TCRBJ02-01
V05CASSQGDRHTGELFF	12	18	96	129	DRB1_0401	0.895833	0.845842	1	CASSQGDRHTGELFF	TCRBV05-01	TCRBJ02-02
V20CSASQDSSNTEAFF	11	15	97	132	DRB1_0401	0.997938	1	1	CSASQDSSNTEAFF	TCRBV20	TCRBJ01-01
V03CASSQRRGVMNTEAFF	13	15	95	132	DRB1_0401	1.20421	0.687966	1	CASSQRRGVMNTEAFF	TCRBV03-01/03-02	TCRBJ01-01
V20CSARLRGRGGNQPQHF	16	21	92	126	DRB1_0401	1.04348	1	1	CSARLRGRGGNQPQHF	TCRBV20	TCRBJ01-05
V29CSVDEQGDYGYTF	27	32	81	115	DRB1_0401	1.19792	0.551678	1	CSVDEQGDYGYTF	TCRBV29-01	TCRBJ01-02
V19CASSNLAQSYNEQFF	18	24	90	123	DRB1_0401	1.025	1	1	CASSNLAQSYNEQFF	TCRBV19-01	TCRBJ02-01
V19CASSNLAISYNEQFF	20	26	88	121	DRB1_0401	1.05769	0.870561	1	CASSNLAISYNEQFF	TCRBV19-01	TCRBJ02-01
V14CASSQGLGEVQYF	21	26	87	121	DRB1_0401	1.12334	0.745718	1	CASSQGLGEVQYF	TCRBV14-01	TCRBJ02-07
V12CASSPRTGVNTIYF	15	22	93	125	DRB1_0401	0.916422	0.858759	1	CASSPRTGVNTIYF	TCRBV12	TCRBJ01-03
V12CASSLGGAIGDTQYF	16	22	92	125	DRB1_0401	0.988142	1	1	CASSLGGAIGDTQYF	TCRBV12	TCRBJ02-03
V07CASSYVAGAGDTQYF	17	19	91	128	DRB1_0401	1.25853	0.586489	1	CASSYVAGAGDTQYF	TCRBV07-09	TCRBJ02-03
V05CASNPRTDGNTIYF	16	22	92	125	DRB1_0401	0.988142	1	1	CASNPRTDGNTIYF	TCRBV05-01	TCRBJ01-03
V12CASSPRTGPNTIYF	15	22	93	125	DRB1_0401	0.916422	0.858759	1	CASSPRTGPNTIYF	TCRBV12	TCRBJ01-03
V18CASSPYDSTSGNTIYF	15	17	93	130	DRB1_0401	1.2334	0.702516	1	CASSPYDSTSGNTIYF	TCRBV18-01	TCRBJ01-03
V05CASSLQGAQEEKLFF	13	20	95	127	DRB1_0401	0.868947	0.850597	1	CASSLQGAQEEKLFF	TCRBV05-01	TCRBJ01-04
V06CASSYSSGGSASYEQYF	21	25	87	122	DRB1_0401	1.17793	0.624919	1	CASSYSSGGSASYEQYF	TCRBV06	TCRBJ02-07
V28CASSRRDRGDYGYTF	23	30	85	117	DRB1_0401	1.05529	0.876982	1	CASSRRDRGDYGYTF	TCRBV28-01	TCRBJ01-02
V09CASSGDPEGYGYTF	11	18	97	129	DRB1_0401	0.812715	0.692031	1	CASSGDPEGYGYTF	TCRBV09-01	TCRBJ01-02
V07CASSLEGTGGAFYGYTF	9	14	99	133	DRB1_0401	0.863636	0.827111	1	CASSLEGTGGAFYGYTF	TCRBV07-09	TCRBJ01-02
V03CASSQSRGTVNTEAFF	12	15	96	132	DRB1_0401	1.1	0.839077	1	CASSQSRGTVNTEAFF	TCRBV03-01/03-02	TCRBJ01-01
V05CASSALQGASEKLFF	16	25	92	122	DRB1_0401	0.848696	0.730933	1	CASSALQGASEKLFF	TCRBV05-04	TCRBJ01-04
V27CASSLVGTLNTGELFF	15	22	93	125	DRB1_0401	0.916422	0.858759	1	CASSLVGTLNTGELFF	TCRBV27-01	TCRBJ02-02
V09CASSTDVNSYEQYF	10	11	98	136	DRB1_0401	1.2616	0.649443	1	CASSTDVNSYEQYF	TCRBV09-01	TCRBJ02-07
V11CASSLDQGGSAFYNEQFF	15	16	93	131	DRB1_0401	1.32056	0.561443	1	CASSLDQGGSAFYNEQFF	TCRBV11-03	TCRBJ02-01
V29CSVGESGGVETQYF	7	11	101	136	DRB1_0401	0.856886	0.809697	1	CSVGESGGVETQYF	TCRBV29-01	TCRBJ02-05
V19CASSIGSGKEEQYF	9	11	99	136	DRB1_0401	1.12397	0.817503	1	CASSIGSGKEEQYF	TCRBV19-01	TCRBJ02-07
V05CASSYQQGSGEQFF	12	21	96	126	DRB1_0401	0.75	0.571788	1	CASSYQQGSGEQFF	TCRBV05-01	TCRBJ02-01
V03CASSLKSNNEQFF	8	12	100	135	DRB1_0401	0.9	1	1	CASSLKSNNEQFF	TCRBV03-01/03-02	TCRBJ02-01
V07CASSLGGTPRRETQYF	12	21	96	126	DRB1_0401	0.75	0.571788	1	CASSLGGTPRRETQYF	TCRBV07-02	TCRBJ02-05
V14CASSQGLGEAQYF	22	26	86	121	DRB1_0401	1.19052	0.628497	1	CASSQGLGEAQYF	TCRBV14-01	TCRBJ02-05
V11CASSLDQSGTSAYNEQFF	17	19	91	128	DRB1_0401	1.25853	0.586489	1	CASSLDQSGTSAYNEQFF	TCRBV11-03	TCRBJ02-01
V02CACRREDYGYTF	14	19	94	128	DRB1_0401	1.00336	1	1	CACRREDYGYTF	TCRBV02-01	TCRBJ01-02
V02CANRREDYGYTF	14	19	94	128	DRB1_0401	1.00336	1	1	CANRREDYGYTF	TCRBV02-01	TCRBJ01-02
V10CAISSDRTYTGELFF	7	10	101	137	DRB1_0401	0.949505	1	1	CAISSDRTYTGELFF	TCRBV10-03	TCRBJ02-02
V28CASWTSGGAYNEQFF	9	13	99	134	DRB1_0401	0.937063	1	1	CASWTSGGAYNEQFF	TCRBV28-01	TCRBJ02-01
V19CASSMRDGAGTDTQYF	8	9	100	138	DRB1_0401	1.22667	0.800695	1	CASSMRDGAGTDTQYF	TCRBV19-01	TCRBJ02-03
V03CASSPRGGRRTQYF	7	12	101	135	DRB1_0401	0.779703	0.809989	1	CASSPRGGRRTQYF	TCRBV03-01/03-02	TCRBJ02-05
V09CASSSDGSQPQHF	14	20	94	127	DRB1_0401	0.945745	1	1	CASSSDGSQPQHF	TCRBV09-01	TCRBJ01-05
V05CASSPRTDANTIYF	16	22	92	125	DRB1_0401	0.988142	1	1	CASSPRTDANTIYF	TCRBV05-01	TCRBJ01-03
V20CSPKQGNEQYF	13	18	95	129	DRB1_0401	0.980702	1	1	CSPKQGNEQYF	TCRBV20-01	TCRBJ02-07
V20CSAQRGLAGKETQYF	17	27	91	120	DRB1_0401	0.830281	0.618541	1	CSAQRGLAGKETQYF	TCRBV20	TCRBJ02-05
V18CASSPDRGQSSYNEQFF	12	16	96	131	DRB1_0401	1.02344	1	1	CASSPDRGQSSYNEQFF	TCRBV18-01	TCRBJ02-01
V05CASSLEGGGIYEQFF	13	21	95	126	DRB1_0401	0.821053	0.710167	1	CASSLEGGGIYEQFF	TCRBV05-01	TCRBJ02-01
V07CASSLVAIAGDTQYF	15	16	93	131	DRB1_0401	1.32056	0.561443	1	CASSLVAIAGDTQYF	TCRBV07-02	TCRBJ02-03
V06CASSYSSLGGDTEAFF	20	31	88	116	DRB1_0401	0.85044	0.638169	1	CASSYSSLGGDTEAFF	TCRBV06-05	TCRBJ01-01
V14CASSSRGSYGYTF	19	26	89	121	DRB1_0401	0.993518	1	1	CASSSRGSYGYTF	TCRBV14-01	TCRBJ01-02
V02CASSEGGHGEAFF	14	22	94	125	DRB1_0401	0.846228	0.717937	1	CASSEGGHGEAFF	TCRBV02-01	TCRBJ01-01
V12CASSLAGPYRGYTF	17	23	91	124	DRB1_0401	1.00717	1	1	CASSLAGPYRGYTF	TCRBV12	TCRBJ01-02
V05CASSLQQASEKLFF	16	22	92	125	DRB1_0401	0.988142	1	1	CASSLQQASEKLFF	TCRBV05-01	TCRBJ01-04
V12CASSLGFGAGDTQYF	18	25	90	122	DRB1_0401	0.976	1	1	CASSLGFGAGDTQYF	TCRBV12	TCRBJ02-03
V20CSAERGLAGKETQYF	18	28	90	119	DRB1_0401	0.85	0.742031	1	CSAERGLAGKETQYF	TCRBV20	TCRBJ02-05
V12CARSFGGAGDTQYF	11	18	97	129	DRB1_0401	0.812715	0.692031	1	CARSFGGAGDTQYF	TCRBV12	TCRBJ02-03
V12CATSFGGAGDTQYF	11	18	97	129	DRB1_0401	0.812715	0.692031	1	CATSFGGAGDTQYF	TCRBV12	TCRBJ02-03
V24CATSPGQGKNIQYF	12	20	96	127	DRB1_0401	0.79375	0.573489	1	CATSPGQGKNIQYF	TCRBV24-01	TCRBJ02-04
V11CASSLDQGGTSAKNEQFF	11	13	97	134	DRB1_0401	1.16891	0.828814	1	CASSLDQGGTSAKNEQFF	TCRBV11-03	TCRBJ02-01
V06CASSGQGAGKLFF	17	26	91	121	DRB1_0401	0.8694	0.736941	1	CASSGQGAGKLFF	TCRBV06	TCRBJ01-04
V19CASSPGQGSPEAFF	16	25	92	122	DRB1_0401	0.848696	0.730933	1	CASSPGQGSPEAFF	TCRBV19-01	TCRBJ01-01
V20CSARDLGASGGYTF	14	20	94	127	DRB1_0401	0.945745	1	1	CSARDLGASGGYTF	TCRBV20	TCRBJ01-02
V27CASSIKEYQPQHF	7	11	101	136	DRB1_0401	0.856886	0.809697	1	CASSIKEYQPQHF	TCRBV27-01	TCRBJ01-05
V20CSVRAGDSNQPQHF	26	32	82	115	DRB1_0401	1.13948	0.762587	1	CSVRAGDSNQPQHF	TCRBV20	TCRBJ01-05
V12CASSIGTGAGNTIYF	20	23	88	124	DRB1_0401	1.2253	0.612546	1	CASSIGTGAGNTIYF	TCRBV12	TCRBJ01-03
V19CASSGRDGAGTDTQYF	8	10	100	137	DRB1_0401	1.096	1	1	CASSGRDGAGTDTQYF	TCRBV19-01	TCRBJ02-03
V20CSARAEGANNQPQHF	9	15	99	132	DRB1_0401	0.8	0.669474	1	CSARAEGANNQPQHF	TCRBV20	TCRBJ01-05
V12CASSWGRQGYQPQHF	13	17	95	130	DRB1_0401	1.04644	1	1	CASSWGRQGYQPQHF	TCRBV12	TCRBJ01-05
V06CASTWGSSYSNQPQHF	4	9	104	138	DRB1_0401	0.589744	0.566283	1	CASTWGSSYSNQPQHF	TCRBV06	TCRBJ01-05
V20CSARVRFRGSNQPQHF	6	6	102	141	DRB1_0401	1.38235	0.766139	1	CSARVRFRGSNQPQHF	TCRBV20	TCRBJ01-05
V20CSARAEAADNQPQHF	8	8	100	139	DRB1_0401	1.39	0.604663	1	CSARAEAADNQPQHF	TCRBV20	TCRBJ01-05
V03CASSQTSEGNTIYF	27	32	81	115	DRB1_0401	1.19792	0.551678	1	CASSQTSEGNTIYF	TCRBV03-01/03-02	TCRBJ01-03
V20CSATTDSSNTEAFF	9	9	99	138	DRB1_0401	1.39394	0.621963	1	CSATTDSSNTEAFF	TCRBV20	TCRBJ01-01
V27CASSLWKEYQPQHF	6	9	102	138	DRB1_0401	0.901961	1	1	CASSLWKEYQPQHF	TCRBV27-01	TCRBJ01-05
V03CASSQSQGLDEKLFF	7	13	101	134	DRB1_0401	0.714395	0.638585	1	CASSQSQGLDEKLFF	TCRBV03-01/03-02	TCRBJ01-04
V20CSTGPRGSREKLFF	5	9	103	138	DRB1_0401	0.744337	0.782564	1	CSTGPRGSREKLFF	TCRBV20	TCRBJ01-04
V05CASTRQGQDEQYF	6	10	102	137	DRB1_0401	0.805882	0.796957	1	CASTRQGQDEQYF	TCRBV05-04	TCRBJ02-07
V20CSSGPRGSREKLFF	5	9	103	138	DRB1_0401	0.744337	0.782564	1	CSSGPRGSREKLFF	TCRBV20	TCRBJ01-04
V02CASSEGGHPTEAFF	10	16	98	131	DRB1_0401	0.835459	0.834562	1	CASSEGGHPTEAFF	TCRBV02-01	TCRBJ01-01
V29CSVRAQENSPLHF	3	3	105	144	DRB1_0401	1.37143	0.700228	1	CSVRAQENSPLHF	TCRBV29-01	TCRBJ01-06
V06CASSPQNSDTQYF	17	22	91	125	DRB1_0401	1.06144	0.862271	1	CASSPQNSDTQYF	TCRBV06-05	TCRBJ02-03
V20CSASLDSSNTEAFF	14	18	94	129	DRB1_0401	1.06738	0.851217	1	CSASLDSSNTEAFF	TCRBV20	TCRBJ01-01
V05CASSLTGTVNSEAFF	22	27	86	120	DRB1_0401	1.13695	0.748485	1	CASSLTGTVNSEAFF	TCRBV05-06	TCRBJ01-01
V20CSATSGTGTGYTF	11	16	97	131	DRB1_0401	0.928479	1	1	CSATSGTGTGYTF	TCRBV20	TCRBJ01-02
V12CASSTGGPGDTQYF	21	27	87	120	DRB1_0401	1.0728	0.871891	1	CASSTGGPGDTQYF	TCRBV12	TCRBJ02-03
V20CSARDRVTHQPQHF	16	24	92	123	DRB1_0401	0.891304	0.861971	1	CSARDRVTHQPQHF	TCRBV20	TCRBJ01-05
V20CSARDLGQGSSGYTF	9	15	99	132	DRB1_0401	0.8	0.669474	1	CSARDLGQGSSGYTF	TCRBV20	TCRBJ01-02
V28CASGTSGGAYNEQFF	13	17	95	130	DRB1_0401	1.04644	1	1	CASGTSGGAYNEQFF	TCRBV28-01	TCRBJ02-01
V20CSATSQGAGANVLTF	26	36	82	111	DRB1_0401	0.977642	1	1	CSATSQGAGANVLTF	TCRBV20	TCRBJ02-06
V05CASSLTGWTVNTEAFF	24	32	84	115	DRB1_0401	1.02679	1	1	CASSLTGWTVNTEAFF	TCRBV05-01	TCRBJ01-01
V06CASSYSISGGDTEAFF	27	37	81	110	DRB1_0401	0.990991	1	1	CASSYSISGGDTEAFF	TCRBV06-05	TCRBJ01-01
V06CASIKEGLNTEAFF	6	6	102	141	DRB1_0401	1.38235	0.766139	1	CASIKEGLNTEAFF	TCRBV06	TCRBJ01-01
V19CASAGLAASYNEQFF	12	20	96	127	DRB1_0401	0.79375	0.573489	1	CASAGLAASYNEQFF	TCRBV19-01	TCRBJ02-01
V11CASSGGTPRDTQYF	7	11	101	136	DRB1_0401	0.856886	0.809697	1	CASSGGTPRDTQYF	TCRBV11-02	TCRBJ02-03
V07CASSGLVVTEAFF	24	31	84	116	DRB1_0401	1.06912	0.878029	1	CASSGLVVTEAFF	TCRBV07-02	TCRBJ01-01
V29CSVDWQGDYGYTF	23	34	85	113	DRB1_0401	0.899308	0.762858	1	CSVDWQGDYGYTF	TCRBV29-01	TCRBJ01-02
V12CASSPREGGNTIYF	22	30	86	117	DRB1_0401	0.997674	1	1	CASSPREGGNTIYF	TCRBV12	TCRBJ01-03
V19CASSPGQGSATEAFF	23	27	85	120	DRB1_0401	1.20261	0.632659	1	CASSPGQGSATEAFF	TCRBV19-01	TCRBJ01-01
V07CASSLATGERSYEQYF	22	26	86	121	DRB1_0401	1.19052	0.628497	1	CASSLATGERSYEQYF	TCRBV07-02	TCRBJ02-07
V06CASTTGSSYSNQPQHF	5	9	103	138	DRB1_0401	0.744337	0.782564	1	CASTTGSSYSNQPQHF	TCRBV06	TCRBJ01-05
V29CSVGFSGGVETQYF	6	11	102	136	DRB1_0401	0.727273	0.618359	1	CSVGFSGGVETQYF	TCRBV29-01	TCRBJ02-05
V11CASSLDQGGSVRYNEQFF	11	12	97	135	DRB1_0401	1.27577	0.65996	1	CASSLDQGGSVRYNEQFF	TCRBV11-03	TCRBJ02-01
V11CASSLDQGGTSGSNEQFF	12	16	96	131	DRB1_0401	1.02344	1	1	CASSLDQGGTSGSNEQFF	TCRBV11-03	TCRBJ02-01
V20CSALYQGAAGNTIYF	9	9	99	138	DRB1_0401	1.39394	0.621963	1	CSALYQGAAGNTIYF	TCRBV20	TCRBJ01-03
V03CASSRRGGRDTQYF	13	16	95	131	DRB1_0401	1.12039	0.842737	1	CASSRRGGRDTQYF	TCRBV03-01/03-02	TCRBJ02-03
V27CASSPKEYQPQHF	8	11	100	136	DRB1_0401	0.989091	1	1	CASSPKEYQPQHF	TCRBV27-01	TCRBJ01-05
V19CASSPGQGSREAFF	13	21	95	126	DRB1_0401	0.821053	0.710167	1	CASSPGQGSREAFF	TCRBV19-01	TCRBJ01-01
V29CSVEEGGGSQPQHF	12	21	96	126	DRB1_0401	0.75	0.571788	1	CSVEEGGGSQPQHF	TCRBV29-01	TCRBJ01-05
V06CASSGQSGAGELFF	13	18	95	129	DRB1_0401	0.980702	1	1	CASSGQSGAGELFF	TCRBV06-06	TCRBJ02-02
V07CASSLEGTGGAAYGYTF	10	12	98	135	DRB1_0401	1.14796	0.823087	1	CASSLEGTGGAAYGYTF	TCRBV07-09	TCRBJ01-02
V03CASSPKRGGRDTQYF	8	14	100	133	DRB1_0401	0.76	0.654429	1	CASSPKRGGRDTQYF	TCRBV03-01/03-02	TCRBJ02-03
V14CASSQGDFLNYGYTF	4	4	104	143	DRB1_0401	1.375	0.725287	1	CASSQGDFLNYGYTF	TCRBV14-01	TCRBJ01-02
V03CASSQIRGIMNTEAFF	8	8	100	139	DRB1_0401	1.39	0.604663	1	CASSQIRGIMNTEAFF	TCRBV03-01/03-02	TCRBJ01-01
V29CSVEEGGGTQPQHF	12	18	96	129	DRB1_0401	0.895833	0.845842	1	CSVEEGGGTQPQHF	TCRBV29-01	TCRBJ01-05
V20CSGSQGAGGNTIYF	16	26	92	121	DRB1_0401	0.809365	0.610034	1	CSGSQGAGGNTIYF	TCRBV20	TCRBJ01-03
V11CASSLDSGGSASYNEQFF	7	7	101	140	DRB1_0401	1.38614	0.586942	1	CASSLDSGGSASYNEQFF	TCRBV11-02	TCRBJ02-01
V11CASSLDQGGSASHNEQFF	7	12	101	135	DRB1_0401	0.779703	0.809989	1	CASSLDQGGSASHNEQFF	TCRBV11-03	TCRBJ02-01
V04CASSPEDSSRETQYF	7	11	101	136	DRB1_0401	0.856886	0.809697	1	CASSPEDSSRETQYF	TCRBV04-01	TCRBJ02-05
V29CSVDIQGDYGYTF	22	33	86	114	DRB1_0401	0.883721	0.758861	1	CSVDIQGDYGYTF	TCRBV29-01	TCRBJ01-02
V05CASSLDVAPNEKLFF	19	22	89	125	DRB1_0401	1.21297	0.607295	1	CASSLDVAPNEKLFF	TCRBV05-04	TCRBJ01-04
V11CASSLDHSGTSSYNEQFF	8	11	100	136	DRB1_0401	0.989091	1	1	CASSLDHSGTSSYNEQFF	TCRBV11-03	TCRBJ02-01
V03CASSDSQGLNEKLFF	7	7	101	140	DRB1_0401	1.38614	0.586942	1	CASSDSQGLNEKLFF	TCRBV03-01/03-02	TCRBJ01-04
V03CASSESQGLNEKLFF	6	7	102	140	DRB1_0401	1.17647	0.781056	1	CASSESQGLNEKLFF	TCRBV03-01/03-02	TCRBJ01-04
V09CASSVGGTGQKYGYTF	10	14	98	133	DRB1_0401	0.969388	1	1	CASSVGGTGQKYGYTF	TCRBV09-01	TCRBJ01-02
V27CASSSRGGPSEQYF	15	22	93	125	DRB1_0401	0.916422	0.858759	1	CASSSRGGPSEQYF	TCRBV27-01	TCRBJ02-07
V12CASSPRTGDNTIYF	13	19	95	128	DRB1_0401	0.921884	1	1	CASSPRTGDNTIYF	TCRBV12	TCRBJ01-03
V07CASSLEGTGGAVYGYTF	9	12	99	135	DRB1_0401	1.02273	1	1	CASSLEGTGGAVYGYTF	TCRBV07-09	TCRBJ01-02
V19CASSFGLAATQYF	13	16	95	131	DRB1_0401	1.12039	0.842737	1	CASSFGLAATQYF	TCRBV19-01	TCRBJ02-05
V06CASSYSSKGGDTEAFF	19	27	89	120	DRB1_0401	0.948814	1	1	CASSYSSKGGDTEAFF	TCRBV06-05	TCRBJ01-01
V12CASSFGGAQGDTQYF	13	20	95	127	DRB1_0401	0.868947	0.850597	1	CASSFGGAQGDTQYF	TCRBV12	TCRBJ02-03
V20CSAKMGRDTEAFF	16	21	92	126	DRB1_0401	1.04348	1	1	CSAKMGRDTEAFF	TCRBV20	TCRBJ01-01
V05CASSLQRGASEKLFF	17	23	91	124	DRB1_0401	1.00717	1	1	CASSLQRGASEKLFF	TCRBV05-01	TCRBJ01-04
V02CASSNGQGHQPQHF	13	16	95	131	DRB1_0401	1.12039	0.842737	1	CASSNGQGHQPQHF	TCRBV02-01	TCRBJ01-05
V24CATSDDPGSSYNEQFF	26	31	82	116	DRB1_0401	1.18647	0.648557	1	CATSDDPGSSYNEQFF	TCRBV24-01	TCRBJ02-01
V05CASTLTGTVNTEAFF	23	32	85	115	DRB1_0401	0.972426	1	1	CASTLTGTVNTEAFF	TCRBV05-01	TCRBJ01-01
V06CASTHGSSYSNQPQHF	4	9	104	138	DRB1_0401	0.589744	0.566283	1	CASTHGSSYSNQPQHF	TCRBV06	TCRBJ01-05
V11CASSLDQGGSTYTGELFF	7	12	101	135	DRB1_0401	0.779703	0.809989	1	CASSLDQGGSTYTGELFF	TCRBV11-03	TCRBJ02-02
V06CASTIGSSYSNQPQHF	4	9	104	138	DRB1_0401	0.589744	0.566283	1	CASTIGSSYSNQPQHF	TCRBV06	TCRBJ01-05
V06CASTFGSSYSNQPQHF	4	9	104	138	DRB1_0401	0.589744	0.566283	1	CASTFGSSYSNQPQHF	TCRBV06	TCRBJ01-05
V06CASSSPGAGYSNQPQHF	15	23	93	124	DRB1_0401	0.869565	0.725756	1	CASSSPGAGYSNQPQHF	TCRBV06	TCRBJ01-05
V20CSARSLLPSGNTIYF	6	9	102	138	DRB1_0401	0.901961	1	1	CSARSLLPSGNTIYF	TCRBV20	TCRBJ01-03
V10CAISADRTYTGELFF	7	11	101	136	DRB1_0401	0.856886	0.809697	1	CAISADRTYTGELFF	TCRBV10-03	TCRBJ02-02
V20CSARDYGGSSGYTF	12	20	96	127	DRB1_0401	0.79375	0.573489	1	CSARDYGGSSGYTF	TCRBV20	TCRBJ01-02
V06CASSYSKSGGDTEAFF	19	30	89	117	DRB1_0401	0.832584	0.631227	1	CASSYSKSGGDTEAFF	TCRBV06-05	TCRBJ01-01
V18CASSPAGGPEYEQYF	21	32	87	115	DRB1_0401	0.867457	0.755106	1	CASSPAGGPEYEQYF	TCRBV18-01	TCRBJ02-07
V30CAWSVDSPNNSPLHF	13	21	95	126	DRB1_0401	0.821053	0.710167	1	CAWSVDSPNNSPLHF	TCRBV30-01	TCRBJ01-06
V30CASDRGLEQYF	10	11	98	136	DRB1_0401	1.2616	0.649443	1	CASDRGLEQYF	TCRBV30-01	TCRBJ02-07
V27CASSSKEYQPQHF	10	12	98	135	DRB1_0401	1.14796	0.823087	1	CASSSKEYQPQHF	TCRBV27-01	TCRBJ01-05
V28CASSQRDRADYGYTF	14	22	94	125	DRB1_0401	0.846228	0.717937	1	CASSQRDRADYGYTF	TCRBV28-01	TCRBJ01-02
V27CASSGIDQPQHF	15	19	93	128	DRB1_0401	1.08659	0.853558	1	CASSGIDQPQHF	TCRBV27-01	TCRBJ01-05
V03CASSQTSTSGNTIYF	26	32	82	115	DRB1_0401	1.13948	0.762587	1	CASSQTSTSGNTIYF	TCRBV03-01/03-02	TCRBJ01-03
V30CAWSVRGTGLEKLFF	13	22	95	125	DRB1_0401	0.777512	0.582409	1	CAWSVRGTGLEKLFF	TCRBV30-01	TCRBJ01-04
V14CASSQAFKETQYF	15	18	93	129	DRB1_0401	1.15591	0.709686	1	CASSQAFKETQYF	TCRBV14-01	TCRBJ02-05
V03CASSSRGGRDTQYF	10	13	98	134	DRB1_0401	1.05181	1	1	CASSSRGGRDTQYF	TCRBV03-01/03-02	TCRBJ02-03
V12CASSPRVGGNTIYF	26	38	82	109	DRB1_0401	0.909499	0.77197	1	CASSPRVGGNTIYF	TCRBV12	TCRBJ01-03
V20CSATRGRIYEQYF	34	42	74	105	DRB1_0401	1.14865	0.678134	1	CSATRGRIYEQYF	TCRBV20	TCRBJ02-07
V14CASSQDTLGQPQHF	14	20	94	127	DRB1_0401	0.945745	1	1	CASSQDTLGQPQHF	TCRBV14-01	TCRBJ01-05
V05CASSLTFGTVNTEAFF	23	28	85	119	DRB1_0401	1.15	0.751632	1	CASSLTFGTVNTEAFF	TCRBV05-04	TCRBJ01-01
V02CASSEGGHRTEAFF	16	24	92	123	DRB1_0401	0.891304	0.861971	1	CASSEGGHRTEAFF	TCRBV02-01	TCRBJ01-01
V18CASSPYDSYSGNTIYF	17	19	91	128	DRB1_0401	1.25853	0.586489	1	CASSPYDSYSGNTIYF	TCRBV18-01	TCRBJ01-03
V27CASGSRGGPYEQYF	13	22	95	125	DRB1_0401	0.777512	0.582409	1	CASGSRGGPYEQYF	TCRBV27-01	TCRBJ02-07
V12CASSPRNGGNTIYF	20	25	88	122	DRB1_0401	1.10909	0.868142	1	CASSPRNGGNTIYF	TCRBV12	TCRBJ01-03
V14CASSQAAPQETQYF	11	19	97	128	DRB1_0401	0.763972	0.559324	1	CASSQAAPQETQYF	TCRBV14-01	TCRBJ02-05
V19CASTGLAASYNEQFF	16	24	92	123	DRB1_0401	0.891304	0.861971	1	CASTGLAASYNEQFF	TCRBV19-01	TCRBJ02-01
V20CSARGWGGGNYGYTF	14	15	94	132	DRB1_0401	1.31064	0.551521	1	CSARGWGGGNYGYTF	TCRBV20	TCRBJ01-02
V20CSATSGTGHGYTF	13	16	95	131	DRB1_0401	1.12039	0.842737	1	CSATSGTGHGYTF	TCRBV20	TCRBJ01-02
V05CASSLGDKHTGELFF	14	20	94	127	DRB1_0401	0.945745	1	1	CASSLGDKHTGELFF	TCRBV05-01	TCRBJ02-02
V18CASSPPAMSTEAFF	10	14	98	133	DRB1_0401	0.969388	1	1	CASSPPAMSTEAFF	TCRBV18-01	TCRBJ01-01
V12CASGSGTGAGNTIYF	14	22	94	125	DRB1_0401	0.846228	0.717937	1	CASGSGTGAGNTIYF	TCRBV12-05	TCRBJ01-03
V12CASSDFGGAGDTQYF	12	18	96	129	DRB1_0401	0.895833	0.845842	1	CASSDFGGAGDTQYF	TCRBV12	TCRBJ02-03
V12CASSWGRQGDQPQHF	13	21	95	126	DRB1_0401	0.821053	0.710167	1	CASSWGRQGDQPQHF	TCRBV12	TCRBJ01-05
V20CSARHRAGAGNEQFF	9	9	99	138	DRB1_0401	1.39394	0.621963	1	CSARHRAGAGNEQFF	TCRBV20	TCRBJ02-01
V12CASSFFGHPNYGYTF	7	13	101	134	DRB1_0401	0.714395	0.638585	1	CASSFFGHPNYGYTF	TCRBV12	TCRBJ01-02
V07CASSLEGTGGATYGYTF	8	11	100	136	DRB1_0401	0.989091	1	1	CASSLEGTGGATYGYTF	TCRBV07-09	TCRBJ01-02
V05CASTLEGGGIYEQYF	10	15	98	132	DRB1_0401	0.897959	0.834945	1	CASTLEGGGIYEQYF	TCRBV05-01	TCRBJ02-07
V11CASSLDQAGSGAYNEQFF	7	8	101	139	DRB1_0401	1.20421	0.790985	1	CASSLDQAGSGAYNEQFF	TCRBV11-03	TCRBJ02-01
V06CASTFGGTNSYEQYF	3	3	105	144	DRB1_0401	1.37143	0.700228	1	CASTFGGTNSYEQYF	TCRBV06-05	TCRBJ02-07
V19CASSPGQGSSEAFF	18	28	90	119	DRB1_0401	0.85	0.742031	1	CASSPGQGSSEAFF	TCRBV19-01	TCRBJ01-01
V05CASSLTGTRVNTEAFF	22	32	86	115	DRB1_0401	0.919331	0.877034	1	CASSLTGTRVNTEAFF	TCRBV05-06	TCRBJ01-01
V07CASSPIQRYGYTF	22	27	86	120	DRB1_0401	1.13695	0.748485	1	CASSPIQRYGYTF	TCRBV07-03	TCRBJ01-02
V19CASSIDRSGRYNEQFF	16	25	92	122	DRB1_0401	0.848696	0.730933	1	CASSIDRSGRYNEQFF	TCRBV19-01	TCRBJ02-01
V18CASSPRTGQSSYNEQFF	14	18	94	129	DRB1_0401	1.06738	0.851217	1	CASSPRTGQSSYNEQFF	TCRBV18-01	TCRBJ02-01
V20CSVKRGRDTEAFF	14	16	94	131	DRB1_0401	1.21941	0.695074	1	CSVKRGRDTEAFF	TCRBV20	TCRBJ01-01
V07CASSIRPGQSTDTQYF	12	14	96	133	DRB1_0401	1.1875	0.681363	1	CASSIRPGQSTDTQYF	TCRBV07-06	TCRBJ02-03
V03CASSVTSSGNTIYF	26	32	82	115	DRB1_0401	1.13948	0.762587	1	CASSVTSSGNTIYF	TCRBV03-01/03-02	TCRBJ01-03
V09CASSRASPDTQYF	25	35	83	112	DRB1_0401	0.963855	1	1	CASSRASPDTQYF	TCRBV09-01	TCRBJ02-03
V19CASSQDRVDNQPQHF	9	10	99	137	DRB1_0401	1.24545	0.639418	1	CASSQDRVDNQPQHF	TCRBV19-01	TCRBJ01-05
V03CASSISQGLNEKLFF	6	7	102	140	DRB1_0401	1.17647	0.781056	1	CASSISQGLNEKLFF	TCRBV03-01/03-02	TCRBJ01-04
V06CASTVGGTNSYEQYF	4	5	104	142	DRB1_0401	1.09231	1	1	CASTVGGTNSYEQYF	TCRBV06-05	TCRBJ02-07
V12CASSWGRQGHQPQHF	11	16	97	131	DRB1_0401	0.928479	1	1	CASSWGRQGHQPQHF	TCRBV12	TCRBJ01-05
V11CASSLDQGGTSRGNEQFF	9	12	99	135	DRB1_0401	1.02273	1	1	CASSLDQGGTSRGNEQFF	TCRBV11-03	TCRBJ02-01
V04CASSPEDSLRETQYF	8	12	100	135	DRB1_0401	0.9	1	1	CASSPEDSLRETQYF	TCRBV04-01	TCRBJ02-05
V12CASSFIGHPNYGYTF	8	13	100	134	DRB1_0401	0.824615	0.818798	1	CASSFIGHPNYGYTF	TCRBV12	TCRBJ01-02
V19CASSNRDGAGTDTQYF	7	10	101	137	DRB1_0401	0.949505	1	1	CASSNRDGAGTDTQYF	TCRBV19-01	TCRBJ02-03
V28CASSLRDRYDYGYTF	19	22	89	125	DRB1_0401	1.21297	0.607295	1	CASSLRDRYDYGYTF	TCRBV28-01	TCRBJ01-02
V12CASSFGRQGIQPQHF	14	18	94	129	DRB1_0401	1.06738	0.851217	1	CASSFGRQGIQPQHF	TCRBV12	TCRBJ01-05
V20CSARDQRAGAGNEQFF	8	9	100	138	DRB1_0401	1.22667	0.800695	1	CSARDQRAGAGNEQFF	TCRBV20	TCRBJ02-01
V18CASRSGENTEAFF	23	28	85	119	DRB1_0401	1.15	0.751632	1	CASRSGENTEAFF	TCRBV18-01	TCRBJ01-01
V20CSASDGFMNTEAFF	30	36	78	111	DRB1_0401	1.1859	0.565832	1	CSASDGFMNTEAFF	TCRBV20-01	TCRBJ01-01
V19CASEGGATNEKLFF	30	43	78	104	DRB1_0401	0.930233	0.888638	1	CASEGGATNEKLFF	TCRBV19-01	TCRBJ01-04
V24CATEGQITDTQYF	15	23	93	124	DRB1_0401	0.869565	0.725756	1	CATEGQITDTQYF	TCRBV24-01	TCRBJ02-03
V11CASSLDQGGSIAKNIQYF	7	12	101	135	DRB1_0401	0.779703	0.809989	1	CASSLDQGGSIAKNIQYF	TCRBV11-03	TCRBJ02-04
V30CAWKRGRLPGNTIYF	5	10	103	137	DRB1_0401	0.665049	0.593784	1	CAWKRGRLPGNTIYF	TCRBV30-01	TCRBJ01-03
V19CASSFGLPETQYF	21	26	87	121	DRB1_0401	1.12334	0.745718	1	CASSFGLPETQYF	TCRBV19-01	TCRBJ02-05
V24CATSEGQGKNIQYF	16	25	92	122	DRB1_0401	0.848696	0.730933	1	CATSEGQGKNIQYF	TCRBV24-01	TCRBJ02-04
V24CATEGQNTDTQYF	15	25	93	122	DRB1_0401	0.787097	0.601797	1	CATEGQNTDTQYF	TCRBV24-01	TCRBJ02-03
V19CASSIVGPLNYGYTF	21	29	87	118	DRB1_0401	0.982164	1	1	CASSIVGPLNYGYTF	TCRBV19-01	TCRBJ01-02
V12CASSFGGAVGDTQYF	14	22	94	125	DRB1_0401	0.846228	0.717937	1	CASSFGGAVGDTQYF	TCRBV12	TCRBJ02-03
V06CASSGQGAELFF	13	17	95	130	DRB1_0401	1.04644	1	1	CASSGQGAELFF	TCRBV06-02	TCRBJ01-04
V24CATSDGQGKNIQYF	19	29	89	118	DRB1_0401	0.868656	0.746629	1	CATSDGQGKNIQYF	TCRBV24-01	TCRBJ02-04
V27CASSSARGGPYEQYF	19	27	89	120	DRB1_0401	0.948814	1	1	CASSSARGGPYEQYF	TCRBV27-01	TCRBJ02-07
V03CASRQTSSGNTIYF	18	27	90	120	DRB1_0401	0.888889	0.743093	1	CASRQTSSGNTIYF	TCRBV03-01/03-02	TCRBJ01-03
V20CSPSQGNEQYF	18	22	90	125	DRB1_0401	1.13636	0.730194	1	CSPSQGNEQYF	TCRBV20-01	TCRBJ02-07
V28CASSNRDRADYGYTF	13	21	95	126	DRB1_0401	0.821053	0.710167	1	CASSNRDRADYGYTF	TCRBV28-01	TCRBJ01-02
V19CASSIDRSVGSYNEQFF	11	12	97	135	DRB1_0401	1.27577	0.65996	1	CASSIDRSVGSYNEQFF	TCRBV19-01	TCRBJ02-01
V29CSCGTGVHEQYF	7	9	101	138	DRB1_0401	1.06271	1	1	CSCGTGVHEQYF	TCRBV29-01	TCRBJ02-07
V28CASSGRDRADYGYTF	13	21	95	126	DRB1_0401	0.821053	0.710167	1	CASSGRDRADYGYTF	TCRBV28-01	TCRBJ01-02
V05CASSYRDRLGTEAFF	12	18	96	129	DRB1_0401	0.895833	0.845842	1	CASSYRDRLGTEAFF	TCRBV05-04	TCRBJ01-01
V03CASSQLRGVMNTEAFF	10	14	98	133	DRB1_0401	0.969388	1	1	CASSQLRGVMNTEAFF	TCRBV03-01/03-02	TCRBJ01-01
V14CASSRDLGQPQHF	16	22	92	125	DRB1_0401	0.988142	1	1	CASSRDLGQPQHF	TCRBV14-01	TCRBJ01-05
V27CASSTREYSPLHF	9	12	99	135	DRB1_0401	1.02273	1	1	CASSTREYSPLHF	TCRBV27-01	TCRBJ01-06
V07CASSERPGQSTDTQYF	11	13	97	134	DRB1_0401	1.16891	0.828814	1	CASSERPGQSTDTQYF	TCRBV07-06	TCRBJ02-03
V05CASSWQQGSGEQFF	10	14	98	133	DRB1_0401	0.969388	1	1	CASSWQQGSGEQFF	TCRBV05-01	TCRBJ02-01
V07CASSLEGTGGAIYGYTF	9	14	99	133	DRB1_0401	0.863636	0.827111	1	CASSLEGTGGAIYGYTF	TCRBV07-09	TCRBJ01-02
V12CASSYAGHPNYGYTF	7	13	101	134	DRB1_0401	0.714395	0.638585	1	CASSYAGHPNYGYTF	TCRBV12	TCRBJ01-02
V14CASSQGLSLNYGYTF	4	4	104	143	DRB1_0401	1.375	0.725287	1	CASSQGLSLNYGYTF	TCRBV14-01	TCRBJ01-02
V03CASSPRGGDRDTQYF	5	10	103	137	DRB1_0401	0.665049	0.593784	1	CASSPRGGDRDTQYF	TCRBV03-01/03-02	TCRBJ02-03
V02CASSREGGHTEAFF	10	12	98	135	DRB1_0401	1.14796	0.823087	1	CASSREGGHTEAFF	TCRBV02-01	TCRBJ01-01
V14CASSLHRGNYGYTF	10	13	98	134	DRB1_0401	1.05181	1	1	CASSLHRGNYGYTF	TCRBV14-01	TCRBJ01-02
V03CASSTRGGRDTQYF	7	11	101	136	DRB1_0401	0.856886	0.809697	1	CASSTRGGRDTQYF	TCRBV03-01/03-02	TCRBJ02-03
V20CSARSGTVVTEAFF	19	23	89	124	DRB1_0401	1.15095	0.733745	1	CSARSGTVVTEAFF	TCRBV20	TCRBJ01-01
V03CASSQTQGLLEKLFF	4	7	104	140	DRB1_0401	0.769231	0.763928	1	CASSQTQGLLEKLFF	TCRBV03-01/03-02	TCRBJ01-04
V11CASSLDQAGTGSYNEQFF	8	14	100	133	DRB1_0401	0.76	0.654429	1	CASSLDQAGTGSYNEQFF	TCRBV11-03	TCRBJ02-01
V11CASSLDQGGSLAKNIQYF	8	14	100	133	DRB1_0401	0.76	0.654429	1	CASSLDQGGSLAKNIQYF	TCRBV11-03	TCRBJ02-04
V09CASSVGGTAGKYGYTF	8	11	100	136	DRB1_0401	0.989091	1	1	CASSVGGTAGKYGYTF	TCRBV09-01	TCRBJ01-02
V11CASSLDQGGTSATNEQFF	12	13	96	134	DRB1_0401	1.28846	0.670675	1	CASSLDQGGTSATNEQFF	TCRBV11-03	TCRBJ02-01
V11CASSLDQGGTSAANEQFF	12	15	96	132	DRB1_0401	1.1	0.839077	1	CASSLDQGGTSAANEQFF	TCRBV11-03	TCRBJ02-01
V09CASSVGGTQGKYGYTF	9	12	99	135	DRB1_0401	1.02273	1	1	CASSVGGTQGKYGYTF	TCRBV09-01	TCRBJ01-02
V19CASSKAVLNSPLHF	5	8	103	139	DRB1_0401	0.843447	1	1	CASSKAVLNSPLHF	TCRBV19-01	TCRBJ01-06
V19CASSIVGQLVYGYTF	16	22	92	125	DRB1_0401	0.988142	1	1	CASSIVGQLVYGYTF	TCRBV19-01	TCRBJ01-02
V28CASSLSNGPEQYF	15	20	93	127	DRB1_0401	1.02419	1	1	CASSLSNGPEQYF	TCRBV28-01	TCRBJ02-07
V20CSARDGGGSSGYTF	14	22	94	125	DRB1_0401	0.846228	0.717937	1	CSARDGGGSSGYTF	TCRBV20	TCRBJ01-02
V12CASSFQGATAGELFF	13	15	95	132	DRB1_0401	1.20421	0.687966	1	CASSFQGATAGELFF	TCRBV12	TCRBJ02-02
V20CSEGQGNEQYF	17	25	91	122	DRB1_0401	0.911648	0.865063	1	CSEGQGNEQYF	TCRBV20-01	TCRBJ02-07
V28CASSLSDGPEQYF	15	19	93	128	DRB1_0401	1.08659	0.853558	1	CASSLSDGPEQYF	TCRBV28-01	TCRBJ02-07
V05CASSLVGLSSGELFF	18	29	90	118	DRB1_0401	0.813793	0.624597	1	CASSLVGLSSGELFF	TCRBV05-01	TCRBJ02-02
V19CASSMIQSSGNTIYF	16	23	92	124	DRB1_0401	0.937618	1	1	CASSMIQSSGNTIYF	TCRBV19-01	TCRBJ01-03
V28CASTAGGAYNEQFF	14	17	94	130	DRB1_0401	1.13892	0.846603	1	CASTAGGAYNEQFF	TCRBV28-01	TCRBJ02-01
V15CATSGQGYNSPLHF	16	25	92	122	DRB1_0401	0.848696	0.730933	1	CATSGQGYNSPLHF	TCRBV15-01	TCRBJ01-06
V09CASSVASDPDTQYF	27	35	81	112	DRB1_0401	1.06667	0.882901	1	CASSVASDPDTQYF	TCRBV09-01	TCRBJ02-03
V19CASSGLAYSYNEQFF	24	35	84	112	DRB1_0401	0.914286	0.880672	1	CASSGLAYSYNEQFF	TCRBV19-01	TCRBJ02-01
V05CASSLLDVATNEKLFF	18	24	90	123	DRB1_0401	1.025	1	1	CASSLLDVATNEKLFF	TCRBV05-06	TCRBJ01-04
V06CASSNQGQANTEAFF	11	12	97	135	DRB1_0401	1.27577	0.65996	1	CASSNQGQANTEAFF	TCRBV06-06	TCRBJ01-01
V12CASSFGGAKGDTQYF	13	18	95	129	DRB1_0401	0.980702	1	1	CASSFGGAKGDTQYF	TCRBV12	TCRBJ02-03
V28CASTDGGAYNEQFF	12	14	96	133	DRB1_0401	1.1875	0.681363	1	CASTDGGAYNEQFF	TCRBV28-01	TCRBJ02-01
V12CASSFKGHPNYGYTF	8	13	100	134	DRB1_0401	0.824615	0.818798	1	CASSFKGHPNYGYTF	TCRBV12	TCRBJ01-02
V24CATEGQGIDTQYF	4	9	104	138	DRB1_0401	0.589744	0.566283	1	CATEGQGIDTQYF	TCRBV24-01	TCRBJ02-03
V02CAARREDYGYTF	15	19	93	128	DRB1_0401	1.08659	0.853558	1	CAARREDYGYTF	TCRBV02-01	TCRBJ01-02
V07CASSLAASGLNQPQHF	14	20	94	127	DRB1_0401	0.945745	1	1	CASSLAASGLNQPQHF	TCRBV07-02	TCRBJ01-05
V06CASTVGSSYSNQPQHF	4	9	104	138	DRB1_0401	0.589744	0.566283	1	CASTVGSSYSNQPQHF	TCRBV06	TCRBJ01-05
V11CASSLDQSGTSGYNEQFF	15	21	93	126	DRB1_0401	0.967742	1	1	CASSLDQSGTSGYNEQFF	TCRBV11-03	TCRBJ02-01
V20CSASDRGHGNSPLHF	14	22	94	125	DRB1_0401	0.846228	0.717937	1	CSASDRGHGNSPLHF	TCRBV20-01	TCRBJ01-06
V11CASSLDQSGSANTGELFF	15	23	93	124	DRB1_0401	0.869565	0.725756	1	CASSLDQSGSANTGELFF	TCRBV11-03	TCRBJ02-02
V07CASYLGQGEGYTF	15	22	93	125	DRB1_0401	0.916422	0.858759	1	CASYLGQGEGYTF	TCRBV07-02	TCRBJ01-02
V04CASSPEDSKRETQYF	7	11	101	136	DRB1_0401	0.856886	0.809697	1	CASSPEDSKRETQYF	TCRBV04-01	TCRBJ02-05
V11CASSLDQSGTTSYNEQFF	6	11	102	136	DRB1_0401	0.727273	0.618359	1	CASSLDQSGTTSYNEQFF	TCRBV11-03	TCRBJ02-01
V04CASSPEASPRETQYF	6	9	102	138	DRB1_0401	0.901961	1	1	CASSPEASPRETQYF	TCRBV04-01	TCRBJ02-05
V11CASSLDQGGSSYTGELFF	8	10	100	137	DRB1_0401	1.096	1	1	CASSLDQGGSSYTGELFF	TCRBV11-03	TCRBJ02-02
V04CASSPEDSFRETQYF	7	12	101	135	DRB1_0401	0.779703	0.809989	1	CASSPEDSFRETQYF	TCRBV04-01	TCRBJ02-05
V11CASSLDQAGSTNTGELFF	5	9	103	138	DRB1_0401	0.744337	0.782564	1	CASSLDQAGSTNTGELFF	TCRBV11-03	TCRBJ02-02
V14CASSQDLIGQPQHF	15	21	93	126	DRB1_0401	0.967742	1	1	CASSQDLIGQPQHF	TCRBV14-01	TCRBJ01-05
V20CSASQGPGGNTIYF	21	31	87	116	DRB1_0401	0.903226	0.875156	1	CSASQGPGGNTIYF	TCRBV20	TCRBJ01-03
V03CASSETQGLNEKLFF	5	5	103	142	DRB1_0401	1.37864	0.747213	1	CASSETQGLNEKLFF	TCRBV03-01/03-02	TCRBJ01-04
V11CASSLDHGGTASYNEQFF	6	7	102	140	DRB1_0401	1.17647	0.781056	1	CASSLDHGGTASYNEQFF	TCRBV11-03	TCRBJ02-01
V11CASSLDQGGTGANNEQFF	7	11	101	136	DRB1_0401	0.856886	0.809697	1	CASSLDQGGTGANNEQFF	TCRBV11-03	TCRBJ02-01
V05CASSPPTDGNTIYF	23	29	85	118	DRB1_0401	1.10101	0.756006	1	CASSPPTDGNTIYF	TCRBV05-01	TCRBJ01-03
V06CASSYSRTGDRTEAFF	21	25	87	122	DRB1_0401	1.17793	0.624919	1	CASSYSRTGDRTEAFF	TCRBV06-05	TCRBJ01-01
V19CASSKDRVDNQPQHF	9	10	99	137	DRB1_0401	1.24545	0.639418	1	CASSKDRVDNQPQHF	TCRBV19-01	TCRBJ01-05
V03CASSLARGVMNTEAFF	10	11	98	136	DRB1_0401	1.2616	0.649443	1	CASSLARGVMNTEAFF	TCRBV03-01/03-02	TCRBJ01-01
V02CASSGSIPNQPQHF	2	3	106	144	DRB1_0401	0.90566	1	1	CASSGSIPNQPQHF	TCRBV02-01	TCRBJ01-05
V07CASSLEGTGGALYGYTF	10	14	98	133	DRB1_0401	0.969388	1	1	CASSLEGTGGALYGYTF	TCRBV07-09	TCRBJ01-02
V24CATSNLEGQPQHF	5	10	103	137	DRB1_0401	0.665049	0.593784	1	CATSNLEGQPQHF	TCRBV24-01	TCRBJ01-05
V20CSALQGAEGNTIYF	15	22	93	125	DRB1_0401	0.916422	0.858759	1	CSALQGAEGNTIYF	TCRBV20	TCRBJ01-03
V19CASHGGATNEKLFF	25	38	83	109	DRB1_0401	0.863982	0.661295	1	CASHGGATNEKLFF	TCRBV19-01	TCRBJ01-04
V24CATSDFPGTSSYNEQFF	20	23	88	124	DRB1_0401	1.2253	0.612546	1	CATSDFPGTSSYNEQFF	TCRBV24-01	TCRBJ02-01
V28CASTKGGAYNEQFF	12	20	96	127	DRB1_0401	0.79375	0.573489	1	CASTKGGAYNEQFF	TCRBV28-01	TCRBJ02-01
V19CASSFGQGLPEAFF	22	26	86	121	DRB1_0401	1.19052	0.628497	1	CASSFGQGLPEAFF	TCRBV19-01	TCRBJ01-01
V03CASSPLRGGRDTQYF	10	15	98	132	DRB1_0401	0.897959	0.834945	1	CASSPLRGGRDTQYF	TCRBV03-01/03-02	TCRBJ02-03
V27CASSRGLGGSPLHF	6	6	102	141	DRB1_0401	1.38235	0.766139	1	CASSRGLGGSPLHF	TCRBV27-01	TCRBJ01-06
V12CASSQSAGFQPQHF	6	11	102	136	DRB1_0401	0.727273	0.618359	1	CASSQSAGFQPQHF	TCRBV12	TCRBJ01-05
V20CSAGPQGSREKLFF	5	10	103	137	DRB1_0401	0.665049	0.593784	1	CSAGPQGSREKLFF	TCRBV20	TCRBJ01-04
V07CASSLEGTGGAKYGYTF	8	11	100	136	DRB1_0401	0.989091	1	1	CASSLEGTGGAKYGYTF	TCRBV07-02	TCRBJ01-02
V30CAADRGLEQYF	5	10	103	137	DRB1_0401	0.665049	0.593784	1	CAADRGLEQYF	TCRBV30-01	TCRBJ02-07
V14CASSPTSGGADTQYF	8	9	100	138	DRB1_0401	1.22667	0.800695	1	CASSPTSGGADTQYF	TCRBV14-01	TCRBJ02-03
V07CASSIVAGAGDTQYF	17	19	91	128	DRB1_0401	1.25853	0.586489	1	CASSIVAGAGDTQYF	TCRBV07-03	TCRBJ02-03
V14CASSHYRGNYGYTF	8	10	100	137	DRB1_0401	1.096	1	1	CASSHYRGNYGYTF	TCRBV14-01	TCRBJ01-02
V20CSATQGADGANVLTF	8	13	100	134	DRB1_0401	0.824615	0.818798	1	CSATQGADGANVLTF	TCRBV20	TCRBJ02-06
V20CSARVRGRSGNQPQHF	10	16	98	131	DRB1_0401	0.835459	0.834562	1	CSARVRGRSGNQPQHF	TCRBV20	TCRBJ01-05
V20CSASDRGVGNSPLHF	14	21	94	126	DRB1_0401	0.893617	0.854663	1	CSASDRGVGNSPLHF	TCRBV20	TCRBJ01-06
V07CASSARPGQSTDTQYF	11	14	97	133	DRB1_0401	1.07732	1	1	CASSARPGQSTDTQYF	TCRBV07-06	TCRBJ02-03
V28CASSVRDRADYGYTF	15	21	93	126	DRB1_0401	0.967742	1	1	CASSVRDRADYGYTF	TCRBV28-01	TCRBJ01-02
V02CARQEDYGYTF	11	13	97	134	DRB1_0401	1.16891	0.828814	1	CARQEDYGYTF	TCRBV02-01	TCRBJ01-02
V07CASSNRPGQSTDTQYF	11	12	97	135	DRB1_0401	1.27577	0.65996	1	CASSNRPGQSTDTQYF	TCRBV07-02	TCRBJ02-03
V03CASSWTSSGNTIYF	28	36	80	111	DRB1_0401	1.07917	0.883912	1	CASSWTSSGNTIYF	TCRBV03-01/03-02	TCRBJ01-03
V19CASWGGATNEKLFF	26	38	82	109	DRB1_0401	0.909499	0.77197	1	CASWGGATNEKLFF	TCRBV19-01	TCRBJ01-04
V30CAWSVDSHNSPLHF	21	28	87	119	DRB1_0401	1.02586	1	1	CAWSVDSHNSPLHF	TCRBV30-01	TCRBJ01-06
V11CASSLEQGGIYNEQFF	14	16	94	131	DRB1_0401	1.21941	0.695074	1	CASSLEQGGIYNEQFF	TCRBV11-03	TCRBJ02-01
V29CSVDVQGDYGYTF	27	36	81	111	DRB1_0401	1.02778	1	1	CSVDVQGDYGYTF	TCRBV29-01	TCRBJ01-02
V09CASSIQGRDTGELFF	11	17	97	130	DRB1_0401	0.867192	0.840254	1	CASSIQGRDTGELFF	TCRBV09-01	TCRBJ02-02
V19CATSPGQGSTEAFF	11	17	97	130	DRB1_0401	0.867192	0.840254	1	CATSPGQGSTEAFF	TCRBV19-01	TCRBJ01-01
V05CASSPLQGATEKLFF	17	19	91	128	DRB1_0401	1.25853	0.586489	1	CASSPLQGATEKLFF	TCRBV05-01	TCRBJ01-04
V14CASSHRGNNYGYTF	8	9	100	138	DRB1_0401	1.22667	0.800695	1	CASSHRGNNYGYTF	TCRBV14-01	TCRBJ01-02
V02CASSEGHGHTEAFF	10	17	98	130	DRB1_0401	0.780312	0.681405	1	CASSEGHGHTEAFF	TCRBV02-01	TCRBJ01-01
V20CSFGQGNEQYF	16	25	92	122	DRB1_0401	0.848696	0.730933	1	CSFGQGNEQYF	TCRBV20-01	TCRBJ02-07
V12CASSPRTGHGNTIYF	20	32	88	115	DRB1_0401	0.816761	0.637327	1	CASSPRTGHGNTIYF	TCRBV12	TCRBJ01-03
V27CASSLKEYQPQHF	17	19	91	128	DRB1_0401	1.25853	0.586489	1	CASSLKEYQPQHF	TCRBV27-01	TCRBJ01-05
V14CASSHRGVNYGYTF	9	11	99	136	DRB1_0401	1.12397	0.817503	1	CASSHRGVNYGYTF	TCRBV14-01	TCRBJ01-02
V09CASSDPEGYGYTF	15	19	93	128	DRB1_0401	1.08659	0.853558	1	CASSDPEGYGYTF	TCRBV09-01	TCRBJ01-02
V27CASSPGQEQGYTF	6	8	102	139	DRB1_0401	1.02206	1	1	CASSPGQEQGYTF	TCRBV27-01	TCRBJ01-02
V11CASSLDQSGTGGYNEQFF	10	11	98	136	DRB1_0401	1.2616	0.649443	1	CASSLDQSGTGGYNEQFF	TCRBV11-03	TCRBJ02-01
V11CASSLDQGGSSRTGELFF	10	12	98	135	DRB1_0401	1.14796	0.823087	1	CASSLDQGGSSRTGELFF	TCRBV11-03	TCRBJ02-02
V02CASSLGGHTEAFF	15	23	93	124	DRB1_0401	0.869565	0.725756	1	CASSLGGHTEAFF	TCRBV02-01	TCRBJ01-01
V07CASSLGPDSSYGYTF	11	14	97	133	DRB1_0401	1.07732	1	1	CASSLGPDSSYGYTF	TCRBV07-02	TCRBJ01-02
V06CASERGQTMNTEAFF	9	11	99	136	DRB1_0401	1.12397	0.817503	1	CASERGQTMNTEAFF	TCRBV06-05	TCRBJ01-01
V05CASSLQGAEQEKLFF	13	16	95	131	DRB1_0401	1.12039	0.842737	1	CASSLQGAEQEKLFF	TCRBV05-01	TCRBJ01-04
V12CASSPRTRGGNTIYF	18	22	90	125	DRB1_0401	1.13636	0.730194	1	CASSPRTRGGNTIYF	TCRBV12	TCRBJ01-03
V19CASCGGATNEKLFF	26	38	82	109	DRB1_0401	0.909499	0.77197	1	CASCGGATNEKLFF	TCRBV19-01	TCRBJ01-04
V20CSASGGSLGYTF	23	27	85	120	DRB1_0401	1.20261	0.632659	1	CSASGGSLGYTF	TCRBV20	TCRBJ01-02
V03CASSQSQGLEEKLFF	4	8	104	139	DRB1_0401	0.668269	0.566832	1	CASSQSQGLEEKLFF	TCRBV03-01/03-02	TCRBJ01-04
V07CASSQRQSQYF	6	9	102	138	DRB1_0401	0.901961	1	1	CASSQRQSQYF	TCRBV07-08	TCRBJ02-05
V20CSARNRDSHQPQHF	8	9	100	138	DRB1_0401	1.22667	0.800695	1	CSARNRDSHQPQHF	TCRBV20	TCRBJ01-05
V20CSARDLGASSSYTF	6	11	102	136	DRB1_0401	0.727273	0.618359	1	CSARDLGASSSYTF	TCRBV20	TCRBJ01-02
V06CASRPNTDYGYTF	15	19	93	128	DRB1_0401	1.08659	0.853558	1	CASRPNTDYGYTF	TCRBV06-06	TCRBJ01-02
V14CASSQDLGQQHF	15	21	93	126	DRB1_0401	0.967742	1	1	CASSQDLGQQHF	TCRBV14-01	TCRBJ01-05
V14CASSHSRGNYGYTF	7	11	101	136	DRB1_0401	0.856886	0.809697	1	CASSHSRGNYGYTF	TCRBV14-01	TCRBJ01-02
V28CASSLNSGPEQYF	14	18	94	129	DRB1_0401	1.06738	0.851217	1	CASSLNSGPEQYF	TCRBV28-01	TCRBJ02-07
V07CASSLGTPRIDTQYF	10	17	98	130	DRB1_0401	0.780312	0.681405	1	CASSLGTPRIDTQYF	TCRBV07-02	TCRBJ02-03
V09CASSQDVNSYEQYF	11	12	97	135	DRB1_0401	1.27577	0.65996	1	CASSQDVNSYEQYF	TCRBV09-01	TCRBJ02-07
V28CASTFSGGAYNEQFF	8	14	100	133	DRB1_0401	0.76	0.654429	1	CASTFSGGAYNEQFF	TCRBV28-01	TCRBJ02-01
V14CASSQAPQGTQYF	10	13	98	134	DRB1_0401	1.05181	1	1	CASSQAPQGTQYF	TCRBV14-01	TCRBJ02-03
V04CASSQPEGDNEQFF	15	25	93	122	DRB1_0401	0.787097	0.601797	1	CASSQPEGDNEQFF	TCRBV04-01	TCRBJ02-01
V20CSAGAQGNEQYF	18	29	90	118	DRB1_0401	0.813793	0.624597	1	CSAGAQGNEQYF	TCRBV20	TCRBJ02-07
V14CASSQATKETQYF	15	20	93	127	DRB1_0401	1.02419	1	1	CASSQATKETQYF	TCRBV14-01	TCRBJ02-05
V19CASSNLAYSYNEQFF	18	25	90	122	DRB1_0401	0.976	1	1	CASSNLAYSYNEQFF	TCRBV19-01	TCRBJ02-01
V20CSARGGNGGNYGYTF	13	20	95	127	DRB1_0401	0.868947	0.850597	1	CSARGGNGGNYGYTF	TCRBV20	TCRBJ01-02
V18CASSPYDSFSGNTIYF	13	21	95	126	DRB1_0401	0.821053	0.710167	1	CASSPYDSFSGNTIYF	TCRBV18-01	TCRBJ01-03
V11CASSLDQGGTSRKNEQFF	7	9	101	138	DRB1_0401	1.06271	1	1	CASSLDQGGTSRKNEQFF	TCRBV11-03	TCRBJ02-01
V11CASSLDQSGTSGNNEQFF	7	10	101	137	DRB1_0401	0.949505	1	1	CASSLDQSGTSGNNEQFF	TCRBV11-03	TCRBJ02-01
V11CASSLDQGGSASWNEQFF	6	9	102	138	DRB1_0401	0.901961	1	1	CASSLDQGGSASWNEQFF	TCRBV11-03	TCRBJ02-01
V27CASSFGTSGGRKTQYF	5	6	103	141	DRB1_0401	1.14078	1	1	CASSFGTSGGRKTQYF	TCRBV27-01	TCRBJ02-05
V11CASSLDQGGTSRDNEQFF	8	10	100	137	DRB1_0401	1.096	1	1	CASSLDQGGTSRDNEQFF	TCRBV11-03	TCRBJ02-01
V05CASNEGNANTGELFF	6	6	102	141	DRB1_0401	1.38235	0.766139	1	CASNEGNANTGELFF	TCRBV05-01	TCRBJ02-02
V20CSAGRAGDSNQPQHF	28	36	80	111	DRB1_0401	1.07917	0.883912	1	CSAGRAGDSNQPQHF	TCRBV20	TCRBJ01-05
V19CASFGGATNEKLFF	25	37	83	110	DRB1_0401	0.895474	0.768589	1	CASFGGATNEKLFF	TCRBV19-01	TCRBJ01-04
V06CASSDQPHTEAFF	19	24	89	123	DRB1_0401	1.0941	0.865976	1	CASSDQPHTEAFF	TCRBV06-04	TCRBJ01-01
V11CASSLEQGGTYNEQFF	19	25	89	122	DRB1_0401	1.0418	1	1	CASSLEQGGTYNEQFF	TCRBV11-03	TCRBJ02-01
V19CASRSGTGDPGANVLTF	5	8	103	139	DRB1_0401	0.843447	1	1	CASRSGTGDPGANVLTF	TCRBV19-01	TCRBJ02-06
V11CASSLDQGGSTAKNIQYF	7	13	101	134	DRB1_0401	0.714395	0.638585	1	CASSLDQGGSTAKNIQYF	TCRBV11-03	TCRBJ02-04
V11CASSLDQGGSAAKNIQYF	7	12	101	135	DRB1_0401	0.779703	0.809989	1	CASSLDQGGSAAKNIQYF	TCRBV11-03	TCRBJ02-04
V19CASSIVGQRNYGYTF	20	32	88	115	DRB1_0401	0.816761	0.637327	1	CASSIVGQRNYGYTF	TCRBV19-01	TCRBJ01-02
V06CASSGQLAGELFF	16	24	92	123	DRB1_0401	0.891304	0.861971	1	CASSGQLAGELFF	TCRBV06	TCRBJ02-02
V11CASSLEQGGNNEQFF	17	22	91	125	DRB1_0401	1.06144	0.862271	1	CASSLEQGGNNEQFF	TCRBV11-03	TCRBJ02-01
V03CASSQKSANEQFF	13	17	95	130	DRB1_0401	1.04644	1	1	CASSQKSANEQFF	TCRBV03-01/03-02	TCRBJ02-01
V04CASSQPWGDNEQFF	13	17	95	130	DRB1_0401	1.04644	1	1	CASSQPWGDNEQFF	TCRBV04-03	TCRBJ02-01
V19CASSFGLASETQYF	17	21	91	126	DRB1_0401	1.12088	0.858994	1	CASSFGLASETQYF	TCRBV19-01	TCRBJ02-05
V27CASSLPGTLNTGELFF	12	21	96	126	DRB1_0401	0.75	0.571788	1	CASSLPGTLNTGELFF	TCRBV27-01	TCRBJ02-02
V18CASSPVRGQSSYNEQFF	10	16	98	131	DRB1_0401	0.835459	0.834562	1	CASSPVRGQSSYNEQFF	TCRBV18-01	TCRBJ02-01
V24CATSAWEGQPQHF	8	10	100	137	DRB1_0401	1.096	1	1	CATSAWEGQPQHF	TCRBV24-01	TCRBJ01-05
V07CASSLDYRDQYF	14	18	94	129	DRB1_0401	1.06738	0.851217	1	CASSLDYRDQYF	TCRBV07-09	TCRBJ02-05
V20CSAGPRGSAEKLFF	5	8	103	139	DRB1_0401	0.843447	1	1	CSAGPRGSAEKLFF	TCRBV20	TCRBJ01-04
V11CASSLGTPRATQYF	5	10	103	137	DRB1_0401	0.665049	0.593784	1	CASSLGTPRATQYF	TCRBV11-02	TCRBJ02-05
V04CASSPEGQARETQYF	5	9	103	138	DRB1_0401	0.744337	0.782564	1	CASSPEGQARETQYF	TCRBV04-01	TCRBJ02-05
V18CASCPAGGPSYEQYF	12	14	96	133	DRB1_0401	1.1875	0.681363	1	CASCPAGGPSYEQYF	TCRBV18-01	TCRBJ02-07
V10CAISGDRTYTGELFF	8	10	100	137	DRB1_0401	1.096	1	1	CAISGDRTYTGELFF	TCRBV10-03	TCRBJ02-02
V02CASRHRGGDTEAFF	9	11	99	136	DRB1_0401	1.12397	0.817503	1	CASRHRGGDTEAFF	TCRBV02-01	TCRBJ01-01
V27CASSLKHYQPQHF	10	15	98	132	DRB1_0401	0.897959	0.834945	1	CASSLKHYQPQHF	TCRBV27-01	TCRBJ01-05
V11CASSLRVSHNEQFF	9	10	99	137	DRB1_0401	1.24545	0.639418	1	CASSLRVSHNEQFF	TCRBV11-03	TCRBJ02-01
V18CASTDSSYEQYF	8	14	100	133	DRB1_0401	0.76	0.654429	1	CASTDSSYEQYF	TCRBV18-01	TCRBJ02-07
V02CASRPRGGDTEAFF	16	23	92	124	DRB1_0401	0.937618	1	1	CASRPRGGDTEAFF	TCRBV02-01	TCRBJ01-01
V20CSARAGDSLQPQHF	26	31	82	116	DRB1_0401	1.18647	0.648557	1	CSARAGDSLQPQHF	TCRBV20	TCRBJ01-05
V20CSARDRAGAENEQFF	11	12	97	135	DRB1_0401	1.27577	0.65996	1	CSARDRAGAENEQFF	TCRBV20	TCRBJ02-01
V09CASSVDPEGYYGYTF	13	16	95	131	DRB1_0401	1.12039	0.842737	1	CASSVDPEGYYGYTF	TCRBV09-01	TCRBJ01-02
V19CASSFQLAETQYF	15	18	93	129	DRB1_0401	1.15591	0.709686	1	CASSFQLAETQYF	TCRBV19-01	TCRBJ02-05
V20CSATGDSSNTEAFF	9	11	99	136	DRB1_0401	1.12397	0.817503	1	CSATGDSSNTEAFF	TCRBV20	TCRBJ01-01
V05CASSQQGALEKLFF	15	25	93	122	DRB1_0401	0.787097	0.601797	1	CASSQQGALEKLFF	TCRBV05-04	TCRBJ01-04
V27CASSSRGGPDEQYF	13	21	95	126	DRB1_0401	0.821053	0.710167	1	CASSSRGGPDEQYF	TCRBV27-01	TCRBJ02-07
V20CSASPDSSNTEAFF	16	22	92	125	DRB1_0401	0.988142	1	1	CSASPDSSNTEAFF	TCRBV20	TCRBJ01-01
V07CASSLGPDSRYGYTF	7	8	101	139	DRB1_0401	1.20421	0.790985	1	CASSLGPDSRYGYTF	TCRBV07-09	TCRBJ01-02
V07CASSLLGTPRTDTQYF	12	20	96	127	DRB1_0401	0.79375	0.573489	1	CASSLLGTPRTDTQYF	TCRBV07-03	TCRBJ02-03
V27CASSSRGGVPYEQYF	16	26	92	121	DRB1_0401	0.809365	0.610034	1	CASSSRGGVPYEQYF	TCRBV27-01	TCRBJ02-07
V11CASSLRVISYNEQFF	11	18	97	129	DRB1_0401	0.812715	0.692031	1	CASSLRVISYNEQFF	TCRBV11-01	TCRBJ02-01
V19CASSIGGGERDIQYF	10	11	98	136	DRB1_0401	1.2616	0.649443	1	CASSIGGGERDIQYF	TCRBV19-01	TCRBJ02-04
V11CASSLDQGGSNLYNEQFF	7	8	101	139	DRB1_0401	1.20421	0.790985	1	CASSLDQGGSNLYNEQFF	TCRBV11-03	TCRBJ02-01
V03CASSQTQGLIEKLFF	4	8	104	139	DRB1_0401	0.668269	0.566832	1	CASSQTQGLIEKLFF	TCRBV03-01/03-02	TCRBJ01-04
V07CASSLGPADSNYGYTF	6	6	102	141	DRB1_0401	1.38235	0.766139	1	CASSLGPADSNYGYTF	TCRBV07-09	TCRBJ01-02
V29CSAVGTSGGVETQYF	5	9	103	138	DRB1_0401	0.744337	0.782564	1	CSAVGTSGGVETQYF	TCRBV29-01	TCRBJ02-05
V07CASSLEGTGGAEYGYTF	8	11	100	136	DRB1_0401	0.989091	1	1	CASSLEGTGGAEYGYTF	TCRBV07-09	TCRBJ01-02
V14CASSQGSSLNYGYTF	5	5	103	142	DRB1_0401	1.37864	0.747213	1	CASSQGSSLNYGYTF	TCRBV14-01	TCRBJ01-02
V11CASSLGTPRSTQYF	5	8	103	139	DRB1_0401	0.843447	1	1	CASSLGTPRSTQYF	TCRBV11-02	TCRBJ02-05
V27CASRGVVDTQYF	12	17	96	130	DRB1_0401	0.955882	1	1	CASRGVVDTQYF	TCRBV27-01	TCRBJ02-03
V20CSARGGGGNLYGYTF	12	13	96	134	DRB1_0401	1.28846	0.670675	1	CSARGGGGNLYGYTF	TCRBV20	TCRBJ01-02
V05CASSWRQGAVETQYF	13	22	95	125	DRB1_0401	0.777512	0.582409	1	CASSWRQGAVETQYF	TCRBV05-06	TCRBJ02-05
V14CASSQASKETQYF	18	21	90	126	DRB1_0401	1.2	0.602701	1	CASSQASKETQYF	TCRBV14-01	TCRBJ02-05
V07CASSLATPGRSYEQYF	19	25	89	122	DRB1_0401	1.0418	1	1	CASSLATPGRSYEQYF	TCRBV07-02	TCRBJ02-07
V20CSASKQGAGGNTIYF	19	27	89	120	DRB1_0401	0.948814	1	1	CSASKQGAGGNTIYF	TCRBV20	TCRBJ01-03
V05CASSRQGAQDEQYF	13	19	95	128	DRB1_0401	0.921884	1	1	CASSRQGAQDEQYF	TCRBV05-01	TCRBJ02-07
V05CASLRQGADEQYF	19	26	89	121	DRB1_0401	0.993518	1	1	CASLRQGADEQYF	TCRBV05-04	TCRBJ02-07
V15CATSRSQGYNSPLHF	14	21	94	126	DRB1_0401	0.893617	0.854663	1	CATSRSQGYNSPLHF	TCRBV15-01	TCRBJ01-06
V12CASSPRTGRNTIYF	18	24	90	123	DRB1_0401	1.025	1	1	CASSPRTGRNTIYF	TCRBV12	TCRBJ01-03
V19CASSFKQGNYGYTF	14	23	94	124	DRB1_0401	0.80296	0.593197	1	CASSFKQGNYGYTF	TCRBV19-01	TCRBJ01-02
V12CASSQRTGGNTIYF	24	32	84	115	DRB1_0401	1.02679	1	1	CASSQRTGGNTIYF	TCRBV12	TCRBJ01-03
V29CSVEEGGHQPQHF	23	31	85	116	DRB1_0401	1.01252	1	1	CSVEEGGHQPQHF	TCRBV29-01	TCRBJ01-05
V19CASSGLAISYNEQFF	24	35	84	112	DRB1_0401	0.914286	0.880672	1	CASSGLAISYNEQFF	TCRBV19-01	TCRBJ02-01
V20CSARDRVRGAGNEQFF	6	10	102	137	DRB1_0401	0.805882	0.796957	1	CSARDRVRGAGNEQFF	TCRBV20	TCRBJ02-01
V13CASSRGRPVYEQYF	12	13	96	134	DRB1_0401	1.28846	0.670675	1	CASSRGRPVYEQYF	TCRBV13-01	TCRBJ02-07
V28CASTSGAGAYNEQFF	9	11	99	136	DRB1_0401	1.12397	0.817503	1	CASTSGAGAYNEQFF	TCRBV28-01	TCRBJ02-01
V28CASSTRDRVDYGYTF	9	15	99	132	DRB1_0401	0.8	0.669474	1	CASSTRDRVDYGYTF	TCRBV28-01	TCRBJ01-02
V02CASRLREDYGYTF	12	19	96	128	DRB1_0401	0.842105	0.702478	1	CASRLREDYGYTF	TCRBV02-01	TCRBJ01-02
V06CASGRGQTMNTEAFF	9	15	99	132	DRB1_0401	0.8	0.669474	1	CASGRGQTMNTEAFF	TCRBV06-05	TCRBJ01-01
V07CASSLVVTGAFF	25	33	83	114	DRB1_0401	1.04053	1	1	CASSLVVTGAFF	TCRBV07-09	TCRBJ01-01
V19CASSPGQGSFTEAFF	15	18	93	129	DRB1_0401	1.15591	0.709686	1	CASSPGQGSFTEAFF	TCRBV19-01	TCRBJ01-01
V06CASSPRNRESNQPQHF	4	9	104	138	DRB1_0401	0.589744	0.566283	1	CASSPRNRESNQPQHF	TCRBV06	TCRBJ01-05
V02CASSGNSISNQPQHF	4	4	104	143	DRB1_0401	1.375	0.725287	1	CASSGNSISNQPQHF	TCRBV02-01	TCRBJ01-05
V19CASSTRQGVSHQPQHF	5	6	103	141	DRB1_0401	1.14078	1	1	CASSTRQGVSHQPQHF	TCRBV19-01	TCRBJ01-05
V24CATALEGQPQHF	4	7	104	140	DRB1_0401	0.769231	0.763928	1	CATALEGQPQHF	TCRBV24-01	TCRBJ01-05
V20CSAPLGGSHNEQFF	6	8	102	139	DRB1_0401	1.02206	1	1	CSAPLGGSHNEQFF	TCRBV20	TCRBJ02-01
V05CASSLEGGGINEQYF	13	17	95	130	DRB1_0401	1.04644	1	1	CASSLEGGGINEQYF	TCRBV05-04	TCRBJ02-07
V24CATSGQGKNIQYF	14	20	94	127	DRB1_0401	0.945745	1	1	CATSGQGKNIQYF	TCRBV24-01	TCRBJ02-04
V19CASSGLAANSYNEQFF	15	17	93	130	DRB1_0401	1.2334	0.702516	1	CASSGLAANSYNEQFF	TCRBV19-01	TCRBJ02-01
V20CSVAQGNEQYF	14	19	94	128	DRB1_0401	1.00336	1	1	CSVAQGNEQYF	TCRBV20-01	TCRBJ02-07
V05CASSLIDRHTGELFF	10	15	98	132	DRB1_0401	0.897959	0.834945	1	CASSLIDRHTGELFF	TCRBV05-06	TCRBJ02-02
V12CASSPRTGENTIYF	18	23	90	124	DRB1_0401	1.07826	0.864004	1	CASSPRTGENTIYF	TCRBV12	TCRBJ01-03
V07CASSPASGLNQPQHF	14	17	94	130	DRB1_0401	1.13892	0.846603	1	CASSPASGLNQPQHF	TCRBV07-08	TCRBJ01-05
V19CASSGRLAASYNEQFF	15	24	93	123	DRB1_0401	0.826613	0.725126	1	CASSGRLAASYNEQFF	TCRBV19-01	TCRBJ02-01
V11CASSLDQGGTAYTGELFF	14	15	94	132	DRB1_0401	1.31064	0.551521	1	CASSLDQGGTAYTGELFF	TCRBV11-03	TCRBJ02-02
V06CASNRDRGRYEQYV	9	11	99	136	DRB1_0401	1.12397	0.817503	1	CASNRDRGRYEQYV	TCRBV06-05	TCRBJ02-07
V06CASSRNLESNQPQHF	5	9	103	138	DRB1_0401	0.744337	0.782564	1	CASSRNLESNQPQHF	TCRBV06-02	TCRBJ01-05
V28CASTSWGGAYNEQFF	8	13	100	134	DRB1_0401	0.824615	0.818798	1	CASTSWGGAYNEQFF	TCRBV28-01	TCRBJ02-01
V06CASSSPGSGYSNQPQHF	12	21	96	126	DRB1_0401	0.75	0.571788	1	CASSSPGSGYSNQPQHF	TCRBV06	TCRBJ01-05
V19CASHRTGSSGANVLTF	7	9	101	138	DRB1_0401	1.06271	1	1	CASHRTGSSGANVLTF	TCRBV19-01	TCRBJ02-06
V09CASSTQGRDTGELFF	12	19	96	128	DRB1_0401	0.842105	0.702478	1	CASSTQGRDTGELFF	TCRBV09-01	TCRBJ02-02
V05CASCLQGAEEKLFF	9	12	99	135	DRB1_0401	1.02273	1	1	CASCLQGAEEKLFF	TCRBV05-01	TCRBJ01-04
V05CASSLQGAIEEKLFF	11	16	97	131	DRB1_0401	0.928479	1	1	CASSLQGAIEEKLFF	TCRBV05-01	TCRBJ01-04
V09CASSVADVNSYEQYF	10	14	98	133	DRB1_0401	0.969388	1	1	CASSVADVNSYEQYF	TCRBV09-01	TCRBJ02-07
V29CSIGTGVHEQYF	7	9	101	138	DRB1_0401	1.06271	1	1	CSIGTGVHEQYF	TCRBV29-01	TCRBJ02-07
V02CASRVREDYGYTF	12	19	96	128	DRB1_0401	0.842105	0.702478	1	CASRVREDYGYTF	TCRBV02-01	TCRBJ01-02
V07CASRFQGGMNTEAFF	12	13	96	134	DRB1_0401	1.28846	0.670675	1	CASRFQGGMNTEAFF	TCRBV07-09	TCRBJ01-01
V06CASRPNSDTQYF	18	21	90	126	DRB1_0401	1.2	0.602701	1	CASRPNSDTQYF	TCRBV06-02	TCRBJ02-03
V05CAGSRQGADEQYF	12	18	96	129	DRB1_0401	0.895833	0.845842	1	CAGSRQGADEQYF	TCRBV05-04	TCRBJ02-07
V20CSPQQGNEQYF	13	19	95	128	DRB1_0401	0.921884	1	1	CSPQQGNEQYF	TCRBV20-01	TCRBJ02-07
V02CASSHGQGHQPQHF	11	17	97	130	DRB1_0401	0.867192	0.840254	1	CASSHGQGHQPQHF	TCRBV02-01	TCRBJ01-05
V14CASSYRGNYGYTF	14	20	94	127	DRB1_0401	0.945745	1	1	CASSYRGNYGYTF	TCRBV14-01	TCRBJ01-02
V11CASSLGTPRNTQYF	5	10	103	137	DRB1_0401	0.665049	0.593784	1	CASSLGTPRNTQYF	TCRBV11-02	TCRBJ02-03
V18CASSPPRTGRATDTQYF	11	19	97	128	DRB1_0401	0.763972	0.559324	1	CASSPPRTGRATDTQYF	TCRBV18-01	TCRBJ02-03
V30CAWTTDSNNSPLHF	9	10	99	137	DRB1_0401	1.24545	0.639418	1	CAWTTDSNNSPLHF	TCRBV30-01	TCRBJ01-06
V11CASSLEQGGTANTGELFF	16	18	92	129	DRB1_0401	1.24638	0.579654	1	CASSLEQGGTANTGELFF	TCRBV11-03	TCRBJ02-02
V27CASSFGTSGPRETQYF	10	13	98	134	DRB1_0401	1.05181	1	1	CASSFGTSGPRETQYF	TCRBV27-01	TCRBJ02-05
V14CASSQGHSLNYGYTF	3	5	105	142	DRB1_0401	0.811429	1	1	CASSQGHSLNYGYTF	TCRBV14-01	TCRBJ01-02
V18CASLPAGGPSYEQYF	12	14	96	133	DRB1_0401	1.1875	0.681363	1	CASLPAGGPSYEQYF	TCRBV18-01	TCRBJ02-07
V30CAWSVGGSVPGELFF	1	3	107	144	DRB1_0401	0.448598	0.639642	1	CAWSVGGSVPGELFF	TCRBV30-01	TCRBJ02-02
V11CASSLDQGGTGAFNEQFF	6	11	102	136	DRB1_0401	0.727273	0.618359	1	CASSLDQGGTGAFNEQFF	TCRBV11-03	TCRBJ02-01
V30CAWSVGGSVFGELFF	1	3	107	144	DRB1_0401	0.448598	0.639642	1	CAWSVGGSVFGELFF	TCRBV30-01	TCRBJ02-02
V11CASSLDQGGTSVNNEQFF	3	4	105	143	DRB1_0401	1.02143	1	1	CASSLDQGGTSVNNEQFF	TCRBV11-03	TCRBJ02-01
V30CAWSVGGSVWGELFF	1	3	107	144	DRB1_0401	0.448598	0.639642	1	CAWSVGGSVWGELFF	TCRBV30-01	TCRBJ02-02
V05CASSLKQGAEEKLFF	11	15	97	132	DRB1_0401	0.997938	1	1	CASSLKQGAEEKLFF	TCRBV05-04	TCRBJ01-04
V19CASRFGTGDPGANVLTF	5	8	103	139	DRB1_0401	0.843447	1	1	CASRFGTGDPGANVLTF	TCRBV19-01	TCRBJ02-06
V11CASSLDQSGTGNYNEQFF	9	10	99	137	DRB1_0401	1.24545	0.639418	1	CASSLDQSGTGNYNEQFF	TCRBV11-03	TCRBJ02-01
V19CASRVGTGDPGANVLTF	5	8	103	139	DRB1_0401	0.843447	1	1	CASRVGTGDPGANVLTF	TCRBV19-01	TCRBJ02-06
V11CASSLDQGGSSAKNIQYF	7	13	101	134	DRB1_0401	0.714395	0.638585	1	CASSLDQGGSSAKNIQYF	TCRBV11-03	TCRBJ02-04
V07CASSQRQTQFF	6	6	102	141	DRB1_0401	1.38235	0.766139	1	CASSQRQTQFF	TCRBV07-08	TCRBJ02-01
V19CASRPGTGDPGANVLTF	5	9	103	138	DRB1_0401	0.744337	0.782564	1	CASRPGTGDPGANVLTF	TCRBV19-01	TCRBJ02-06
V28CASSSHPSLAKNIQYF	4	5	104	142	DRB1_0401	1.09231	1	1	CASSSHPSLAKNIQYF	TCRBV28-01	TCRBJ02-04
V19CASSTAQGVSNQPQHF	9	11	99	136	DRB1_0401	1.12397	0.817503	1	CASSTAQGVSNQPQHF	TCRBV19-01	TCRBJ01-05
V19CASSIDRSTGSYNEQFF	11	14	97	133	DRB1_0401	1.07732	1	1	CASSIDRSTGSYNEQFF	TCRBV19-01	TCRBJ02-01
V18CASSPRGQSNYNEQFF	9	14	99	133	DRB1_0401	0.863636	0.827111	1	CASSPRGQSNYNEQFF	TCRBV18-01	TCRBJ02-01
V07CASSLAVSGLNQPQHF	11	18	97	129	DRB1_0401	0.812715	0.692031	1	CASSLAVSGLNQPQHF	TCRBV07-08	TCRBJ01-05
V20CSARGGGGNSYGYTF	11	14	97	133	DRB1_0401	1.07732	1	1	CSARGGGGNSYGYTF	TCRBV20	TCRBJ01-02
V30CAWSVDVNNSPLHF	17	21	91	126	DRB1_0401	1.12088	0.858994	1	CAWSVDVNNSPLHF	TCRBV30-01	TCRBJ01-06
V07CASSSASGLNQPQHF	13	16	95	131	DRB1_0401	1.12039	0.842737	1	CASSSASGLNQPQHF	TCRBV07-02	TCRBJ01-05
V06CASSESPGGYSNQPQHF	14	22	94	125	DRB1_0401	0.846228	0.717937	1	CASSESPGGYSNQPQHF	TCRBV06-01	TCRBJ01-05
V29CSVEEGGQGQPQHF	16	18	92	129	DRB1_0401	1.24638	0.579654	1	CSVEEGGQGQPQHF	TCRBV29-01	TCRBJ01-05
V15CATSRTDRKETQYF	10	13	98	134	DRB1_0401	1.05181	1	1	CATSRTDRKETQYF	TCRBV15-01	TCRBJ02-05
V20CSASQGARGANVLTF	23	29	85	118	DRB1_0401	1.10101	0.756006	1	CSASQGARGANVLTF	TCRBV20-01	TCRBJ02-06
V09CASSVDPEYYGYTF	13	20	95	127	DRB1_0401	0.868947	0.850597	1	CASSVDPEYYGYTF	TCRBV09-01	TCRBJ01-02
V18CASSPAQAFSGNTIYF	2	5	106	142	DRB1_0401	0.535849	0.702235	1	CASSPAQAFSGNTIYF	TCRBV18-01	TCRBJ01-03
V20CSARVRGRLSNQPQHF	7	10	101	137	DRB1_0401	0.949505	1	1	CSARVRGRLSNQPQHF	TCRBV20	TCRBJ01-05
V07CASSLVTAGAGDTQYF	17	19	91	128	DRB1_0401	1.25853	0.586489	1	CASSLVTAGAGDTQYF	TCRBV07-09	TCRBJ02-03
V14CASSHRPGNYGYTF	9	10	99	137	DRB1_0401	1.24545	0.639418	1	CASSHRPGNYGYTF	TCRBV14-01	TCRBJ01-02
V20CSATSGTGLGYTF	11	19	97	128	DRB1_0401	0.763972	0.559324	1	CSATSGTGLGYTF	TCRBV20	TCRBJ01-02
V20CSGTQGAGANVLTF	9	12	99	135	DRB1_0401	1.02273	1	1	CSGTQGAGANVLTF	TCRBV20	TCRBJ02-06
V20CSAKRPGRDTEAFF	13	19	95	128	DRB1_0401	0.921884	1	1	CSAKRPGRDTEAFF	TCRBV20	TCRBJ01-01
V07CASSLNTGGRSYEQYF	20	24	88	123	DRB1_0401	1.16477	0.737715	1	CASSLNTGGRSYEQYF	TCRBV07-02	TCRBJ02-07
V12CASTLGGAGDTQYF	18	29	90	118	DRB1_0401	0.813793	0.624597	1	CASTLGGAGDTQYF	TCRBV12	TCRBJ02-03
V20CSALQGADSPLHF	21	33	87	114	DRB1_0401	0.833856	0.642433	1	CSALQGADSPLHF	TCRBV20	TCRBJ01-06
V18CASSPRPGQSSYNEQFF	21	26	87	121	DRB1_0401	1.12334	0.745718	1	CASSPRPGQSSYNEQFF	TCRBV18-01	TCRBJ02-01
V12CASSHRTGGNTIYF	25	31	83	116	DRB1_0401	1.12709	0.76003	1	CASSHRTGGNTIYF	TCRBV12	TCRBJ01-03
V09CASSVASPEDTQYF	25	34	83	113	DRB1_0401	1.00106	1	1	CASSVASPEDTQYF	TCRBV09-01	TCRBJ02-03
V29CSVEEGGEQPQHF	22	32	86	115	DRB1_0401	0.919331	0.877034	1	CSVEEGGEQPQHF	TCRBV29-01	TCRBJ01-05
V02CASSKGQGHQPQHF	14	18	94	129	DRB1_0401	1.06738	0.851217	1	CASSKGQGHQPQHF	TCRBV02-01	TCRBJ01-05
V18CASSMGENEKLFF	21	33	87	114	DRB1_0401	0.833856	0.642433	1	CASSMGENEKLFF	TCRBV18-01	TCRBJ01-04
V09CASSVDPETYGYTF	17	21	91	126	DRB1_0401	1.12088	0.858994	1	CASSVDPETYGYTF	TCRBV09-01	TCRBJ01-02
V28CASSLSGDPEQYF	21	26	87	121	DRB1_0401	1.12334	0.745718	1	CASSLSGDPEQYF	TCRBV28-01	TCRBJ02-07
V18CASVDSSYEQYF	7	12	101	135	DRB1_0401	0.779703	0.809989	1	CASVDSSYEQYF	TCRBV18-01	TCRBJ02-07
V18CASSLTNGDTQYF	13	16	95	131	DRB1_0401	1.12039	0.842737	1	CASSLTNGDTQYF	TCRBV18-01	TCRBJ02-03
V29CSVVWTGNQPQHF	12	21	96	126	DRB1_0401	0.75	0.571788	1	CSVVWTGNQPQHF	TCRBV29-01	TCRBJ01-05
V09CASSYGQGAGDTQYF	11	17	97	130	DRB1_0401	0.867192	0.840254	1	CASSYGQGAGDTQYF	TCRBV09-01	TCRBJ02-03
V30CAWSVDSGNNSPLHF	14	23	94	124	DRB1_0401	0.80296	0.593197	1	CAWSVDSGNNSPLHF	TCRBV30-01	TCRBJ01-06
V05CASSSQGAVEETQYF	16	25	92	122	DRB1_0401	0.848696	0.730933	1	CASSSQGAVEETQYF	TCRBV05-01	TCRBJ02-05
V11CASSLEQGGVNEQFF	15	17	93	130	DRB1_0401	1.2334	0.702516	1	CASSLEQGGVNEQFF	TCRBV11-03	TCRBJ02-01
V29CSVEEGGEGQPQHF	17	19	91	128	DRB1_0401	1.25853	0.586489	1	CSVEEGGEGQPQHF	TCRBV29-01	TCRBJ01-05
V18CASSPFDSGSGNTIYF	16	22	92	125	DRB1_0401	0.988142	1	1	CASSPFDSGSGNTIYF	TCRBV18-01	TCRBJ01-03
V11CASSLDQGGSGRVNEQFF	6	9	102	138	DRB1_0401	0.901961	1	1	CASSLDQGGSGRVNEQFF	TCRBV11-03	TCRBJ02-01
V28CASTSGKAYNEQFF	7	11	101	136	DRB1_0401	0.856886	0.809697	1	CASTSGKAYNEQFF	TCRBV28-01	TCRBJ02-01
V27CASSFLGHPNYGYTF	10	14	98	133	DRB1_0401	0.969388	1	1	CASSFLGHPNYGYTF	TCRBV27-01	TCRBJ01-02
V20CSAFPRGSREKLFF	5	8	103	139	DRB1_0401	0.843447	1	1	CSAFPRGSREKLFF	TCRBV20	TCRBJ01-04
V19CASSPRQGLYTF	10	16	98	131	DRB1_0401	0.835459	0.834562	1	CASSPRQGLYTF	TCRBV19-01	TCRBJ01-02
V29CSVRGQEGSPLHF	5	7	103	140	DRB1_0401	0.970874	1	1	CSVRGQEGSPLHF	TCRBV29-01	TCRBJ01-06
V14CASSLQGLGETQYF	22	26	86	121	DRB1_0401	1.19052	0.628497	1	CASSLQGLGETQYF	TCRBV14-01	TCRBJ02-05
V27CASSFKEYQPQHF	10	16	98	131	DRB1_0401	0.835459	0.834562	1	CASSFKEYQPQHF	TCRBV27-01	TCRBJ01-05
V19CASSNDRVDNQPQHF	8	9	100	138	DRB1_0401	1.22667	0.800695	1	CASSNDRVDNQPQHF	TCRBV19-01	TCRBJ01-05
V29CSSGGQDYGYTF	15	19	93	128	DRB1_0401	1.08659	0.853558	1	CSSGGQDYGYTF	TCRBV29-01	TCRBJ01-02
V19CASSTGQGLPEAFF	25	30	83	117	DRB1_0401	1.1747	0.645184	1	CASSTGQGLPEAFF	TCRBV19-01	TCRBJ01-01
V29CSVGGQDLGYTF	14	18	94	129	DRB1_0401	1.06738	0.851217	1	CSVGGQDLGYTF	TCRBV29-01	TCRBJ01-02
V05CASSLVGLATAGELFF	9	14	99	133	DRB1_0401	0.863636	0.827111	1	CASSLVGLATAGELFF	TCRBV05-01	TCRBJ02-02
V20CSPYQGNEQYF	9	12	99	135	DRB1_0401	1.02273	1	1	CSPYQGNEQYF	TCRBV20-01	TCRBJ02-07
V20CSARDRRGAGYEQFF	7	8	101	139	DRB1_0401	1.20421	0.790985	1	CSARDRRGAGYEQFF	TCRBV20	TCRBJ02-01
V07CASSFGGTGRRETQYF	7	13	101	134	DRB1_0401	0.714395	0.638585	1	CASSFGGTGRRETQYF	TCRBV07-02	TCRBJ02-05
V29CSVRGAENSPLHF	4	4	104	143	DRB1_0401	1.375	0.725287	1	CSVRGAENSPLHF	TCRBV29-01	TCRBJ01-06
V14CASSHRGPNYGYTF	11	13	97	134	DRB1_0401	1.16891	0.828814	1	CASSHRGPNYGYTF	TCRBV14-01	TCRBJ01-02
V24CATSDTGQGKNIQYF	13	21	95	126	DRB1_0401	0.821053	0.710167	1	CATSDTGQGKNIQYF	TCRBV24-01	TCRBJ02-04
V18CASSWETSSGNTIYF	6	7	102	140	DRB1_0401	1.17647	0.781056	1	CASSWETSSGNTIYF	TCRBV18-01	TCRBJ01-03
V11CASSLDQGGTSGKNEQFF	8	14	100	133	DRB1_0401	0.76	0.654429	1	CASSLDQGGTSGKNEQFF	TCRBV11-03	TCRBJ02-01
V28CASALPGHPNYGYTF	8	13	100	134	DRB1_0401	0.824615	0.818798	1	CASALPGHPNYGYTF	TCRBV28-01	TCRBJ01-02
V30CAWTIDSNNSPLHF	8	12	100	135	DRB1_0401	0.9	1	1	CAWTIDSNNSPLHF	TCRBV30-01	TCRBJ01-06
V11CASSLDHGGTSAYNEQFF	9	10	99	137	DRB1_0401	1.24545	0.639418	1	CASSLDHGGTSAYNEQFF	TCRBV11-03	TCRBJ02-01
V05CASSLVGLRAAGELFF	8	12	100	135	DRB1_0401	0.9	1	1	CASSLVGLRAAGELFF	TCRBV05-01	TCRBJ02-02
V19CATRTGSSGANVLTF	13	16	95	131	DRB1_0401	1.12039	0.842737	1	CATRTGSSGANVLTF	TCRBV19-01	TCRBJ02-06
V07CASSLGPDSLYGYTF	10	14	98	133	DRB1_0401	0.969388	1	1	CASSLGPDSLYGYTF	TCRBV07-06	TCRBJ01-02
V02CASGERGGNQPQHF	21	25	87	122	DRB1_0401	1.17793	0.624919	1	CASGERGGNQPQHF	TCRBV02-01	TCRBJ01-05
V05CARSLQGAEEKLFF	10	11	98	136	DRB1_0401	1.2616	0.649443	1	CARSLQGAEEKLFF	TCRBV05-03	TCRBJ01-04
V19CASSPGQSGSTEAFF	11	16	97	131	DRB1_0401	0.928479	1	1	CASSPGQSGSTEAFF	TCRBV19-01	TCRBJ01-01
V07CASSLTGTPRTDTQYF	24	33	84	114	DRB1_0401	0.987013	1	1	CASSLTGTPRTDTQYF	TCRBV07-03	TCRBJ02-03
V28CASSLPGQHPNYGYTF	8	12	100	135	DRB1_0401	0.9	1	1	CASSLPGQHPNYGYTF	TCRBV28-01	TCRBJ01-02
V28CASSLPPGHPNYGYTF	9	12	99	135	DRB1_0401	1.02273	1	1	CASSLPPGHPNYGYTF	TCRBV28-01	TCRBJ01-02
V11CASSLEQGGSANTGELFF	10	15	98	132	DRB1_0401	0.897959	0.834945	1	CASSLEQGGSANTGELFF	TCRBV11-03	TCRBJ02-02
V03CASSQSQGLKEKLFF	4	8	104	139	DRB1_0401	0.668269	0.566832	1	CASSQSQGLKEKLFF	TCRBV03-01/03-02	TCRBJ01-04
V05CAASRQGAAETQYF	5	8	103	139	DRB1_0401	0.843447	1	1	CAASRQGAAETQYF	TCRBV05-04	TCRBJ02-05
V06CASTPGASYSNQPQHF	7	10	101	137	DRB1_0401	0.949505	1	1	CASTPGASYSNQPQHF	TCRBV06	TCRBJ01-05
V19CASAPDRVDNQPQHF	4	4	104	143	DRB1_0401	1.375	0.725287	1	CASAPDRVDNQPQHF	TCRBV19-01	TCRBJ01-05
V28CASSARDRADYGYTF	13	22	95	125	DRB1_0401	0.777512	0.582409	1	CASSARDRADYGYTF	TCRBV28-01	TCRBJ01-02
V20CSATKDSSNTEAFF	9	9	99	138	DRB1_0401	1.39394	0.621963	1	CSATKDSSNTEAFF	TCRBV20	TCRBJ01-01
V19CASSTWQGVSNQPQHF	7	10	101	137	DRB1_0401	0.949505	1	1	CASSTWQGVSNQPQHF	TCRBV19-01	TCRBJ01-05
V12CASSPVTGGNTIYF	26	32	82	115	DRB1_0401	1.13948	0.762587	1	CASSPVTGGNTIYF	TCRBV12	TCRBJ01-03
V20CSARDRDTGQPQHF	18	29	90	118	DRB1_0401	0.813793	0.624597	1	CSARDRDTGQPQHF	TCRBV20	TCRBJ01-05
V06CASSYQGQAYTEAFF	11	15	97	132	DRB1_0401	0.997938	1	1	CASSYQGQAYTEAFF	TCRBV06-02/06-03	TCRBJ01-01
V12CASKGTGAGNTIYF	12	20	96	127	DRB1_0401	0.79375	0.573489	1	CASKGTGAGNTIYF	TCRBV12	TCRBJ01-03
V14CASSQVGDSLNYGYTF	3	3	105	144	DRB1_0401	1.37143	0.700228	1	CASSQVGDSLNYGYTF	TCRBV14-01	TCRBJ01-02
V10CAISADRTFTGELFF	4	9	104	138	DRB1_0401	0.589744	0.566283	1	CAISADRTFTGELFF	TCRBV10-03	TCRBJ02-02
V03CASSQARGISNTEAFF	8	9	100	138	DRB1_0401	1.22667	0.800695	1	CASSQARGISNTEAFF	TCRBV03-01/03-02	TCRBJ01-01
V03CASSQLRGIMNTEAFF	8	9	100	138	DRB1_0401	1.22667	0.800695	1	CASSQLRGIMNTEAFF	TCRBV03-01/03-02	TCRBJ01-01
V18CASSRDRGFDSPLHF	10	12	98	135	DRB1_0401	1.14796	0.823087	1	CASSRDRGFDSPLHF	TCRBV18-01	TCRBJ01-06
V18CASSRDSNSEAFF	10	16	98	131	DRB1_0401	0.835459	0.834562	1	CASSRDSNSEAFF	TCRBV18-01	TCRBJ01-01
V05CASSRLQGAEEKLFF	12	15	96	132	DRB1_0401	1.1	0.839077	1	CASSRLQGAEEKLFF	TCRBV05-01	TCRBJ01-04
V24CATSDRTVHTGELFF	13	21	95	126	DRB1_0401	0.821053	0.710167	1	CATSDRTVHTGELFF	TCRBV24-01	TCRBJ02-02
V19CASSTDRSGSYNEQFF	18	24	90	123	DRB1_0401	1.025	1	1	CASSTDRSGSYNEQFF	TCRBV19-01	TCRBJ02-01
V19CASSTPGEANYGYTF	16	22	92	125	DRB1_0401	0.988142	1	1	CASSTPGEANYGYTF	TCRBV19-01	TCRBJ01-02
V27CASSRGQGGSPQHF	3	6	105	141	DRB1_0401	0.671429	0.737244	1	CASSRGQGGSPQHF	TCRBV27-01	TCRBJ01-05
V03CASSNSQGLNEKLFF	6	7	102	140	DRB1_0401	1.17647	0.781056	1	CASSNSQGLNEKLFF	TCRBV03-01/03-02	TCRBJ01-04
V05CASSLQGAIAETQYF	11	14	97	133	DRB1_0401	1.07732	1	1	CASSLQGAIAETQYF	TCRBV05-01	TCRBJ02-05
V27CASRGVEDTQYF	15	22	93	125	DRB1_0401	0.916422	0.858759	1	CASRGVEDTQYF	TCRBV27-01	TCRBJ02-03
V05CASSLNQGAEEKLFF	12	14	96	133	DRB1_0401	1.1875	0.681363	1	CASSLNQGAEEKLFF	TCRBV05-05	TCRBJ01-04
V03CASSQMGGGNNQPQHF	19	28	89	119	DRB1_0401	0.907303	0.870468	1	CASSQMGGGNNQPQHF	TCRBV03-01/03-02	TCRBJ01-05
V14CASSQPPKETQYF	15	16	93	131	DRB1_0401	1.32056	0.561443	1	CASSQPPKETQYF	TCRBV14-01	TCRBJ02-05
V09CASSLQGRDTGELFF	16	19	92	128	DRB1_0401	1.17162	0.714405	1	CASSLQGRDTGELFF	TCRBV09-01	TCRBJ02-02
V05CASVRQGTYEQYF	13	21	95	126	DRB1_0401	0.821053	0.710167	1	CASVRQGTYEQYF	TCRBV05-01	TCRBJ02-07
V20CSARDLGGQSGYTF	10	16	98	131	DRB1_0401	0.835459	0.834562	1	CSARDLGGQSGYTF	TCRBV20	TCRBJ01-02
V24CATSQLEGQPQHF	5	10	103	137	DRB1_0401	0.665049	0.593784	1	CATSQLEGQPQHF	TCRBV24-01	TCRBJ01-05
V12CASSFGGASGDTQYF	20	26	88	121	DRB1_0401	1.05769	0.870561	1	CASSFGGASGDTQYF	TCRBV12	TCRBJ02-03
V09CASSVAYSPDTQYF	24	31	84	116	DRB1_0401	1.06912	0.878029	1	CASSVAYSPDTQYF	TCRBV09-01	TCRBJ02-03
V07CASSLATGLRSYEQYF	20	27	88	120	DRB1_0401	1.0101	1	1	CASSLATGLRSYEQYF	TCRBV07-09	TCRBJ02-07
V07CASSFWQSGANVLTF	16	24	92	123	DRB1_0401	0.891304	0.861971	1	CASSFWQSGANVLTF	TCRBV07-09	TCRBJ02-06
V09CASSVASPLDTQYF	24	35	84	112	DRB1_0401	0.914286	0.880672	1	CASSVASPLDTQYF	TCRBV09-01	TCRBJ02-03
V07CASSLSGGVRTGELFF	15	20	93	127	DRB1_0401	1.02419	1	1	CASSLSGGVRTGELFF	TCRBV07-02	TCRBJ02-02
V04CASSPEDSQRETQYF	7	11	101	136	DRB1_0401	0.856886	0.809697	1	CASSPEDSQRETQYF	TCRBV04-01	TCRBJ02-05
V05CASSLVGALAAGELFF	9	13	99	134	DRB1_0401	0.937063	1	1	CASSLVGALAAGELFF	TCRBV05-01	TCRBJ02-02
V18CASSPPRTGRFTDTQYF	10	17	98	130	DRB1_0401	0.780312	0.681405	1	CASSPPRTGRFTDTQYF	TCRBV18-01	TCRBJ02-03
V28CASSRRDRGVDYGYTF	7	13	101	134	DRB1_0401	0.714395	0.638585	1	CASSRRDRGVDYGYTF	TCRBV28-01	TCRBJ01-02
V12CASSLTTGPYEQYL	9	9	99	138	DRB1_0401	1.39394	0.621963	1	CASSLTTGPYEQYL	TCRBV12	TCRBJ02-07
V07CASSFGGTIRRETQYF	6	9	102	138	DRB1_0401	0.901961	1	1	CASSFGGTIRRETQYF	TCRBV07-02	TCRBJ02-05
V11CASSLDQAGTASYNEQFF	5	6	103	141	DRB1_0401	1.14078	1	1	CASSLDQAGTASYNEQFF	TCRBV11-03	TCRBJ02-01
V11CASSLDQGGTGSINEQFF	7	12	101	135	DRB1_0401	0.779703	0.809989	1	CASSLDQGGTGSINEQFF	TCRBV11-03	TCRBJ02-01
V04CASSPEFSPRETQYF	5	8	103	139	DRB1_0401	0.843447	1	1	CASSPEFSPRETQYF	TCRBV04-01	TCRBJ02-05
V04CASSPELSPRETQYF	5	8	103	139	DRB1_0401	0.843447	1	1	CASSPELSPRETQYF	TCRBV04-01	TCRBJ02-05
V04CASSPERSPRETQYF	5	9	103	138	DRB1_0401	0.744337	0.782564	1	CASSPERSPRETQYF	TCRBV04-01	TCRBJ02-05
V11CASSLDQGGTSRRNEQFF	7	12	101	135	DRB1_0401	0.779703	0.809989	1	CASSLDQGGTSRRNEQFF	TCRBV11-03	TCRBJ02-01
V03CASSQASRGIVNTEAFF	6	6	102	141	DRB1_0401	1.38235	0.766139	1	CASSQASRGIVNTEAFF	TCRBV03-01/03-02	TCRBJ01-01
V27CASSFGTSGGRSTQYF	3	3	105	144	DRB1_0401	1.37143	0.700228	1	CASSFGTSGGRSTQYF	TCRBV27-01	TCRBJ02-03
V05CASNEGNTNTGELFF	6	6	102	141	DRB1_0401	1.38235	0.766139	1	CASNEGNTNTGELFF	TCRBV05-01	TCRBJ02-02
V11CASSLDQGGTSRVNEQFF	9	10	99	137	DRB1_0401	1.24545	0.639418	1	CASSLDQGGTSRVNEQFF	TCRBV11-03	TCRBJ02-01
V11CASSLEQGGLNEQFF	16	18	92	129	DRB1_0401	1.24638	0.579654	1	CASSLEQGGLNEQFF	TCRBV11-03	TCRBJ02-01
V19CASSFGLAVETQYF	16	20	92	127	DRB1_0401	1.10435	0.856173	1	CASSFGLAVETQYF	TCRBV19-01	TCRBJ02-05
V29CSVEEGGGPQHF	17	24	91	123	DRB1_0401	0.957418	1	1	CSVEEGGGPQHF	TCRBV29-01	TCRBJ01-05
V20CSASKDSSNTEAFF	13	20	95	127	DRB1_0401	0.868947	0.850597	1	CSASKDSSNTEAFF	TCRBV20	TCRBJ01-01
V20CSARDQGGSSGYTF	15	23	93	124	DRB1_0401	0.869565	0.725756	1	CSARDQGGSSGYTF	TCRBV20	TCRBJ01-02
V09CASSNGQGAGDTQYF	11	17	97	130	DRB1_0401	0.867192	0.840254	1	CASSNGQGAGDTQYF	TCRBV09-01	TCRBJ02-03
V09CASSVHQGAGDTQYF	10	16	98	131	DRB1_0401	0.835459	0.834562	1	CASSVHQGAGDTQYF	TCRBV09-01	TCRBJ02-03
V03CASSQTQGLGEKLFF	6	11	102	136	DRB1_0401	0.727273	0.618359	1	CASSQTQGLGEKLFF	TCRBV03-01/03-02	TCRBJ01-04
V28CASSLSGPKQYF	15	25	93	122	DRB1_0401	0.787097	0.601797	1	CASSLSGPKQYF	TCRBV28-01	TCRBJ02-04
V20CSARAGDISNQPQHF	28	33	80	114	DRB1_0401	1.20909	0.55418	1	CSARAGDISNQPQHF	TCRBV20	TCRBJ01-05
V07CASLGQGEGYTF	15	24	93	123	DRB1_0401	0.826613	0.725126	1	CASLGQGEGYTF	TCRBV07-09	TCRBJ01-02
V14CASSQMGLGETQYF	21	26	87	121	DRB1_0401	1.12334	0.745718	1	CASSQMGLGETQYF	TCRBV14-01	TCRBJ02-05
V27CASSRRQGGSPLHF	10	13	98	134	DRB1_0401	1.05181	1	1	CASSRRQGGSPLHF	TCRBV27-01	TCRBJ01-06
V28CASSLPGHPNYGYTF	15	25	93	122	DRB1_0401	0.787097	0.601797	1	CASSLPGHPNYGYTF	TCRBV28-01	TCRBJ01-02
V20CSASVQGAGANVLTF	24	37	84	110	DRB1_0401	0.849421	0.656661	1	CSASVQGAGANVLTF	TCRBV20	TCRBJ02-06
V07CASSQGQSGNQPQHF	22	33	86	114	DRB1_0401	0.883721	0.758861	1	CASSQGQSGNQPQHF	TCRBV07-08	TCRBJ01-05
V07CASSFVAGAGDTQYF	23	30	85	117	DRB1_0401	1.05529	0.876982	1	CASSFVAGAGDTQYF	TCRBV07-02	TCRBJ02-03
V19CASSIDRSGPYNEQFF	21	25	87	122	DRB1_0401	1.17793	0.624919	1	CASSIDRSGPYNEQFF	TCRBV19-01	TCRBJ02-01
V20CSARGLARKETQYF	23	35	85	112	DRB1_0401	0.865882	0.653731	1	CSARGLARKETQYF	TCRBV20	TCRBJ02-05
V12CASSFGGARGDTQYF	18	26	90	121	DRB1_0401	0.930769	0.868238	1	CASSFGGARGDTQYF	TCRBV12	TCRBJ02-03
V06CASSGQWAGELFF	13	18	95	129	DRB1_0401	0.980702	1	1	CASSGQWAGELFF	TCRBV06	TCRBJ02-02
V19CASSIDRAGTLNEQFF	4	7	104	140	DRB1_0401	0.769231	0.763928	1	CASSIDRAGTLNEQFF	TCRBV19-01	TCRBJ02-01
V30CAWSTGTDLGYTF	6	10	102	137	DRB1_0401	0.805882	0.796957	1	CAWSTGTDLGYTF	TCRBV30-01	TCRBJ01-02
V05CASTRQGAAETQYF	7	12	101	135	DRB1_0401	0.779703	0.809989	1	CASTRQGAAETQYF	TCRBV05-04	TCRBJ02-05
V28CASTESGGAYNEQFF	9	12	99	135	DRB1_0401	1.02273	1	1	CASTESGGAYNEQFF	TCRBV28-01	TCRBJ02-01
V18CASSPFIDSSSGNTIYF	9	10	99	137	DRB1_0401	1.24545	0.639418	1	CASSPFIDSSSGNTIYF	TCRBV18-01	TCRBJ01-03
V11CASTLEQGGYNEQFF	9	10	99	137	DRB1_0401	1.24545	0.639418	1	CASTLEQGGYNEQFF	TCRBV11-03	TCRBJ02-01
V03CASSSARGVMNTEAFF	7	7	101	140	DRB1_0401	1.38614	0.586942	1	CASSSARGVMNTEAFF	TCRBV03-01/03-02	TCRBJ01-01
V24CATEGQPGTDTQYF	6	9	102	138	DRB1_0401	0.901961	1	1	CATEGQPGTDTQYF	TCRBV24-01	TCRBJ02-03
V14CASSQAPFQETQYF	12	18	96	129	DRB1_0401	0.895833	0.845842	1	CASSQAPFQETQYF	TCRBV14-01	TCRBJ02-05
V05CANSLQGAEEKLFF	9	11	99	136	DRB1_0401	1.12397	0.817503	1	CANSLQGAEEKLFF	TCRBV05-04	TCRBJ01-04
V27CASSPRDVDYGYTF	14	18	94	129	DRB1_0401	1.06738	0.851217	1	CASSPRDVDYGYTF	TCRBV27-01	TCRBJ01-02
V24CATSDGQVKNIQYF	12	20	96	127	DRB1_0401	0.79375	0.573489	1	CATSDGQVKNIQYF	TCRBV24-01	TCRBJ02-04
V04CASSQGASGETIYF	16	25	92	122	DRB1_0401	0.848696	0.730933	1	CASSQGASGETIYF	TCRBV04-01	TCRBJ01-03
V19CASSFGVAETQYF	19	27	89	120	DRB1_0401	0.948814	1	1	CASSFGVAETQYF	TCRBV19-01	TCRBJ02-05
V29CSVEEGGLGQPQHF	18	21	90	126	DRB1_0401	1.2	0.602701	1	CSVEEGGLGQPQHF	TCRBV29-01	TCRBJ01-05
V05CASRLQGASEKLFF	17	21	91	126	DRB1_0401	1.12088	0.858994	1	CASRLQGASEKLFF	TCRBV05-04	TCRBJ01-04
V12CASSAGTGAGNTIYF	20	25	88	122	DRB1_0401	1.10909	0.868142	1	CASSAGTGAGNTIYF	TCRBV12	TCRBJ01-03
V02CASSERQVAYGYTF	16	19	92	128	DRB1_0401	1.17162	0.714405	1	CASSERQVAYGYTF	TCRBV02-01	TCRBJ01-02
V11CASSLDQGGSRAKNIQYF	7	13	101	134	DRB1_0401	0.714395	0.638585	1	CASSLDQGGSRAKNIQYF	TCRBV11-03	TCRBJ02-04
V11CASSLDQGGTSGPNEQFF	9	14	99	133	DRB1_0401	0.863636	0.827111	1	CASSLDQGGTSGPNEQFF	TCRBV11-03	TCRBJ02-01
V11CASSQFGDNSYEQYF	6	7	102	140	DRB1_0401	1.17647	0.781056	1	CASSQFGDNSYEQYF	TCRBV11-03	TCRBJ02-07
V11CASSLDQGGTSGANEQFF	8	14	100	133	DRB1_0401	0.76	0.654429	1	CASSLDQGGTSGANEQFF	TCRBV11-03	TCRBJ02-01
V30CAWKRGRIPGNTIYF	5	9	103	138	DRB1_0401	0.744337	0.782564	1	CAWKRGRIPGNTIYF	TCRBV30-01	TCRBJ01-03
V07CASSDGQRHGYTF	6	8	102	139	DRB1_0401	1.02206	1	1	CASSDGQRHGYTF	TCRBV07-09	TCRBJ01-02
V19CASSIYSGGQSNQPQHF	3	5	105	142	DRB1_0401	0.811429	1	1	CASSIYSGGQSNQPQHF	TCRBV19-01	TCRBJ01-05
V02CATSGSISNQPQHF	3	2	105	145	DRB1_0401	2.07143	0.653042	1	CATSGSISNQPQHF	TCRBV02-01	TCRBJ01-05
V19CASSAGQGLPEAFF	21	24	87	123	DRB1_0401	1.23707	0.618344	1	CASSAGQGLPEAFF	TCRBV19-01	TCRBJ01-01
V20CSARDMLPSGNTIYF	8	12	100	135	DRB1_0401	0.9	1	1	CSARDMLPSGNTIYF	TCRBV20	TCRBJ01-03
V28CASSIRDRADYGYTF	15	22	93	125	DRB1_0401	0.916422	0.858759	1	CASSIRDRADYGYTF	TCRBV28-01	TCRBJ01-02
V19CASSTMQGVSNQPQHF	8	9	100	138	DRB1_0401	1.22667	0.800695	1	CASSTMQGVSNQPQHF	TCRBV19-01	TCRBJ01-05
V07CASSNDYREQYF	14	23	94	124	DRB1_0401	0.80296	0.593197	1	CASSNDYREQYF	TCRBV07-09	TCRBJ02-07
V20CSARDLRAGAGNEQFF	10	13	98	134	DRB1_0401	1.05181	1	1	CSARDLRAGAGNEQFF	TCRBV20	TCRBJ02-01
V07CASSLGDSMSTDTQYF	14	23	94	124	DRB1_0401	0.80296	0.593197	1	CASSLGDSMSTDTQYF	TCRBV07-02	TCRBJ02-03
V19CASRTGQSSGANVLTF	11	14	97	133	DRB1_0401	1.07732	1	1	CASRTGQSSGANVLTF	TCRBV19-01	TCRBJ02-06
V07CASSFRLAGDRTDTQYF	20	29	88	118	DRB1_0401	0.924765	0.872923	1	CASSFRLAGDRTDTQYF	TCRBV07-02	TCRBJ02-03
V11CASSLEQGGFNEQFF	14	17	94	130	DRB1_0401	1.13892	0.846603	1	CASSLEQGGFNEQFF	TCRBV11-03	TCRBJ02-01
V07CASRQPGSSYNEQFF	17	19	91	128	DRB1_0401	1.25853	0.586489	1	CASRQPGSSYNEQFF	TCRBV07-02	TCRBJ02-01
V19CASSIGSSKETQYF	22	26	86	121	DRB1_0401	1.19052	0.628497	1	CASSIGSSKETQYF	TCRBV19-01	TCRBJ02-05
V14CASSPQGLGETQYF	22	26	86	121	DRB1_0401	1.19052	0.628497	1	CASSPQGLGETQYF	TCRBV14-01	TCRBJ02-05
V20CSASQGAIGANVLTF	22	27	86	120	DRB1_0401	1.13695	0.748485	1	CSASQGAIGANVLTF	TCRBV20	TCRBJ02-06
V03CASSPQGGGNNQPQHF	19	29	89	118	DRB1_0401	0.868656	0.746629	1	CASSPQGGGNNQPQHF	TCRBV03-01/03-02	TCRBJ01-05
V14CASSQAPRQETQYF	15	16	93	131	DRB1_0401	1.32056	0.561443	1	CASSQAPRQETQYF	TCRBV14-01	TCRBJ02-05
V20CSGRAGDSNQPQHF	26	34	82	113	DRB1_0401	1.0538	0.882063	1	CSGRAGDSNQPQHF	TCRBV20	TCRBJ01-05
V14CASSQIGLGETQYF	21	26	87	121	DRB1_0401	1.12334	0.745718	1	CASSQIGLGETQYF	TCRBV14-01	TCRBJ02-05
V14CASSQYGLGETQYF	20	25	88	122	DRB1_0401	1.10909	0.868142	1	CASSQYGLGETQYF	TCRBV14-01	TCRBJ02-05
V09CASSLASPDTQYF	21	32	87	115	DRB1_0401	0.867457	0.755106	1	CASSLASPDTQYF	TCRBV09-01	TCRBJ02-03
V20CSARVRGSRGSNQPQHF	5	6	103	141	DRB1_0401	1.14078	1	1	CSARVRGSRGSNQPQHF	TCRBV20	TCRBJ01-05
V11CASSSTEFNSPLHF	3	5	105	142	DRB1_0401	0.811429	1	1	CASSSTEFNSPLHF	TCRBV11-03	TCRBJ01-06
V11CASSFGDNIYEQYF	8	8	100	139	DRB1_0401	1.39	0.604663	1	CASSFGDNIYEQYF	TCRBV11-03	TCRBJ02-07
V06CASAPGSSYSNQPQHF	7	12	101	135	DRB1_0401	0.779703	0.809989	1	CASAPGSSYSNQPQHF	TCRBV06	TCRBJ01-05
V06CASSHRQGAGGANVLTF	7	9	101	138	DRB1_0401	1.06271	1	1	CASSHRQGAGGANVLTF	TCRBV06-06	TCRBJ02-06
V18CASSPPRTGRRTDTQYF	12	16	96	131	DRB1_0401	1.02344	1	1	CASSPPRTGRRTDTQYF	TCRBV18-01	TCRBJ02-03
V04CASSHTPGQGSSYNSPLHF	9	11	99	136	DRB1_0401	1.12397	0.817503	1	CASSHTPGQGSSYNSPLHF	TCRBV04-01	TCRBJ01-06
V20CSAKKQEDQPQHF	5	5	103	142	DRB1_0401	1.37864	0.747213	1	CSAKKQEDQPQHF	TCRBV20	TCRBJ01-05
V06CASFLAGGDTQYF	34	42	74	105	DRB1_0401	1.14865	0.678134	1	CASFLAGGDTQYF	TCRBV06-06	TCRBJ02-03
V05CASSLDVASNEKLFF	20	26	88	121	DRB1_0401	1.05769	0.870561	1	CASSLDVASNEKLFF	TCRBV05-01	TCRBJ01-04
V14CASSQAYPQETQYF	12	14	96	133	DRB1_0401	1.1875	0.681363	1	CASSQAYPQETQYF	TCRBV14-01	TCRBJ02-05
V19CASSYGQGLPEAFF	20	23	88	124	DRB1_0401	1.2253	0.612546	1	CASSYGQGLPEAFF	TCRBV19-01	TCRBJ01-01
V06CASARGQTMNTEAFF	8	12	100	135	DRB1_0401	0.9	1	1	CASARGQTMNTEAFF	TCRBV06-05	TCRBJ01-01
V28CASTASGGAYNEQFF	10	16	98	131	DRB1_0401	0.835459	0.834562	1	CASTASGGAYNEQFF	TCRBV28-01	TCRBJ02-01
V27CASSSPGQSIEQYF	5	8	103	139	DRB1_0401	0.843447	1	1	CASSSPGQSIEQYF	TCRBV27-01	TCRBJ02-07
V30CAWTLDSNNSPLHF	12	16	96	131	DRB1_0401	1.02344	1	1	CAWTLDSNNSPLHF	TCRBV30-01	TCRBJ01-06
V12CASSHSAGFQPQHF	6	11	102	136	DRB1_0401	0.727273	0.618359	1	CASSHSAGFQPQHF	TCRBV12	TCRBJ01-05
V14CASSQGELGETQYF	21	28	87	119	DRB1_0401	1.02586	1	1	CASSQGELGETQYF	TCRBV14-01	TCRBJ02-05
V06CASMSGQGAGELFF	11	17	97	130	DRB1_0401	0.867192	0.840254	1	CASMSGQGAGELFF	TCRBV06-05	TCRBJ02-02
V07CASSMLGQGEGYTF	15	22	93	125	DRB1_0401	0.916422	0.858759	1	CASSMLGQGEGYTF	TCRBV07-03	TCRBJ01-02
V06CASSGQKAGELFF	11	18	97	129	DRB1_0401	0.812715	0.692031	1	CASSGQKAGELFF	TCRBV06	TCRBJ02-02
V29CSVREGGGQPQHF	18	26	90	121	DRB1_0401	0.930769	0.868238	1	CSVREGGGQPQHF	TCRBV29-01	TCRBJ01-05
V12CASSPRTGFGNTIYF	23	37	85	110	DRB1_0401	0.804452	0.550626	1	CASSPRTGFGNTIYF	TCRBV12	TCRBJ01-03
V06CASSYSLRTGDTEAFF	25	35	83	112	DRB1_0401	0.963855	1	1	CASSYSLRTGDTEAFF	TCRBV06-02/06-03	TCRBJ01-01
V12CASKLESNQPQHF	20	32	88	115	DRB1_0401	0.816761	0.637327	1	CASKLESNQPQHF	TCRBV12-03/12-04	TCRBJ01-05
V29CSVEEGGTQPQHF	22	31	86	116	DRB1_0401	0.957239	1	1	CSVEEGGTQPQHF	TCRBV29-01	TCRBJ01-05
V06CASSYSAVVTDTQYF	24	30	84	117	DRB1_0401	1.11429	0.757822	1	CASSYSAVVTDTQYF	TCRBV06-05	TCRBJ02-03
V29CSVEEGGAQPQHF	26	31	82	116	DRB1_0401	1.18647	0.648557	1	CSVEEGGAQPQHF	TCRBV29-01	TCRBJ01-05
V20CSATRSGTVNTEAFF	18	24	90	123	DRB1_0401	1.025	1	1	CSATRSGTVNTEAFF	TCRBV20	TCRBJ01-01
V18CASLPDLQETQYF	23	27	85	120	DRB1_0401	1.20261	0.632659	1	CASLPDLQETQYF	TCRBV18-01	TCRBJ02-05
V19CASSSLAHSYNEQFF	21	24	87	123	DRB1_0401	1.23707	0.618344	1	CASSSLAHSYNEQFF	TCRBV19-01	TCRBJ02-01
V06CASNSYPSSYNEQFF	8	14	100	133	DRB1_0401	0.76	0.654429	1	CASNSYPSSYNEQFF	TCRBV06-05	TCRBJ02-01
V05CASSYRDPRGTEAFF	11	15	97	132	DRB1_0401	0.997938	1	1	CASSYRDPRGTEAFF	TCRBV05-01	TCRBJ01-01
V20CSATQGANGANVLTF	9	13	99	134	DRB1_0401	0.937063	1	1	CSATQGANGANVLTF	TCRBV20	TCRBJ02-06
V19CASSGLAARSYNEQFF	13	16	95	131	DRB1_0401	1.12039	0.842737	1	CASSGLAARSYNEQFF	TCRBV19-01	TCRBJ02-01
V14CASSQDQQYGYTF	31	38	77	109	DRB1_0401	1.15482	0.669352	1	CASSQDQQYGYTF	TCRBV14-01	TCRBJ01-02
V02CASSFGQGHQPQHF	11	15	97	132	DRB1_0401	0.997938	1	1	CASSFGQGHQPQHF	TCRBV02-01	TCRBJ01-05
V20CSATTQGAGANVLTF	11	15	97	132	DRB1_0401	0.997938	1	1	CSATTQGAGANVLTF	TCRBV20	TCRBJ02-06
V18CASSPFDSNSGNTIYF	15	19	93	128	DRB1_0401	1.08659	0.853558	1	CASSPFDSNSGNTIYF	TCRBV18-01	TCRBJ01-03
V24CATSDGGGKNIQYF	19	30	89	117	DRB1_0401	0.832584	0.631227	1	CATSDGGGKNIQYF	TCRBV24-01	TCRBJ02-04
V05CASSLQGAEEELFF	9	11	99	136	DRB1_0401	1.12397	0.817503	1	CASSLQGAEEELFF	TCRBV05-08	TCRBJ02-02
V06CASSDVEYSPLHF	6	7	102	140	DRB1_0401	1.17647	0.781056	1	CASSDVEYSPLHF	TCRBV06-01	TCRBJ01-06
V02CASRKRGGDTEAFF	9	13	99	134	DRB1_0401	0.937063	1	1	CASRKRGGDTEAFF	TCRBV02-01	TCRBJ01-01
V19CASSTRGGVSNQPQHF	16	19	92	128	DRB1_0401	1.17162	0.714405	1	CASSTRGGVSNQPQHF	TCRBV19-01	TCRBJ01-05
V02CASSFGGHTEAFF	11	18	97	129	DRB1_0401	0.812715	0.692031	1	CASSFGGHTEAFF	TCRBV02-01	TCRBJ01-01
V05CASSLDVQTNEKLFF	24	32	84	115	DRB1_0401	1.02679	1	1	CASSLDVQTNEKLFF	TCRBV05-01	TCRBJ01-04
V27CASRFGTSGGRETQYF	3	6	105	141	DRB1_0401	0.671429	0.737244	1	CASRFGTSGGRETQYF	TCRBV27-01	TCRBJ02-05
V19CASSIGPTGLRGYTF	4	6	104	141	DRB1_0401	0.903846	1	1	CASSIGPTGLRGYTF	TCRBV19-01	TCRBJ01-02
V06CASSYSISGGHSGNTIYF	2	3	106	144	DRB1_0401	0.90566	1	1	CASSYSISGGHSGNTIYF	TCRBV06	TCRBJ01-03
V11CASSLDQSGTGVYNEQFF	7	11	101	136	DRB1_0401	0.856886	0.809697	1	CASSLDQSGTGVYNEQFF	TCRBV11-03	TCRBJ02-01
V29CSCEKQLNTGELFF	10	16	98	131	DRB1_0401	0.835459	0.834562	1	CSCEKQLNTGELFF	TCRBV29-01	TCRBJ02-02
V11CASSLDQSGTGPYNEQFF	7	8	101	139	DRB1_0401	1.20421	0.790985	1	CASSLDQSGTGPYNEQFF	TCRBV11-03	TCRBJ02-01
V27CASSLFPPGLAANTGELFF	3	6	105	141	DRB1_0401	0.671429	0.737244	1	CASSLFPPGLAANTGELFF	TCRBV27-01	TCRBJ02-02
V11CASSLDQGGSSVTGELFF	7	8	101	139	DRB1_0401	1.20421	0.790985	1	CASSLDQGGSSVTGELFF	TCRBV11-03	TCRBJ02-02
V20CSASRPGLDYEQYF	12	20	96	127	DRB1_0401	0.79375	0.573489	1	CSASRPGLDYEQYF	TCRBV20	TCRBJ02-07
V09CASSTGQGAGDTQYF	12	18	96	129	DRB1_0401	0.895833	0.845842	1	CASSTGQGAGDTQYF	TCRBV09-01	TCRBJ02-03
V20CSARDGAGTTYNEQFF	14	16	94	131	DRB1_0401	1.21941	0.695074	1	CSARDGAGTTYNEQFF	TCRBV20	TCRBJ02-01
V05CASTRQGTDEQYF	9	12	99	135	DRB1_0401	1.02273	1	1	CASTRQGTDEQYF	TCRBV05-04	TCRBJ02-07
V20CSAQAQGNEQYF	12	15	96	132	DRB1_0401	1.1	0.839077	1	CSAQAQGNEQYF	TCRBV20	TCRBJ02-07
V20CSARDKRGAGNEQFF	8	12	100	135	DRB1_0401	0.9	1	1	CSARDKRGAGNEQFF	TCRBV20	TCRBJ02-01
V20CSARDATTGYGYTF	13	19	95	128	DRB1_0401	0.921884	1	1	CSARDATTGYGYTF	TCRBV20	TCRBJ01-02
V20CSARDFLPSGNTIYF	7	13	101	134	DRB1_0401	0.714395	0.638585	1	CSARDFLPSGNTIYF	TCRBV20	TCRBJ01-03
V09CASSVASYPDTQYF	27	35	81	112	DRB1_0401	1.06667	0.882901	1	CASSVASYPDTQYF	TCRBV09-01	TCRBJ02-03
V06CASSRQGKDSGNTIYF	8	11	100	136	DRB1_0401	0.989091	1	1	CASSRQGKDSGNTIYF	TCRBV06-02/06-03	TCRBJ01-03
V03CASSQSAGLAQETQYF	8	9	100	138	DRB1_0401	1.22667	0.800695	1	CASSQSAGLAQETQYF	TCRBV03-01/03-02	TCRBJ02-05
V07CASSLDYRQQYF	11	18	97	129	DRB1_0401	0.812715	0.692031	1	CASSLDYRQQYF	TCRBV07-09	TCRBJ02-07
V19CASSRGQGLPEAFF	21	28	87	119	DRB1_0401	1.02586	1	1	CASSRGQGLPEAFF	TCRBV19-01	TCRBJ01-01
V29CSVVFTGNQPQHF	11	17	97	130	DRB1_0401	0.867192	0.840254	1	CSVVFTGNQPQHF	TCRBV29-01	TCRBJ01-05
V06CASSWTDNHQPQHF	11	14	97	133	DRB1_0401	1.07732	1	1	CASSWTDNHQPQHF	TCRBV06-06	TCRBJ01-05
V05CASSQLQGAAETQYF	13	19	95	128	DRB1_0401	0.921884	1	1	CASSQLQGAAETQYF	TCRBV05-01	TCRBJ02-05
V14CASSQVAGGAGTEAFF	7	12	101	135	DRB1_0401	0.779703	0.809989	1	CASSQVAGGAGTEAFF	TCRBV14-01	TCRBJ01-01
V20CSASQGYGGNTIYF	21	29	87	118	DRB1_0401	0.982164	1	1	CSASQGYGGNTIYF	TCRBV20	TCRBJ01-03
V05CASSVQGALEKLFF	12	21	96	126	DRB1_0401	0.75	0.571788	1	CASSVQGALEKLFF	TCRBV05-04	TCRBJ01-04
V19CASSFGPAETQYF	13	18	95	129	DRB1_0401	0.980702	1	1	CASSFGPAETQYF	TCRBV19-01	TCRBJ02-05
V12CASTRDSPNYGYTF	17	22	91	125	DRB1_0401	1.06144	0.862271	1	CASTRDSPNYGYTF	TCRBV12	TCRBJ01-02
V27CASSLFEYQPQHF	13	15	95	132	DRB1_0401	1.20421	0.687966	1	CASSLFEYQPQHF	TCRBV27-01	TCRBJ01-05
V29CSVGIGVHEQYF	10	12	98	135	DRB1_0401	1.14796	0.823087	1	CSVGIGVHEQYF	TCRBV29-01	TCRBJ02-07
V20CSARERRGAGNEQFF	4	9	104	138	DRB1_0401	0.589744	0.566283	1	CSARERRGAGNEQFF	TCRBV20	TCRBJ02-01
V19CASSIDRSGISYNEQFF	11	13	97	134	DRB1_0401	1.16891	0.828814	1	CASSIDRSGISYNEQFF	TCRBV19-01	TCRBJ02-01
V27CASSRGPGGSPLHF	4	6	104	141	DRB1_0401	0.903846	1	1	CASSRGPGGSPLHF	TCRBV27-01	TCRBJ01-06
V20CSARDIGGSSGYTF	13	20	95	127	DRB1_0401	0.868947	0.850597	1	CSARDIGGSSGYTF	TCRBV20	TCRBJ01-02
V10CAISEGTGKTDTQYF	19	22	89	125	DRB1_0401	1.21297	0.607295	1	CAISEGTGKTDTQYF	TCRBV10-03	TCRBJ02-03
V06CASSYSSSGGMNEQFF	18	29	90	118	DRB1_0401	0.813793	0.624597	1	CASSYSSSGGMNEQFF	TCRBV06-02/06-03	TCRBJ02-01
V12CASGSLESNQPQHF	22	29	86	118	DRB1_0401	1.0409	1	1	CASGSLESNQPQHF	TCRBV12-05	TCRBJ01-05
V09CASSVGQGDGDTQYF	16	24	92	123	DRB1_0401	0.891304	0.861971	1	CASSVGQGDGDTQYF	TCRBV09-01	TCRBJ02-03
V20CSARLPGLDYEQYF	21	27	87	120	DRB1_0401	1.0728	0.871891	1	CSARLPGLDYEQYF	TCRBV20	TCRBJ02-07
V20CSARSGTVHTEAFF	15	22	93	125	DRB1_0401	0.916422	0.858759	1	CSARSGTVHTEAFF	TCRBV20	TCRBJ01-01
V20CSARRGGGGNYGYTF	14	16	94	131	DRB1_0401	1.21941	0.695074	1	CSARRGGGGNYGYTF	TCRBV20	TCRBJ01-02
V27CASSLWGDFSNQPQHF	10	14	98	133	DRB1_0401	0.969388	1	1	CASSLWGDFSNQPQHF	TCRBV27-01	TCRBJ01-05
V29CSVEDAGAGNTEAFF	7	10	101	137	DRB1_0401	0.949505	1	1	CSVEDAGAGNTEAFF	TCRBV29-01	TCRBJ01-01
V24CATEGDTTDTQYF	12	18	96	129	DRB1_0401	0.895833	0.845842	1	CATEGDTTDTQYF	TCRBV24-01	TCRBJ02-03
V29CSVGYSGGVETQYF	6	11	102	136	DRB1_0401	0.727273	0.618359	1	CSVGYSGGVETQYF	TCRBV29-01	TCRBJ02-05
V19CASSIGSLGKETQYF	10	15	98	132	DRB1_0401	0.897959	0.834945	1	CASSIGSLGKETQYF	TCRBV19-01	TCRBJ02-05
V06CASNPGSSYSNQPQHF	8	14	100	133	DRB1_0401	0.76	0.654429	1	CASNPGSSYSNQPQHF	TCRBV06	TCRBJ01-05
V28CASSSPDRKEETQYF	8	12	100	135	DRB1_0401	0.9	1	1	CASSSPDRKEETQYF	TCRBV28-01	TCRBJ02-05
V05CASSLGQGPSYQETQYF	6	10	102	137	DRB1_0401	0.805882	0.796957	1	CASSLGQGPSYQETQYF	TCRBV05-01	TCRBJ02-05
V24CATSDGQGANIQYF	16	25	92	122	DRB1_0401	0.848696	0.730933	1	CATSDGQGANIQYF	TCRBV24-01	TCRBJ02-04
V05CASSLEVGGGIYEQYF	10	17	98	130	DRB1_0401	0.780312	0.681405	1	CASSLEVGGGIYEQYF	TCRBV05-01	TCRBJ02-07
V19CASRTVGSSGANVLTF	9	11	99	136	DRB1_0401	1.12397	0.817503	1	CASRTVGSSGANVLTF	TCRBV19-01	TCRBJ02-06
V27CASSRGSGGSPLHF	3	5	105	142	DRB1_0401	0.811429	1	1	CASSRGSGGSPLHF	TCRBV27-01	TCRBJ01-06
V20CSATSGTGRGYTF	14	16	94	131	DRB1_0401	1.21941	0.695074	1	CSATSGTGRGYTF	TCRBV20	TCRBJ01-02
V27CASRGVQDTQYF	14	21	94	126	DRB1_0401	0.893617	0.854663	1	CASRGVQDTQYF	TCRBV27-01	TCRBJ02-03
V18CASSRDSNLEAFF	9	13	99	134	DRB1_0401	0.937063	1	1	CASSRDSNLEAFF	TCRBV18-01	TCRBJ01-01
V02CASSEEMTGNQPQHF	10	15	98	132	DRB1_0401	0.897959	0.834945	1	CASSEEMTGNQPQHF	TCRBV02-01	TCRBJ01-05
V18CASSPPAGYNGYTF	11	17	97	130	DRB1_0401	0.867192	0.840254	1	CASSPPAGYNGYTF	TCRBV18-01	TCRBJ01-02
V27CASSGSRTGNTIYF	5	7	103	140	DRB1_0401	0.970874	1	1	CASSGSRTGNTIYF	TCRBV27-01	TCRBJ01-03
V18CASSPPRTGRPTDTQYF	10	17	98	130	DRB1_0401	0.780312	0.681405	1	CASSPPRTGRPTDTQYF	TCRBV18-01	TCRBJ02-03
V06CASTLQGGRNEKLFF	3	6	105	141	DRB1_0401	0.671429	0.737244	1	CASTLQGGRNEKLFF	TCRBV06	TCRBJ01-04
V19CASRYGTGDPGANVLTF	5	8	103	139	DRB1_0401	0.843447	1	1	CASRYGTGDPGANVLTF	TCRBV19-01	TCRBJ02-06
V07CASSQQSGANQPQHF	6	9	102	138	DRB1_0401	0.901961	1	1	CASSQQSGANQPQHF	TCRBV07-06	TCRBJ01-05
V09CASSVGGTGGKDYGYTF	7	11	101	136	DRB1_0401	0.856886	0.809697	1	CASSVGGTGGKDYGYTF	TCRBV09-01	TCRBJ01-02
V18CASSPMRGPEAFF	17	26	91	121	DRB1_0401	0.8694	0.736941	1	CASSPMRGPEAFF	TCRBV18-01	TCRBJ01-01
V20CSAKPGRDTEAFF	23	29	85	118	DRB1_0401	1.10101	0.756006	1	CSAKPGRDTEAFF	TCRBV20	TCRBJ01-01
V20CSATQGDGANVLTF	16	24	92	123	DRB1_0401	0.891304	0.861971	1	CSATQGDGANVLTF	TCRBV20	TCRBJ02-06
V05CASKRQGTYEQYF	16	23	92	124	DRB1_0401	0.937618	1	1	CASKRQGTYEQYF	TCRBV05-04	TCRBJ02-07
V12CASSLRLAEGNEQFF	21	33	87	114	DRB1_0401	0.833856	0.642433	1	CASSLRLAEGNEQFF	TCRBV12	TCRBJ02-01
V20CSASGGSEYGYTF	22	26	86	121	DRB1_0401	1.19052	0.628497	1	CSASGGSEYGYTF	TCRBV20	TCRBJ01-02
V07CASSLVGNSHQPQHF	19	27	89	120	DRB1_0401	0.948814	1	1	CASSLVGNSHQPQHF	TCRBV07-02	TCRBJ01-05
V05CASSRQGRTETQYF	15	22	93	125	DRB1_0401	0.916422	0.858759	1	CASSRQGRTETQYF	TCRBV05-04	TCRBJ02-05
V29CSVEEGGAGQPQHF	18	25	90	122	DRB1_0401	0.976	1	1	CSVEEGGAGQPQHF	TCRBV29-01	TCRBJ01-05
V18CASSPAGGPSSYEQYF	18	26	90	121	DRB1_0401	0.930769	0.868238	1	CASSPAGGPSSYEQYF	TCRBV18-01	TCRBJ02-07
V09CASSVASPQDTQYF	25	33	83	114	DRB1_0401	1.04053	1	1	CASSVASPQDTQYF	TCRBV09-01	TCRBJ02-03
V28CASTVGGAYNEQFF	13	18	95	129	DRB1_0401	0.980702	1	1	CASTVGGAYNEQFF	TCRBV28-01	TCRBJ02-01
V06CASTLGSSYSNQPQHF	5	10	103	137	DRB1_0401	0.665049	0.593784	1	CASTLGSSYSNQPQHF	TCRBV06	TCRBJ01-05
V28CASSRRDRSDYGYTF	10	15	98	132	DRB1_0401	0.897959	0.834945	1	CASSRRDRSDYGYTF	TCRBV28-01	TCRBJ01-02
V20CSARDLTASSGYTF	6	11	102	136	DRB1_0401	0.727273	0.618359	1	CSARDLTASSGYTF	TCRBV20	TCRBJ01-02
V20CSALGQEGNQPQHF	20	23	88	124	DRB1_0401	1.2253	0.612546	1	CSALGQEGNQPQHF	TCRBV20	TCRBJ01-05
V12CASGFGGAGDTQYF	16	25	92	122	DRB1_0401	0.848696	0.730933	1	CASGFGGAGDTQYF	TCRBV12	TCRBJ02-03
V19CASSNLALSYNEQFF	18	24	90	123	DRB1_0401	1.025	1	1	CASSNLALSYNEQFF	TCRBV19-01	TCRBJ02-01
V05CASSPRLDGNTIYF	22	27	86	120	DRB1_0401	1.13695	0.748485	1	CASSPRLDGNTIYF	TCRBV05-04	TCRBJ01-03
V11CASSLDQGGAGTYNEQFF	10	14	98	133	DRB1_0401	0.969388	1	1	CASSLDQGGAGTYNEQFF	TCRBV11-03	TCRBJ02-01
V20CSVGGGVIYGYTF	8	8	100	139	DRB1_0401	1.39	0.604663	1	CSVGGGVIYGYTF	TCRBV20	TCRBJ01-02
V04CASSQTPGQGGSSYNSPLHF	8	11	100	136	DRB1_0401	0.989091	1	1	CASSQTPGQGGSSYNSPLHF	TCRBV04-01	TCRBJ01-06
V20CSAARQESQPQHF	6	9	102	138	DRB1_0401	0.901961	1	1	CSAARQESQPQHF	TCRBV20	TCRBJ01-05
V06CASSNRQGAGGANVLTF	7	9	101	138	DRB1_0401	1.06271	1	1	CASSNRQGAGGANVLTF	TCRBV06	TCRBJ02-06
V06CASSYSITGGHSGNTIYF	4	7	104	140	DRB1_0401	0.769231	0.763928	1	CASSYSITGGHSGNTIYF	TCRBV06	TCRBJ01-03
V05CASSRQGAHGETQYF	15	19	93	128	DRB1_0401	1.08659	0.853558	1	CASSRQGAHGETQYF	TCRBV05-01	TCRBJ02-05
V19CASSPGQGSSTEAFF	15	23	93	124	DRB1_0401	0.869565	0.725756	1	CASSPGQGSSTEAFF	TCRBV19-01	TCRBJ01-01
V18CASSPTNSGDTQYF	10	15	98	132	DRB1_0401	0.897959	0.834945	1	CASSPTNSGDTQYF	TCRBV18-01	TCRBJ02-03
V02CASSQERGGNQPQHF	19	22	89	125	DRB1_0401	1.21297	0.607295	1	CASSQERGGNQPQHF	TCRBV02-01	TCRBJ01-05
V03CASSQVGSGRNYGYTF	12	14	18	17	DRB1_0402	0.809524	0.797204	1	CASSQVGSGRNYGYTF	TCRBV03-01/03-02	TCRBJ01-02
V06CASRKDRDGQPQHF	12	14	18	17	DRB1_0402	0.809524	0.797204	1	CASRKDRDGQPQHF	TCRBV06-04	TCRBJ01-05
V03CASSQDGTRRSDTQYF	7	10	23	21	DRB1_0402	0.63913	0.569956	1	CASSQDGTRRSDTQYF	TCRBV03-01/03-02	TCRBJ02-03
V06CASRTDRDGQPQHF	11	14	19	17	DRB1_0402	0.703008	0.605082	1	CASRTDRDGQPQHF	TCRBV06	TCRBJ01-05
V03CASSQGGTGRGYGYTF	16	19	14	12	DRB1_0402	0.721805	0.608894	1	CASSQGGTGRGYGYTF	TCRBV03-01/03-02	TCRBJ01-02
V06CASRSDRDGQPQHF	12	14	18	17	DRB1_0402	0.809524	0.797204	1	CASRSDRDGQPQHF	TCRBV06-05	TCRBJ01-05
V06CASRLDRDGQPQHF	14	14	16	17	DRB1_0402	1.0625	1	1	CASRLDRDGQPQHF	TCRBV06	TCRBJ01-05
V03CASSQTAGTGRGYGYTF	5	7	25	24	DRB1_0402	0.685714	0.749041	1	CASSQTAGTGRGYGYTF	TCRBV03-01/03-02	TCRBJ01-02
V03CASSQDGTRRADTQYF	7	10	23	21	DRB1_0402	0.63913	0.569956	1	CASSQDGTRRADTQYF	TCRBV03-01/03-02	TCRBJ02-03
V03CASSQGTGTGRGYGYTF	5	7	25	24	DRB1_0402	0.685714	0.749041	1	CASSQGTGTGRGYGYTF	TCRBV03-01/03-02	TCRBJ01-02
V03CASSQTGTGRLYGYTF	8	10	22	21	DRB1_0402	0.763636	0.7802	1	CASSQTGTGRLYGYTF	TCRBV03-01/03-02	TCRBJ01-02
V29CSVGTPGRVYGYTF	3	5	27	26	DRB1_0402	0.577778	0.707182	1	CSVGTPGRVYGYTF	TCRBV29-01	TCRBJ01-02
V03CASSQTGTGEGYGYTF	6	8	24	23	DRB1_0402	0.71875	0.762211	1	CASSQTGTGEGYGYTF	TCRBV03-01/03-02	TCRBJ01-02
V03CASSAYSGSSTDTQYF	4	4	26	27	DRB1_0402	1.03846	1	1	CASSAYSGSSTDTQYF	TCRBV03-01/03-02	TCRBJ02-03
V03CASSPYSGSSTDTQYF	6	5	24	26	DRB1_0402	1.3	0.749041	1	CASSPYSGSSTDTQYF	TCRBV03-01/03-02	TCRBJ02-03
V06CASSGPGQGKKQYF	6	6	24	25	DRB1_0402	1.04167	1	1	CASSGPGQGKKQYF	TCRBV06	TCRBJ02-07
V03CASSPFSGSSTDTQYF	7	8	23	23	DRB1_0402	0.875	1	1	CASSPFSGSSTDTQYF	TCRBV03-01/03-02	TCRBJ02-03
V14CASSPGRKNTGELFF	9	7	21	24	DRB1_0402	1.46939	0.569956	1	CASSPGRKNTGELFF	TCRBV14-01	TCRBJ02-02
V07CASSLRTGPYSNQPQHF	15	17	15	14	DRB1_0402	0.823529	0.799672	1	CASSLRTGPYSNQPQHF	TCRBV07-02	TCRBJ01-05
V29CSVGTPGRTYGYTF	3	5	27	26	DRB1_0402	0.577778	0.707182	1	CSVGTPGRTYGYTF	TCRBV29-01	TCRBJ01-02
V14CASSPPGRNTGELFF	9	9	21	22	DRB1_0402	1.04762	1	1	CASSPPGRNTGELFF	TCRBV14-01	TCRBJ02-02
V03CASSQTGTGAGYGYTF	7	8	23	23	DRB1_0402	0.875	1	1	CASSQTGTGAGYGYTF	TCRBV03-01/03-02	TCRBJ01-02
V12CASSFEGHGGNTIYF	7	10	23	21	DRB1_0402	0.63913	0.569956	1	CASSFEGHGGNTIYF	TCRBV12	TCRBJ01-03
V03CASSQTGGGRGYGYTF	6	8	24	23	DRB1_0402	0.71875	0.762211	1	CASSQTGGGRGYGYTF	TCRBV03-01/03-02	TCRBJ01-02
V06CASSRYRGESPLHF	8	7	22	24	DRB1_0402	1.24675	0.77233	1	CASSRYRGESPLHF	TCRBV06-05	TCRBJ01-06
V14CASSPGRSNTGELFF	9	8	21	23	DRB1_0402	1.23214	0.7802	1	CASSPGRSNTGELFF	TCRBV14-01	TCRBJ02-02
V03CASSQVGTGSNYGYTF	16	19	14	12	DRB1_0402	0.721805	0.608894	1	CASSQVGTGSNYGYTF	TCRBV03-01/03-02	TCRBJ01-02
V06CASRLDRDYQPQHF	7	10	23	21	DRB1_0402	0.63913	0.569956	1	CASRLDRDYQPQHF	TCRBV06-05	TCRBJ01-05
V06CASSYRGEEPLHF	8	6	22	25	DRB1_0402	1.51515	0.554145	1	CASSYRGEEPLHF	TCRBV06-05	TCRBJ01-06
V12CASSFEGRGGNTIYF	7	10	23	21	DRB1_0402	0.63913	0.569956	1	CASSFEGRGGNTIYF	TCRBV12	TCRBJ01-03
V29CSVGTPGQPYGYTF	4	5	26	26	DRB1_0402	0.8	1	1	CSVGTPGQPYGYTF	TCRBV29-01	TCRBJ01-02
V12CASSFEGEGGNTIYF	8	10	22	21	DRB1_0402	0.763636	0.7802	1	CASSFEGEGGNTIYF	TCRBV12	TCRBJ01-03
V12CASSFEGDGGNTIYF	7	10	23	21	DRB1_0402	0.63913	0.569956	1	CASSFEGDGGNTIYF	TCRBV12	TCRBJ01-03
V06CASSYRGESLHF	8	8	22	23	DRB1_0402	1.04545	1	1	CASSYRGESLHF	TCRBV06-06	TCRBJ01-06
V14CASSPGRFTGELFF	9	7	21	24	DRB1_0402	1.46939	0.569956	1	CASSPGRFTGELFF	TCRBV14-01	TCRBJ02-02
V28CASNPMGGGNQPQHF	3	2	27	29	DRB1_0402	1.61111	0.671327	1	CASNPMGGGNQPQHF	TCRBV28-01	TCRBJ01-05
V06CASGGPGQGKTQYF	5	6	25	25	DRB1_0402	0.833333	1	1	CASGGPGQGKTQYF	TCRBV06-05	TCRBJ02-05
V03CASSPYSGSRTDTQYF	3	5	27	26	DRB1_0402	0.577778	0.707182	1	CASSPYSGSRTDTQYF	TCRBV03-01/03-02	TCRBJ02-03
V03CASSQTGTGLGYGYTF	6	9	24	22	DRB1_0402	0.611111	0.554145	1	CASSQTGTGLGYGYTF	TCRBV03-01/03-02	TCRBJ01-02
V12CASSFEGAGGNTIYF	15	13	15	18	DRB1_0402	1.38462	0.611129	1	CASSFEGAGGNTIYF	TCRBV12	TCRBJ01-03
V06CASSGPGQGLTQYF	8	7	22	24	DRB1_0402	1.24675	0.77233	1	CASSGPGQGLTQYF	TCRBV06	TCRBJ02-03
V05CASSQRTGRAETQYF	5	7	25	24	DRB1_0402	0.685714	0.749041	1	CASSQRTGRAETQYF	TCRBV05-04	TCRBJ02-05
V12CASSKWRDSNQPQHF	11	12	19	19	DRB1_0402	0.916667	1	1	CASSKWRDSNQPQHF	TCRBV12	TCRBJ01-05
V06CASSFRGESPLHF	12	10	18	21	DRB1_0402	1.4	0.599553	1	CASSFRGESPLHF	TCRBV06-05	TCRBJ01-06
V03CASSHYSGSSTDTQYF	4	5	26	26	DRB1_0402	0.8	1	1	CASSHYSGSSTDTQYF	TCRBV03-01/03-02	TCRBJ02-03
V06CASSMRGESPLHF	9	7	21	24	DRB1_0402	1.46939	0.569956	1	CASSMRGESPLHF	TCRBV06-05	TCRBJ01-06
V10CAISDTGGLGNTIYF	5	5	25	26	DRB1_0402	1.04	1	1	CAISDTGGLGNTIYF	TCRBV10-03	TCRBJ01-03
V03CASSQFSGSGRETQYF	4	4	26	27	DRB1_0402	1.03846	1	1	CASSQFSGSGRETQYF	TCRBV03-01/03-02	TCRBJ02-05
V07CASSLRTGVYSNQPQHF	12	10	18	21	DRB1_0402	1.4	0.599553	1	CASSLRTGVYSNQPQHF	TCRBV07-08	TCRBJ01-05
V03CASSQEGTGRNYGYTF	14	16	16	15	DRB1_0402	0.820312	0.799672	1	CASSQEGTGRNYGYTF	TCRBV03-01/03-02	TCRBJ01-02
V14CASSPQGRNTGELFF	9	10	21	21	DRB1_0402	0.9	1	1	CASSPQGRNTGELFF	TCRBV14-01	TCRBJ02-02
V06CASSGPGQGKTQYF	9	7	21	24	DRB1_0402	1.46939	0.569956	1	CASSGPGQGKTQYF	TCRBV06	TCRBJ02-05
V12CASSFEGLGGNTIYF	10	11	20	20	DRB1_0402	0.909091	1	1	CASSFEGLGGNTIYF	TCRBV12	TCRBJ01-03
V15CATSKGSLGETQYF	2	2	28	29	DRB1_0402	1.03571	1	1	CATSKGSLGETQYF	TCRBV15-01	TCRBJ02-05
V06CASSGPGQGLKQYF	1	2	29	29	DRB1_0402	0.5	1	1	CASSGPGQGLKQYF	TCRBV06	TCRBJ02-07
V12CASSFEGFGGNTIYF	7	10	23	21	DRB1_0402	0.63913	0.569956	1	CASSFEGFGGNTIYF	TCRBV12	TCRBJ01-03
V14CASSPGRGNTGELFF	9	7	21	24	DRB1_0402	1.46939	0.569956	1	CASSPGRGNTGELFF	TCRBV14-01	TCRBJ02-02
V05CASSIRTGRAETQYF	6	6	24	25	DRB1_0402	1.04167	1	1	CASSIRTGRAETQYF	TCRBV05-01	TCRBJ02-05
V24CATRAGGRNTEAFF	13	11	17	20	DRB1_0402	1.39037	0.605082	1	CATRAGGRNTEAFF	TCRBV24-01	TCRBJ01-01
V06CASTGPGQGKTQYF	4	4	26	27	DRB1_0402	1.03846	1	1	CASTGPGQGKTQYF	TCRBV06-05	TCRBJ02-05
V07CASSLRSGAYSNQPQHF	7	10	23	21	DRB1_0402	0.63913	0.569956	1	CASSLRSGAYSNQPQHF	TCRBV07-08	TCRBJ01-05
V14CASSPGGRNTGELFF	10	9	20	22	DRB1_0402	1.22222	0.786334	1	CASSPGGRNTGELFF	TCRBV14-01	TCRBJ02-02
V03CASSQTGTGGGYGYTF	9	11	21	20	DRB1_0402	0.779221	0.786334	1	CASSQTGTGGGYGYTF	TCRBV03-01/03-02	TCRBJ01-02
V03CASSQDGTRADTQYF	7	6	23	25	DRB1_0402	1.26812	0.762211	1	CASSQDGTRADTQYF	TCRBV03-01/03-02	TCRBJ02-03
V10CAISDTGGPGNTIYF	5	5	25	26	DRB1_0402	1.04	1	1	CAISDTGGPGNTIYF	TCRBV10-03	TCRBJ01-03
V03CASSPNSGSSTDTQYF	4	4	26	27	DRB1_0402	1.03846	1	1	CASSPNSGSSTDTQYF	TCRBV03-01/03-02	TCRBJ02-03
V06CASRYRGESPLHF	8	7	22	24	DRB1_0402	1.24675	0.77233	1	CASRYRGESPLHF	TCRBV06-02/06-03	TCRBJ01-06
V06CASRLDRAGQPQHF	9	12	21	19	DRB1_0402	0.678571	0.592092	1	CASRLDRAGQPQHF	TCRBV06-05	TCRBJ01-05
V07CASSARTGAYSNQPQHF	8	6	22	25	DRB1_0402	1.51515	0.554145	1	CASSARTGAYSNQPQHF	TCRBV07-02	TCRBJ01-05
V20CSARYDRGENSPLHF	8	9	22	22	DRB1_0402	0.888889	1	1	CSARYDRGENSPLHF	TCRBV20	TCRBJ01-06
V11CAAGNNSPLHF	4	5	26	26	DRB1_0402	0.8	1	1	CAAGNNSPLHF	TCRBV11-02	TCRBJ01-06
V11CAGGNNSPLHF	4	5	26	26	DRB1_0402	0.8	1	1	CAGGNNSPLHF	TCRBV11-02	TCRBJ01-06
V05CASSLDSGPVNSPLHF	1	3	29	28	DRB1_0402	0.321839	0.612392	1	CASSLDSGPVNSPLHF	TCRBV05-04	TCRBJ01-06
V20CSQRRGEKLFF	9	12	21	19	DRB1_0402	0.678571	0.592092	1	CSQRRGEKLFF	TCRBV20-01	TCRBJ01-04
V03CASSPHSGSSTDTQYF	4	4	26	27	DRB1_0402	1.03846	1	1	CASSPHSGSSTDTQYF	TCRBV03-01/03-02	TCRBJ02-03
V06CASSYWRDSHQPQHF	2	2	28	29	DRB1_0402	1.03571	1	1	CASSYWRDSHQPQHF	TCRBV06-02/06-03	TCRBJ01-05
V12CASSRWRDSNQPQHF	12	13	18	18	DRB1_0402	0.923077	1	1	CASSRWRDSNQPQHF	TCRBV12	TCRBJ01-05
V29CSVQTTSGRGEQFF	3	2	27	29	DRB1_0402	1.61111	0.671327	1	CSVQTTSGRGEQFF	TCRBV29-01	TCRBJ02-01
V03CASSQDRSYDF	5	4	25	27	DRB1_0402	1.35	0.731491	1	CASSQDRSYDF	TCRBV03-01/03-02	TCRBJ02-07
V03CASSPVSGSSTDTQYF	4	5	26	26	DRB1_0402	0.8	1	1	CASSPVSGSSTDTQYF	TCRBV03-01/03-02	TCRBJ02-03
V05CASSTRTGRAETQYF	6	8	24	23	DRB1_0402	0.71875	0.762211	1	CASSTRTGRAETQYF	TCRBV05-04	TCRBJ02-05
V20CSARNDRGENSPLHF	8	9	22	22	DRB1_0402	0.888889	1	1	CSARNDRGENSPLHF	TCRBV20	TCRBJ01-06
V03CASSQPYSGSSTDTQYF	2	4	28	27	DRB1_0402	0.482143	0.671327	1	CASSQPYSGSSTDTQYF	TCRBV03-01/03-02	TCRBJ02-03
V20CSPRRGEKLFF	10	11	20	20	DRB1_0402	0.909091	1	1	CSPRRGEKLFF	TCRBV20-01	TCRBJ01-04
V12CASSFEGSGGNTIYF	9	11	21	20	DRB1_0402	0.779221	0.786334	1	CASSFEGSGGNTIYF	TCRBV12	TCRBJ01-03
V14CASSPLGRNTGELFF	10	9	20	22	DRB1_0402	1.22222	0.786334	1	CASSPLGRNTGELFF	TCRBV14-01	TCRBJ02-02
V10CAISESARGVQETQYF	1	1	29	30	DRB1_0402	1.03448	1	1	CAISESARGVQETQYF	TCRBV10-03	TCRBJ02-05
V03CASSPASGSSTDTQYF	4	5	26	26	DRB1_0402	0.8	1	1	CASSPASGSSTDTQYF	TCRBV03-01/03-02	TCRBJ02-03
V29CSVGTPGQVYGYTF	2	2	28	29	DRB1_0402	1.03571	1	1	CSVGTPGQVYGYTF	TCRBV29-01	TCRBJ01-02
V20CSARLDRGENSPLHF	8	10	22	21	DRB1_0402	0.763636	0.7802	1	CSARLDRGENSPLHF	TCRBV20	TCRBJ01-06
V07CASSLVRTGAYSNQPQHF	7	6	23	25	DRB1_0402	1.26812	0.762211	1	CASSLVRTGAYSNQPQHF	TCRBV07-02	TCRBJ01-05
V29CSVQTTSGRNEQYF	2	1	28	30	DRB1_0402	2.14286	0.612392	1	CSVQTTSGRNEQYF	TCRBV29-01	TCRBJ02-07
V14CASSLAGTRVYEQYF	1	1	29	30	DRB1_0402	1.03448	1	1	CASSLAGTRVYEQYF	TCRBV14-01	TCRBJ02-07
V14CASSPTGRNTGELFF	10	9	20	22	DRB1_0402	1.22222	0.786334	1	CASSPTGRNTGELFF	TCRBV14-01	TCRBJ02-02
V27CASSPGGVSEAFF	8	11	22	20	DRB1_0402	0.661157	0.582379	1	CASSPGGVSEAFF	TCRBV27-01	TCRBJ01-01
V14CASSGGRNTGELFF	10	8	20	23	DRB1_0402	1.4375	0.582379	1	CASSGGRNTGELFF	TCRBV14-01	TCRBJ02-02
V29CSAMTGGSSYEQYF	7	7	23	24	DRB1_0402	1.04348	1	1	CSAMTGGSSYEQYF	TCRBV29-01	TCRBJ02-07
V12CASSFEGVGGNTIYF	8	11	22	20	DRB1_0402	0.661157	0.582379	1	CASSFEGVGGNTIYF	TCRBV12	TCRBJ01-03
V29CSGMTGGSSYEQYF	5	5	25	26	DRB1_0402	1.04	1	1	CSGMTGGSSYEQYF	TCRBV29-01	TCRBJ02-07
V03CASSQYSGSGTDTQYF	6	5	24	26	DRB1_0402	1.3	0.749041	1	CASSQYSGSGTDTQYF	TCRBV03-01/03-02	TCRBJ02-03
V20CSLRRGEKLFF	9	11	21	20	DRB1_0402	0.779221	0.786334	1	CSLRRGEKLFF	TCRBV20-01	TCRBJ01-04
V06CASSIRGESPLHF	10	8	20	23	DRB1_0402	1.4375	0.582379	1	CASSIRGESPLHF	TCRBV06-05	TCRBJ01-06
V14CASSPGRDTGELFF	10	8	20	23	DRB1_0402	1.4375	0.582379	1	CASSPGRDTGELFF	TCRBV14-01	TCRBJ02-02
V03CASSQFSGSGTDTQYF	9	10	21	21	DRB1_0402	0.9	1	1	CASSQFSGSGTDTQYF	TCRBV03-01/03-02	TCRBJ02-03
V03CASSAYSGSGTDTQYF	2	3	28	28	DRB1_0402	0.666667	1	1	CASSAYSGSGTDTQYF	TCRBV03-01/03-02	TCRBJ02-03
V29CSVGTPGGPYGYTF	4	5	26	26	DRB1_0402	0.8	1	1	CSVGTPGGPYGYTF	TCRBV29-01	TCRBJ01-02
V07CASSLRTGGAYSNQPQHF	6	6	24	25	DRB1_0402	1.04167	1	1	CASSLRTGGAYSNQPQHF	TCRBV07-08	TCRBJ01-05
V12CASSFEGQGGNTIYF	9	12	21	19	DRB1_0402	0.678571	0.592092	1	CASSFEGQGGNTIYF	TCRBV12	TCRBJ01-03
V03CASSPGSGSSTDTQYF	6	5	24	26	DRB1_0402	1.3	0.749041	1	CASSPGSGSSTDTQYF	TCRBV03-01/03-02	TCRBJ02-03
V29CSARGQGNEAFF	3	3	27	28	DRB1_0402	1.03704	1	1	CSARGQGNEAFF	TCRBV29-01	TCRBJ01-01
V24CATRAGGKNTEAFF	10	8	20	23	DRB1_0402	1.4375	0.582379	1	CATRAGGKNTEAFF	TCRBV24-01	TCRBJ01-01
V29CSAYRGQGNTEAFF	3	4	27	27	DRB1_0402	0.75	1	1	CSAYRGQGNTEAFF	TCRBV29-01	TCRBJ01-01
V27CASSPGFVTEAFF	8	9	22	22	DRB1_0402	0.888889	1	1	CASSPGFVTEAFF	TCRBV27-01	TCRBJ01-01
V29CSARGGQGNTEAFF	3	5	27	26	DRB1_0402	0.577778	0.707182	1	CSARGGQGNTEAFF	TCRBV29-01	TCRBJ01-01
V06CASSGSGQGKTQYF	4	6	26	25	DRB1_0402	0.641026	0.731491	1	CASSGSGQGKTQYF	TCRBV06	TCRBJ02-05
V20CSARQDRGENSPLHF	10	10	20	21	DRB1_0402	1.05	1	1	CSARQDRGENSPLHF	TCRBV20	TCRBJ01-06
V14CASSRAGTRVYEQYF	3	2	27	29	DRB1_0402	1.61111	0.671327	1	CASSRAGTRVYEQYF	TCRBV14-01	TCRBJ02-07
V19CATSTRPRSGNTIYF	1	1	29	30	DRB1_0402	1.03448	1	1	CATSTRPRSGNTIYF	TCRBV19-01	TCRBJ01-03
V06CASSGPGQGKTIYF	4	4	26	27	DRB1_0402	1.03846	1	1	CASSGPGQGKTIYF	TCRBV06	TCRBJ01-03
V20CSAKPGTGAHYEQYF	0	1	30	30	DRB1_0402	0	1	1	CSAKPGTGAHYEQYF	TCRBV20	TCRBJ02-07
V10CAISDTGKSGNTIYF	5	5	25	26	DRB1_0402	1.04	1	1	CAISDTGKSGNTIYF	TCRBV10-03	TCRBJ01-03
V15CATSAGSLGETQYF	2	2	28	29	DRB1_0402	1.03571	1	1	CATSAGSLGETQYF	TCRBV15-01	TCRBJ02-05
V27CASSPGGSVTEAFF	8	9	22	22	DRB1_0402	0.888889	1	1	CASSPGGSVTEAFF	TCRBV27-01	TCRBJ01-01
V03CASRQDRSYTF	5	4	25	27	DRB1_0402	1.35	0.731491	1	CASRQDRSYTF	TCRBV03-01/03-02	TCRBJ01-02
V27CASSPGEGVTEAFF	7	10	23	21	DRB1_0402	0.63913	0.569956	1	CASSPGEGVTEAFF	TCRBV27-01	TCRBJ01-01
V19CASGGTIGNTIYF	5	4	25	27	DRB1_0402	1.35	0.731491	1	CASGGTIGNTIYF	TCRBV19-01	TCRBJ01-03
V24CATRAGGQNTEAFF	10	8	20	23	DRB1_0402	1.4375	0.582379	1	CATRAGGQNTEAFF	TCRBV24-01	TCRBJ01-01
V20CSSARRGEKLFF	8	11	22	20	DRB1_0402	0.661157	0.582379	1	CSSARRGEKLFF	TCRBV20	TCRBJ01-04
V03CASSQFSGVGTDTQYF	5	5	25	26	DRB1_0402	1.04	1	1	CASSQFSGVGTDTQYF	TCRBV03-01/03-02	TCRBJ02-03
V03CASSPFSGGVTDTQYF	3	4	27	27	DRB1_0402	0.75	1	1	CASSPFSGGVTDTQYF	TCRBV03-01/03-02	TCRBJ02-03
V14CASSQAGARMPQHF	3	2	27	29	DRB1_0402	1.61111	0.671327	1	CASSQAGARMPQHF	TCRBV14-01	TCRBJ01-05
V06CASSGPGQGLQQYF	2	1	28	30	DRB1_0402	2.14286	0.612392	1	CASSGPGQGLQQYF	TCRBV06	TCRBJ02-07
V11CASGNDSPLHF	5	6	25	25	DRB1_0402	0.833333	1	1	CASGNDSPLHF	TCRBV11-01	TCRBJ01-06
V20CSARSGQLGTDTQYF	6	6	24	25	DRB1_0402	1.04167	1	1	CSARSGQLGTDTQYF	TCRBV20	TCRBJ02-03
V19CASSTWTGGGNTIYF	5	5	25	26	DRB1_0402	1.04	1	1	CASSTWTGGGNTIYF	TCRBV19-01	TCRBJ01-03
V18CASSARTAASSGNTIYF	2	1	28	30	DRB1_0402	2.14286	0.612392	1	CASSARTAASSGNTIYF	TCRBV18-01	TCRBJ01-03
V03CASSPFSGSGTETQYF	3	4	27	27	DRB1_0402	0.75	1	1	CASSPFSGSGTETQYF	TCRBV03-01/03-02	TCRBJ02-05
V18CASSDRTAASSGNTIYF	2	1	28	30	DRB1_0402	2.14286	0.612392	1	CASSDRTAASSGNTIYF	TCRBV18-01	TCRBJ01-03
V03CASSQDGTERRQETQYF	0	1	30	30	DRB1_0402	0	1	1	CASSQDGTERRQETQYF	TCRBV03-01/03-02	TCRBJ02-05
V18CASSTRTAASSGNTIYF	2	1	28	30	DRB1_0402	2.14286	0.612392	1	CASSTRTAASSGNTIYF	TCRBV18-01	TCRBJ01-03
V12CASSFEGGGGNTIYF	9	12	21	19	DRB1_0402	0.678571	0.592092	1	CASSFEGGGGNTIYF	TCRBV12	TCRBJ01-03
V19CASSMRQGFGEKLFF	2	3	28	28	DRB1_0402	0.666667	1	1	CASSMRQGFGEKLFF	TCRBV19-01	TCRBJ01-04
V19CASSRRQGFGEKLFF	2	2	28	29	DRB1_0402	1.03571	1	1	CASSRRQGFGEKLFF	TCRBV19-01	TCRBJ01-04
V06CASTRGGSFEAFF	3	2	27	29	DRB1_0402	1.61111	0.671327	1	CASTRGGSFEAFF	TCRBV06-05	TCRBJ01-01
V24CATRIGGVNTEAFF	6	6	24	25	DRB1_0402	1.04167	1	1	CATRIGGVNTEAFF	TCRBV24-01	TCRBJ01-01
V05CASSLDSTPGNSPLHF	1	2	29	29	DRB1_0402	0.5	1	1	CASSLDSTPGNSPLHF	TCRBV05-01	TCRBJ01-06
V20CSASPGTGVGEQYF	9	7	21	24	DRB1_0402	1.46939	0.569956	1	CSASPGTGVGEQYF	TCRBV20-01	TCRBJ02-07
V03CASSPPYSGSSTDTQYF	2	4	28	27	DRB1_0402	0.482143	0.671327	1	CASSPPYSGSSTDTQYF	TCRBV03-01/03-02	TCRBJ02-03
V09CASSVWVRDTIYF	2	3	28	28	DRB1_0402	0.666667	1	1	CASSVWVRDTIYF	TCRBV09-01	TCRBJ01-03
V07CASSPETGGTTF	3	3	27	28	DRB1_0402	1.03704	1	1	CASSPETGGTTF	TCRBV07-02	TCRBJ01-02
V03CASSPYSSGSSTDTQYF	2	4	28	27	DRB1_0402	0.482143	0.671327	1	CASSPYSSGSSTDTQYF	TCRBV03-01/03-02	TCRBJ02-03
V03CASSQASGGASNEQFF	7	10	23	21	DRB1_0402	0.63913	0.569956	1	CASSQASGGASNEQFF	TCRBV03-01/03-02	TCRBJ02-01
V03CASSPPSGSSTDTQYF	4	5	26	26	DRB1_0402	0.8	1	1	CASSPPSGSSTDTQYF	TCRBV03-01/03-02	TCRBJ02-03
V29CSARGRQGNTEAFF	3	5	27	26	DRB1_0402	0.577778	0.707182	1	CSARGRQGNTEAFF	TCRBV29-01	TCRBJ01-01
V03CASSPLSGSSTDTQYF	6	6	24	25	DRB1_0402	1.04167	1	1	CASSPLSGSSTDTQYF	TCRBV03-01/03-02	TCRBJ02-03
V07CASSLAGQGVWEQYF	7	8	23	23	DRB1_0402	0.875	1	1	CASSLAGQGVWEQYF	TCRBV07-09	TCRBJ02-07
V03CASSPFSGGGTDTQYF	9	11	21	20	DRB1_0402	0.779221	0.786334	1	CASSPFSGGGTDTQYF	TCRBV03-01/03-02	TCRBJ02-03
V18CASSGTGNPGELFF	5	4	25	27	DRB1_0402	1.35	0.731491	1	CASSGTGNPGELFF	TCRBV18-01	TCRBJ02-02
V03CASSQFSGGSGTDTQYF	3	3	27	28	DRB1_0402	1.03704	1	1	CASSQFSGGSGTDTQYF	TCRBV03-01/03-02	TCRBJ02-03
V03CASSQDGRRADTQYF	7	7	23	24	DRB1_0402	1.04348	1	1	CASSQDGRRADTQYF	TCRBV03-01/03-02	TCRBJ02-03
V28CASRRQVHSYEQYF	4	5	26	26	DRB1_0402	0.8	1	1	CASRRQVHSYEQYF	TCRBV28-01	TCRBJ02-07
V29CSVDLSGRRNEQFF	2	2	28	29	DRB1_0402	1.03571	1	1	CSVDLSGRRNEQFF	TCRBV29-01	TCRBJ02-01
V20CSARPPDRGNNSPLHF	4	3	26	28	DRB1_0402	1.4359	0.707182	1	CSARPPDRGNNSPLHF	TCRBV20	TCRBJ01-06
V10CAISDPTGGSGNTIYF	8	6	22	25	DRB1_0402	1.51515	0.554145	1	CAISDPTGGSGNTIYF	TCRBV10-03	TCRBJ01-03
V03CASSPFSGGATDTQYF	4	6	26	25	DRB1_0402	0.641026	0.731491	1	CASSPFSGGATDTQYF	TCRBV03-01/03-02	TCRBJ02-03
V20CSARPDRGNNSPLHF	8	7	22	24	DRB1_0402	1.24675	0.77233	1	CSARPDRGNNSPLHF	TCRBV20	TCRBJ01-06
V03CASSQTTGRGYGYTF	6	7	24	24	DRB1_0402	0.857143	1	1	CASSQTTGRGYGYTF	TCRBV03-01/03-02	TCRBJ01-02
V19CASSGRQGFGEKLFF	2	4	28	27	DRB1_0402	0.482143	0.671327	1	CASSGRQGFGEKLFF	TCRBV19-01	TCRBJ01-04
V07CASSLRTGASSNQPQHF	6	7	24	24	DRB1_0402	0.857143	1	1	CASSLRTGASSNQPQHF	TCRBV07-06	TCRBJ01-05
V12CASSSEGAGGNTIYF	10	8	20	23	DRB1_0402	1.4375	0.582379	1	CASSSEGAGGNTIYF	TCRBV12	TCRBJ01-03
V03CASSYNTNYGYTF	3	5	27	26	DRB1_0402	0.577778	0.707182	1	CASSYNTNYGYTF	TCRBV03-01/03-02	TCRBJ01-02
V07CASSLAGQGVAEQYF	8	10	22	21	DRB1_0402	0.763636	0.7802	1	CASSLAGQGVAEQYF	TCRBV07-02	TCRBJ02-07
V14CASSPGRVTGELFF	9	8	21	23	DRB1_0402	1.23214	0.7802	1	CASSPGRVTGELFF	TCRBV14-01	TCRBJ02-02
V20CSAKPGTGAAYEQYF	2	1	28	30	DRB1_0402	2.14286	0.612392	1	CSAKPGTGAAYEQYF	TCRBV20	TCRBJ02-07
V20CSARRRDLTSPLHF	1	3	29	28	DRB1_0402	0.321839	0.612392	1	CSARRRDLTSPLHF	TCRBV20	TCRBJ01-06
V03CASSQEARDTGTQYF	1	1	29	30	DRB1_0402	1.03448	1	1	CASSQEARDTGTQYF	TCRBV03-01/03-02	TCRBJ02-05
V10CASSGRGVGTDTQYF	6	6	24	25	DRB1_0402	1.04167	1	1	CASSGRGVGTDTQYF	TCRBV10-02	TCRBJ02-03
V10CASSERGVLTDTQYF	5	6	25	25	DRB1_0402	0.833333	1	1	CASSERGVLTDTQYF	TCRBV10-02	TCRBJ02-03
V20CSARWDRGENSPLHF	9	10	21	21	DRB1_0402	0.9	1	1	CSARWDRGENSPLHF	TCRBV20	TCRBJ01-06
V07CASSLAGQGVVEQYF	8	6	22	25	DRB1_0402	1.51515	0.554145	1	CASSLAGQGVVEQYF	TCRBV07-02	TCRBJ02-07
V29CSAPRGQGNTEAFF	3	5	27	26	DRB1_0402	0.577778	0.707182	1	CSAPRGQGNTEAFF	TCRBV29-01	TCRBJ01-01
V05CASTLVGLQETQYF	9	11	21	20	DRB1_0402	0.779221	0.786334	1	CASTLVGLQETQYF	TCRBV05-01	TCRBJ02-05
V14CASSHGRNTGELFF	10	8	20	23	DRB1_0402	1.4375	0.582379	1	CASSHGRNTGELFF	TCRBV14-01	TCRBJ02-02
V06CASSYRGTESPLHF	9	7	21	24	DRB1_0402	1.46939	0.569956	1	CASSYRGTESPLHF	TCRBV06-06	TCRBJ01-06
V29CSVDPGRLMNTEAFF	4	5	26	26	DRB1_0402	0.8	1	1	CSVDPGRLMNTEAFF	TCRBV29-01	TCRBJ01-01
V07CASGPETGGYTF	4	3	26	28	DRB1_0402	1.4359	0.707182	1	CASGPETGGYTF	TCRBV07-06	TCRBJ01-02
V27CASSYRRFNTEAFF	4	3	26	28	DRB1_0402	1.4359	0.707182	1	CASSYRRFNTEAFF	TCRBV27-01	TCRBJ01-01
V07CASSLAGQGVTEQYF	8	6	22	25	DRB1_0402	1.51515	0.554145	1	CASSLAGQGVTEQYF	TCRBV07-02	TCRBJ02-07
V06CASSYWRDYNQPQHF	2	3	28	28	DRB1_0402	0.666667	1	1	CASSYWRDYNQPQHF	TCRBV06-02/06-03	TCRBJ01-05
V06CASSYWRDPSNQPQHF	3	4	27	27	DRB1_0402	0.75	1	1	CASSYWRDPSNQPQHF	TCRBV06-06	TCRBJ01-05
V19CASSVRQGFGEKLFF	2	2	28	29	DRB1_0402	1.03571	1	1	CASSVRQGFGEKLFF	TCRBV19-01	TCRBJ01-04
V29CSANRGQGNTEAFF	3	4	27	27	DRB1_0402	0.75	1	1	CSANRGQGNTEAFF	TCRBV29-01	TCRBJ01-01
V20CSARPDRGENSPLHF	10	11	20	20	DRB1_0402	0.909091	1	1	CSARPDRGENSPLHF	TCRBV20	TCRBJ01-06
V03CASSQEASGGANEQFF	7	10	23	21	DRB1_0402	0.63913	0.569956	1	CASSQEASGGANEQFF	TCRBV03-01/03-02	TCRBJ02-01
V27CASSPGKVTEAFF	8	8	22	23	DRB1_0402	1.04545	1	1	CASSPGKVTEAFF	TCRBV27-01	TCRBJ01-01
V07CASSLITGAYSNQPQHF	6	5	24	26	DRB1_0402	1.3	0.749041	1	CASSLITGAYSNQPQHF	TCRBV07-08	TCRBJ01-05
V30CAWEQGWNSPLHF	3	5	27	26	DRB1_0402	0.577778	0.707182	1	CAWEQGWNSPLHF	TCRBV30-01	TCRBJ01-06
V20CSARHPDRGNNSPLHF	4	3	26	28	DRB1_0402	1.4359	0.707182	1	CSARHPDRGNNSPLHF	TCRBV20	TCRBJ01-06
V20CSARDEGGRLDSYEQYF	1	2	29	29	DRB1_0402	0.5	1	1	CSARDEGGRLDSYEQYF	TCRBV20	TCRBJ02-07
V29CSAMMGGSSYEQYF	3	4	27	27	DRB1_0402	0.75	1	1	CSAMMGGSSYEQYF	TCRBV29-01	TCRBJ02-07
V06CASSGPGQGLLQYF	1	1	29	30	DRB1_0402	1.03448	1	1	CASSGPGQGLLQYF	TCRBV06-05	TCRBJ02-04
V18CASSPLLTGKTEAFF	3	5	27	26	DRB1_0402	0.577778	0.707182	1	CASSPLLTGKTEAFF	TCRBV18-01	TCRBJ01-01
V12CASSFDGAGGNTIYF	7	6	23	25	DRB1_0402	1.26812	0.762211	1	CASSFDGAGGNTIYF	TCRBV12	TCRBJ01-03
V03CASSQVWTGKNYGYTF	4	4	26	27	DRB1_0402	1.03846	1	1	CASSQVWTGKNYGYTF	TCRBV03-01/03-02	TCRBJ01-02
V11CASNGNNSPLHF	4	5	26	26	DRB1_0402	0.8	1	1	CASNGNNSPLHF	TCRBV11-02	TCRBJ01-06
V03CASSPRSGSSTDTQYF	6	6	24	25	DRB1_0402	1.04167	1	1	CASSPRSGSSTDTQYF	TCRBV03-01/03-02	TCRBJ02-03
V19CASGGTGGNTIYF	7	7	23	24	DRB1_0402	1.04348	1	1	CASGGTGGNTIYF	TCRBV19-01	TCRBJ01-03
V07CASSLYTGAYSNQPQHF	6	6	24	25	DRB1_0402	1.04167	1	1	CASSLYTGAYSNQPQHF	TCRBV07-06	TCRBJ01-05
V20CSAREDRGENSPLHF	9	11	21	20	DRB1_0402	0.779221	0.786334	1	CSAREDRGENSPLHF	TCRBV20	TCRBJ01-06
V07CASSLAGQGQSEQYF	8	6	22	25	DRB1_0402	1.51515	0.554145	1	CASSLAGQGQSEQYF	TCRBV07-09	TCRBJ02-07
V06CASSYRGSQSPLHF	12	10	18	21	DRB1_0402	1.4	0.599553	1	CASSYRGSQSPLHF	TCRBV06-05	TCRBJ01-06
V24CATRAGGVNTEAFF	10	10	20	21	DRB1_0402	1.05	1	1	CATRAGGVNTEAFF	TCRBV24-01	TCRBJ01-01
V27CASSYRRINTEAFF	4	3	26	28	DRB1_0402	1.4359	0.707182	1	CASSYRRINTEAFF	TCRBV27-01	TCRBJ01-01
V20CSASQGAAAYGYTF	2	1	28	30	DRB1_0402	2.14286	0.612392	1	CSASQGAAAYGYTF	TCRBV20	TCRBJ01-02
V27CASNLGTERNTEAFF	0	0	30	31	DRB1_0402		1	1	CASNLGTERNTEAFF	TCRBV27-01	TCRBJ01-01
V03CASSQDGTRRQEEQYF	0	1	30	30	DRB1_0402	0	1	1	CASSQDGTRRQEEQYF	TCRBV03-01/03-02	TCRBJ02-07
V18CASSGTQGNTGELFF	7	6	23	25	DRB1_0402	1.26812	0.762211	1	CASSGTQGNTGELFF	TCRBV18-01	TCRBJ02-02
V10CAISDTGISGNTIYF	6	5	24	26	DRB1_0402	1.3	0.749041	1	CAISDTGISGNTIYF	TCRBV10-03	TCRBJ01-03
V06CASTKNAEAFF	8	6	22	25	DRB1_0402	1.51515	0.554145	1	CASTKNAEAFF	TCRBV06-05	TCRBJ01-01
V20CSAKPGTGGHYEQYF	1	2	29	29	DRB1_0402	0.5	1	1	CSAKPGTGGHYEQYF	TCRBV20	TCRBJ02-07
V07CASSLRTGADSNQPQHF	6	7	24	24	DRB1_0402	0.857143	1	1	CASSLRTGADSNQPQHF	TCRBV07-02	TCRBJ01-05
V03CASSQDGTRRGETQYF	2	2	28	29	DRB1_0402	1.03571	1	1	CASSQDGTRRGETQYF	TCRBV03-01/03-02	TCRBJ02-05
V20CSARRPDRGNNSPLHF	4	3	26	28	DRB1_0402	1.4359	0.707182	1	CSARRPDRGNNSPLHF	TCRBV20	TCRBJ01-06
V20CSASPGTGRGEQFF	3	5	27	26	DRB1_0402	0.577778	0.707182	1	CSASPGTGRGEQFF	TCRBV20-01	TCRBJ02-01
V19CASSRRPRSGNTIYF	1	3	29	28	DRB1_0402	0.321839	0.612392	1	CASSRRPRSGNTIYF	TCRBV19-01	TCRBJ01-03
V19CASSNRQGFGEKLFF	2	2	28	29	DRB1_0402	1.03571	1	1	CASSNRQGFGEKLFF	TCRBV19-01	TCRBJ01-04
V07CASSLDTGAYSNQPQHF	6	6	24	25	DRB1_0402	1.04167	1	1	CASSLDTGAYSNQPQHF	TCRBV07-06	TCRBJ01-05
V06CASSYRDGESPLHF	8	7	22	24	DRB1_0402	1.24675	0.77233	1	CASSYRDGESPLHF	TCRBV06-05	TCRBJ01-06
V19CASSTRQGFGEKLFF	3	3	27	28	DRB1_0402	1.03704	1	1	CASSTRQGFGEKLFF	TCRBV19-01	TCRBJ01-04
V18CASSGTGNAGELFF	6	5	24	26	DRB1_0402	1.3	0.749041	1	CASSGTGNAGELFF	TCRBV18-01	TCRBJ02-02
V20CSARRGPKLFF	9	11	21	20	DRB1_0402	0.779221	0.786334	1	CSARRGPKLFF	TCRBV20-01	TCRBJ01-04
V03CASSQFSGHGTDTQYF	3	4	27	27	DRB1_0402	0.75	1	1	CASSQFSGHGTDTQYF	TCRBV03-01/03-02	TCRBJ02-03
V03CASSQFSGMGTDTQYF	3	4	27	27	DRB1_0402	0.75	1	1	CASSQFSGMGTDTQYF	TCRBV03-01/03-02	TCRBJ02-03
V07CASSIAGQGASEQYF	2	3	28	28	DRB1_0402	0.666667	1	1	CASSIAGQGASEQYF	TCRBV07-02	TCRBJ02-07
V03CASSPFSGGNTDTQYF	4	5	26	26	DRB1_0402	0.8	1	1	CASSPFSGGNTDTQYF	TCRBV03-01/03-02	TCRBJ02-03
V03CASSPFSGGITDTQYF	2	3	28	28	DRB1_0402	0.666667	1	1	CASSPFSGGITDTQYF	TCRBV03-01/03-02	TCRBJ02-03
V24CATRAGGMNTEAFF	12	12	18	19	DRB1_0402	1.05556	1	1	CATRAGGMNTEAFF	TCRBV24-01	TCRBJ01-01
V20CSAIPGTGRGEQYF	1	2	29	29	DRB1_0402	0.5	1	1	CSAIPGTGRGEQYF	TCRBV20	TCRBJ02-07
V10CAISESPRGVQETQYF	1	3	29	28	DRB1_0402	0.321839	0.612392	1	CAISESPRGVQETQYF	TCRBV10-03	TCRBJ02-05
V10CASSERGVHTDTQYF	4	6	26	25	DRB1_0402	0.641026	0.731491	1	CASSERGVHTDTQYF	TCRBV10-02	TCRBJ02-03
V19CASKDGLAGETQYF	4	6	26	25	DRB1_0402	0.641026	0.731491	1	CASKDGLAGETQYF	TCRBV19-01	TCRBJ02-05
V18CAGSPLAGDDNEQFF	2	4	28	27	DRB1_0402	0.482143	0.671327	1	CAGSPLAGDDNEQFF	TCRBV18-01	TCRBJ02-01
V18CASSPLAYDDNEQFF	2	4	28	27	DRB1_0402	0.482143	0.671327	1	CASSPLAYDDNEQFF	TCRBV18-01	TCRBJ02-01
V29CSVDQGRLMNTEAFF	4	4	26	27	DRB1_0402	1.03846	1	1	CSVDQGRLMNTEAFF	TCRBV29-01	TCRBJ01-01
V05CASSLVSGKSTQYF	6	5	24	26	DRB1_0402	1.3	0.749041	1	CASSLVSGKSTQYF	TCRBV05-06	TCRBJ02-03
V06CASKGDSRNQPQHF	3	4	27	27	DRB1_0402	0.75	1	1	CASKGDSRNQPQHF	TCRBV06-05	TCRBJ01-05
V18CASSGATGNTGELFF	6	5	24	26	DRB1_0402	1.3	0.749041	1	CASSGATGNTGELFF	TCRBV18-01	TCRBJ02-02
V27CASSVSGVGTEAFF	12	10	18	21	DRB1_0402	1.4	0.599553	1	CASSVSGVGTEAFF	TCRBV27-01	TCRBJ01-01
V14CASSQSGARQPQHF	3	5	27	26	DRB1_0402	0.577778	0.707182	1	CASSQSGARQPQHF	TCRBV14-01	TCRBJ01-05
V07CASSLMTGAYSNQPQHF	6	5	24	26	DRB1_0402	1.3	0.749041	1	CASSLMTGAYSNQPQHF	TCRBV07-02	TCRBJ01-05
V19CASSIASGAGGYTF	7	10	23	21	DRB1_0402	0.63913	0.569956	1	CASSIASGAGGYTF	TCRBV19-01	TCRBJ01-02
V05CASSLEWLAGGHEQFF	3	3	27	28	DRB1_0402	1.03704	1	1	CASSLEWLAGGHEQFF	TCRBV05-04	TCRBJ02-01
V20CSAKPGTGAGYEQYF	2	1	28	30	DRB1_0402	2.14286	0.612392	1	CSAKPGTGAGYEQYF	TCRBV20	TCRBJ02-07
V03CASSQTGTGRAYEQYF	3	2	27	29	DRB1_0402	1.61111	0.671327	1	CASSQTGTGRAYEQYF	TCRBV03-01/03-02	TCRBJ02-07
V29CSVDVSGRRNEQFF	2	3	28	28	DRB1_0402	0.666667	1	1	CSVDVSGRRNEQFF	TCRBV29-01	TCRBJ02-01
V29CSARGQGPTEAFF	5	4	25	27	DRB1_0402	1.35	0.731491	1	CSARGQGPTEAFF	TCRBV29-01	TCRBJ01-01
V12CASSFEGAAGNTIYF	8	9	22	22	DRB1_0402	0.888889	1	1	CASSFEGAAGNTIYF	TCRBV12	TCRBJ01-03
V03CASSQFSGSGRDTQYF	2	3	28	28	DRB1_0402	0.666667	1	1	CASSQFSGSGRDTQYF	TCRBV03-01/03-02	TCRBJ02-03
V28CASSPMGWGGNQPQHF	2	2	28	29	DRB1_0402	1.03571	1	1	CASSPMGWGGNQPQHF	TCRBV28-01	TCRBJ01-05
V03CASSQTGTSVKETQYF	2	1	28	30	DRB1_0402	2.14286	0.612392	1	CASSQTGTSVKETQYF	TCRBV03-01/03-02	TCRBJ02-05
V29CSAMVGGSSYEQYF	3	4	27	27	DRB1_0402	0.75	1	1	CSAMVGGSSYEQYF	TCRBV29-01	TCRBJ02-07
V20CSARDQKVGPYEQYF	2	1	28	30	DRB1_0402	2.14286	0.612392	1	CSARDQKVGPYEQYF	TCRBV20	TCRBJ02-07
V12CASSFYGAGGNTIYF	7	6	23	25	DRB1_0402	1.26812	0.762211	1	CASSFYGAGGNTIYF	TCRBV12	TCRBJ01-03
V07CASSLDYGALAKNIQYF	1	1	29	30	DRB1_0402	1.03448	1	1	CASSLDYGALAKNIQYF	TCRBV07-09	TCRBJ02-04
V10CASSEQAGSPYEQYF	4	3	26	28	DRB1_0402	1.4359	0.707182	1	CASSEQAGSPYEQYF	TCRBV10-01	TCRBJ02-07
V05CASSFGGQDDTEAFF	3	3	27	28	DRB1_0402	1.03704	1	1	CASSFGGQDDTEAFF	TCRBV05-04	TCRBJ01-01
V19CASSIEQRSNYGYTF	2	2	28	29	DRB1_0402	1.03571	1	1	CASSIEQRSNYGYTF	TCRBV19-01	TCRBJ01-02
V06CASSLYRGSSPLHF	6	6	24	25	DRB1_0402	1.04167	1	1	CASSLYRGSSPLHF	TCRBV06-06	TCRBJ01-06
V03CASSPRDRGVGNTIYF	5	5	25	26	DRB1_0402	1.04	1	1	CASSPRDRGVGNTIYF	TCRBV03-01/03-02	TCRBJ01-03
V07CASSSRTGAYSNQPQHF	9	7	21	24	DRB1_0402	1.46939	0.569956	1	CASSSRTGAYSNQPQHF	TCRBV07-02	TCRBJ01-05
V12CASSPEGAGGNTIYF	10	10	20	21	DRB1_0402	1.05	1	1	CASSPEGAGGNTIYF	TCRBV12	TCRBJ01-03
V12CASSFIGAGGNTIYF	7	6	23	25	DRB1_0402	1.26812	0.762211	1	CASSFIGAGGNTIYF	TCRBV12	TCRBJ01-03
V05CASSWVSGKETQYF	7	7	23	24	DRB1_0402	1.04348	1	1	CASSWVSGKETQYF	TCRBV05-06	TCRBJ02-05
V18CASLSGTGNTGELFF	6	5	24	26	DRB1_0402	1.3	0.749041	1	CASLSGTGNTGELFF	TCRBV18-01	TCRBJ02-02
V30CAWRSQGYNSPLHF	6	8	24	23	DRB1_0402	0.71875	0.762211	1	CAWRSQGYNSPLHF	TCRBV30-01	TCRBJ01-06
V19CASSSRQGFGEKLFF	3	4	27	27	DRB1_0402	0.75	1	1	CASSSRQGFGEKLFF	TCRBV19-01	TCRBJ01-04
V05CASSLELAKGHEQFF	3	4	27	27	DRB1_0402	0.75	1	1	CASSLELAKGHEQFF	TCRBV05-04	TCRBJ02-01
V19CASSLRQGFGEKLFF	2	2	28	29	DRB1_0402	1.03571	1	1	CASSLRQGFGEKLFF	TCRBV19-01	TCRBJ01-04
V10CAISESIRGVQETQYF	0	1	30	30	DRB1_0402	0	1	1	CAISESIRGVQETQYF	TCRBV10-03	TCRBJ02-05
V18CASSGTGQTGELFF	7	7	23	24	DRB1_0402	1.04348	1	1	CASSGTGQTGELFF	TCRBV18-01	TCRBJ02-02
V20CSARRDRGENSPLHF	12	13	18	18	DRB1_0402	0.923077	1	1	CSARRDRGENSPLHF	TCRBV20	TCRBJ01-06
V19CASSTRYRSGNTIYF	2	1	28	30	DRB1_0402	2.14286	0.612392	1	CASSTRYRSGNTIYF	TCRBV19-01	TCRBJ01-03
V20CSARSPDRGNNSPLHF	4	3	26	28	DRB1_0402	1.4359	0.707182	1	CSARSPDRGNNSPLHF	TCRBV20	TCRBJ01-06
V28CASRRQVPSYEQYF	3	5	27	26	DRB1_0402	0.577778	0.707182	1	CASRRQVPSYEQYF	TCRBV28-01	TCRBJ02-07
V20CSARTGQLGTDTQYF	6	8	24	23	DRB1_0402	0.71875	0.762211	1	CSARTGQLGTDTQYF	TCRBV20	TCRBJ02-03
V12CASNAQENTEAFF	3	4	27	27	DRB1_0402	0.75	1	1	CASNAQENTEAFF	TCRBV12-03/12-04	TCRBJ01-01
V12CASSFEGAHGNTIYF	8	6	22	25	DRB1_0402	1.51515	0.554145	1	CASSFEGAHGNTIYF	TCRBV12	TCRBJ01-03
V05CASSLGSGMTTGELFF	6	6	24	25	DRB1_0402	1.04167	1	1	CASSLGSGMTTGELFF	TCRBV05-01	TCRBJ02-02
V29CSVMDGGSSYEQYF	3	4	27	27	DRB1_0402	0.75	1	1	CSVMDGGSSYEQYF	TCRBV29-01	TCRBJ02-07
V06CASSYRGTQSPLHF	7	6	23	25	DRB1_0402	1.26812	0.762211	1	CASSYRGTQSPLHF	TCRBV06-05	TCRBJ01-06
V18CASSGTGFNTGELFF	5	6	25	25	DRB1_0402	0.833333	1	1	CASSGTGFNTGELFF	TCRBV18-01	TCRBJ02-02
V24CATSETGERETQYF	4	6	26	25	DRB1_0402	0.641026	0.731491	1	CATSETGERETQYF	TCRBV24-01	TCRBJ02-05
V03CASSPFSGGSTDTQYF	6	5	24	26	DRB1_0402	1.3	0.749041	1	CASSPFSGGSTDTQYF	TCRBV03-01/03-02	TCRBJ02-03
V18CASSNRGPPDTEAFF	0	1	30	30	DRB1_0402	0	1	1	CASSNRGPPDTEAFF	TCRBV18-01	TCRBJ01-01
V18CASSRRGPPDTEAFF	0	1	30	30	DRB1_0402	0	1	1	CASSRRGPPDTEAFF	TCRBV18-01	TCRBJ01-01
V18CASSYRGPPDTEAFF	0	1	30	30	DRB1_0402	0	1	1	CASSYRGPPDTEAFF	TCRBV18-01	TCRBJ01-01
V05CASSAKGGTGDTEAFF	0	0	30	31	DRB1_0402		1	1	CASSAKGGTGDTEAFF	TCRBV05-01	TCRBJ01-01
V06CASSYLWRDSNQPQHF	2	2	28	29	DRB1_0402	1.03571	1	1	CASSYLWRDSNQPQHF	TCRBV06-06	TCRBJ01-05
V06CAGRDSNNEQFF	2	2	28	29	DRB1_0402	1.03571	1	1	CAGRDSNNEQFF	TCRBV06	TCRBJ02-01
V07CASSLDGAYAKNIQYF	2	1	28	30	DRB1_0402	2.14286	0.612392	1	CASSLDGAYAKNIQYF	TCRBV07-09	TCRBJ02-04
V03CASSQTGTGRSYEQYF	6	9	24	22	DRB1_0402	0.611111	0.554145	1	CASSQTGTGRSYEQYF	TCRBV03-01/03-02	TCRBJ02-07
V19CASEGGTSGNTIYF	2	3	28	28	DRB1_0402	0.666667	1	1	CASEGGTSGNTIYF	TCRBV19-01	TCRBJ01-03
V27CATRRSSGNTIYF	4	4	26	27	DRB1_0402	1.03846	1	1	CATRRSSGNTIYF	TCRBV27-01	TCRBJ01-03
V03CASSPSHGGTQYF	3	2	27	29	DRB1_0402	1.61111	0.671327	1	CASSPSHGGTQYF	TCRBV03-01/03-02	TCRBJ02-03
V07CASSLRDGTSEAFF	6	6	24	25	DRB1_0402	1.04167	1	1	CASSLRDGTSEAFF	TCRBV07-09	TCRBJ01-01
V04CASSFTDRGNQPQHF	5	4	25	27	DRB1_0402	1.35	0.731491	1	CASSFTDRGNQPQHF	TCRBV04-01	TCRBJ01-05
V19CASGGTLGNTIYF	4	5	26	26	DRB1_0402	0.8	1	1	CASGGTLGNTIYF	TCRBV19-01	TCRBJ01-03
V11CASSSGLAYNGQFF	22	32	14	26	DRB1_0404	1.27679	0.669251	1	CASSSGLAYNGQFF	TCRBV11-03	TCRBJ02-01
V11CASCSSGLAYNEQFF	22	32	14	26	DRB1_0404	1.27679	0.669251	1	CASCSSGLAYNEQFF	TCRBV11-01	TCRBJ02-01
V05CASSGGTGSYSNQPQHF	12	17	24	41	DRB1_0404	1.20588	0.818694	1	CASSGGTGSYSNQPQHF	TCRBV05-05	TCRBJ01-05
V05CASSQGTGSYSNQPQHF	12	17	24	41	DRB1_0404	1.20588	0.818694	1	CASSQGTGSYSNQPQHF	TCRBV05-08	TCRBJ01-05
V27CASSFMVAGTDTQYF	7	10	29	48	DRB1_0404	1.15862	0.78938	1	CASSFMVAGTDTQYF	TCRBV27-01	TCRBJ02-03
V20CSARGGTSGLFYEQYF	15	28	21	30	DRB1_0404	0.765306	0.670539	1	CSARGGTSGLFYEQYF	TCRBV20	TCRBJ02-07
V05CASSERLAGGPTDTQYF	15	21	21	37	DRB1_0404	1.2585	0.664876	1	CASSERLAGGPTDTQYF	TCRBV05-04	TCRBJ02-03
V05CASSATTGSYSNQPQHF	5	8	31	50	DRB1_0404	1.00806	1	1	CASSATTGSYSNQPQHF	TCRBV05-06	TCRBJ01-05
V05CASSKRLAGGPTDTQYF	15	22	21	36	DRB1_0404	1.16883	0.82864	1	CASSKRLAGGPTDTQYF	TCRBV05-04	TCRBJ02-03
V05CASSLRGGQRRDTQYF	6	9	30	49	DRB1_0404	1.08889	1	1	CASSLRGGQRRDTQYF	TCRBV05-06	TCRBJ02-03
V05CASSLRGGQRQDTQYF	6	9	30	49	DRB1_0404	1.08889	1	1	CASSLRGGQRQDTQYF	TCRBV05-06	TCRBJ02-03
V27CASSFIVAGTDTQYF	7	10	29	48	DRB1_0404	1.15862	0.78938	1	CASSFIVAGTDTQYF	TCRBV27-01	TCRBJ02-03
V07CASSLNGGPGDTGELFF	1	4	35	54	DRB1_0404	0.385714	0.645857	1	CASSLNGGPGDTGELFF	TCRBV07-03	TCRBJ02-02
V05CASSLRGGQRKDTQYF	6	9	30	49	DRB1_0404	1.08889	1	1	CASSLRGGQRKDTQYF	TCRBV05-06	TCRBJ02-03
V05CASSFGTGSYSNQPQHF	12	17	24	41	DRB1_0404	1.20588	0.818694	1	CASSFGTGSYSNQPQHF	TCRBV05-06	TCRBJ01-05
V05CASSAGTGSFSNQPQHF	7	9	29	49	DRB1_0404	1.31418	0.778539	1	CASSAGTGSFSNQPQHF	TCRBV05-05	TCRBJ01-05
V05CASSAGTGGSYSNQPQHF	5	8	31	50	DRB1_0404	1.00806	1	1	CASSAGTGGSYSNQPQHF	TCRBV05-01	TCRBJ01-05
V07CASSLNQPGDTGELFF	3	6	33	52	DRB1_0404	0.787879	1	1	CASSLNQPGDTGELFF	TCRBV07-09	TCRBJ02-02
V27CASSFEVAGTDTQYF	7	8	29	50	DRB1_0404	1.50862	0.565206	1	CASSFEVAGTDTQYF	TCRBV27-01	TCRBJ02-03
V05CASSLRGGQRSDTQYF	6	9	30	49	DRB1_0404	1.08889	1	1	CASSLRGGQRSDTQYF	TCRBV05-06	TCRBJ02-03
V02CASRLGSGGQPQHF	5	11	31	47	DRB1_0404	0.68915	0.584842	1	CASRLGSGGQPQHF	TCRBV02-01	TCRBJ01-05
V20CSARDINYQETQYF	9	12	27	46	DRB1_0404	1.27778	0.621607	1	CSARDINYQETQYF	TCRBV20	TCRBJ02-05
V20CSRDNYQETQYF	8	12	28	46	DRB1_0404	1.09524	1	1	CSRDNYQETQYF	TCRBV20	TCRBJ02-05
V20CSARDNYKETQYF	11	18	25	40	DRB1_0404	0.977778	1	1	CSARDNYKETQYF	TCRBV20	TCRBJ02-05
V20CSARGGTSGLSSYEQYF	15	28	21	30	DRB1_0404	0.765306	0.670539	1	CSARGGTSGLSSYEQYF	TCRBV20	TCRBJ02-07
V07CASSLNGPGDTGELFF	4	8	32	50	DRB1_0404	0.78125	0.762635	1	CASSLNGPGDTGELFF	TCRBV07-02	TCRBJ02-02
V10CASLSYSTDTQYF	6	12	30	46	DRB1_0404	0.766667	0.788989	1	CASLSYSTDTQYF	TCRBV10-02	TCRBJ02-03
V20CSARGSTSGLSYEQYF	16	29	20	29	DRB1_0404	0.8	0.673355	1	CSARGSTSGLSYEQYF	TCRBV20	TCRBJ02-07
V20CSARNNYQETQYF	10	19	26	39	DRB1_0404	0.789474	0.652865	1	CSARNNYQETQYF	TCRBV20	TCRBJ02-05
V05CASSAGTGYYSNQPQHF	6	8	30	50	DRB1_0404	1.25	0.769646	1	CASSAGTGYYSNQPQHF	TCRBV05-08	TCRBJ01-05
V02CASRRGSGGQPQHF	5	11	31	47	DRB1_0404	0.68915	0.584842	1	CASRRGSGGQPQHF	TCRBV02-01	TCRBJ01-05
V20CSARDNYLETQYF	12	18	24	40	DRB1_0404	1.11111	0.823832	1	CSARDNYLETQYF	TCRBV20	TCRBJ02-05
V29CSVGGQGVSDTQYF	5	12	31	46	DRB1_0404	0.61828	0.582521	1	CSVGGQGVSDTQYF	TCRBV29-01	TCRBJ02-03
V10CASTSYSTDTQYF	7	14	29	44	DRB1_0404	0.758621	0.799442	1	CASTSYSTDTQYF	TCRBV10-02	TCRBJ02-03
V20CSARGRTSGLSYEQYF	16	28	20	30	DRB1_0404	0.857143	0.832182	1	CSARGRTSGLSYEQYF	TCRBV20	TCRBJ02-07
V05CASSLRLAGGPTETQYF	11	17	25	41	DRB1_0404	1.06118	1	1	CASSLRLAGGPTETQYF	TCRBV05-06	TCRBJ02-05
V27CASSLTGRGPSYEQYF	5	11	31	47	DRB1_0404	0.68915	0.584842	1	CASSLTGRGPSYEQYF	TCRBV27-01	TCRBJ02-07
V06CASSELLAGDPYNEQFF	10	18	26	40	DRB1_0404	0.854701	0.818846	1	CASSELLAGDPYNEQFF	TCRBV06-01	TCRBJ02-01
V20CSARRGTSGLSYEQYF	15	28	21	30	DRB1_0404	0.765306	0.670539	1	CSARRGTSGLSYEQYF	TCRBV20	TCRBJ02-07
V05CASSAGTGFYSNQPQHF	6	8	30	50	DRB1_0404	1.25	0.769646	1	CASSAGTGFYSNQPQHF	TCRBV05-08	TCRBJ01-05
V07CASSLNAPGDTGELFF	2	6	34	52	DRB1_0404	0.509804	0.706093	1	CASSLNAPGDTGELFF	TCRBV07-03	TCRBJ02-02
V27CASSFQGADGNQPQHF	4	7	32	51	DRB1_0404	0.910714	1	1	CASSFQGADGNQPQHF	TCRBV27-01	TCRBJ01-05
V20CSATDNYQETQYF	9	13	27	45	DRB1_0404	1.15385	0.805722	1	CSATDNYQETQYF	TCRBV20	TCRBJ02-05
V27CASSTGRGSSYEQYF	6	12	30	46	DRB1_0404	0.766667	0.788989	1	CASSTGRGSSYEQYF	TCRBV27-01	TCRBJ02-07
V19CASSINGGQDTQYF	10	20	26	38	DRB1_0404	0.730769	0.649499	1	CASSINGGQDTQYF	TCRBV19-01	TCRBJ02-03
V07CASSLNGWGDTGELFF	2	6	34	52	DRB1_0404	0.509804	0.706093	1	CASSLNGWGDTGELFF	TCRBV07-03	TCRBJ02-02
V27CASSAFQGAGNQPQHF	4	5	32	53	DRB1_0404	1.325	0.728307	1	CASSAFQGAGNQPQHF	TCRBV27-01	TCRBJ01-05
V05CASSGGTGSFSNQPQHF	7	10	29	48	DRB1_0404	1.15862	0.78938	1	CASSGGTGSFSNQPQHF	TCRBV05-05	TCRBJ01-05
V05CASSLRGGQRADTQYF	8	10	28	48	DRB1_0404	1.37143	0.596149	1	CASSLRGGQRADTQYF	TCRBV05-06	TCRBJ02-03
V05CASSLRQAGGPTDTQYF	10	14	26	44	DRB1_0404	1.20879	0.808553	1	CASSLRQAGGPTDTQYF	TCRBV05-04	TCRBJ02-03
V02CASSGGRTMNEQFF	5	6	31	52	DRB1_0404	1.39785	0.743473	1	CASSGGRTMNEQFF	TCRBV02-01	TCRBJ02-01
V27CASSFQGANGNQPQHF	4	6	32	52	DRB1_0404	1.08333	1	1	CASSFQGANGNQPQHF	TCRBV27-01	TCRBJ01-05
V02CASRPGSGGQPQHF	5	12	31	46	DRB1_0404	0.61828	0.582521	1	CASRPGSGGQPQHF	TCRBV02-01	TCRBJ01-05
V20CSARDNYRQETQYF	10	15	26	43	DRB1_0404	1.10256	1	1	CSARDNYRQETQYF	TCRBV20	TCRBJ02-05
V02CASSGVTEKLFF	7	13	29	45	DRB1_0404	0.835544	0.800272	1	CASSGVTEKLFF	TCRBV02-01	TCRBJ01-04
V10CASSYYSTDTQYF	6	13	30	45	DRB1_0404	0.692308	0.602157	1	CASSYYSTDTQYF	TCRBV10-01	TCRBJ02-03
V05CASSAGTGEYSNQPQHF	6	9	30	49	DRB1_0404	1.08889	1	1	CASSAGTGEYSNQPQHF	TCRBV05-01	TCRBJ01-05
V14CASSPLTGPDTQYF	7	8	29	50	DRB1_0404	1.50862	0.565206	1	CASSPLTGPDTQYF	TCRBV14-01	TCRBJ02-03
V27CASSFQGAIGNQPQHF	4	6	32	52	DRB1_0404	1.08333	1	1	CASSFQGAIGNQPQHF	TCRBV27-01	TCRBJ01-05
V05CASSIGERYGYTF	9	16	27	42	DRB1_0404	0.875	0.81539	1	CASSIGERYGYTF	TCRBV05-06	TCRBJ01-02
V27CASSFQGAGSNQPQHF	7	9	29	49	DRB1_0404	1.31418	0.778539	1	CASSFQGAGSNQPQHF	TCRBV27-01	TCRBJ01-05
V19CASTIAGGQDTQYF	8	13	28	45	DRB1_0404	0.989011	1	1	CASTIAGGQDTQYF	TCRBV19-01	TCRBJ02-03
V19CASSIAGGQDKQYF	8	12	28	46	DRB1_0404	1.09524	1	1	CASSIAGGQDKQYF	TCRBV19-01	TCRBJ02-07
V05CASSAGTGDYSNQPQHF	6	8	30	50	DRB1_0404	1.25	0.769646	1	CASSAGTGDYSNQPQHF	TCRBV05-05	TCRBJ01-05
V05CASSNGERYGYTF	9	17	27	41	DRB1_0404	0.803922	0.813049	1	CASSNGERYGYTF	TCRBV05-05	TCRBJ01-02
V19CASSSIAGGQDTQYF	8	13	28	45	DRB1_0404	0.989011	1	1	CASSSIAGGQDTQYF	TCRBV19-01	TCRBJ02-03
V20CSAKDNYQETQYF	9	13	27	45	DRB1_0404	1.15385	0.805722	1	CSAKDNYQETQYF	TCRBV20	TCRBJ02-05
V20CSARDNEYQETQYF	9	13	27	45	DRB1_0404	1.15385	0.805722	1	CSARDNEYQETQYF	TCRBV20	TCRBJ02-05
V29CSVGGTGVADTQYF	8	13	28	45	DRB1_0404	0.989011	1	1	CSVGGTGVADTQYF	TCRBV29-01	TCRBJ02-03
V27CASSFLVDGTDTQYF	9	13	27	45	DRB1_0404	1.15385	0.805722	1	CASSFLVDGTDTQYF	TCRBV27-01	TCRBJ02-03
V28CASSLESGRGEQYF	8	13	28	45	DRB1_0404	0.989011	1	1	CASSLESGRGEQYF	TCRBV28-01	TCRBJ02-07
V06CASIERFSGANVLTF	7	8	29	50	DRB1_0404	1.50862	0.565206	1	CASIERFSGANVLTF	TCRBV06	TCRBJ02-06
V27CASSFMVAGADTQYF	2	2	34	56	DRB1_0404	1.64706	0.635738	1	CASSFMVAGADTQYF	TCRBV27-01	TCRBJ02-03
V20CSASRDNYQETQYF	9	14	27	44	DRB1_0404	1.04762	1	1	CSASRDNYQETQYF	TCRBV20	TCRBJ02-05
V05CASSLREAGGPTDTQYF	11	16	25	42	DRB1_0404	1.155	0.816607	1	CASSLREAGGPTDTQYF	TCRBV05-01	TCRBJ02-03
V05CASSAGTGLYSNQPQHF	7	9	29	49	DRB1_0404	1.31418	0.778539	1	CASSAGTGLYSNQPQHF	TCRBV05-05	TCRBJ01-05
V06CASSERFISGANVLTF	8	10	28	48	DRB1_0404	1.37143	0.596149	1	CASSERFISGANVLTF	TCRBV06-01	TCRBJ02-06
V05CASSYGTGEHNEQFF	7	10	29	48	DRB1_0404	1.15862	0.78938	1	CASSYGTGEHNEQFF	TCRBV05-01	TCRBJ02-01
V29CSVGGTGVSSDTQYF	2	6	34	52	DRB1_0404	0.509804	0.706093	1	CSVGGTGVSSDTQYF	TCRBV29-01	TCRBJ02-03
V12CASRRDRVGNTGELFF	4	5	32	53	DRB1_0404	1.325	0.728307	1	CASRRDRVGNTGELFF	TCRBV12	TCRBJ02-02
V07CASSLEWGGDIQYF	5	9	31	49	DRB1_0404	0.878136	1	1	CASSLEWGGDIQYF	TCRBV07-02	TCRBJ02-04
V28CASSLVSGRGEQYF	7	13	29	45	DRB1_0404	0.835544	0.800272	1	CASSLVSGRGEQYF	TCRBV28-01	TCRBJ02-07
V10CASSYITDTQYF	6	12	30	46	DRB1_0404	0.766667	0.788989	1	CASSYITDTQYF	TCRBV10-02	TCRBJ02-03
V10CASRSYSTDTQYF	8	14	28	44	DRB1_0404	0.897959	1	1	CASRSYSTDTQYF	TCRBV10-02	TCRBJ02-03
V27CASSFQGAVGNQPQHF	5	7	31	51	DRB1_0404	1.17512	1	1	CASSFQGAVGNQPQHF	TCRBV27-01	TCRBJ01-05
V24CATEGGHTDTQYF	8	14	28	44	DRB1_0404	0.897959	1	1	CATEGGHTDTQYF	TCRBV24-01	TCRBJ02-03
V09CASSPPTIQETQYF	8	15	28	43	DRB1_0404	0.819048	0.806921	1	CASSPPTIQETQYF	TCRBV09-01	TCRBJ02-05
V27CASSLTGYGSSYEQYF	4	10	32	48	DRB1_0404	0.6	0.555416	1	CASSLTGYGSSYEQYF	TCRBV27-01	TCRBJ02-07
V07CASSRGRSGTQYF	6	10	30	48	DRB1_0404	0.96	1	1	CASSRGRSGTQYF	TCRBV07-02	TCRBJ02-05
V18CASSAGTGGFGYTF	4	10	32	48	DRB1_0404	0.6	0.555416	1	CASSAGTGGFGYTF	TCRBV18-01	TCRBJ01-02
V07CASSLNGPGVTGELFF	3	5	33	53	DRB1_0404	0.963636	1	1	CASSLNGPGVTGELFF	TCRBV07-06	TCRBJ02-02
V20CSVSGGGMNTEAFF	11	18	25	40	DRB1_0404	0.977778	1	1	CSVSGGGMNTEAFF	TCRBV20	TCRBJ01-01
V07CASSPVRSGTQYF	8	14	28	44	DRB1_0404	0.897959	1	1	CASSPVRSGTQYF	TCRBV07-02	TCRBJ02-05
V02CASSAGRTNNEQFF	6	11	30	47	DRB1_0404	0.854545	1	1	CASSAGRTNNEQFF	TCRBV02-01	TCRBJ02-01
V20CSTYRDQETQYF	5	10	31	48	DRB1_0404	0.774194	0.776844	1	CSTYRDQETQYF	TCRBV20	TCRBJ02-05
V05CASSAGTGTYSNQPQHF	6	10	30	48	DRB1_0404	0.96	1	1	CASSAGTGTYSNQPQHF	TCRBV05-01	TCRBJ01-05
V27CASSFQGALGNQPQHF	4	7	32	51	DRB1_0404	0.910714	1	1	CASSFQGALGNQPQHF	TCRBV27-01	TCRBJ01-05
V05CASSEGTGEHNEQFF	7	9	29	49	DRB1_0404	1.31418	0.778539	1	CASSEGTGEHNEQFF	TCRBV05-01	TCRBJ02-01
V05CASSIGTGEHNEQFF	8	10	28	48	DRB1_0404	1.37143	0.596149	1	CASSIGTGEHNEQFF	TCRBV05-01	TCRBJ02-01
V24CATEGADADTQYF	4	8	32	50	DRB1_0404	0.78125	0.762635	1	CATEGADADTQYF	TCRBV24-01	TCRBJ02-03
V27CASSLTGRGSSYEQYF	6	11	30	47	DRB1_0404	0.854545	1	1	CASSLTGRGSSYEQYF	TCRBV27-01	TCRBJ02-07
V05CASSAGTGPYSNQPQHF	6	10	30	48	DRB1_0404	0.96	1	1	CASSAGTGPYSNQPQHF	TCRBV05-06	TCRBJ01-05
V06CASSERIFSGANVLTF	8	10	28	48	DRB1_0404	1.37143	0.596149	1	CASSERIFSGANVLTF	TCRBV06-01	TCRBJ02-06
V04CASSQDKWAGVSYEQYF	3	3	33	55	DRB1_0404	1.66667	0.671721	1	CASSQDKWAGVSYEQYF	TCRBV04-01	TCRBJ02-07
V20CSAGGQGVAGNTIYF	5	6	31	52	DRB1_0404	1.39785	0.743473	1	CSAGGQGVAGNTIYF	TCRBV20	TCRBJ01-03
V12CASRKTGLGNTIYF	5	12	31	46	DRB1_0404	0.61828	0.582521	1	CASRKTGLGNTIYF	TCRBV12	TCRBJ01-03
V07CASSEARSETQYF	7	9	29	49	DRB1_0404	1.31418	0.778539	1	CASSEARSETQYF	TCRBV07-03	TCRBJ02-05
V12CASSDFQYEQYF	6	7	30	51	DRB1_0404	1.45714	0.551858	1	CASSDFQYEQYF	TCRBV12-03/12-04	TCRBJ02-07
V20CSAVWGTNEKLFF	12	16	24	42	DRB1_0404	1.3125	0.644273	1	CSAVWGTNEKLFF	TCRBV20	TCRBJ01-04
V20CSEYRDQETQYF	4	10	32	48	DRB1_0404	0.6	0.555416	1	CSEYRDQETQYF	TCRBV20	TCRBJ02-05
V28CASSLYSGRGEQYF	7	13	29	45	DRB1_0404	0.835544	0.800272	1	CASSLYSGRGEQYF	TCRBV28-01	TCRBJ02-07
V20CSASGGNGMNTEAFF	12	18	24	40	DRB1_0404	1.11111	0.823832	1	CSASGGNGMNTEAFF	TCRBV20-01	TCRBJ01-01
V05CASSSLSQGSTEAFF	2	6	34	52	DRB1_0404	0.509804	0.706093	1	CASSSLSQGSTEAFF	TCRBV05-01	TCRBJ01-01
V05CASSLRGGQRTTQYF	6	7	30	51	DRB1_0404	1.45714	0.551858	1	CASSLRGGQRTTQYF	TCRBV05-01	TCRBJ02-05
V28CASTPDRRPNNSPLHF	2	2	34	56	DRB1_0404	1.64706	0.635738	1	CASTPDRRPNNSPLHF	TCRBV28-01	TCRBJ01-06
V28CATRGASNQPQHF	11	21	25	37	DRB1_0404	0.775238	0.657216	1	CATRGASNQPQHF	TCRBV28-01	TCRBJ01-05
V20CSASGGGMSTEAFF	12	19	24	39	DRB1_0404	1.02632	1	1	CSASGGGMSTEAFF	TCRBV20	TCRBJ01-01
V12CASRRDNGNTGELFF	4	6	32	52	DRB1_0404	1.08333	1	1	CASRRDNGNTGELFF	TCRBV12	TCRBJ02-02
V14CASSQDGGIAEAFF	4	9	32	49	DRB1_0404	0.680556	0.760103	1	CASSQDGGIAEAFF	TCRBV14-01	TCRBJ01-01
V10CASSYHTDTQYF	7	13	29	45	DRB1_0404	0.835544	0.800272	1	CASSYHTDTQYF	TCRBV10-01	TCRBJ02-03
V29CSVTGTGVSDTQYF	2	6	34	52	DRB1_0404	0.509804	0.706093	1	CSVTGTGVSDTQYF	TCRBV29-01	TCRBJ02-03
V07CASSLMGPGDTGELFF	6	13	30	45	DRB1_0404	0.692308	0.602157	1	CASSLMGPGDTGELFF	TCRBV07-03	TCRBJ02-02
V20CSAGGQGDSGNTIYF	7	8	29	50	DRB1_0404	1.50862	0.565206	1	CSAGGQGDSGNTIYF	TCRBV20	TCRBJ01-03
V24CATSDGADFYNEQFF	4	8	32	50	DRB1_0404	0.78125	0.762635	1	CATSDGADFYNEQFF	TCRBV24-01	TCRBJ02-01
V06CASSERFYGANVLTF	6	8	30	50	DRB1_0404	1.25	0.769646	1	CASSERFYGANVLTF	TCRBV06-05	TCRBJ02-06
V27CASSFQGASGNQPQHF	4	7	32	51	DRB1_0404	0.910714	1	1	CASSFQGASGNQPQHF	TCRBV27-01	TCRBJ01-05
V19CASSERLDTDTQYF	7	11	29	47	DRB1_0404	1.03135	1	1	CASSERLDTDTQYF	TCRBV19-01	TCRBJ02-03
V09CASSPSGTIQETQYF	11	18	25	40	DRB1_0404	0.977778	1	1	CASSPSGTIQETQYF	TCRBV09-01	TCRBJ02-05
V03CASSRSGSFYNEQFF	2	3	34	55	DRB1_0404	1.07843	1	1	CASSRSGSFYNEQFF	TCRBV03-01/03-02	TCRBJ02-01
V27CASSFLVQGTDTQYF	10	15	26	43	DRB1_0404	1.10256	1	1	CASSFLVQGTDTQYF	TCRBV27-01	TCRBJ02-03
V03CASSISGSFYNEQFF	2	2	34	56	DRB1_0404	1.64706	0.635738	1	CASSISGSFYNEQFF	TCRBV03-01/03-02	TCRBJ02-01
V06CASERFSGANVLTF	11	16	25	42	DRB1_0404	1.155	0.816607	1	CASERFSGANVLTF	TCRBV06-05	TCRBJ02-06
V06CASSYELAGDPYNEQFF	9	18	27	40	DRB1_0404	0.740741	0.641153	1	CASSYELAGDPYNEQFF	TCRBV06	TCRBJ02-01
V12CASRVGTGVEKLFF	8	11	28	47	DRB1_0404	1.22078	0.793385	1	CASRVGTGVEKLFF	TCRBV12	TCRBJ01-04
V02CASSVGRTNNEQFF	6	12	30	46	DRB1_0404	0.766667	0.788989	1	CASSVGRTNNEQFF	TCRBV02-01	TCRBJ02-01
V07CASSLEGPGDTGELFF	6	10	30	48	DRB1_0404	0.96	1	1	CASSLEGPGDTGELFF	TCRBV07-03	TCRBJ02-02
V20CSASGGEGMNTEAFF	12	19	24	39	DRB1_0404	1.02632	1	1	CSASGGEGMNTEAFF	TCRBV20	TCRBJ01-01
V28CASSPDRRPGNSPLHF	2	2	34	56	DRB1_0404	1.64706	0.635738	1	CASSPDRRPGNSPLHF	TCRBV28-01	TCRBJ01-06
V07CASSPIRSGTQYF	7	9	29	49	DRB1_0404	1.31418	0.778539	1	CASSPIRSGTQYF	TCRBV07	TCRBJ02-03
V27CASSFQGAGGQPQHF	6	9	30	49	DRB1_0404	1.08889	1	1	CASSFQGAGGQPQHF	TCRBV27-01	TCRBJ01-05
V07CASSLGWTGGATNEKLFF	7	8	29	50	DRB1_0404	1.50862	0.565206	1	CASSLGWTGGATNEKLFF	TCRBV07-09	TCRBJ01-04
V29CSVRGQGHGELFF	6	7	30	51	DRB1_0404	1.45714	0.551858	1	CSVRGQGHGELFF	TCRBV29-01	TCRBJ02-02
V20CSARLAQFYEQYF	13	23	23	35	DRB1_0404	0.860113	0.828383	1	CSARLAQFYEQYF	TCRBV20	TCRBJ02-07
V24CATEGGYTDTQYF	9	14	27	44	DRB1_0404	1.04762	1	1	CATEGGYTDTQYF	TCRBV24-01	TCRBJ02-03
V05CASSEGERYGYTF	9	17	27	41	DRB1_0404	0.803922	0.813049	1	CASSEGERYGYTF	TCRBV05-01	TCRBJ01-02
V07CASSPARVSETQYF	7	9	29	49	DRB1_0404	1.31418	0.778539	1	CASSPARVSETQYF	TCRBV07-09	TCRBJ02-05
V12CASRQGTGVEKLFF	8	12	28	46	DRB1_0404	1.09524	1	1	CASRQGTGVEKLFF	TCRBV12	TCRBJ01-04
V20CSAAWGTNEKLFF	12	16	24	42	DRB1_0404	1.3125	0.644273	1	CSAAWGTNEKLFF	TCRBV20	TCRBJ01-04
V20CSARWDGTNEKLFF	7	12	29	46	DRB1_0404	0.925287	1	1	CSARWDGTNEKLFF	TCRBV20	TCRBJ01-04
V20CSAGGQGHSGNTIYF	5	8	31	50	DRB1_0404	1.00806	1	1	CSAGGQGHSGNTIYF	TCRBV20	TCRBJ01-03
V12CASRRDRGMTGELFF	5	6	31	52	DRB1_0404	1.39785	0.743473	1	CASRRDRGMTGELFF	TCRBV12-02	TCRBJ02-02
V05CASSGGTGEHNEQFF	8	11	28	47	DRB1_0404	1.22078	0.793385	1	CASSGGTGEHNEQFF	TCRBV05-01	TCRBJ02-01
V06CASSEKRFSGANVLTF	7	9	29	49	DRB1_0404	1.31418	0.778539	1	CASSEKRFSGANVLTF	TCRBV06-01	TCRBJ02-06
V27CASSPRRRIYEQYF	4	5	32	53	DRB1_0404	1.325	0.728307	1	CASSPRRRIYEQYF	TCRBV27-01	TCRBJ02-07
V06CASSERHFSGANVLTF	6	11	30	47	DRB1_0404	0.854545	1	1	CASSERHFSGANVLTF	TCRBV06-01	TCRBJ02-06
V06CASSRERFSGANVLTF	7	8	29	50	DRB1_0404	1.50862	0.565206	1	CASSRERFSGANVLTF	TCRBV06-02/06-03	TCRBJ02-06
V06CASRMGQNSYEQYF	15	21	21	37	DRB1_0404	1.2585	0.664876	1	CASRMGQNSYEQYF	TCRBV06	TCRBJ02-07
V12CASRRPTGLGNTIYF	3	7	33	51	DRB1_0404	0.662338	0.736298	1	CASRRPTGLGNTIYF	TCRBV12	TCRBJ01-03
V24CATRGASGAYNEQFF	3	5	33	53	DRB1_0404	0.963636	1	1	CATRGASGAYNEQFF	TCRBV24-01	TCRBJ02-01
V09CASSVGLDRWNSPLHF	1	4	35	54	DRB1_0404	0.385714	0.645857	1	CASSVGLDRWNSPLHF	TCRBV09-01	TCRBJ01-06
V14CASSPPGVAAYNEQFF	2	1	34	57	DRB1_0404	3.35294	0.556056	1	CASSPPGVAAYNEQFF	TCRBV14-01	TCRBJ02-01
V24CATEGAWADTQYF	3	3	33	55	DRB1_0404	1.66667	0.671721	1	CATEGAWADTQYF	TCRBV24-01	TCRBJ02-03
V12CASRHGTGVEKLFF	8	10	28	48	DRB1_0404	1.37143	0.596149	1	CASRHGTGVEKLFF	TCRBV12	TCRBJ01-04
V07CASSLEWLGGDTQYF	4	9	32	49	DRB1_0404	0.680556	0.760103	1	CASSLEWLGGDTQYF	TCRBV07-02	TCRBJ02-03
V06CASSYLLAGDPYNEQFF	9	18	27	40	DRB1_0404	0.740741	0.641153	1	CASSYLLAGDPYNEQFF	TCRBV06	TCRBJ02-01
V05CASSGGTVSYSNQPQHF	6	8	30	50	DRB1_0404	1.25	0.769646	1	CASSGGTVSYSNQPQHF	TCRBV05-05	TCRBJ01-05
V07CASSLGWTGGKTNEKLFF	3	6	33	52	DRB1_0404	0.787879	1	1	CASSLGWTGGKTNEKLFF	TCRBV07-09	TCRBJ01-04
V27CASSFQGARGNQPQHF	6	8	30	50	DRB1_0404	1.25	0.769646	1	CASSFQGARGNQPQHF	TCRBV27-01	TCRBJ01-05
V12CASRRDRGLTGELFF	6	9	30	49	DRB1_0404	1.08889	1	1	CASRRDRGLTGELFF	TCRBV12	TCRBJ02-02
V06CASSEWRFSGANVLTF	7	9	29	49	DRB1_0404	1.31418	0.778539	1	CASSEWRFSGANVLTF	TCRBV06-01	TCRBJ02-06
V20CSASGGDGMNTEAFF	12	18	24	40	DRB1_0404	1.11111	0.823832	1	CSASGGDGMNTEAFF	TCRBV20-01	TCRBJ01-01
V14CASSQDGRIEAFF	6	10	30	48	DRB1_0404	0.96	1	1	CASSQDGRIEAFF	TCRBV14-01	TCRBJ01-01
V20CSARFPGGNYEQYF	5	7	31	51	DRB1_0404	1.17512	1	1	CSARFPGGNYEQYF	TCRBV20	TCRBJ02-07
V07CASSLNGAGDTGELFF	4	10	32	48	DRB1_0404	0.6	0.555416	1	CASSLNGAGDTGELFF	TCRBV07-09	TCRBJ02-02
V27CASSFQGAPNQPQHF	6	9	30	49	DRB1_0404	1.08889	1	1	CASSFQGAPNQPQHF	TCRBV27-01	TCRBJ01-05
V20CSAGGQGISGNTIYF	5	8	31	50	DRB1_0404	1.00806	1	1	CSAGGQGISGNTIYF	TCRBV20	TCRBJ01-03
V20CSAGGQGVSGNTIYF	7	8	29	50	DRB1_0404	1.50862	0.565206	1	CSAGGQGVSGNTIYF	TCRBV20	TCRBJ01-03
V28CASRGVASNQPQHF	9	17	27	41	DRB1_0404	0.803922	0.813049	1	CASRGVASNQPQHF	TCRBV28-01	TCRBJ01-05
V24CATRGASGDYNEQFF	1	3	35	55	DRB1_0404	0.52381	1	1	CATRGASGDYNEQFF	TCRBV24-01	TCRBJ02-01
V14CASSQDGGIEAFF	5	9	31	49	DRB1_0404	0.878136	1	1	CASSQDGGIEAFF	TCRBV14-01	TCRBJ01-01
V06CASSYRLAGDPYNEQFF	9	18	27	40	DRB1_0404	0.740741	0.641153	1	CASSYRLAGDPYNEQFF	TCRBV06	TCRBJ02-01
V12CASRRDRGSTGELFF	5	7	31	51	DRB1_0404	1.17512	1	1	CASRRDRGSTGELFF	TCRBV12	TCRBJ02-02
V28CASSLPSGRGEQYF	9	16	27	42	DRB1_0404	0.875	0.81539	1	CASSLPSGRGEQYF	TCRBV28-01	TCRBJ02-07
V12CASRRDRGATGELFF	5	7	31	51	DRB1_0404	1.17512	1	1	CASRRDRGATGELFF	TCRBV12	TCRBJ02-02
V19CASKFGRNTGELFF	5	11	31	47	DRB1_0404	0.68915	0.584842	1	CASKFGRNTGELFF	TCRBV19-01	TCRBJ02-02
V11CASSLSGQGNTETFF	6	9	30	49	DRB1_0404	1.08889	1	1	CASSLSGQGNTETFF	TCRBV11-03	TCRBJ01-01
V11CTSSLSGQGNTEAFF	6	9	30	49	DRB1_0404	1.08889	1	1	CTSSLSGQGNTEAFF	TCRBV11-03	TCRBJ01-01
V14CASSQVAGADTEAFF	5	12	31	46	DRB1_0404	0.61828	0.582521	1	CASSQVAGADTEAFF	TCRBV14-01	TCRBJ01-01
V06CASRRQGSLATNEKLFF	2	3	34	55	DRB1_0404	1.07843	1	1	CASRRQGSLATNEKLFF	TCRBV06	TCRBJ01-04
V07CASSLEEFGSTEAFF	4	7	32	51	DRB1_0404	0.910714	1	1	CASSLEEFGSTEAFF	TCRBV07-09	TCRBJ01-01
V14CASSGGTGNEKLFF	4	7	32	51	DRB1_0404	0.910714	1	1	CASSGGTGNEKLFF	TCRBV14-01	TCRBJ01-04
V04CASSPQTGQDYGYTF	2	5	34	53	DRB1_0404	0.623529	0.704052	1	CASSPQTGQDYGYTF	TCRBV04-02	TCRBJ01-02
V05CASSSGSRANVLTF	9	11	27	47	DRB1_0404	1.42424	0.605313	1	CASSSGSRANVLTF	TCRBV05-06	TCRBJ02-06
V19CASSFRLDTDTQYF	7	13	29	45	DRB1_0404	0.835544	0.800272	1	CASSFRLDTDTQYF	TCRBV19-01	TCRBJ02-03
V07CASSSMRSEKLFF	2	5	34	53	DRB1_0404	0.623529	0.704052	1	CASSSMRSEKLFF	TCRBV07-02	TCRBJ01-04
V03CASSQSGDFTDTQYF	7	10	29	48	DRB1_0404	1.15862	0.78938	1	CASSQSGDFTDTQYF	TCRBV03-01/03-02	TCRBJ02-03
V14CASSQVAGSDTEAFF	6	10	30	48	DRB1_0404	0.96	1	1	CASSQVAGSDTEAFF	TCRBV14-01	TCRBJ01-01
V07CASSWGRSGTQYF	5	9	31	49	DRB1_0404	0.878136	1	1	CASSWGRSGTQYF	TCRBV07-02	TCRBJ02-05
V12CASRMTGLGNTIYF	6	13	30	45	DRB1_0404	0.692308	0.602157	1	CASRMTGLGNTIYF	TCRBV12	TCRBJ01-03
V12CASRRDRGRTGELFF	7	8	29	50	DRB1_0404	1.50862	0.565206	1	CASRRDRGRTGELFF	TCRBV12	TCRBJ02-02
V07CASSVIRSGELFF	9	14	27	44	DRB1_0404	1.04762	1	1	CASSVIRSGELFF	TCRBV07-07	TCRBJ02-02
V24CATEGGLTDTQYF	10	15	26	43	DRB1_0404	1.10256	1	1	CATEGGLTDTQYF	TCRBV24-01	TCRBJ02-03
V14CASSQDGQIEAFF	4	9	32	49	DRB1_0404	0.680556	0.760103	1	CASSQDGQIEAFF	TCRBV14-01	TCRBJ01-01
V03CASSQTGTACGYTF	4	6	32	52	DRB1_0404	1.08333	1	1	CASSQTGTACGYTF	TCRBV03-01/03-02	TCRBJ01-02
V12CASRDGTGVEKLFF	8	10	28	48	DRB1_0404	1.37143	0.596149	1	CASRDGTGVEKLFF	TCRBV12	TCRBJ01-04
V20CSARFWGTNEKLFF	10	13	26	45	DRB1_0404	1.33136	0.624875	1	CSARFWGTNEKLFF	TCRBV20	TCRBJ01-04
V20CSARLAEGFYEQYF	13	24	23	34	DRB1_0404	0.800725	0.668069	1	CSARLAEGFYEQYF	TCRBV20	TCRBJ02-07
V28CASSLASGRGEQFF	10	17	26	41	DRB1_0404	0.927602	1	1	CASSLASGRGEQFF	TCRBV28-01	TCRBJ02-01
V05CASSLRGGQNTDTQYF	9	18	27	40	DRB1_0404	0.740741	0.641153	1	CASSLRGGQNTDTQYF	TCRBV05-01	TCRBJ02-03
V06CASRWGQNSYEQYF	14	21	22	37	DRB1_0404	1.12121	0.828797	1	CASRWGQNSYEQYF	TCRBV06-01	TCRBJ02-07
V29CSVLGTGVSDTQYF	2	6	34	52	DRB1_0404	0.509804	0.706093	1	CSVLGTGVSDTQYF	TCRBV29-01	TCRBJ02-03
V05CASSAGGSYSNQPQHF	6	10	30	48	DRB1_0404	0.96	1	1	CASSAGGSYSNQPQHF	TCRBV05-01	TCRBJ01-05
V11CASILSGQGNTEAFF	6	9	30	49	DRB1_0404	1.08889	1	1	CASILSGQGNTEAFF	TCRBV11-03	TCRBJ01-01
V04CASSTDRGVMNTEAFF	2	5	34	53	DRB1_0404	0.623529	0.704052	1	CASSTDRGVMNTEAFF	TCRBV04-01	TCRBJ01-01
V12CASRRDRGVTGELFF	5	7	31	51	DRB1_0404	1.17512	1	1	CASRRDRGVTGELFF	TCRBV12	TCRBJ02-02
V24CATEGGETDTQYF	8	11	28	47	DRB1_0404	1.22078	0.793385	1	CATEGGETDTQYF	TCRBV24-01	TCRBJ02-03
V06CASRRQGSSATNEKLFF	2	3	34	55	DRB1_0404	1.07843	1	1	CASRRQGSSATNEKLFF	TCRBV06	TCRBJ01-04
V06CASIGTVNNEKLFF	3	5	33	53	DRB1_0404	0.963636	1	1	CASIGTVNNEKLFF	TCRBV06-06	TCRBJ01-04
V04CASSPNRDIQETQYF	3	4	33	54	DRB1_0404	1.22727	1	1	CASSPNRDIQETQYF	TCRBV04-01	TCRBJ02-05
V07CASSLGWTGGMTNEKLFF	2	6	34	52	DRB1_0404	0.509804	0.706093	1	CASSLGWTGGMTNEKLFF	TCRBV07-09	TCRBJ01-04
V20CSARWGHTNEKLFF	7	14	29	44	DRB1_0404	0.758621	0.799442	1	CSARWGHTNEKLFF	TCRBV20	TCRBJ01-04
V19CASSQGAHQETQYF	4	5	32	53	DRB1_0404	1.325	0.728307	1	CASSQGAHQETQYF	TCRBV19-01	TCRBJ02-05
V12CASRRDRGQTGELFF	5	6	31	52	DRB1_0404	1.39785	0.743473	1	CASRRDRGQTGELFF	TCRBV12	TCRBJ02-02
V02CASSDLGSTYGYTF	4	6	32	52	DRB1_0404	1.08333	1	1	CASSDLGSTYGYTF	TCRBV02-01	TCRBJ01-02
V03CASSQFQELQYF	6	7	30	51	DRB1_0404	1.45714	0.551858	1	CASSQFQELQYF	TCRBV03-01/03-02	TCRBJ02-07
V06CASSYGGTNSPPHF	7	6	29	25	DRB1_0405	1.00575	1	1	CASSYGGTNSPPHF	TCRBV06-05	TCRBJ01-06
V12CASSFGGKSIQYF	10	9	26	22	DRB1_0405	0.940171	1	1	CASSFGGKSIQYF	TCRBV12-03/12-04	TCRBJ02-04
V04CASSKSGQGTDTQYF	19	15	17	16	DRB1_0405	1.19216	0.808285	1	CASSKSGQGTDTQYF	TCRBV04-01	TCRBJ02-03
V03CASSPEQGATGANVLTF	8	5	28	26	DRB1_0405	1.48571	0.757753	1	CASSPEQGATGANVLTF	TCRBV03-01/03-02	TCRBJ02-06
V06CASSYGGTNHSPLHF	8	6	28	25	DRB1_0405	1.19048	1	1	CASSYGGTNHSPLHF	TCRBV06-05	TCRBJ01-06
V06CASSMGGTNSPLHF	10	9	26	22	DRB1_0405	0.940171	1	1	CASSMGGTNSPLHF	TCRBV06-05	TCRBJ01-06
V04CASSSSGQGTDTQYF	19	14	17	17	DRB1_0405	1.35714	0.62666	1	CASSSSGQGTDTQYF	TCRBV04-01	TCRBJ02-03
V05CASSLEGLWPQHF	13	9	23	22	DRB1_0405	1.38164	0.607794	1	CASSLEGLWPQHF	TCRBV05-01	TCRBJ01-05
V18CASSPEQGAESPLHF	11	9	25	22	DRB1_0405	1.07556	1	1	CASSPEQGAESPLHF	TCRBV18-01	TCRBJ01-06
V18CASSPEQGSSGEQFF	11	8	25	23	DRB1_0405	1.265	0.787822	1	CASSPEQGSSGEQFF	TCRBV18-01	TCRBJ02-01
V12CASSFGGKRNIQYF	10	10	26	21	DRB1_0405	0.807692	0.791037	1	CASSFGGKRNIQYF	TCRBV12	TCRBJ02-04
V18CASSPEQGSESPLHF	9	9	27	22	DRB1_0405	0.814815	0.78588	1	CASSPEQGSESPLHF	TCRBV18-01	TCRBJ01-06
V04CASSQSGQGTDEQYF	15	11	21	20	DRB1_0405	1.2987	0.625522	1	CASSQSGQGTDEQYF	TCRBV04-01	TCRBJ02-07
V14CASSMRHQETQYF	6	5	30	26	DRB1_0405	1.04	1	1	CASSMRHQETQYF	TCRBV14-01	TCRBJ02-05
V11CASSVDRVGNTGELFF	5	5	31	26	DRB1_0405	0.83871	1	1	CASSVDRVGNTGELFF	TCRBV11-02	TCRBJ02-02
V06CASSYQRGGHEQYF	9	9	27	22	DRB1_0405	0.814815	0.78588	1	CASSYQRGGHEQYF	TCRBV06-05	TCRBJ02-07
V04CASSQSGQGTPDTQYF	11	8	25	23	DRB1_0405	1.265	0.787822	1	CASSQSGQGTPDTQYF	TCRBV04-03	TCRBJ02-03
V12CASSFDGGKNIQYF	10	10	26	21	DRB1_0405	0.807692	0.791037	1	CASSFDGGKNIQYF	TCRBV12	TCRBJ02-04
V18CASSPEQGGESPLHF	10	9	26	22	DRB1_0405	0.940171	1	1	CASSPEQGGESPLHF	TCRBV18-01	TCRBJ01-06
V25CASSDHKYGYTF	6	6	30	25	DRB1_0405	0.833333	1	1	CASSDHKYGYTF	TCRBV25-01	TCRBJ01-02
V11CASSLDRFGNTGELFF	12	12	24	19	DRB1_0405	0.791667	0.798903	1	CASSLDRFGNTGELFF	TCRBV11-03	TCRBJ02-02
V19CASSQSVANVLTF	5	4	31	27	DRB1_0405	1.08871	1	1	CASSQSVANVLTF	TCRBV19-01	TCRBJ02-06
V06CASSYERGNHEQYF	7	8	29	23	DRB1_0405	0.693966	0.569416	1	CASSYERGNHEQYF	TCRBV06-05	TCRBJ02-07
V12CASSFFGGKNIQYF	10	10	26	21	DRB1_0405	0.807692	0.791037	1	CASSFFGGKNIQYF	TCRBV12	TCRBJ02-04
V12CASSFEGGKNIQYF	11	11	25	20	DRB1_0405	0.8	0.795338	1	CASSFEGGKNIQYF	TCRBV12	TCRBJ02-04
V20CSASGQGNLAKNIQYF	12	13	24	18	DRB1_0405	0.692308	0.613061	1	CSASGQGNLAKNIQYF	TCRBV20	TCRBJ02-04
V06CASSYSRGKNHEQYF	2	3	34	28	DRB1_0405	0.54902	0.656221	1	CASSYSRGKNHEQYF	TCRBV06-05	TCRBJ02-07
V06CASSYQRGQHEQYF	5	5	31	26	DRB1_0405	0.83871	1	1	CASSYQRGQHEQYF	TCRBV06-05	TCRBJ02-07
V14CASSSRHQETQYF	6	5	30	26	DRB1_0405	1.04	1	1	CASSSRHQETQYF	TCRBV14-01	TCRBJ02-05
V06CASAQLRNSPLHF	4	4	32	27	DRB1_0405	0.84375	1	1	CASAQLRNSPLHF	TCRBV06	TCRBJ01-06
V25CASSMHNYGYTF	5	5	31	26	DRB1_0405	0.83871	1	1	CASSMHNYGYTF	TCRBV25-01	TCRBJ01-02
V18CASSPPPPQDTQYF	5	3	31	28	DRB1_0405	1.50538	0.715832	1	CASSPPPPQDTQYF	TCRBV18-01	TCRBJ02-03
V12CASSFGPGKNIQYF	10	9	26	22	DRB1_0405	0.940171	1	1	CASSFGPGKNIQYF	TCRBV12	TCRBJ02-04
V04CASSRSGQGTDEQYF	14	11	22	20	DRB1_0405	1.15702	0.805139	1	CASSRSGQGTDEQYF	TCRBV04-01	TCRBJ02-07
V11CASSLDRVPNTGELFF	8	7	28	24	DRB1_0405	0.979592	1	1	CASSLDRVPNTGELFF	TCRBV11-02	TCRBJ02-02
V19CASSTVAGEGDTQYF	2	3	34	28	DRB1_0405	0.54902	0.656221	1	CASSTVAGEGDTQYF	TCRBV19-01	TCRBJ02-03
V06CASSYQRGFHEQYF	5	4	31	27	DRB1_0405	1.08871	1	1	CASSYQRGFHEQYF	TCRBV06-05	TCRBJ02-07
V06CASSYNKGNHEQYF	3	1	33	30	DRB1_0405	2.72727	0.617798	1	CASSYNKGNHEQYF	TCRBV06-05	TCRBJ02-07
V04CASSQSGQEGTDTQYF	11	10	25	21	DRB1_0405	0.924	1	1	CASSQSGQEGTDTQYF	TCRBV04-03	TCRBJ02-03
V06CASSYGLGTNSPLHF	8	6	28	25	DRB1_0405	1.19048	1	1	CASSYGLGTNSPLHF	TCRBV06-02/06-03	TCRBJ01-06
V06CASSLSGTKTEAFF	12	10	24	21	DRB1_0405	1.05	1	1	CASSLSGTKTEAFF	TCRBV06-05	TCRBJ01-01
V20CSASGLALMNTEAFF	6	5	30	26	DRB1_0405	1.04	1	1	CSASGLALMNTEAFF	TCRBV20-01	TCRBJ01-01
V07CASSLDIAGNNSPLHF	5	6	31	25	DRB1_0405	0.672043	0.742463	1	CASSLDIAGNNSPLHF	TCRBV07-02	TCRBJ01-06
V03CASSLEQGASGANVLTF	4	2	32	29	DRB1_0405	1.8125	0.6784	1	CASSLEQGASGANVLTF	TCRBV03-01/03-02	TCRBJ02-06
V03CASSQEAGAQGANVLTF	2	3	34	28	DRB1_0405	0.54902	0.656221	1	CASSQEAGAQGANVLTF	TCRBV03-01/03-02	TCRBJ02-06
V06CASSYNRGQGHEQYF	3	3	33	28	DRB1_0405	0.848485	1	1	CASSYNRGQGHEQYF	TCRBV06-05	TCRBJ02-07
V12CASSFGDGKNIQYF	10	9	26	22	DRB1_0405	0.940171	1	1	CASSFGDGKNIQYF	TCRBV12	TCRBJ02-04
V12CASSFGYKNIQYF	11	10	25	21	DRB1_0405	0.924	1	1	CASSFGYKNIQYF	TCRBV12-03/12-04	TCRBJ02-04
V10CAIRDRDRGAQETQYF	1	2	35	29	DRB1_0405	0.414286	0.592318	1	CAIRDRDRGAQETQYF	TCRBV10-03	TCRBJ02-05
V10CAIRDRDRGNQETQYF	1	2	35	29	DRB1_0405	0.414286	0.592318	1	CAIRDRDRGNQETQYF	TCRBV10-03	TCRBJ02-05
V10CAIRDRDRGTQETQYF	1	2	35	29	DRB1_0405	0.414286	0.592318	1	CAIRDRDRGTQETQYF	TCRBV10-03	TCRBJ02-05
V10CAIRDRDRGDQETQYF	1	2	35	29	DRB1_0405	0.414286	0.592318	1	CAIRDRDRGDQETQYF	TCRBV10-03	TCRBJ02-05
V06CASSLSGTSTEAFF	15	11	21	20	DRB1_0405	1.2987	0.625522	1	CASSLSGTSTEAFF	TCRBV06-05	TCRBJ01-01
V04CASSQSGQGFDTQYF	11	8	25	23	DRB1_0405	1.265	0.787822	1	CASSQSGQGFDTQYF	TCRBV04-01	TCRBJ02-03
V06CASSYERGDHEQYF	6	6	30	25	DRB1_0405	0.833333	1	1	CASSYERGDHEQYF	TCRBV06-05	TCRBJ02-07
V06CASSEAGGAEPQHF	6	5	30	26	DRB1_0405	1.04	1	1	CASSEAGGAEPQHF	TCRBV06-01	TCRBJ01-05
V20CSASGTALMNTEAFF	9	8	27	23	DRB1_0405	0.958333	1	1	CSASGTALMNTEAFF	TCRBV20	TCRBJ01-01
V06CASRRDRGQHEQYF	4	5	32	26	DRB1_0405	0.65	0.722575	1	CASRRDRGQHEQYF	TCRBV06-05	TCRBJ02-07
V03CASSVSADNEQFF	9	5	27	26	DRB1_0405	1.73333	0.54803	1	CASSVSADNEQFF	TCRBV03-01/03-02	TCRBJ02-01
V11CASTLDRVGNTGELFF	3	2	33	29	DRB1_0405	1.31818	1	1	CASTLDRVGNTGELFF	TCRBV11-03	TCRBJ02-02
V12CASSFGGFNIQYF	12	12	24	19	DRB1_0405	0.791667	0.798903	1	CASSFGGFNIQYF	TCRBV12-03/12-04	TCRBJ02-04
V06CASSEAGGATPQHF	5	4	31	27	DRB1_0405	1.08871	1	1	CASSEAGGATPQHF	TCRBV06-04	TCRBJ01-05
V12CASSFHGKNIQYF	10	11	26	20	DRB1_0405	0.699301	0.600081	1	CASSFHGKNIQYF	TCRBV12-03/12-04	TCRBJ02-04
V03CASSREQGIGGYTF	6	6	30	25	DRB1_0405	0.833333	1	1	CASSREQGIGGYTF	TCRBV03-01/03-02	TCRBJ01-02
V10CAIRDRDRGRQETQYF	1	2	35	29	DRB1_0405	0.414286	0.592318	1	CAIRDRDRGRQETQYF	TCRBV10-03	TCRBJ02-05
V10CAIRDRDRGFQETQYF	1	2	35	29	DRB1_0405	0.414286	0.592318	1	CAIRDRDRGFQETQYF	TCRBV10-03	TCRBJ02-05
V06CASTSQLRNSPLHF	3	3	33	28	DRB1_0405	0.848485	1	1	CASTSQLRNSPLHF	TCRBV06-06	TCRBJ01-06
V11CASSVDRAGNTGELFF	6	7	30	24	DRB1_0405	0.685714	0.555104	1	CASSVDRAGNTGELFF	TCRBV11-02	TCRBJ02-02
V12CASGSATEGYGYTF	1	1	35	30	DRB1_0405	0.857143	1	1	CASGSATEGYGYTF	TCRBV12-05	TCRBJ01-02
V20CSAPPGPERDTQYF	3	4	33	27	DRB1_0405	0.613636	0.695534	1	CSAPPGPERDTQYF	TCRBV20	TCRBJ02-03
V07CASSVDGAGNNSPLHF	4	5	32	26	DRB1_0405	0.65	0.722575	1	CASSVDGAGNNSPLHF	TCRBV07-03	TCRBJ01-06
V12CASSFGAGKNIQYF	13	9	23	22	DRB1_0405	1.38164	0.607794	1	CASSFGAGKNIQYF	TCRBV12	TCRBJ02-04
V18CASSPPPPLTQYF	6	7	30	24	DRB1_0405	0.685714	0.555104	1	CASSPPPPLTQYF	TCRBV18-01	TCRBJ02-03
V19CASSSVAGEGDTQYF	2	3	34	28	DRB1_0405	0.54902	0.656221	1	CASSSVAGEGDTQYF	TCRBV19-01	TCRBJ02-03
V20CSATGTALMNTEAFF	6	4	30	27	DRB1_0405	1.35	0.741708	1	CSATGTALMNTEAFF	TCRBV20	TCRBJ01-01
V25CASSYHNYGYTF	5	5	31	26	DRB1_0405	0.83871	1	1	CASSYHNYGYTF	TCRBV25-01	TCRBJ01-02
V25CASSLHNYGYTF	7	5	29	26	DRB1_0405	1.25517	0.760859	1	CASSLHNYGYTF	TCRBV25-01	TCRBJ01-02
V06CASSYSRGNIHEQYF	3	2	33	29	DRB1_0405	1.31818	1	1	CASSYSRGNIHEQYF	TCRBV06-05	TCRBJ02-07
V12CASSFIGKNIQYF	11	12	25	19	DRB1_0405	0.696667	0.607183	1	CASSFIGKNIQYF	TCRBV12-03/12-04	TCRBJ02-04
V06CASRRERGHEQYF	4	3	32	28	DRB1_0405	1.16667	1	1	CASRRERGHEQYF	TCRBV06-05	TCRBJ02-07
V06CASSWTYGADTQYF	12	11	24	20	DRB1_0405	0.909091	1	1	CASSWTYGADTQYF	TCRBV06-02	TCRBJ02-03
V19CASTSQSGANVLTF	8	5	28	26	DRB1_0405	1.48571	0.757753	1	CASTSQSGANVLTF	TCRBV19-01	TCRBJ02-06
V06CASSYKRGGHEQYF	7	6	29	25	DRB1_0405	1.00575	1	1	CASSYKRGGHEQYF	TCRBV06-02/06-03	TCRBJ02-07
V20CSARYQGEHQPQHF	4	2	32	29	DRB1_0405	1.8125	0.6784	1	CSARYQGEHQPQHF	TCRBV20	TCRBJ01-05
V20CSATGAALMNTEAFF	3	1	33	30	DRB1_0405	2.72727	0.617798	1	CSATGAALMNTEAFF	TCRBV20	TCRBJ01-01
V20CSATGDALMNTEAFF	4	2	32	29	DRB1_0405	1.8125	0.6784	1	CSATGDALMNTEAFF	TCRBV20	TCRBJ01-01
V06CASSLSGTNTEAFL	7	6	29	25	DRB1_0405	1.00575	1	1	CASSLSGTNTEAFL	TCRBV06-05	TCRBJ01-01
V20CSASGQGMLAKNIQYF	12	12	24	19	DRB1_0405	0.791667	0.798903	1	CSASGQGMLAKNIQYF	TCRBV20	TCRBJ02-04
V27CASSNQGRTNEKLFF	1	2	35	29	DRB1_0405	0.414286	0.592318	1	CASSNQGRTNEKLFF	TCRBV27-01	TCRBJ01-04
V06CASIWTSGADTQYF	9	10	27	21	DRB1_0405	0.7	0.591579	1	CASIWTSGADTQYF	TCRBV06-05	TCRBJ02-03
V18CASSPPPPNTQYF	6	6	30	25	DRB1_0405	0.833333	1	1	CASSPPPPNTQYF	TCRBV18-01	TCRBJ02-03
V06CASSYARQGHEQFF	4	5	32	26	DRB1_0405	0.65	0.722575	1	CASSYARQGHEQFF	TCRBV06-05	TCRBJ02-01
V11CASSLDRVGGNTGELFF	3	4	33	27	DRB1_0405	0.613636	0.695534	1	CASSLDRVGGNTGELFF	TCRBV11-02	TCRBJ02-02
V06CASSWTFGADTQYF	12	12	24	19	DRB1_0405	0.791667	0.798903	1	CASSWTFGADTQYF	TCRBV06-04	TCRBJ02-03
V07CASSLDGAFNNSPLHF	5	5	31	26	DRB1_0405	0.83871	1	1	CASSLDGAFNNSPLHF	TCRBV07-08	TCRBJ01-06
V30CAFSKTGLNTEAFF	7	5	29	26	DRB1_0405	1.25517	0.760859	1	CAFSKTGLNTEAFF	TCRBV30-01	TCRBJ01-01
V04CASSKSGQGTDEQYF	4	3	32	28	DRB1_0405	1.16667	1	1	CASSKSGQGTDEQYF	TCRBV04-01	TCRBJ02-07
V07CASSADGAGNNSPLHF	4	5	32	26	DRB1_0405	0.65	0.722575	1	CASSADGAGNNSPLHF	TCRBV07-02	TCRBJ01-06
V27CASSDQGRTNEKLFF	2	2	34	29	DRB1_0405	0.852941	1	1	CASSDQGRTNEKLFF	TCRBV27-01	TCRBJ01-04
V12CASSFGEGKNIQYF	11	10	25	21	DRB1_0405	0.924	1	1	CASSFGEGKNIQYF	TCRBV12	TCRBJ02-04
V03CASSREQGLGGYTF	6	6	30	25	DRB1_0405	0.833333	1	1	CASSREQGLGGYTF	TCRBV03-01/03-02	TCRBJ01-02
V25CASGDHNYGYTF	6	5	30	26	DRB1_0405	1.04	1	1	CASGDHNYGYTF	TCRBV25-01	TCRBJ01-02
V06CASSLGGTATEAFF	12	8	24	23	DRB1_0405	1.4375	0.596541	1	CASSLGGTATEAFF	TCRBV06-05	TCRBJ01-01
V06CASSLSGTQTEAFF	12	10	24	21	DRB1_0405	1.05	1	1	CASSLSGTQTEAFF	TCRBV06-05	TCRBJ01-01
V30CAWSHKTGLNTEAFF	7	5	29	26	DRB1_0405	1.25517	0.760859	1	CAWSHKTGLNTEAFF	TCRBV30-01	TCRBJ01-01
V29CSVESVGSTQYF	2	2	34	29	DRB1_0405	0.852941	1	1	CSVESVGSTQYF	TCRBV29-01	TCRBJ02-03
V04CASSRSGQGTDAQYF	11	11	25	20	DRB1_0405	0.8	0.795338	1	CASSRSGQGTDAQYF	TCRBV04-01	TCRBJ02-03
V30CAWSKTGLLNTEAFF	8	5	28	26	DRB1_0405	1.48571	0.757753	1	CAWSKTGLLNTEAFF	TCRBV30-01	TCRBJ01-01
V27CASSHQGRTNEKLFF	2	2	34	29	DRB1_0405	0.852941	1	1	CASSHQGRTNEKLFF	TCRBV27-01	TCRBJ01-04
V14CASSGRHQETQYF	6	5	30	26	DRB1_0405	1.04	1	1	CASSGRHQETQYF	TCRBV14-01	TCRBJ02-05
V06CASSHDRGPHEQYF	2	2	34	29	DRB1_0405	0.852941	1	1	CASSHDRGPHEQYF	TCRBV06-05	TCRBJ02-07
V04CASSQSGQGITDTQYF	11	10	25	21	DRB1_0405	0.924	1	1	CASSQSGQGITDTQYF	TCRBV04-01	TCRBJ02-03
V19CASSQKGANVLTF	7	6	29	25	DRB1_0405	1.00575	1	1	CASSQKGANVLTF	TCRBV19-01	TCRBJ02-06
V25CASSDHDYGYTF	8	6	28	25	DRB1_0405	1.19048	1	1	CASSDHDYGYTF	TCRBV25-01	TCRBJ01-02
V04CASSQSGQGIDTQYF	11	8	25	23	DRB1_0405	1.265	0.787822	1	CASSQSGQGIDTQYF	TCRBV04-02	TCRBJ02-03
V12CASSFPGGKNIQYF	10	11	26	20	DRB1_0405	0.699301	0.600081	1	CASSFPGGKNIQYF	TCRBV12	TCRBJ02-04
V20CSADSGTTNEQFF	3	2	33	29	DRB1_0405	1.31818	1	1	CSADSGTTNEQFF	TCRBV20	TCRBJ02-01
V06CASSYRHRGDEQYF	7	8	29	23	DRB1_0405	0.693966	0.569416	1	CASSYRHRGDEQYF	TCRBV06-05	TCRBJ02-07
V11CASSLGDRAGNTGELFF	6	6	30	25	DRB1_0405	0.833333	1	1	CASSLGDRAGNTGELFF	TCRBV11-02	TCRBJ02-02
V06CASRRHRGHEQYF	4	3	32	28	DRB1_0405	1.16667	1	1	CASRRHRGHEQYF	TCRBV06-05	TCRBJ02-07
V11CASSFGGYEETQYF	8	9	28	22	DRB1_0405	0.698413	0.581453	1	CASSFGGYEETQYF	TCRBV11-02	TCRBJ02-05
V06CASSKDRGHEQFF	9	9	27	22	DRB1_0405	0.814815	0.78588	1	CASSKDRGHEQFF	TCRBV06	TCRBJ02-01
V18CASSPEQGASGEQYF	5	4	31	27	DRB1_0405	1.08871	1	1	CASSPEQGASGEQYF	TCRBV18-01	TCRBJ02-07
V06CASSWTTSGADTQYF	9	10	27	21	DRB1_0405	0.7	0.591579	1	CASSWTTSGADTQYF	TCRBV06-06	TCRBJ02-03
V03CASSQDEAYSYEQYF	4	3	32	28	DRB1_0405	1.16667	1	1	CASSQDEAYSYEQYF	TCRBV03-01/03-02	TCRBJ02-07
V19CASSQMGANVLTF	9	6	27	25	DRB1_0405	1.38889	0.769878	1	CASSQMGANVLTF	TCRBV19-01	TCRBJ02-06
V12CASSFGVGKNIQYF	12	11	24	20	DRB1_0405	0.909091	1	1	CASSFGVGKNIQYF	TCRBV12	TCRBJ02-04
V06CASSYFRGGHEQYF	6	6	30	25	DRB1_0405	0.833333	1	1	CASSYFRGGHEQYF	TCRBV06-05	TCRBJ02-07
V07CASSQDGAGNNSPLHF	4	5	32	26	DRB1_0405	0.65	0.722575	1	CASSQDGAGNNSPLHF	TCRBV07-02	TCRBJ01-06
V06CASSEALRTSGRNEQFF	4	2	32	29	DRB1_0405	1.8125	0.6784	1	CASSEALRTSGRNEQFF	TCRBV06-01	TCRBJ02-01
V27CASSYQGRTNEKLFF	1	2	35	29	DRB1_0405	0.414286	0.592318	1	CASSYQGRTNEKLFF	TCRBV27-01	TCRBJ01-04
V06CASSYSRGRNHEQYF	4	4	32	27	DRB1_0405	0.84375	1	1	CASSYSRGRNHEQYF	TCRBV06-05	TCRBJ02-07
V06CASSEAGGARPQHF	5	4	31	27	DRB1_0405	1.08871	1	1	CASSEAGGARPQHF	TCRBV06-01	TCRBJ01-05
V06CARSYGGSNSPLHF	9	9	27	22	DRB1_0405	0.814815	0.78588	1	CARSYGGSNSPLHF	TCRBV06-05	TCRBJ01-06
V18CASSPLPPPDTQYF	5	4	31	27	DRB1_0405	1.08871	1	1	CASSPLPPPDTQYF	TCRBV18-01	TCRBJ02-03
V03CASSHEQGASGANVLTF	4	2	32	29	DRB1_0405	1.8125	0.6784	1	CASSHEQGASGANVLTF	TCRBV03-01/03-02	TCRBJ02-06
V19CASNHLQGGNTEAFF	5	3	31	28	DRB1_0405	1.50538	0.715832	1	CASNHLQGGNTEAFF	TCRBV19-01	TCRBJ01-01
V06CASSEVSFRGTEAFF	3	2	33	29	DRB1_0405	1.31818	1	1	CASSEVSFRGTEAFF	TCRBV06-01	TCRBJ01-01
V18CASSGGHPRDTEAFF	1	1	35	30	DRB1_0405	0.857143	1	1	CASSGGHPRDTEAFF	TCRBV18-01	TCRBJ01-01
V06CASRRFRGHEQYF	4	3	32	28	DRB1_0405	1.16667	1	1	CASRRFRGHEQYF	TCRBV06-05	TCRBJ02-07
V19CASNLQGGHTEAFF	5	4	31	27	DRB1_0405	1.08871	1	1	CASNLQGGHTEAFF	TCRBV19-01	TCRBJ01-01
V12CASSRGIRDQPQHF	1	2	35	29	DRB1_0405	0.414286	0.592318	1	CASSRGIRDQPQHF	TCRBV12	TCRBJ01-05
V14CASSHRHQETQYF	8	5	28	26	DRB1_0405	1.48571	0.757753	1	CASSHRHQETQYF	TCRBV14-01	TCRBJ02-05
V06CASSYQRGVHEQYF	4	5	32	26	DRB1_0405	0.65	0.722575	1	CASSYQRGVHEQYF	TCRBV06-05	TCRBJ02-07
V07CASTPQDEQFF	6	4	30	27	DRB1_0405	1.35	0.741708	1	CASTPQDEQFF	TCRBV07-09	TCRBJ02-01
V04CASSRSGQFTDTQYF	12	9	24	22	DRB1_0405	1.22222	0.794594	1	CASSRSGQFTDTQYF	TCRBV04-03	TCRBJ02-03
V11CASSFGGEIETQYF	7	8	29	23	DRB1_0405	0.693966	0.569416	1	CASSFGGEIETQYF	TCRBV11-03	TCRBJ02-05
V12CASSFGLGKNIQYF	11	11	25	20	DRB1_0405	0.8	0.795338	1	CASSFGLGKNIQYF	TCRBV12-01	TCRBJ02-04
V14CASSSPGMNTEAFF	19	52	39	109	DRB1_0701	1.0212	1	1	CASSSPGMNTEAFF	TCRBV14-01	TCRBJ01-01
V14CASSKAGMNTEAFF	18	57	40	104	DRB1_0701	0.821053	0.629286	1	CASSKAGMNTEAFF	TCRBV14-01	TCRBJ01-01
V14CASSYAGMNTEAFF	19	58	39	103	DRB1_0701	0.865164	0.748969	1	CASSYAGMNTEAFF	TCRBV14-01	TCRBJ01-01
V05CASALVVSPYEQYF	24	61	34	100	DRB1_0701	1.15718	0.641102	1	CASALVVSPYEQYF	TCRBV05-01	TCRBJ02-07
V14CASSTPGMNTEAFF	18	53	40	108	DRB1_0701	0.916981	0.87069	1	CASSTPGMNTEAFF	TCRBV14-01	TCRBJ01-01
V10CAISESLDLNTEAFF	19	52	39	109	DRB1_0701	1.0212	1	1	CAISESLDLNTEAFF	TCRBV10-03	TCRBJ01-01
V10CAISESMDLNTEAFF	17	49	41	112	DRB1_0701	0.947735	1	1	CAISESMDLNTEAFF	TCRBV10-03	TCRBJ01-01
V14CASSFAGMNTEAFF	18	57	40	104	DRB1_0701	0.821053	0.629286	1	CASSFAGMNTEAFF	TCRBV14-01	TCRBJ01-01
V10CAISESDDLNTEAFF	16	51	42	110	DRB1_0701	0.821662	0.62054	1	CAISESDDLNTEAFF	TCRBV10-03	TCRBJ01-01
V14CASSGPGMNTEAFF	18	52	40	109	DRB1_0701	0.943269	1	1	CASSGPGMNTEAFF	TCRBV14-01	TCRBJ01-01
V10CAISESQDLNTEAFF	19	58	39	103	DRB1_0701	0.865164	0.748969	1	CAISESQDLNTEAFF	TCRBV10-03	TCRBJ01-01
V05CASSLVVSPYEQYV	24	61	34	100	DRB1_0701	1.15718	0.641102	1	CASSLVVSPYEQYV	TCRBV05-08	TCRBJ02-07
V15CATSRVPSGKLFF	12	37	46	124	DRB1_0701	0.874266	0.854558	1	CATSRVPSGKLFF	TCRBV15-01	TCRBJ01-04
V05CASSLVVSPNYEQYF	24	62	34	99	DRB1_0701	1.12713	0.75461	1	CASSLVVSPNYEQYF	TCRBV05-01	TCRBJ02-07
V10CAISESPDLNTEAFF	18	54	40	107	DRB1_0701	0.891667	0.870624	1	CAISESPDLNTEAFF	TCRBV10-03	TCRBJ01-01
V14CASSHPGMNTEAFF	22	59	36	102	DRB1_0701	1.0565	0.87503	1	CASSHPGMNTEAFF	TCRBV14-01	TCRBJ01-01
V05CASSLVVHSPYEQYF	24	63	34	98	DRB1_0701	1.09804	0.757297	1	CASSLVVHSPYEQYF	TCRBV05-05	TCRBJ02-07
V15CATSRVPSAKLFF	10	27	48	134	DRB1_0701	1.03395	1	1	CATSRVPSAKLFF	TCRBV15-01	TCRBJ01-04
V30CAWSLYINYGYTF	12	39	46	122	DRB1_0701	0.816054	0.717507	1	CAWSLYINYGYTF	TCRBV30-01	TCRBJ01-02
V15CATSRVPSSKLFF	10	27	48	134	DRB1_0701	1.03395	1	1	CATSRVPSSKLFF	TCRBV15-01	TCRBJ01-04
V15CATSRVPSQKLFF	11	28	47	133	DRB1_0701	1.1117	0.84187	1	CATSRVPSQKLFF	TCRBV15-01	TCRBJ01-04
V28CASSLTSGGIQETQYF	24	66	34	95	DRB1_0701	1.01604	1	1	CASSLTSGGIQETQYF	TCRBV28-01	TCRBJ02-05
V28CASSLTSGGAQETQYF	25	70	33	91	DRB1_0701	0.984848	1	1	CASSLTSGGAQETQYF	TCRBV28-01	TCRBJ02-05
V02CASSRLTNSNQPQHF	4	15	54	146	DRB1_0701	0.720988	0.786537	1	CASSRLTNSNQPQHF	TCRBV02-01	TCRBJ01-05
V10CAISESQLLNTEAFF	13	43	45	118	DRB1_0701	0.792765	0.600344	1	CAISESQLLNTEAFF	TCRBV10-03	TCRBJ01-01
V14CASSQAPGMNTEAFF	22	65	36	96	DRB1_0701	0.902564	0.875755	1	CASSQAPGMNTEAFF	TCRBV14-01	TCRBJ01-01
V12CASSLSREKNQPQHF	6	18	52	143	DRB1_0701	0.916667	1	1	CASSLSREKNQPQHF	TCRBV12	TCRBJ01-05
V05CASSLVVDSPYEQYF	26	68	32	93	DRB1_0701	1.11121	0.758663	1	CASSLVVDSPYEQYF	TCRBV05-01	TCRBJ02-07
V06CASRTKGGSGANVLTF	28	72	30	89	DRB1_0701	1.1537	0.648245	1	CASRTKGGSGANVLTF	TCRBV06	TCRBJ02-06
V20CSALKLAGGPNEQFF	18	50	40	111	DRB1_0701	0.999	1	1	CSALKLAGGPNEQFF	TCRBV20	TCRBJ02-01
V19CASCFSSYNSPLHF	12	35	46	126	DRB1_0701	0.93913	1	1	CASCFSSYNSPLHF	TCRBV19-01	TCRBJ01-06
V19CASHFSSYNSPLHF	13	36	45	125	DRB1_0701	1.00309	1	1	CASHFSSYNSPLHF	TCRBV19-01	TCRBJ01-06
V03CASRGGGATKNIQYF	3	12	55	149	DRB1_0701	0.677273	0.76412	1	CASRGGGATKNIQYF	TCRBV03-01/03-02	TCRBJ02-04
V19CASSIGAKKLFF	13	41	45	120	DRB1_0701	0.845528	0.724165	1	CASSIGAKKLFF	TCRBV19-01	TCRBJ01-04
V03CASRGGGASKNIQYF	3	10	55	151	DRB1_0701	0.823636	1	1	CASRGGGASKNIQYF	TCRBV03-01/03-02	TCRBJ02-04
V03CASRGGGAFKNIQYF	3	10	55	151	DRB1_0701	0.823636	1	1	CASRGGGAFKNIQYF	TCRBV03-01/03-02	TCRBJ02-04
V19CASMFSSYNSPLHF	15	37	43	124	DRB1_0701	1.16908	0.719491	1	CASMFSSYNSPLHF	TCRBV19-01	TCRBJ01-06
V06CASRTGPGSGANVLTF	25	65	33	96	DRB1_0701	1.11888	0.75677	1	CASRTGPGSGANVLTF	TCRBV06	TCRBJ02-06
V14CASSQAVGMNTEAFF	17	51	41	110	DRB1_0701	0.894309	0.868709	1	CASSQAVGMNTEAFF	TCRBV14-01	TCRBJ01-01
V12CASSLSMERNQPQHF	3	7	55	154	DRB1_0701	1.2	0.726782	1	CASSLSMERNQPQHF	TCRBV12	TCRBJ01-05
V20CSALRLAGGPNEQYF	15	35	43	126	DRB1_0701	1.25581	0.584711	1	CSALRLAGGPNEQYF	TCRBV20	TCRBJ02-07
V15CATSRVPSGEKLFF	12	32	46	129	DRB1_0701	1.05163	1	1	CATSRVPSGEKLFF	TCRBV15-01	TCRBJ01-04
V19CASAFSSYNSPLHF	13	39	45	122	DRB1_0701	0.903704	0.858414	1	CASAFSSYNSPLHF	TCRBV19-01	TCRBJ01-06
V14CASSLYGMNTEAFF	11	28	47	133	DRB1_0701	1.1117	0.84187	1	CASSLYGMNTEAFF	TCRBV14-01	TCRBJ01-01
V07CASSLTAPGAYNEQFF	16	50	42	111	DRB1_0701	0.845714	0.738917	1	CASSLTAPGAYNEQFF	TCRBV07-02	TCRBJ02-01
V05CASSMGSSIRNTEAFF	6	15	52	146	DRB1_0701	1.12308	0.798559	1	CASSMGSSIRNTEAFF	TCRBV05-01	TCRBJ01-01
V24CATSARQGAYGYTF	19	46	39	115	DRB1_0701	1.21795	0.615592	1	CATSARQGAYGYTF	TCRBV24-01	TCRBJ01-02
V03CASRGGGAAKNIQYF	3	14	55	147	DRB1_0701	0.572727	0.56888	1	CASRGGGAAKNIQYF	TCRBV03-01/03-02	TCRBJ02-04
V05CASRWTSGSPNTGELFF	3	7	55	154	DRB1_0701	1.2	0.726782	1	CASRWTSGSPNTGELFF	TCRBV05-01	TCRBJ02-02
V18CASSPIVTRNTEAFF	7	23	51	138	DRB1_0701	0.823529	0.82475	1	CASSPIVTRNTEAFF	TCRBV18-01	TCRBJ01-01
V06CASRTGEGSGANVLTF	26	66	32	95	DRB1_0701	1.16951	0.643591	1	CASRTGEGSGANVLTF	TCRBV06	TCRBJ02-06
V18CASSRDREVSPLHF	12	35	46	126	DRB1_0701	0.93913	1	1	CASSRDREVSPLHF	TCRBV18-01	TCRBJ01-06
V18CASSLDRKNSPLHF	20	56	38	105	DRB1_0701	0.986842	1	1	CASSLDRKNSPLHF	TCRBV18-01	TCRBJ01-06
V18CASSPSARKNTEAFF	5	11	53	150	DRB1_0701	1.28645	0.768746	1	CASSPSARKNTEAFF	TCRBV18-01	TCRBJ01-01
V14CASSQPGFMNTEAFF	9	30	49	131	DRB1_0701	0.802041	0.691414	1	CASSQPGFMNTEAFF	TCRBV14-01	TCRBJ01-01
V20CSARRQPGTETQYF	6	17	52	144	DRB1_0701	0.977376	1	1	CSARRQPGTETQYF	TCRBV20	TCRBJ02-05
V14CASSQAWGMNTEAFF	17	53	41	108	DRB1_0701	0.844915	0.742816	1	CASSQAWGMNTEAFF	TCRBV14-01	TCRBJ01-01
V19CASSTQAGGRHEQYF	3	10	55	151	DRB1_0701	0.823636	1	1	CASSTQAGGRHEQYF	TCRBV19-01	TCRBJ02-07
V05CASTWTSGSPNTGELFF	2	6	56	155	DRB1_0701	0.922619	1	1	CASTWTSGSPNTGELFF	TCRBV05-01	TCRBJ02-02
V07CASSSDRERGGNEQFF	5	13	53	148	DRB1_0701	1.07402	1	1	CASSSDRERGGNEQFF	TCRBV07-03	TCRBJ02-01
V28CASSYEGARNQPQHF	9	20	49	141	DRB1_0701	1.2949	0.651479	1	CASSYEGARNQPQHF	TCRBV28-01	TCRBJ01-05
V14CASSPPGMRNTEAFF	8	19	50	142	DRB1_0701	1.19579	0.649638	1	CASSPPGMRNTEAFF	TCRBV14-01	TCRBJ01-01
V14CASSQKPGMNTEAFF	11	29	47	132	DRB1_0701	1.0653	0.845384	1	CASSQKPGMNTEAFF	TCRBV14-01	TCRBJ01-01
V14CASSQPGMDTEAFF	9	26	49	135	DRB1_0701	0.953689	1	1	CASSQPGMDTEAFF	TCRBV14-01	TCRBJ01-01
V14CASSQPGSMNTEAFF	9	27	49	134	DRB1_0701	0.911565	1	1	CASSQPGSMNTEAFF	TCRBV14-01	TCRBJ01-01
V18CASSRDREKSPLHF	12	34	46	127	DRB1_0701	0.974425	1	1	CASSRDREKSPLHF	TCRBV18-01	TCRBJ01-06
V14CASSPPGWMNTEAFF	6	19	52	142	DRB1_0701	0.862348	1	1	CASSPPGWMNTEAFF	TCRBV14-01	TCRBJ01-01
V20CSASAGLAGGPRETQYF	6	14	52	147	DRB1_0701	1.21154	0.790807	1	CSASAGLAGGPRETQYF	TCRBV20-01	TCRBJ02-05
V10CASRAGQGNQPQHF	9	26	49	135	DRB1_0701	0.953689	1	1	CASRAGQGNQPQHF	TCRBV10-01	TCRBJ01-05
V24CATSARQGSYGYTF	21	52	37	109	DRB1_0701	1.18971	0.627478	1	CATSARQGSYGYTF	TCRBV24-01	TCRBJ01-02
V24CATSARQGTYGYTF	18	43	40	118	DRB1_0701	1.23488	0.608598	1	CATSARQGTYGYTF	TCRBV24-01	TCRBJ01-02
V12CASSLSAERNQPQHF	4	13	54	148	DRB1_0701	0.843305	1	1	CASSLSAERNQPQHF	TCRBV12	TCRBJ01-05
V14CASSPPGQMNTEAFF	8	24	50	137	DRB1_0701	0.913333	1	1	CASSPPGQMNTEAFF	TCRBV14-01	TCRBJ01-01
V19CASSIQAGGRYIQYF	9	20	49	141	DRB1_0701	1.2949	0.651479	1	CASSIQAGGRYIQYF	TCRBV19-01	TCRBJ02-04
V19CASSIQAGGRYEQYV	8	18	50	143	DRB1_0701	1.27111	0.637642	1	CASSIQAGGRYEQYV	TCRBV19-01	TCRBJ02-07
V05CASSRQESSSYNSPLHF	8	18	50	143	DRB1_0701	1.27111	0.637642	1	CASSRQESSSYNSPLHF	TCRBV05-01	TCRBJ01-06
V14CASSLRAGMNTEAFF	9	25	49	136	DRB1_0701	0.999184	1	1	CASSLRAGMNTEAFF	TCRBV14-01	TCRBJ01-01
V12CASSLSREPNQPQHF	6	17	52	144	DRB1_0701	0.977376	1	1	CASSLSREPNQPQHF	TCRBV12	TCRBJ01-05
V20CSASMGLAGGPRETQYF	4	12	54	149	DRB1_0701	0.919753	1	1	CSASMGLAGGPRETQYF	TCRBV20-01	TCRBJ02-05
V18CASSRFDRENSPLHF	8	25	50	136	DRB1_0701	0.8704	0.833311	1	CASSRFDRENSPLHF	TCRBV18-01	TCRBJ01-06
V05CASSLVVLPVYEQYF	1	7	57	154	DRB1_0701	0.385965	0.684424	1	CASSLVVLPVYEQYF	TCRBV05-05	TCRBJ02-07
V10CAISESNADLNTEAFF	5	17	53	144	DRB1_0701	0.799112	0.80229	1	CAISESNADLNTEAFF	TCRBV10-03	TCRBJ01-01
V06CATRAGGSGANVLTF	13	36	45	125	DRB1_0701	1.00309	1	1	CATRAGGSGANVLTF	TCRBV06-05	TCRBJ02-06
V28CASSFEGARNQPQHF	17	49	41	112	DRB1_0701	0.947735	1	1	CASSFEGARNQPQHF	TCRBV28-01	TCRBJ01-05
V24CATSDSTGTGGYEQYF	11	35	47	126	DRB1_0701	0.842553	0.711007	1	CATSDSTGTGGYEQYF	TCRBV24-01	TCRBJ02-07
V14CASSPPGQNTEAFF	13	33	45	128	DRB1_0701	1.12054	0.851027	1	CASSPPGQNTEAFF	TCRBV14-01	TCRBJ01-01
V05CASSRQEISSYNSPLHF	6	15	52	146	DRB1_0701	1.12308	0.798559	1	CASSRQEISSYNSPLHF	TCRBV05-01	TCRBJ01-06
V12CASSLSREENQPQHF	4	14	54	147	DRB1_0701	0.777778	0.786385	1	CASSLSREENQPQHF	TCRBV12	TCRBJ01-05
V12CASSLSRERNQPQHF	7	18	51	143	DRB1_0701	1.09041	0.813901	1	CASSLSRERNQPQHF	TCRBV12	TCRBJ01-05
V14CASSQDWGDLNTEAFF	5	20	53	141	DRB1_0701	0.665094	0.63022	1	CASSQDWGDLNTEAFF	TCRBV14-01	TCRBJ01-01
V20CSASLGLAGGPRETQYF	4	15	54	146	DRB1_0701	0.720988	0.786537	1	CSASLGLAGGPRETQYF	TCRBV20-01	TCRBJ02-05
V06CASSTPGTSIYNEQFF	6	15	52	146	DRB1_0701	1.12308	0.798559	1	CASSTPGTSIYNEQFF	TCRBV06	TCRBJ02-01
V18CASSRDREYSPLHF	13	38	45	123	DRB1_0701	0.935088	1	1	CASSRDREYSPLHF	TCRBV18-01	TCRBJ01-06
V06CAIRAGGSGANVLTF	9	31	49	130	DRB1_0701	0.770244	0.692046	1	CAIRAGGSGANVLTF	TCRBV06-05	TCRBJ02-06
V15CATSRVPSEKLFF	12	39	46	122	DRB1_0701	0.816054	0.717507	1	CATSRVPSEKLFF	TCRBV15-01	TCRBJ01-04
V10CASRKGQGNQPQHF	6	20	52	141	DRB1_0701	0.813462	0.814724	1	CASRKGQGNQPQHF	TCRBV10-02	TCRBJ01-05
V18CASSRDREHSPLHF	12	34	46	127	DRB1_0701	0.974425	1	1	CASSRDREHSPLHF	TCRBV18-01	TCRBJ01-06
V14CASSQPGGMNTEAFF	14	35	44	126	DRB1_0701	1.14545	0.715695	1	CASSQPGGMNTEAFF	TCRBV14-01	TCRBJ01-01
V06CASSTAGWDEKLFF	1	7	57	154	DRB1_0701	0.385965	0.684424	1	CASSTAGWDEKLFF	TCRBV06-05	TCRBJ01-04
V06CASSLDRSGRGTDTQYF	1	7	57	154	DRB1_0701	0.385965	0.684424	1	CASSLDRSGRGTDTQYF	TCRBV06-09	TCRBJ02-03
V14CASSLPGHNTEAFF	9	22	49	139	DRB1_0701	1.16048	0.826282	1	CASSLPGHNTEAFF	TCRBV14-01	TCRBJ01-01
V14CASSPPGFMNTEAFF	6	20	52	141	DRB1_0701	0.813462	0.814724	1	CASSPPGFMNTEAFF	TCRBV14-01	TCRBJ01-01
V06CASSHDRGRGTDTQYF	7	24	51	137	DRB1_0701	0.783497	0.666588	1	CASSHDRGRGTDTQYF	TCRBV06	TCRBJ02-03
V02CASSGRLNSNQPQHF	7	25	51	136	DRB1_0701	0.746667	0.665705	1	CASSGRLNSNQPQHF	TCRBV02-01	TCRBJ01-05
V14CASSPPEGMNTEAFF	6	18	52	143	DRB1_0701	0.916667	1	1	CASSPPEGMNTEAFF	TCRBV14-01	TCRBJ01-01
V28CASSFMGARNQPQHF	16	40	42	121	DRB1_0701	1.15238	0.726508	1	CASSFMGARNQPQHF	TCRBV28-01	TCRBJ01-05
V07CASSSGQGFSYNSPLHF	10	35	48	126	DRB1_0701	0.75	0.570955	1	CASSSGQGFSYNSPLHF	TCRBV07-02	TCRBJ01-06
V10CASREGQVRQPQHF	5	12	53	149	DRB1_0701	1.17138	0.778034	1	CASREGQVRQPQHF	TCRBV10-02	TCRBJ01-05
V07CASSSDKDRGGNEQFF	5	10	53	151	DRB1_0701	1.42453	0.549684	1	CASSSDKDRGGNEQFF	TCRBV07-02	TCRBJ02-01
V07CASSGDRDRGGNEQFF	5	12	53	149	DRB1_0701	1.17138	0.778034	1	CASSGDRDRGGNEQFF	TCRBV07-02	TCRBJ02-01
V10CAISEAGGHGDTQYF	2	9	56	152	DRB1_0701	0.603175	0.731576	1	CAISEAGGHGDTQYF	TCRBV10-03	TCRBJ02-03
V07CASSYQSYTEAFF	10	26	48	135	DRB1_0701	1.08173	0.838353	1	CASSYQSYTEAFF	TCRBV07	TCRBJ01-01
V05CASSLGSSIRNTEAFF	8	19	50	142	DRB1_0701	1.19579	0.649638	1	CASSLGSSIRNTEAFF	TCRBV05-01	TCRBJ01-01
V20CSAPQRGGTGNTIYF	1	5	57	156	DRB1_0701	0.547368	1	1	CSAPQRGGTGNTIYF	TCRBV20	TCRBJ01-03
V14CASSQGSGAAYNEQFF	5	19	53	142	DRB1_0701	0.705065	0.628045	1	CASSQGSGAAYNEQFF	TCRBV14-01	TCRBJ02-01
V14CASSQPGHNTEAFF	11	34	47	127	DRB1_0701	0.874218	0.850318	1	CASSQPGHNTEAFF	TCRBV14-01	TCRBJ01-01
V05CASSLGSSIMNTEAFF	9	27	49	134	DRB1_0701	0.911565	1	1	CASSLGSSIMNTEAFF	TCRBV05-01	TCRBJ01-01
V28CASSWVGARNQPQHF	4	14	54	147	DRB1_0701	0.777778	0.786385	1	CASSWVGARNQPQHF	TCRBV28-01	TCRBJ01-05
V18CASSYTGQGGTGELFF	4	14	54	147	DRB1_0701	0.777778	0.786385	1	CASSYTGQGGTGELFF	TCRBV18-01	TCRBJ02-02
V14CASSPPPMNTEAFF	7	22	51	139	DRB1_0701	0.867201	0.825584	1	CASSPPPMNTEAFF	TCRBV14-01	TCRBJ01-01
V12CASSLSREHNQPQHF	6	15	52	146	DRB1_0701	1.12308	0.798559	1	CASSLSREHNQPQHF	TCRBV12	TCRBJ01-05
V28CASSFKGAYNQPQHF	12	28	46	133	DRB1_0701	1.23913	0.558703	1	CASSFKGAYNQPQHF	TCRBV28-01	TCRBJ01-05
V19CASSIQAGNRYEQYF	8	20	50	141	DRB1_0701	1.128	0.819806	1	CASSIQAGNRYEQYF	TCRBV19-01	TCRBJ02-07
V05CASIRGRSSYNEQFF	5	16	53	145	DRB1_0701	0.854953	1	1	CASIRGRSSYNEQFF	TCRBV05-08	TCRBJ02-01
V20CSASPGLAGGPRETQYF	9	24	49	137	DRB1_0701	1.04847	1	1	CSASPGLAGGPRETQYF	TCRBV20	TCRBJ02-05
V20CSASYGLAGGPRETQYF	4	13	54	148	DRB1_0701	0.843305	1	1	CSASYGLAGGPRETQYF	TCRBV20-01	TCRBJ02-05
V14CASSQPGAMNTEAFF	9	26	49	135	DRB1_0701	0.953689	1	1	CASSQPGAMNTEAFF	TCRBV14-01	TCRBJ01-01
V12CASSLSREFNQPQHF	5	15	53	146	DRB1_0701	0.918239	1	1	CASSLSREFNQPQHF	TCRBV12	TCRBJ01-05
V14CASSQDWGQLNTEAFF	10	30	48	131	DRB1_0701	0.909722	1	1	CASSQDWGQLNTEAFF	TCRBV14-01	TCRBJ01-01
V18CASSLQGAGYNSPLHF	7	24	51	137	DRB1_0701	0.783497	0.666588	1	CASSLQGAGYNSPLHF	TCRBV18-01	TCRBJ01-06
V14CASSPPGNMNTEAFF	6	19	52	142	DRB1_0701	0.862348	1	1	CASSPPGNMNTEAFF	TCRBV14-01	TCRBJ01-01
V18CASSGLGQKETQYF	3	12	55	149	DRB1_0701	0.677273	0.76412	1	CASSGLGQKETQYF	TCRBV18-01	TCRBJ02-05
V05CASSRQEMSSYNSPLHF	7	15	51	146	DRB1_0701	1.33595	0.611382	1	CASSRQEMSSYNSPLHF	TCRBV05-01	TCRBJ01-06
V14CASSQDWGFLNTEAFF	6	20	52	141	DRB1_0701	0.813462	0.814724	1	CASSQDWGFLNTEAFF	TCRBV14-01	TCRBJ01-01
V29CSVRKGASYGYTF	3	11	55	150	DRB1_0701	0.743802	0.765162	1	CSVRKGASYGYTF	TCRBV29-01	TCRBJ01-02
V20CSAPIRGGTGNTIYF	1	5	57	156	DRB1_0701	0.547368	1	1	CSAPIRGGTGNTIYF	TCRBV20	TCRBJ01-03
V14CASSPPGHMNTEAFF	7	21	51	140	DRB1_0701	0.915033	1	1	CASSPPGHMNTEAFF	TCRBV14-01	TCRBJ01-01
V06CASRAKGGSGANVLTF	11	31	47	130	DRB1_0701	0.981469	1	1	CASRAKGGSGANVLTF	TCRBV06	TCRBJ02-06
V28CASSLTGGGQDTQYF	11	32	47	129	DRB1_0701	0.943484	1	1	CASSLTGGGQDTQYF	TCRBV28-01	TCRBJ02-03
V14CASSPPGTMNTEAFF	10	24	48	137	DRB1_0701	1.18924	0.675811	1	CASSPPGTMNTEAFF	TCRBV14-01	TCRBJ01-01
V04CASSQFAGVGYEQYF	13	31	45	130	DRB1_0701	1.21147	0.702472	1	CASSQFAGVGYEQYF	TCRBV04-01	TCRBJ02-07
V19CASSGTGASGELFF	6	18	52	143	DRB1_0701	0.916667	1	1	CASSGTGASGELFF	TCRBV19-01	TCRBJ02-02
V07CASSQGQLFYNSPLHF	3	6	55	155	DRB1_0701	1.40909	0.701945	1	CASSQGQLFYNSPLHF	TCRBV07-02	TCRBJ01-06
V06CASSRRGFPQETQYF	3	6	55	155	DRB1_0701	1.40909	0.701945	1	CASSRRGFPQETQYF	TCRBV06-05	TCRBJ02-05
V20CSGPRQPGTDTQYF	1	2	57	159	DRB1_0701	1.39474	1	1	CSGPRQPGTDTQYF	TCRBV20	TCRBJ02-03
V07CASSAQSYTEAFF	11	32	47	129	DRB1_0701	0.943484	1	1	CASSAQSYTEAFF	TCRBV07-03	TCRBJ01-01
V04CASSQAGTGSNDGYTF	8	20	50	141	DRB1_0701	1.128	0.819806	1	CASSQAGTGSNDGYTF	TCRBV04-02	TCRBJ01-02
V18CASSRDAENSPLHF	10	28	48	133	DRB1_0701	0.989583	1	1	CASSRDAENSPLHF	TCRBV18-01	TCRBJ01-06
V06CASSSPGESIYNEQFF	4	10	54	151	DRB1_0701	1.11852	1	1	CASSSPGESIYNEQFF	TCRBV06-05	TCRBJ02-01
V10CAISSAGGHGDTQYF	2	8	56	153	DRB1_0701	0.683036	1	1	CAISSAGGHGDTQYF	TCRBV10-03	TCRBJ02-03
V18CASSQDREVNSPLHF	2	10	56	151	DRB1_0701	0.539286	0.736738	1	CASSQDREVNSPLHF	TCRBV18-01	TCRBJ01-06
V24CATSERTSGRASDTQYF	2	10	56	151	DRB1_0701	0.539286	0.736738	1	CATSERTSGRASDTQYF	TCRBV24-01	TCRBJ02-03
V07CASSSGLGFYTGELFF	0	2	58	159	DRB1_0701	0	1	1	CASSSGLGFYTGELFF	TCRBV07-09	TCRBJ02-02
V05CASSRQEASSYNSPLHF	7	25	51	136	DRB1_0701	0.746667	0.665705	1	CASSRQEASSYNSPLHF	TCRBV05-01	TCRBJ01-06
V18CASSRGQLKEKLFF	5	13	53	148	DRB1_0701	1.07402	1	1	CASSRGQLKEKLFF	TCRBV18-01	TCRBJ01-04
V15CATSRDPRDLSNQPQHF	3	13	55	148	DRB1_0701	0.620979	0.568942	1	CATSRDPRDLSNQPQHF	TCRBV15-01	TCRBJ01-05
V14CASSLWGMNTEAFF	11	30	47	131	DRB1_0701	1.02199	1	1	CASSLWGMNTEAFF	TCRBV14-01	TCRBJ01-01
V14CASSQDWGHLNTEAFF	6	22	52	139	DRB1_0701	0.729021	0.648717	1	CASSQDWGHLNTEAFF	TCRBV14-01	TCRBJ01-01
V05CASSRQEVSSYNSPLHF	6	15	52	146	DRB1_0701	1.12308	0.798559	1	CASSRQEVSSYNSPLHF	TCRBV05-01	TCRBJ01-06
V28CASSWKGSYNSPLHF	8	23	50	138	DRB1_0701	0.96	1	1	CASSWKGSYNSPLHF	TCRBV28-01	TCRBJ01-06
V14CASSQPGRMNTEAFF	13	41	45	120	DRB1_0701	0.845528	0.724165	1	CASSQPGRMNTEAFF	TCRBV14-01	TCRBJ01-01
V24CATSARQGGYGYTF	20	49	38	112	DRB1_0701	1.20301	0.621858	1	CATSARQGGYGYTF	TCRBV24-01	TCRBJ01-02
V06CASAQRDSYEQYF	11	27	47	134	DRB1_0701	1.16154	0.690207	1	CASAQRDSYEQYF	TCRBV06-05	TCRBJ02-07
V06CASSLDRGIGTDTQYF	3	13	55	148	DRB1_0701	0.620979	0.568942	1	CASSLDRGIGTDTQYF	TCRBV06	TCRBJ02-03
V18CASSRDREGSPLHF	15	41	43	120	DRB1_0701	1.02099	1	1	CASSRDREGSPLHF	TCRBV18-01	TCRBJ01-06
V12CASTPGQNNEQFF	8	28	50	133	DRB1_0701	0.76	0.679938	1	CASTPGQNNEQFF	TCRBV12-03/12-04	TCRBJ02-01
V28CASSFTGAYNQPQHF	17	45	41	116	DRB1_0701	1.06883	0.865916	1	CASSFTGAYNQPQHF	TCRBV28-01	TCRBJ01-05
V06CASSLDRGKGTDTQYF	2	9	56	152	DRB1_0701	0.603175	0.731576	1	CASSLDRGKGTDTQYF	TCRBV06	TCRBJ02-03
V18CASSKSIMNTEAFF	1	6	57	155	DRB1_0701	0.453216	0.678356	1	CASSKSIMNTEAFF	TCRBV18-01	TCRBJ01-01
V14CASSPEGMNTEAFF	11	30	47	131	DRB1_0701	1.02199	1	1	CASSPEGMNTEAFF	TCRBV14-01	TCRBJ01-01
V10CASRFGQGNQPQHF	5	19	53	142	DRB1_0701	0.705065	0.628045	1	CASRFGQGNQPQHF	TCRBV10-02	TCRBJ01-05
V14CASSPKGMNTEAFF	9	30	49	131	DRB1_0701	0.802041	0.691414	1	CASSPKGMNTEAFF	TCRBV14-01	TCRBJ01-01
V15CATSRGTRVDTQYF	9	27	49	134	DRB1_0701	0.911565	1	1	CATSRGTRVDTQYF	TCRBV15-01	TCRBJ02-03
V05CASSRQERSSYNSPLHF	7	21	51	140	DRB1_0701	0.915033	1	1	CASSRQERSSYNSPLHF	TCRBV05-01	TCRBJ01-06
V05CASSRQETSSYNSPLHF	6	19	52	142	DRB1_0701	0.862348	1	1	CASSRQETSSYNSPLHF	TCRBV05-01	TCRBJ01-06
V20CSATDRVVYTEAFF	6	17	52	144	DRB1_0701	0.977376	1	1	CSATDRVVYTEAFF	TCRBV20	TCRBJ01-01
V18CASSSTGQGGTGELFF	5	15	53	146	DRB1_0701	0.918239	1	1	CASSSTGQGGTGELFF	TCRBV18-01	TCRBJ02-02
