## Supplementary Tables S1-S11 for "Identification of a type 1 diabetes-associated T cell receptor repertoire signature from the human peripheral blood" (part 3 of 3)

### Sheet: Table S3 TCR_clustering_output (continued)
vfamcdr3	TCR+T1D+	TCR+T1D-	TCR-T1D+	TCR-T1D-	HLA condition	odds	p-value Fisher's Exact Test	FDR adjusted p-value	CDR3	v_gene_centroid	j_gene_centroid
V04CASSQAGTGESNYGYTF	8	21	50	140	DRB1_0701	1.06667	1	1	CASSQAGTGESNYGYTF	TCRBV04-01	TCRBJ01-02
V18CASSRTGQGGTGELFF	5	16	53	145	DRB1_0701	0.854953	1	1	CASSRTGQGGTGELFF	TCRBV18-01	TCRBJ02-02
V28CASSYVGARNQPQHF	7	15	51	146	DRB1_0701	1.33595	0.611382	1	CASSYVGARNQPQHF	TCRBV28-01	TCRBJ01-05
V05CASSRQDMSSYNSPLHF	4	10	54	151	DRB1_0701	1.11852	1	1	CASSRQDMSSYNSPLHF	TCRBV05-01	TCRBJ01-06
V04CASSQVSSGTGETQYF	6	20	52	141	DRB1_0701	0.813462	0.814724	1	CASSQVSSGTGETQYF	TCRBV04-02	TCRBJ02-05
V06CASSLARGRGTDTQYF	3	11	55	150	DRB1_0701	0.743802	0.765162	1	CASSLARGRGTDTQYF	TCRBV06	TCRBJ02-03
V20CSAIGTSGSISYNEQFF	5	18	53	143	DRB1_0701	0.749476	0.803116	1	CSAIGTSGSISYNEQFF	TCRBV20	TCRBJ02-01
V20CSARRQPRGTDTQYF	6	20	52	141	DRB1_0701	0.813462	0.814724	1	CSARRQPRGTDTQYF	TCRBV20	TCRBJ02-03
V18CASSRRRENSPLHF	9	26	49	135	DRB1_0701	0.953689	1	1	CASSRRRENSPLHF	TCRBV18-01	TCRBJ01-06
V18CASSRGDRENSPLHF	11	28	47	133	DRB1_0701	1.1117	0.84187	1	CASSRGDRENSPLHF	TCRBV18-01	TCRBJ01-06
V18CASSADRKNSPLHF	13	40	45	121	DRB1_0701	0.873889	0.858284	1	CASSADRKNSPLHF	TCRBV18-01	TCRBJ01-06
V28CASSFPGARNQPQHF	19	49	39	112	DRB1_0701	1.11355	0.743258	1	CASSFPGARNQPQHF	TCRBV28-01	TCRBJ01-05
V10CAISTAGGHGDTQYF	2	7	56	154	DRB1_0701	0.785714	1	1	CAISTAGGHGDTQYF	TCRBV10-03	TCRBJ02-03
V10CAISVAGGHGDTQYF	2	6	56	155	DRB1_0701	0.922619	1	1	CAISVAGGHGDTQYF	TCRBV10-03	TCRBJ02-03
V05CASSWNSGSPNTGELFF	1	7	57	154	DRB1_0701	0.385965	0.684424	1	CASSWNSGSPNTGELFF	TCRBV05-01	TCRBJ02-02
V10CASREGQVGQPQHF	6	13	52	148	DRB1_0701	1.31361	0.59284	1	CASREGQVGQPQHF	TCRBV10-02	TCRBJ01-05
V18CASSGDRKNSPLHF	11	32	47	129	DRB1_0701	0.943484	1	1	CASSGDRKNSPLHF	TCRBV18-01	TCRBJ01-06
V15CATSRGTRSDTQYF	11	28	47	133	DRB1_0701	1.1117	0.84187	1	CATSRGTRSDTQYF	TCRBV15-01	TCRBJ02-03
V07CASSMGLAGGDNEQFF	12	36	46	125	DRB1_0701	0.905797	0.854982	1	CASSMGLAGGDNEQFF	TCRBV07-07	TCRBJ02-01
V07CASSHGLAGGDNEQFF	13	37	45	124	DRB1_0701	0.968168	1	1	CASSHGLAGGDNEQFF	TCRBV07-02	TCRBJ02-01
V18CASSSRDRENSPLHF	8	27	50	134	DRB1_0701	0.794074	0.67997	1	CASSSRDRENSPLHF	TCRBV18-01	TCRBJ01-06
V28CASSLTGGGLETQYF	8	28	50	133	DRB1_0701	0.76	0.679938	1	CASSLTGGGLETQYF	TCRBV28-01	TCRBJ02-05
V06CASRAGQGSGANVLTF	12	36	46	125	DRB1_0701	0.905797	0.854982	1	CASRAGQGSGANVLTF	TCRBV06	TCRBJ02-06
V14CASSQPTGMNTEAFF	13	33	45	128	DRB1_0701	1.12054	0.851027	1	CASSQPTGMNTEAFF	TCRBV14-01	TCRBJ01-01
V18CASSRDRESSPLHF	13	35	45	126	DRB1_0701	1.04	1	1	CASSRDRESSPLHF	TCRBV18-01	TCRBJ01-06
V04CASSQAGTHSNYGYTF	9	25	49	136	DRB1_0701	0.999184	1	1	CASSQAGTHSNYGYTF	TCRBV04-02	TCRBJ01-02
V15CATSRDPRDKSNQPQHF	3	13	55	148	DRB1_0701	0.620979	0.568942	1	CATSRDPRDKSNQPQHF	TCRBV15-01	TCRBJ01-05
V20CSAGPGLAGGPRETQYF	5	11	53	150	DRB1_0701	1.28645	0.768746	1	CSAGPGLAGGPRETQYF	TCRBV20	TCRBJ02-05
V28CASSYAGAFNQPQHF	3	8	55	153	DRB1_0701	1.04318	1	1	CASSYAGAFNQPQHF	TCRBV28-01	TCRBJ01-05
V05CASSQWGERDNEQFF	3	12	55	149	DRB1_0701	0.677273	0.76412	1	CASSQWGERDNEQFF	TCRBV05-01	TCRBJ02-01
V10CASREGQGNQPQHF	13	31	45	130	DRB1_0701	1.21147	0.702472	1	CASREGQGNQPQHF	TCRBV10-01	TCRBJ01-05
V14CASSQDGRQNSPLHF	6	20	52	141	DRB1_0701	0.813462	0.814724	1	CASSQDGRQNSPLHF	TCRBV14-01	TCRBJ01-06
V14CASSLAFMNTEAFF	5	13	53	148	DRB1_0701	1.07402	1	1	CASSLAFMNTEAFF	TCRBV14-01	TCRBJ01-01
V20CSASKGLAGGPRETQYF	5	12	53	149	DRB1_0701	1.17138	0.778034	1	CSASKGLAGGPRETQYF	TCRBV20	TCRBJ02-05
V20CSATRPSGGGTGELFF	5	19	53	142	DRB1_0701	0.705065	0.628045	1	CSATRPSGGGTGELFF	TCRBV20	TCRBJ02-02
V18CASSRADRENSPLHF	8	26	50	135	DRB1_0701	0.830769	0.833025	1	CASSRADRENSPLHF	TCRBV18-01	TCRBJ01-06
V18CASTRGQLNEKLFF	6	13	52	148	DRB1_0701	1.31361	0.59284	1	CASTRGQLNEKLFF	TCRBV18-01	TCRBJ01-04
V14CASSPPGENTEAFF	10	24	48	137	DRB1_0701	1.18924	0.675811	1	CASSPPGENTEAFF	TCRBV14-01	TCRBJ01-01
V19CASRRGRNQLQHF	2	6	56	155	DRB1_0701	0.922619	1	1	CASRRGRNQLQHF	TCRBV19-01	TCRBJ01-05
V24CATSDSGTGGWYEQYF	10	31	48	130	DRB1_0701	0.873656	0.845463	1	CATSDSGTGGWYEQYF	TCRBV24-01	TCRBJ02-07
V15CATSRDPRKSSNQPQHF	2	7	56	154	DRB1_0701	0.785714	1	1	CATSRDPRKSSNQPQHF	TCRBV15-01	TCRBJ01-05
V28CASSTRQGLEEKLFF	2	9	56	152	DRB1_0701	0.603175	0.731576	1	CASSTRQGLEEKLFF	TCRBV28-01	TCRBJ01-04
V04CASSQAGTGPSNYGYTF	8	24	50	137	DRB1_0701	0.913333	1	1	CASSQAGTGPSNYGYTF	TCRBV04-01	TCRBJ01-02
V10CASHGTGDYGYTF	5	18	53	143	DRB1_0701	0.749476	0.803116	1	CASHGTGDYGYTF	TCRBV10-03	TCRBJ01-02
V28CASSWEGSYNSPLHF	5	17	53	144	DRB1_0701	0.799112	0.80229	1	CASSWEGSYNSPLHF	TCRBV28-01	TCRBJ01-06
V07CASSQGQGVYNSPLHF	5	12	53	149	DRB1_0701	1.17138	0.778034	1	CASSQGQGVYNSPLHF	TCRBV07-06	TCRBJ01-06
V19CASQFSSYNSPLHF	15	41	43	120	DRB1_0701	1.02099	1	1	CASQFSSYNSPLHF	TCRBV19-01	TCRBJ01-06
V28CASSFTGALNQPQHF	13	33	45	128	DRB1_0701	1.12054	0.851027	1	CASSFTGALNQPQHF	TCRBV28-01	TCRBJ01-05
V24CATSDSGTGGEYEQYF	10	32	48	129	DRB1_0701	0.839844	0.845911	1	CATSDSGTGGEYEQYF	TCRBV24-01	TCRBJ02-07
V18CASSIQGGNSPLHF	7	12	12	19	DRB1_0801	0.923611	1	1	CASSIQGGNSPLHF	TCRBV18-01	TCRBJ01-06
V09CASSRVTDQETQYF	7	9	12	22	DRB1_0801	1.42593	0.755597	1	CASSRVTDQETQYF	TCRBV09-01	TCRBJ02-05
V10CAISEGTSNEQYF	5	6	14	25	DRB1_0801	1.4881	0.727143	1	CAISEGTSNEQYF	TCRBV10-03	TCRBJ02-07
V04CASSQDMGGNYNEQFF	6	13	13	18	DRB1_0801	0.639053	0.555663	1	CASSQDMGGNYNEQFF	TCRBV04-02	TCRBJ02-01
V18CASSHQGGNSPLHF	7	10	12	21	DRB1_0801	1.225	0.766707	1	CASSHQGGNSPLHF	TCRBV18-01	TCRBJ01-06
V19CASSTAQGSNSPLHF	5	7	14	24	DRB1_0801	1.22449	1	1	CASSTAQGSNSPLHF	TCRBV19-01	TCRBJ01-06
V27CASSLSGVLNSGNTIYF	2	6	17	25	DRB1_0801	0.490196	0.693332	1	CASSLSGVLNSGNTIYF	TCRBV27-01	TCRBJ01-03
V11CASSLHDQVNTEAFF	2	2	17	29	DRB1_0801	1.70588	0.629158	1	CASSLHDQVNTEAFF	TCRBV11-01	TCRBJ01-01
V20CSATGTGRGANVLTF	5	7	14	24	DRB1_0801	1.22449	1	1	CSATGTGRGANVLTF	TCRBV20	TCRBJ02-06
V05CASRPGTGGGYEKLFF	1	3	18	28	DRB1_0801	0.518519	1	1	CASRPGTGGGYEKLFF	TCRBV05-01	TCRBJ01-04
V10CAISEGTSNSEQFF	1	3	18	28	DRB1_0801	0.518519	1	1	CAISEGTSNSEQFF	TCRBV10-03	TCRBJ02-01
V04CASSQDRGGNYREQFF	3	7	16	24	DRB1_0801	0.642857	0.722182	1	CASSQDRGGNYREQFF	TCRBV04-03	TCRBJ02-01
V11CASLGQGSGYTF	9	12	10	19	DRB1_0801	1.425	0.569997	1	CASLGQGSGYTF	TCRBV11-02	TCRBJ01-02
V11CASRLGQGSGYTF	9	12	10	19	DRB1_0801	1.425	0.569997	1	CASRLGQGSGYTF	TCRBV11-02	TCRBJ01-02
V18CASSAQGGNSPLHF	8	12	11	19	DRB1_0801	1.15152	1	1	CASSAQGGNSPLHF	TCRBV18-01	TCRBJ01-06
V20CSARDARDSKETQYF	1	4	18	27	DRB1_0801	0.375	0.637219	1	CSARDARDSKETQYF	TCRBV20	TCRBJ02-05
V20CSATGTGPGANVLTF	5	9	14	22	DRB1_0801	0.873016	1	1	CSATGTGPGANVLTF	TCRBV20	TCRBJ02-06
V06CASRRGERGPYEQYF	2	2	17	29	DRB1_0801	1.70588	0.629158	1	CASRRGERGPYEQYF	TCRBV06-05	TCRBJ02-07
V06CASRRGDRIPYEQYF	1	2	18	29	DRB1_0801	0.805556	1	1	CASRRGDRIPYEQYF	TCRBV06-05	TCRBJ02-07
V11CASSLGQGSDYTF	9	12	10	19	DRB1_0801	1.425	0.569997	1	CASSLGQGSDYTF	TCRBV11-02	TCRBJ01-02
V10CAISEGTSNYEQFF	1	3	18	28	DRB1_0801	0.518519	1	1	CAISEGTSNYEQFF	TCRBV10-03	TCRBJ02-01
V10CAISLGTSNEQFF	3	6	16	25	DRB1_0801	0.78125	1	1	CAISLGTSNEQFF	TCRBV10-03	TCRBJ02-01
V12CASSLPPYMETQYF	3	7	16	24	DRB1_0801	0.642857	0.722182	1	CASSLPPYMETQYF	TCRBV12	TCRBJ02-05
V12CASSLPPYSETQYF	3	7	16	24	DRB1_0801	0.642857	0.722182	1	CASSLPPYSETQYF	TCRBV12	TCRBJ02-05
V09CASSMTDQETQYF	7	10	12	21	DRB1_0801	1.225	0.766707	1	CASSMTDQETQYF	TCRBV09-01	TCRBJ02-05
V05CASSVGGDLAKNIQYF	3	3	16	28	DRB1_0801	1.75	0.661405	1	CASSVGGDLAKNIQYF	TCRBV05-01	TCRBJ02-04
V05CASSDGGDLAKNIQYF	3	3	16	28	DRB1_0801	1.75	0.661405	1	CASSDGGDLAKNIQYF	TCRBV05-01	TCRBJ02-04
V27CASSLSGVLSSGNTIYF	4	6	15	25	DRB1_0801	1.11111	1	1	CASSLSGVLSSGNTIYF	TCRBV27-01	TCRBJ01-03
V10CAISEGTFNEQFF	4	9	15	22	DRB1_0801	0.651852	0.741504	1	CAISEGTFNEQFF	TCRBV10-03	TCRBJ02-01
V24CATSVRGNREETQYF	1	1	18	30	DRB1_0801	1.66667	1	1	CATSVRGNREETQYF	TCRBV24-01	TCRBJ02-05
V19CASSTATGLNSPLHF	5	6	14	25	DRB1_0801	1.4881	0.727143	1	CASSTATGLNSPLHF	TCRBV19-01	TCRBJ01-06
V05CASSLGGDLVAKNIQYF	3	3	16	28	DRB1_0801	1.75	0.661405	1	CASSLGGDLVAKNIQYF	TCRBV05-01	TCRBJ02-04
V05CASRLGGDLAKNIQYF	3	3	16	28	DRB1_0801	1.75	0.661405	1	CASRLGGDLAKNIQYF	TCRBV05-01	TCRBJ02-04
V10CAIKEGTSNEQFF	1	3	18	28	DRB1_0801	0.518519	1	1	CAIKEGTSNEQFF	TCRBV10-03	TCRBJ02-01
V11CASSPLGQGSGYTF	9	14	10	17	DRB1_0801	1.09286	1	1	CASSPLGQGSGYTF	TCRBV11-02	TCRBJ01-02
V05CASSRWGGNVQPQHF	1	3	18	28	DRB1_0801	0.518519	1	1	CASSRWGGNVQPQHF	TCRBV05-06	TCRBJ01-05
V10CAISEGTSSEQFF	1	3	18	28	DRB1_0801	0.518519	1	1	CAISEGTSSEQFF	TCRBV10-03	TCRBJ02-01
V04CASSQTLGGSSYNEQFF	5	8	14	23	DRB1_0801	1.02679	1	1	CASSQTLGGSSYNEQFF	TCRBV04-03	TCRBJ02-01
V04CASSQSLGGSSYNEQFF	4	7	15	24	DRB1_0801	0.914286	1	1	CASSQSLGGSSYNEQFF	TCRBV04-03	TCRBJ02-01
V24CATSVRGNGEETQYF	1	3	18	28	DRB1_0801	0.518519	1	1	CATSVRGNGEETQYF	TCRBV24-01	TCRBJ02-05
V07CASTSPAMNEQFF	1	4	18	27	DRB1_0801	0.375	0.637219	1	CASTSPAMNEQFF	TCRBV07-09	TCRBJ02-01
V05CASSLAGTEVSPLHF	4	9	15	22	DRB1_0801	0.651852	0.741504	1	CASSLAGTEVSPLHF	TCRBV05-01	TCRBJ01-06
V10CAISEKTSNEQFF	1	4	18	27	DRB1_0801	0.375	0.637219	1	CAISEKTSNEQFF	TCRBV10-03	TCRBJ02-01
V07CASSLAPLAGGDEQYF	1	1	18	30	DRB1_0801	1.66667	1	1	CASSLAPLAGGDEQYF	TCRBV07-09	TCRBJ02-07
V09CASSFTDQETQYF	7	11	12	20	DRB1_0801	1.06061	1	1	CASSFTDQETQYF	TCRBV09-01	TCRBJ02-05
V11CASSLGQGSPGYTF	9	13	10	18	DRB1_0801	1.24615	0.774163	1	CASSLGQGSPGYTF	TCRBV11-02	TCRBJ01-02
V10CAISEGTENEQFF	4	6	15	25	DRB1_0801	1.11111	1	1	CAISEGTENEQFF	TCRBV10-03	TCRBJ02-01
V04CASSQFLGGSSYNEQFF	4	9	15	22	DRB1_0801	0.651852	0.741504	1	CASSQFLGGSSYNEQFF	TCRBV04-03	TCRBJ02-01
V19CASSTVTSGDTDTQYF	3	4	16	27	DRB1_0801	1.26562	1	1	CASSTVTSGDTDTQYF	TCRBV19-01	TCRBJ02-03
V06CASRRGDRSPYEQYF	1	2	18	29	DRB1_0801	0.805556	1	1	CASRRGDRSPYEQYF	TCRBV06-04	TCRBJ02-07
V10CAISEGTSQEQFF	1	3	18	28	DRB1_0801	0.518519	1	1	CAISEGTSQEQFF	TCRBV10-03	TCRBJ02-01
V04CASSQDLGGSGSYNEQFF	4	8	15	23	DRB1_0801	0.766667	0.748132	1	CASSQDLGGSGSYNEQFF	TCRBV04-03	TCRBJ02-01
V20CGAGTGGTYEQYF	6	7	17	23	DRB1_0901	1.15966	1	1	CGAGTGGTYEQYF	TCRBV20	TCRBJ02-07
V19CASSGNYSPLHF	6	6	17	24	DRB1_0901	1.41176	0.743227	1	CASSGNYSPLHF	TCRBV19-01	TCRBJ01-06
V18CASSEGTGDETQYF	8	9	15	21	DRB1_0901	1.24444	0.77202	1	CASSEGTGDETQYF	TCRBV18-01	TCRBJ02-05
V18CASRPGTGDETQYF	7	9	16	21	DRB1_0901	1.02083	1	1	CASRPGTGDETQYF	TCRBV18-01	TCRBJ02-05
V20CSTGTGGTYEQYF	8	9	15	21	DRB1_0901	1.24444	0.77202	1	CSTGTGGTYEQYF	TCRBV20	TCRBJ02-07
V07CASSFGTSGRARGETQYF	2	3	21	27	DRB1_0901	0.857143	1	1	CASSFGTSGRARGETQYF	TCRBV07-02	TCRBJ02-05
V20CSAGTGLGTYEQYF	6	8	17	22	DRB1_0901	0.970588	1	1	CSAGTGLGTYEQYF	TCRBV20	TCRBJ02-07
V20CSARDPGIMETQYF	5	7	18	23	DRB1_0901	0.912698	1	1	CSARDPGIMETQYF	TCRBV20	TCRBJ02-05
V20CSAGTGGTTYEQYF	7	7	16	23	DRB1_0901	1.4375	0.754226	1	CSAGTGGTTYEQYF	TCRBV20	TCRBJ02-07
V06CASSYSIRGRFSNQPQHF	3	11	9	45	DRB1_1101	1.36364	0.700949	1	CASSYSIRGRFSNQPQHF	TCRBV06	TCRBJ01-05
V06CASSYSDRGRFSNQPQHF	4	14	8	42	DRB1_1101	1.5	0.719249	1	CASSYSDRGRFSNQPQHF	TCRBV06	TCRBJ01-05
V14CASSPLGYPGNTIYF	4	21	8	35	DRB1_1101	0.833333	1	1	CASSPLGYPGNTIYF	TCRBV14-01	TCRBJ01-03
V14CASSPLGAPGNTIYF	4	21	8	35	DRB1_1101	0.833333	1	1	CASSPLGAPGNTIYF	TCRBV14-01	TCRBJ01-03
V06CASSYSVRGRFSNQPQHF	3	10	9	46	DRB1_1101	1.53333	0.686709	1	CASSYSVRGRFSNQPQHF	TCRBV06	TCRBJ01-05
V06CASSYSRRGRFSNQPQHF	3	12	9	44	DRB1_1101	1.22222	0.718841	1	CASSYSRRGRFSNQPQHF	TCRBV06	TCRBJ01-05
V14CASSPLGPPSGNTIYF	3	11	9	45	DRB1_1101	1.36364	0.700949	1	CASSPLGPPSGNTIYF	TCRBV14-01	TCRBJ01-03
V14CASSPLGQPGNTIYF	4	23	8	33	DRB1_1101	0.717391	0.750761	1	CASSPLGQPGNTIYF	TCRBV14-01	TCRBJ01-03
V06CASSYSSRGQYSNQPQHF	4	21	8	35	DRB1_1101	0.833333	1	1	CASSYSSRGQYSNQPQHF	TCRBV06	TCRBJ01-05
V14CASSHLGPGNTIYF	4	24	8	32	DRB1_1101	0.666667	0.748382	1	CASSHLGPGNTIYF	TCRBV14-01	TCRBJ01-03
V06CASSYSDRERYSNQPQHF	5	20	7	36	DRB1_1101	1.28571	0.748098	1	CASSYSDRERYSNQPQHF	TCRBV06	TCRBJ01-05
V06CASSYSSRERFSNQPQHF	3	13	9	43	DRB1_1101	1.10256	1	1	CASSYSSRERFSNQPQHF	TCRBV06	TCRBJ01-05
V06CASSYSSRGRYSNQPQHF	8	34	4	22	DRB1_1101	1.29412	0.756299	1	CASSYSSRGRYSNQPQHF	TCRBV06	TCRBJ01-05
V14CASSPFGPGNTIYF	4	21	8	35	DRB1_1101	0.833333	1	1	CASSPFGPGNTIYF	TCRBV14-01	TCRBJ01-03
V28CASSPPNRVRSNQPQHF	3	20	6	62	DRB1_1301	1.55	0.687064	1	CASSPPNRVRSNQPQHF	TCRBV28-01	TCRBJ01-05
V28CASSPPPRVRSNQPQHF	3	30	6	52	DRB1_1301	0.866667	1	1	CASSPPPRVRSNQPQHF	TCRBV28-01	TCRBJ01-05
V28CASSSPPRVRSNQPQHF	2	22	7	60	DRB1_1301	0.779221	1	1	CASSSPPRVRSNQPQHF	TCRBV28-01	TCRBJ01-05
V03CASSPRDRETDTQYF	4	29	5	53	DRB1_1301	1.46207	0.718241	1	CASSPRDRETDTQYF	TCRBV03-01/03-02	TCRBJ02-03
V03CASSPRDRATDTQYF	4	38	5	44	DRB1_1301	0.926316	1	1	CASSPRDRATDTQYF	TCRBV03-01/03-02	TCRBJ02-03
V03CASSPRDRTTDTQYF	4	28	5	54	DRB1_1301	1.54286	0.714858	1	CASSPRDRTTDTQYF	TCRBV03-01/03-02	TCRBJ02-03
V03CASSPRDRRTDTQYF	5	36	4	46	DRB1_1301	1.59722	0.726237	1	CASSPRDRRTDTQYF	TCRBV03-01/03-02	TCRBJ02-03
V28CASSPAPRVRSNQPQHF	1	9	8	73	DRB1_1301	1.01389	1	1	CASSPAPRVRSNQPQHF	TCRBV28-01	TCRBJ01-05
V03CASSPRDRDTDTQYF	4	31	5	51	DRB1_1301	1.31613	0.728866	1	CASSPRDRDTDTQYF	TCRBV03-01/03-02	TCRBJ02-03
V28CASSPLPRVRSNQPQHF	1	11	8	71	DRB1_1301	0.806818	1	1	CASSPLPRVRSNQPQHF	TCRBV28-01	TCRBJ01-05
V03CASSPRDRYTDTQYF	4	29	5	53	DRB1_1301	1.46207	0.718241	1	CASSPRDRYTDTQYF	TCRBV03-01/03-02	TCRBJ02-03
V28CASSPPPTVRSNQPQHF	1	9	8	73	DRB1_1301	1.01389	1	1	CASSPPPTVRSNQPQHF	TCRBV28-01	TCRBJ01-05
V11CASSLTTVSTDTQYF	2	14	7	68	DRB1_1301	1.38776	0.655591	1	CASSLTTVSTDTQYF	TCRBV11-03	TCRBJ02-03
V03CASSNRDRGTDTQYF	3	29	6	53	DRB1_1301	0.913793	1	1	CASSNRDRGTDTQYF	TCRBV03-01/03-02	TCRBJ02-03
V28CASSPPPAVRSNQPQHF	1	9	8	73	DRB1_1301	1.01389	1	1	CASSPPPAVRSNQPQHF	TCRBV28-01	TCRBJ01-05
V20CSASLVDGEQFF	8	16	27	61	DRB1_1302	1.12963	0.807742	1	CSASLVDGEQFF	TCRBV20-01	TCRBJ02-01
V07CASSLQGLAGDPYEQYF	11	23	24	54	DRB1_1302	1.07609	1	1	CASSLQGLAGDPYEQYF	TCRBV07-02	TCRBJ02-07
V27CASSLYRGRYSPLHF	7	20	28	57	DRB1_1302	0.7125	0.634984	1	CASSLYRGRYSPLHF	TCRBV27-01	TCRBJ01-06
V19CASSISGQGAQETQYF	11	23	24	54	DRB1_1302	1.07609	1	1	CASSISGQGAQETQYF	TCRBV19-01	TCRBJ02-05
V12CASSLAARGRRTEAFF	6	12	29	65	DRB1_1302	1.12069	1	1	CASSLAARGRRTEAFF	TCRBV12	TCRBJ01-01
V07CASSLRGLAGDPYEQYF	10	21	25	56	DRB1_1302	1.06667	1	1	CASSLRGLAGDPYEQYF	TCRBV07-08	TCRBJ02-07
V07CASSLFGLAGDPYEQYF	9	22	26	55	DRB1_1302	0.865385	0.822865	1	CASSLFGLAGDPYEQYF	TCRBV07-08	TCRBJ02-07
V19CASSISGQGAHETQYF	6	16	29	61	DRB1_1302	0.788793	0.799357	1	CASSISGQGAHETQYF	TCRBV19-01	TCRBJ02-05
V20CSAALVDNEQFF	8	14	27	63	DRB1_1302	1.33333	0.611686	1	CSAALVDNEQFF	TCRBV20	TCRBJ02-01
V07CASSLNGLAGDPYEQYF	9	21	26	56	DRB1_1302	0.923077	1	1	CASSLNGLAGDPYEQYF	TCRBV07-06	TCRBJ02-07
V27CASSLYRGKDSPLHF	9	22	26	55	DRB1_1302	0.865385	0.822865	1	CASSLYRGKDSPLHF	TCRBV27-01	TCRBJ01-06
V07CASSIAGLAGDPYEQYF	6	17	29	60	DRB1_1302	0.730223	0.621843	1	CASSIAGLAGDPYEQYF	TCRBV07-02	TCRBJ02-07
V07CASSLSGLAGDPYEQYF	9	23	26	54	DRB1_1302	0.812709	0.821871	1	CASSLSGLAGDPYEQYF	TCRBV07-02	TCRBJ02-07
V20CSASLVTDNEQFF	6	11	29	66	DRB1_1302	1.24138	0.778002	1	CSASLVTDNEQFF	TCRBV20-01	TCRBJ02-01
V07CASSLAGLAGDPSEQYF	6	16	29	61	DRB1_1302	0.788793	0.799357	1	CASSLAGLAGDPSEQYF	TCRBV07-03	TCRBJ02-07
V27CASSLYRGRSSPLHF	7	20	28	57	DRB1_1302	0.7125	0.634984	1	CASSLYRGRSSPLHF	TCRBV27-01	TCRBJ01-06
V27CASSLYRGRDSPLHF	10	25	25	52	DRB1_1302	0.832	0.826481	1	CASSLYRGRDSPLHF	TCRBV27-01	TCRBJ01-06
V07CASSLGGQGIFGNTIYF	7	14	28	63	DRB1_1302	1.125	0.799671	1	CASSLGGQGIFGNTIYF	TCRBV07-02	TCRBJ01-03
V19CASSISGQGHQETQYF	7	12	28	65	DRB1_1302	1.35417	0.593116	1	CASSISGQGHQETQYF	TCRBV19-01	TCRBJ02-05
V07CASSLAGLAADPYEQYF	7	18	28	59	DRB1_1302	0.819444	0.808834	1	CASSLAGLAADPYEQYF	TCRBV07-02	TCRBJ02-07
V07CASSLGGQGITGNTIYF	8	15	27	62	DRB1_1302	1.22469	0.801307	1	CASSLGGQGITGNTIYF	TCRBV07-02	TCRBJ01-03
V05CASSKGQGDKNIQYF	9	19	26	58	DRB1_1302	1.05668	1	1	CASSKGQGDKNIQYF	TCRBV05-01	TCRBJ02-04
V07CASSLAGLAGDPYEQYF	10	25	25	52	DRB1_1302	0.832	0.826481	1	CASSLAGLAGDPYEQYF	TCRBV07-02	TCRBJ02-07
V12CASSLRRKAGANVLTF	6	13	29	64	DRB1_1302	1.01857	1	1	CASSLRRKAGANVLTF	TCRBV12	TCRBJ02-06
V20CSASQVDNEQFF	8	18	27	59	DRB1_1302	0.971193	1	1	CSASQVDNEQFF	TCRBV20	TCRBJ02-01
V12CASSLAGRGRRAEAFF	5	10	30	67	DRB1_1302	1.11667	1	1	CASSLAGRGRRAEAFF	TCRBV12	TCRBJ01-01
V07CASSGGGQGISGNTIYF	5	13	30	64	DRB1_1302	0.820513	1	1	CASSGGGQGISGNTIYF	TCRBV07-08	TCRBJ01-03
V12CASSLAGRGRRTEAFF	8	16	27	61	DRB1_1302	1.12963	0.807742	1	CASSLAGRGRRTEAFF	TCRBV12	TCRBJ01-01
V12CASRLRRAGANVLTF	7	16	28	61	DRB1_1302	0.953125	1	1	CASRLRRAGANVLTF	TCRBV12-02	TCRBJ02-06
V05CASSMGQGDKNIQYF	9	19	26	58	DRB1_1302	1.05668	1	1	CASSMGQGDKNIQYF	TCRBV05-01	TCRBJ02-04
V20CSASVVDNEQFF	10	19	25	58	DRB1_1302	1.22105	0.650116	1	CSASVVDNEQFF	TCRBV20	TCRBJ02-01
V27CASSLYRGLDSPLHF	8	22	27	55	DRB1_1302	0.740741	0.647165	1	CASSLYRGLDSPLHF	TCRBV27-01	TCRBJ01-06
V05CASSWGQGDKNIQYF	11	20	24	57	DRB1_1302	1.30625	0.649447	1	CASSWGQGDKNIQYF	TCRBV05-01	TCRBJ02-04
V20CSARVPSGESYNEQFF	11	22	24	55	DRB1_1302	1.14583	0.824292	1	CSARVPSGESYNEQFF	TCRBV20	TCRBJ02-01
V20CSASWVDNEQFF	9	17	26	60	DRB1_1302	1.22172	0.809567	1	CSASWVDNEQFF	TCRBV20-01	TCRBJ02-01
V07CASSLGMPGAGANVLTF	9	23	26	54	DRB1_1302	0.812709	0.821871	1	CASSLGMPGAGANVLTF	TCRBV07-09	TCRBJ02-06
V28CASFQGKETQYF	6	15	29	62	DRB1_1302	0.855172	1	1	CASFQGKETQYF	TCRBV28-01	TCRBJ02-05
V07CASSIGGQGISGNTIYF	5	13	30	64	DRB1_1302	0.820513	1	1	CASSIGGQGISGNTIYF	TCRBV07-02	TCRBJ01-03
V20CSAPLVDNEQFF	8	15	27	62	DRB1_1302	1.22469	0.801307	1	CSAPLVDNEQFF	TCRBV20	TCRBJ02-01
V12CASSQRRAGANVLTF	7	16	28	61	DRB1_1302	0.953125	1	1	CASSQRRAGANVLTF	TCRBV12	TCRBJ02-06
V07CASSFGGQGISGNTIYF	6	15	29	62	DRB1_1302	0.855172	1	1	CASSFGGQGISGNTIYF	TCRBV07-09	TCRBJ01-03
V12CASSPLRRAGANVLTF	6	13	29	64	DRB1_1302	1.01857	1	1	CASSPLRRAGANVLTF	TCRBV12	TCRBJ02-06
V19CASSISGQGPQETQYF	9	18	26	59	DRB1_1302	1.13462	0.814345	1	CASSISGQGPQETQYF	TCRBV19-01	TCRBJ02-05
V07CASSLALGLAGDPYEQYF	6	17	29	60	DRB1_1302	0.730223	0.621843	1	CASSLALGLAGDPYEQYF	TCRBV07-02	TCRBJ02-07
V15CATSRQDGTGGEKLFF	2	8	33	69	DRB1_1302	0.522727	0.721888	1	CATSRQDGTGGEKLFF	TCRBV15-01	TCRBJ01-04
V12CASSLFRRAGANVLTF	6	13	29	64	DRB1_1302	1.01857	1	1	CASSLFRRAGANVLTF	TCRBV12	TCRBJ02-06
V07CASSLGGQGHSGNTIYF	14	27	21	50	DRB1_1302	1.23457	0.674432	1	CASSLGGQGHSGNTIYF	TCRBV07-09	TCRBJ01-03
V15CATSRDGTFGGEKLFF	2	8	33	69	DRB1_1302	0.522727	0.721888	1	CATSRDGTFGGEKLFF	TCRBV15-01	TCRBJ01-04
V07CASSLGGQGIAGNTIYF	7	20	28	57	DRB1_1302	0.7125	0.634984	1	CASSLGGQGIAGNTIYF	TCRBV07-02	TCRBJ01-03
V07CASSLGGLAGDPYEQYF	9	23	26	54	DRB1_1302	0.812709	0.821871	1	CASSLGGLAGDPYEQYF	TCRBV07-02	TCRBJ02-07
V27CASSYRGRDSPLHF	9	23	26	54	DRB1_1302	0.812709	0.821871	1	CASSYRGRDSPLHF	TCRBV27-01	TCRBJ01-06
V28CASSDGKETQYF	13	24	22	53	DRB1_1302	1.30492	0.665078	1	CASSDGKETQYF	TCRBV28-01	TCRBJ02-05
V07CASSLAGLAGIPYEQYF	9	16	26	61	DRB1_1302	1.31971	0.626772	1	CASSLAGLAGIPYEQYF	TCRBV07-06	TCRBJ02-07
V20CSARVPSGQSYNEQFF	11	20	24	57	DRB1_1302	1.30625	0.649447	1	CSARVPSGQSYNEQFF	TCRBV20	TCRBJ02-01
V07CASSLASLAGDPYEQYF	6	17	29	60	DRB1_1302	0.730223	0.621843	1	CASSLASLAGDPYEQYF	TCRBV07-02	TCRBJ02-07
V19CASSPSGQGAQETQYF	5	9	30	68	DRB1_1302	1.25926	0.760932	1	CASSPSGQGAQETQYF	TCRBV19-01	TCRBJ02-05
V10CASSRGSSEQFF	6	17	29	60	DRB1_1302	0.730223	0.621843	1	CASSRGSSEQFF	TCRBV10-01	TCRBJ02-01
V30CACNGEYNSPLHF	7	15	28	62	DRB1_1302	1.03333	1	1	CACNGEYNSPLHF	TCRBV30-01	TCRBJ01-06
V30CACRGEYNSPLHF	9	22	26	55	DRB1_1302	0.865385	0.822865	1	CACRGEYNSPLHF	TCRBV30-01	TCRBJ01-06
V05CASSTGQGDKNIQYF	10	21	25	56	DRB1_1302	1.06667	1	1	CASSTGQGDKNIQYF	TCRBV05-01	TCRBJ02-04
V05CASSQGQGDKNIQYF	9	19	26	58	DRB1_1302	1.05668	1	1	CASSQGQGDKNIQYF	TCRBV05-01	TCRBJ02-04
V30CACTGEYNSPLHF	8	17	27	60	DRB1_1302	1.04575	1	1	CACTGEYNSPLHF	TCRBV30-01	TCRBJ01-06
V12CASSLLRRAGANVLTF	7	13	28	64	DRB1_1302	1.23077	0.79104	1	CASSLLRRAGANVLTF	TCRBV12	TCRBJ02-06
V07CASSLGIPGAGANVLTF	9	23	26	54	DRB1_1302	0.812709	0.821871	1	CASSLGIPGAGANVLTF	TCRBV07-06	TCRBJ02-06
V07CASSLGPLGAGANVLTF	12	27	23	50	DRB1_1302	0.966184	1	1	CASSLGPLGAGANVLTF	TCRBV07-02	TCRBJ02-06
V05CASSVGQGDKNIQYF	9	19	26	58	DRB1_1302	1.05668	1	1	CASSVGQGDKNIQYF	TCRBV05-01	TCRBJ02-04
V12CASGSRQGSLNTEAFF	7	13	28	64	DRB1_1302	1.23077	0.79104	1	CASGSRQGSLNTEAFF	TCRBV12-05	TCRBJ01-01
V05CASSGQGDKNIQYF	10	22	25	55	DRB1_1302	1	1	1	CASSGQGDKNIQYF	TCRBV05-01	TCRBJ02-04
V15CATSPDGTGGEKLFF	2	8	33	69	DRB1_1302	0.522727	0.721888	1	CATSPDGTGGEKLFF	TCRBV15-01	TCRBJ01-04
V20CSARLDRRNTGELFF	18	35	17	42	DRB1_1302	1.27059	0.683454	1	CSARLDRRNTGELFF	TCRBV20	TCRBJ02-02
V05CASSAGQGDKNIQYF	9	19	26	58	DRB1_1302	1.05668	1	1	CASSAGQGDKNIQYF	TCRBV05-01	TCRBJ02-04
V27CASSLYRGGDSPLHF	9	24	26	53	DRB1_1302	0.764423	0.657296	1	CASSLYRGGDSPLHF	TCRBV27-01	TCRBJ01-06
V07CASSLGPGAYGANVLTF	9	24	26	53	DRB1_1302	0.764423	0.657296	1	CASSLGPGAYGANVLTF	TCRBV07-06	TCRBJ02-06
V07CASSLGWPGAGANVLTF	9	23	26	54	DRB1_1302	0.812709	0.821871	1	CASSLGWPGAGANVLTF	TCRBV07-09	TCRBJ02-06
V20CSASLVVDTEAFF	7	11	28	66	DRB1_1302	1.5	0.579372	1	CSASLVVDTEAFF	TCRBV20	TCRBJ01-01
V10CASSRFSAEAFF	3	8	32	69	DRB1_1302	0.808594	1	1	CASSRFSAEAFF	TCRBV10-02	TCRBJ01-01
V11CASSHTGTATDTQYF	3	9	32	68	DRB1_1302	0.708333	0.750558	1	CASSHTGTATDTQYF	TCRBV11-02	TCRBJ02-03
V28CASKAGKETQYF	8	14	27	63	DRB1_1302	1.33333	0.611686	1	CASKAGKETQYF	TCRBV28-01	TCRBJ02-05
V20CSARVPSGSNYNEQFF	8	15	27	62	DRB1_1302	1.22469	0.801307	1	CSARVPSGSNYNEQFF	TCRBV20	TCRBJ02-01
V12CASGKRQGSLNTEAFF	7	12	28	65	DRB1_1302	1.35417	0.593116	1	CASGKRQGSLNTEAFF	TCRBV12-05	TCRBJ01-01
V04CASSQRTGDIQYF	8	18	27	59	DRB1_1302	0.971193	1	1	CASSQRTGDIQYF	TCRBV04-02	TCRBJ02-04
V04CASSQRSTGDEQYF	7	13	28	64	DRB1_1302	1.23077	0.79104	1	CASSQRSTGDEQYF	TCRBV04-01	TCRBJ02-07
V20CSASLDVDTEAFF	7	11	28	66	DRB1_1302	1.5	0.579372	1	CSASLDVDTEAFF	TCRBV20	TCRBJ01-01
V28CASVQGKETQYF	5	15	30	62	DRB1_1302	0.688889	0.60167	1	CASVQGKETQYF	TCRBV28-01	TCRBJ02-05
V18CASSSQRVGQPQHF	4	9	31	68	DRB1_1302	0.97491	1	1	CASSSQRVGQPQHF	TCRBV18-01	TCRBJ01-05
V11CASSVTGTATDTQYF	3	9	32	68	DRB1_1302	0.708333	0.750558	1	CASSVTGTATDTQYF	TCRBV11-02	TCRBJ02-03
V20CSASLVGDNEQFF	6	13	29	64	DRB1_1302	1.01857	1	1	CSASLVGDNEQFF	TCRBV20-01	TCRBJ02-01
V19CASSISPQGAQETQYF	6	15	29	62	DRB1_1302	0.855172	1	1	CASSISPQGAQETQYF	TCRBV19-01	TCRBJ02-05
V04CASSNSGEQETQYF	5	13	30	64	DRB1_1302	0.820513	1	1	CASSNSGEQETQYF	TCRBV04-01	TCRBJ02-05
V15CATSRDGTGGAEKLFF	3	8	32	69	DRB1_1302	0.808594	1	1	CATSRDGTGGAEKLFF	TCRBV15-01	TCRBJ01-04
V28CASAQGKETQYF	6	16	29	61	DRB1_1302	0.788793	0.799357	1	CASAQGKETQYF	TCRBV28-01	TCRBJ02-05
V12CASSLERRAGANVLTF	6	13	29	64	DRB1_1302	1.01857	1	1	CASSLERRAGANVLTF	TCRBV12	TCRBJ02-06
V10CASSRGSAEAFF	8	20	27	57	DRB1_1302	0.844444	0.816529	1	CASSRGSAEAFF	TCRBV10-01	TCRBJ01-01
V06CASSSRLAASYNEQFF	10	22	25	55	DRB1_1302	1	1	1	CASSSRLAASYNEQFF	TCRBV06-02/06-03	TCRBJ02-01
V20CSASRRGELYEQYF	3	5	32	72	DRB1_1302	1.35	0.703316	1	CSASRRGELYEQYF	TCRBV20	TCRBJ02-07
V14CASSRQLASTDTQYF	4	11	31	66	DRB1_1302	0.774194	0.773129	1	CASSRQLASTDTQYF	TCRBV14-01	TCRBJ02-03
V10CASSRGFSAEAFF	3	8	32	69	DRB1_1302	0.808594	1	1	CASSRGFSAEAFF	TCRBV10-01	TCRBJ01-01
V12CASSWRRAGANVLTF	7	15	28	62	DRB1_1302	1.03333	1	1	CASSWRRAGANVLTF	TCRBV12	TCRBJ02-06
V05CASSSGQGDKNIQYF	9	22	26	55	DRB1_1302	0.865385	0.822865	1	CASSSGQGDKNIQYF	TCRBV05-01	TCRBJ02-04
V12CASSLSRRAGANVLTF	6	16	29	61	DRB1_1302	0.788793	0.799357	1	CASSLSRRAGANVLTF	TCRBV12	TCRBJ02-06
V20CSASRRGGLTYEQYF	3	6	32	71	DRB1_1302	1.10938	1	1	CSASRRGGLTYEQYF	TCRBV20-01	TCRBJ02-07
V18CASSTQRVGQPQHF	4	8	31	69	DRB1_1302	1.1129	1	1	CASSTQRVGQPQHF	TCRBV18-01	TCRBJ01-05
V07CASSLGVGQGISGNTIYF	4	11	31	66	DRB1_1302	0.774194	0.773129	1	CASSLGVGQGISGNTIYF	TCRBV07-06	TCRBJ01-03
V12CASGRRQGSLNTEAFF	7	12	28	65	DRB1_1302	1.35417	0.593116	1	CASGRRQGSLNTEAFF	TCRBV12-05	TCRBJ01-01
V07CASSLDGPTVDTQYF	6	12	29	65	DRB1_1302	1.12069	1	1	CASSLDGPTVDTQYF	TCRBV07-09	TCRBJ02-03
V12CASGLRQASLNTEAFF	4	7	31	70	DRB1_1302	1.29032	0.737566	1	CASGLRQASLNTEAFF	TCRBV12-05	TCRBJ01-01
V04CASSQRTVDEQYF	7	12	28	65	DRB1_1302	1.35417	0.593116	1	CASSQRTVDEQYF	TCRBV04-01	TCRBJ02-07
V20CSASRRGQGLYEQYF	3	6	32	71	DRB1_1302	1.10938	1	1	CSASRRGQGLYEQYF	TCRBV20	TCRBJ02-07
V18CASSWGLAGSYNEQFF	10	18	25	59	DRB1_1302	1.31111	0.639174	1	CASSWGLAGSYNEQFF	TCRBV18-01	TCRBJ02-01
V28CASTAGKETQYF	8	18	27	59	DRB1_1302	0.971193	1	1	CASTAGKETQYF	TCRBV28-01	TCRBJ02-05
V05CASNDGANSPLHF	6	13	29	64	DRB1_1302	1.01857	1	1	CASNDGANSPLHF	TCRBV05-01	TCRBJ01-06
V15CATSRDGTGGSEKLFF	3	9	32	68	DRB1_1302	0.708333	0.750558	1	CATSRDGTGGSEKLFF	TCRBV15-01	TCRBJ01-04
V28CASLSGKETQYF	7	19	28	58	DRB1_1302	0.763158	0.638177	1	CASLSGKETQYF	TCRBV28-01	TCRBJ02-05
V05CATSLAGGPGTGELFF	2	6	33	71	DRB1_1302	0.717172	1	1	CATSLAGGPGTGELFF	TCRBV05-01	TCRBJ02-02
V07CASSLGGQGLAGNTIYF	10	18	25	59	DRB1_1302	1.31111	0.639174	1	CASSLGGQGLAGNTIYF	TCRBV07-08	TCRBJ01-03
V19CASRLGPKNIQYF	8	14	27	63	DRB1_1302	1.33333	0.611686	1	CASRLGPKNIQYF	TCRBV19-01	TCRBJ02-04
V07CASSLGPGVAGANVLTF	9	24	26	53	DRB1_1302	0.764423	0.657296	1	CASSLGPGVAGANVLTF	TCRBV07-08	TCRBJ02-06
V06CASSSRLAESYNEQFF	9	23	26	54	DRB1_1302	0.812709	0.821871	1	CASSSRLAESYNEQFF	TCRBV06-02/06-03	TCRBJ02-01
V05CASNDGGNSPLHF	7	18	28	59	DRB1_1302	0.819444	0.808834	1	CASNDGGNSPLHF	TCRBV05-01	TCRBJ01-06
V11CASSKTGTATDTQYF	3	8	32	69	DRB1_1302	0.808594	1	1	CASSKTGTATDTQYF	TCRBV11-02	TCRBJ02-03
V20CSAGGLAGQDNEQFF	5	14	30	63	DRB1_1302	0.75	0.787449	1	CSAGGLAGQDNEQFF	TCRBV20	TCRBJ02-01
V02CASGGQGRNTGELFF	14	27	21	50	DRB1_1302	1.23457	0.674432	1	CASGGQGRNTGELFF	TCRBV02-01	TCRBJ02-02
V04CASSTSGEQETQYF	5	15	30	62	DRB1_1302	0.688889	0.60167	1	CASSTSGEQETQYF	TCRBV04-02	TCRBJ02-05
V05CASFDGGNSPLHF	6	17	29	60	DRB1_1302	0.730223	0.621843	1	CASFDGGNSPLHF	TCRBV05-01	TCRBJ01-06
V05CARSFRDTDTQYF	14	28	21	49	DRB1_1302	1.16667	0.833552	1	CARSFRDTDTQYF	TCRBV05-03	TCRBJ02-03
V04CASSASGEQETQYF	5	15	30	62	DRB1_1302	0.688889	0.60167	1	CASSASGEQETQYF	TCRBV04-02	TCRBJ02-05
V28CASISGKETQYF	5	16	30	61	DRB1_1302	0.635417	0.602068	1	CASISGKETQYF	TCRBV28-01	TCRBJ02-05
V20CSASLGVDNEQFF	6	15	29	62	DRB1_1302	0.855172	1	1	CSASLGVDNEQFF	TCRBV20	TCRBJ02-01
V05CASSHEQGRTEAFF	15	29	20	48	DRB1_1302	1.24138	0.677902	1	CASSHEQGRTEAFF	TCRBV05-01	TCRBJ01-01
V05CASKLAGGPGTGELFF	2	8	33	69	DRB1_1302	0.522727	0.721888	1	CASKLAGGPGTGELFF	TCRBV05-01	TCRBJ02-02
V07CASSLGPGQGISGNTIYF	4	11	31	66	DRB1_1302	0.774194	0.773129	1	CASSLGPGQGISGNTIYF	TCRBV07-02	TCRBJ01-03
V05CASNEGGNSPLHF	7	17	28	60	DRB1_1302	0.882353	1	1	CASNEGGNSPLHF	TCRBV05-01	TCRBJ01-06
V20CSATEMFTEAFF	3	8	32	69	DRB1_1302	0.808594	1	1	CSATEMFTEAFF	TCRBV20	TCRBJ01-01
V15CATSRDGHGGEKLFF	4	10	31	67	DRB1_1302	0.864516	1	1	CATSRDGHGGEKLFF	TCRBV15-01	TCRBJ01-04
V10CASSLRGSSEQFF	2	6	33	71	DRB1_1302	0.717172	1	1	CASSLRGSSEQFF	TCRBV10-01	TCRBJ02-01
V11CASSFPATGPKNIQYF	1	4	34	73	DRB1_1302	0.536765	1	1	CASSFPATGPKNIQYF	TCRBV11-02	TCRBJ02-04
V12CASSLAARGRRAEAFF	0	0	35	77	DRB1_1302		1	1	CASSLAARGRRAEAFF	TCRBV12	TCRBJ01-01
V19CASSISGQGFPQETQYF	2	2	33	75	DRB1_1302	2.27273	0.587776	1	CASSISGQGFPQETQYF	TCRBV19-01	TCRBJ02-05
V28CASQGKETQYF	9	17	26	60	DRB1_1302	1.22172	0.809567	1	CASQGKETQYF	TCRBV28-01	TCRBJ02-05
V05CASSFGQGDKNIQYF	10	22	25	55	DRB1_1302	1	1	1	CASSFGQGDKNIQYF	TCRBV05-01	TCRBJ02-04
V05CASSLAVGGPGTGELFF	4	10	31	67	DRB1_1302	0.864516	1	1	CASSLAVGGPGTGELFF	TCRBV05-01	TCRBJ02-02
V20CSATEMINTEAFF	3	8	32	69	DRB1_1302	0.808594	1	1	CSATEMINTEAFF	TCRBV20	TCRBJ01-01
V05CASGDGGNSPLHF	6	18	29	59	DRB1_1302	0.678161	0.620212	1	CASGDGGNSPLHF	TCRBV05-01	TCRBJ01-06
V28CASRAGKTETQYF	3	6	32	71	DRB1_1302	1.10938	1	1	CASRAGKTETQYF	TCRBV28-01	TCRBJ02-05
V07CASSLWGQGISGNTIYF	4	13	31	64	DRB1_1302	0.635236	0.576185	1	CASSLWGQGISGNTIYF	TCRBV07-03	TCRBJ01-03
V20CSARKRERSYEQYF	5	13	30	64	DRB1_1302	0.820513	1	1	CSARKRERSYEQYF	TCRBV20	TCRBJ02-07
V07CASSLGGQTISGNTIYF	3	10	32	67	DRB1_1302	0.628125	0.751389	1	CASSLGGQTISGNTIYF	TCRBV07-08	TCRBJ01-03

### Sheet: Table S4 MMLR-MANOVA_pvalues
Cohort 1							T1D							FDR							CTRL								Note: All p-values are given for each dataset. The selection threshold for significant p-values is <=0.05
length	hla	hla_site	cdr_pos	pvalue	adj_p_value		length	hla	hla_site	cdr_pos	pvalue	adj_p_value		length	hla	hla_site	cdr_pos	pvalue	adj_p_value		length	hla	hla_site	cdr_pos	pvalue	adj_p_value
15	DRB1	13	111	1.11477e-218	3.10576e-214		15	DRB1	13	111	7.58549e-32	2.01774e-27		15	DRB1	13	111	7.2946e-93	2.00164e-88		14	DQB1	71	111	1.58662e-27	4.30925e-23
15	DRB1	11	111	3.60766e-200	5.02546e-196		16	DRB1	13	112.1	6.60812e-31	8.7888e-27		15	DRB1	11	111	2.55618e-91	3.50708e-87		14	DQA1	47	109	6.55539e-23	8.90222e-19
16	DRB1	13	111	3.18492e-197	2.95773e-193		15	DRB1	11	111	1.04101e-29	9.23031e-26		16	DRB1	13	111	1.38281e-82	1.26481e-78		14	DRB1	13	109	1.76208e-20	1.59527e-16
16	DRB1	11	111	1.40717e-190	9.80097e-187		14	DQB1	71	111	7.91878e-29	5.26599e-25		16	DRB1	11	111	3.20383e-81	2.19782e-77		15	DRB1	13	110	4.21865e-20	2.86447e-16
13	DRB1	13	109	8.386e-184	4.67268e-180		15	DRB1	74	111	2.07523e-28	1.10402e-24		16	DRB1	71	110	1.50772e-76	8.27436e-73		15	DQA1	47	109	5.64103e-20	3.06421e-16
16	DRB1	13	112.1	7.69169e-180	3.57151e-176		13	DRB1	13	109	3.79442e-28	1.68219e-24		15	DRB1	71	111	3.82134e-76	1.74763e-72		13	DQA1	47	109	5.97563e-19	2.70497e-15
15	DRB1	13	110	2.8977e-177	1.15328e-173		16	DRB1	13	110	2.04755e-27	7.78069e-24		15	DQB1	-5	111	1.43903e-74	5.64099e-71		14	DQA1	52	109	1.86039e-18	7.21829e-15
14	DRB1	13	111	2.92156e-170	9.04384e-167		14	DRB1	13	111	1.52152e-26	5.05905e-23		15	DRB1	13	110	5.65718e-74	1.94041e-70		15	DQB1	71	112	3.64179e-18	1.23639e-14
15	DRB1	13	109	2.61515e-170	9.04384e-167		14	DQB1	70	111	6.05807e-26	1.7905e-22		14	DRB1	13	111	5.61087e-73	1.71069e-69		15	DRB1	30	109	7.49104e-18	2.26063e-14
15	DRB1	71	111	6.68937e-170	1.86366e-166		16	DRB1	13	111	1.0143e-25	2.69803e-22		15	DRB1	-1	110	2.1461e-72	5.88888e-69		14	DRB1	13	111	9.59349e-18	2.60559e-14
16	DRB1	13	110	3.35411e-167	8.49505e-164		14	DRB1	13	110	1.46094e-25	3.53282e-22		14	DRB1	11	111	8.27865e-72	2.06515e-68		15	DRB1	11	109	1.54732e-17	3.82046e-14
13	DRB1	11	109	9.95479e-165	2.31117e-161		14	DRB1	11	111	4.69878e-25	1.04156e-21		16	DRB1	13	112.1	2.77114e-71	6.33668e-68		14	DQB1	70	109	1.68844e-17	3.82151e-14
14	DQB1	71	111	5.02972e-164	1.07791e-160		16	DRB1	11	111	6.53514e-25	1.33719e-21		15	DRB1	11	110	4.8885e-71	1.03185e-67		13	DQB1	71	110	2.47664e-17	5.17426e-14
15	DQB1	-5	111	1.4142e-162	2.81426e-159		15	DRB1	67	111	1.8313e-24	3.47946e-21		15	DRB1	71	110	5.46793e-71	1.07171e-67		14	DQA1	50	109	3.96185e-17	6.27915e-14
15	DQB1	71	111	6.00025e-161	1.11445e-157		15	DRB1	70	111	2.22416e-24	3.94417e-21		13	DRB1	13	109	6.52469e-71	1.19358e-67		14	DQA1	53	109	3.96185e-17	6.27915e-14
17	DRB1	13	111	5.0267e-159	8.75275e-156		16	DRB1	11	110	2.68468e-24	4.46329e-21		16	DRB1	11	112.1	4.44731e-70	7.62714e-67		15	DRB1	-1	110	3.95948e-17	6.27915e-14
15	DRB1	11	110	3.66835e-158	6.01178e-155		16	DRB1	67	112.1	3.77259e-24	5.90299e-21		15	DQA1	47	111	2.60036e-69	4.19729e-66		15	DRB1	133	110	4.16144e-17	6.27915e-14
14	DRB1	11	111	1.10879e-155	1.71616e-152		16	DRB1	74	112.1	4.43456e-24	6.5533e-21		16	DRB1	-1	110	4.45859e-69	6.79687e-66		15	DRB1	142	110	4.16144e-17	6.27915e-14
15	DRB1	11	109	2.79294e-154	4.09534e-151		14	DQB1	14	111	9.23494e-24	1.29289e-20		13	DRB1	11	109	1.6494e-68	2.38208e-65		15	DQA1	52	109	6.05599e-17	8.3061e-14
16	DRB1	11	110	2.06172e-153	2.87198e-150		13	DRB1	11	108	1.09066e-23	1.45058e-20		16	DRB1	71	111	3.79105e-67	5.20132e-64		15	DRB1	13	109	6.11642e-17	8.3061e-14
16	DRB1	11	112.1	1.54147e-151	2.04501e-148		15	DRB1	11	109	2.71293e-23	3.43638e-20		16	DRB1	13	110	1.01115e-66	1.32123e-63		14	DQB1	71	109	6.63611e-17	8.5827e-14
14	DRB1	13	110	2.34901e-151	2.9747e-148		13	DRB1	11	109	3.88395e-23	4.69604e-20		15	DQB1	87	111	3.56926e-65	4.45184e-62		15	DRB1	71	111	7.56545e-17	9.3399e-14
15	DQB1	71	112	6.18661e-151	7.49387e-148		14	DRB1	13	109	4.68759e-23	5.4213e-20		15	DQA1	56	111	4.57022e-65	5.22528e-62		15	DRB1	96	110	8.82153e-17	1.04171e-13
15	DRB1	-1	110	4.08086e-149	4.7372e-146		15	DQB1	71	111	6.59736e-23	7.31208e-20		15	DQA1	76	111	4.57022e-65	5.22528e-62		13	DRB1	13	110	9.6271e-17	1.08947e-13
17	DRB1	11	111	8.05263e-147	8.97385e-144		15	DQB1	70	111	8.07342e-23	8.59012e-20		15	DRB1	13	109	5.30973e-64	5.82796e-61		14	DQB1	70	110	1.57266e-16	1.70854e-13
15	DQB1	87	111	1.31063e-146	1.40439e-143		15	DRB1	13	109	1.05579e-22	1.08016e-19		14	DQB1	71	111	7.71842e-64	8.1459e-61		15	DRB1	11	110	1.6601e-16	1.73417e-13
16	DRB1	71	111	4.92439e-146	5.08124e-143		13	DQB1	71	110	1.82025e-22	1.79328e-19		15	DQB1	71	112	4.98062e-63	5.06179e-60		13	DRB1	13	109	2.7634e-16	2.77977e-13
14	DRB1	13	109	3.23477e-145	3.21859e-142		15	DRB1	67	112	1.9863e-22	1.88699e-19		16	DRB1	-1	111	8.19664e-63	8.03271e-60		15	DQB1	71	111	4.4774e-16	4.34308e-13
16	DRB1	71	110	8.30378e-143	7.97735e-140		16	DRB1	11	112.1	2.20883e-22	2.02603e-19		15	DQB1	71	111	1.60425e-62	1.51795e-59		14	DQB1	56	111	4.78012e-16	4.47683e-13
17	DRB1	13	110	1.48256e-142	1.3768e-139		14	DRB1	96	111	8.20067e-22	7.27126e-19		16	DQB1	-5	111	5.37695e-62	4.91812e-59		14	DQB1	71	110	5.24248e-16	4.74619e-13
15	DQB1	125	111	1.74728e-142	1.5703e-139		15	DRB1	14	111	1.13581e-21	9.44139e-19		16	DRB1	11	110	5.69152e-62	5.03791e-59		14	DQA1	56	109	1.73755e-15	1.47474e-12
15	DRB1	71	110	1.91817e-140	1.67e-137		15	DRB1	25	111	1.13581e-21	9.44139e-19		15	DQB1	125	111	6.84402e-62	5.86875e-59		14	DQA1	76	109	1.73755e-15	1.47474e-12
16	DQB1	71	112.1	1.653e-139	1.39553e-136		14	DRB1	11	110	1.49395e-21	1.20421e-18		17	DRB1	13	111	9.02161e-62	7.5016e-59		13	DQA1	34	113	1.80904e-15	1.48889e-12
16	DRB1	-1	110	6.60642e-138	5.41338e-135		16	DRB1	74	111	1.64505e-21	1.28701e-18		15	DRB1	11	112	1.86051e-60	1.50154e-57		15	DRB1	13	111	2.213e-15	1.7678e-12
14	DRB1	11	110	6.93105e-138	5.51712e-135		15	DRB1	37	111	1.92502e-21	1.46302e-18		17	DRB1	11	111	2.21057e-60	1.73308e-57		15	DQB1	71	109	2.60825e-15	2.024e-12
15	DRB1	30	111	1.09091e-135	8.4424e-133		16	DRB1	67	111	2.01094e-21	1.48586e-18		14	DRB1	11	110	4.63908e-60	3.53601e-57		13	DQB1	125	110	3.14766e-15	2.37473e-12
13	DRB1	13	113	1.19475e-135	8.99611e-133		15	DQB1	71	112	2.0764e-21	1.49277e-18		16	DRB1	96	111	5.21911e-60	3.87061e-57		16	DRB1	11	111	5.67084e-15	4.1627e-12
16	DRB1	-1	111	2.71389e-135	1.98971e-132		14	DRB1	96	110	5.73872e-21	4.01711e-18		16	DRB1	71	112.1	1.32645e-59	9.57835e-57		13	DRB1	11	109	7.63027e-15	5.45363e-12
16	DRB1	71	112.1	7.02221e-135	5.01638e-132		16	DQB1	71	112.1	6.18143e-21	4.21605e-18		15	DRB1	96	111	4.22234e-59	2.9708e-56		14	DQA1	34	111	1.04163e-14	7.25405e-12
16	DRB1	96	111	2.8183e-134	1.96294e-131		16	DQB1	70	112.1	7.40124e-21	4.92183e-18		13	DRB1	13	113	1.18361e-58	8.11957e-56		13	DQA1	47	110	1.41012e-14	9.41856e-12
15	DRB1	13	112	1.67033e-133	1.13501e-130		14	DQB1	125	111	8.55201e-21	5.36205e-18		14	DRB1	13	110	1.7506e-58	1.17162e-55		14	DRB1	74	111	1.4218e-14	9.41856e-12
16	DQB1	-5	111	1.26302e-132	8.37802e-130		15	DQA1	47	111	8.66797e-21	5.36205e-18		16	DQB1	87	111	3.26005e-58	2.1299e-55		16	DRB1	-1	111	1.7529e-14	1.13354e-11
17	DRB1	11	110	2.19609e-132	1.42286e-129		17	DRB1	74	111	8.30496e-21	5.36205e-18		15	DRB1	11	109	3.98986e-58	2.54609e-55		14	DQA1	69	109	1.89746e-14	1.19849e-11
16	DQB1	87	111	2.35047e-132	1.48827e-129		17	DRB1	13	111	9.10984e-21	5.50731e-18		14	DRB1	67	111	4.95609e-58	3.0908e-55		14	DQA1	175	109	2.20687e-14	1.36224e-11
13	DQB1	71	113	2.84438e-132	1.76099e-129		14	DRB1	13	113	1.50135e-20	8.87463e-18		15	DRB1	96	110	2.1729e-57	1.32499e-54		14	DQA1	34	113	2.3738e-14	1.43272e-11
13	DRB1	11	113	1.67347e-129	1.01354e-126		14	DRB1	11	109	1.53516e-20	8.87723e-18		17	DRB1	13	110	2.29143e-57	1.36689e-54		13	DRB1	71	110	3.11228e-14	1.8376e-11
15	DRB1	74	111	2.92767e-128	1.73542e-125		16	DRB1	181	112.1	2.0783e-20	1.17623e-17		15	DRB1	13	112	6.0881e-57	3.55441e-54		14	DRB1	13	110	3.21364e-14	1.85707e-11
14	DRB1	11	109	1.65276e-127	9.59291e-125		14	DRB1	67	110	2.23831e-20	1.2404e-17		14	DRB1	11	108	2.31572e-56	1.32382e-53		14	DRB1	-24	109	3.8722e-14	2.19102e-11
15	DRB1	11	112	1.95153e-126	1.10959e-123		14	DQB1	-5	111	2.34183e-20	1.27128e-17		15	DRB1	67	112	3.86662e-56	2.16531e-53		13	DRB1	180	110	4.33661e-14	2.40372e-11
15	DRB1	96	111	5.74979e-126	3.20378e-123		15	DRB1	71	111	4.05624e-20	2.15792e-17		14	DRB1	96	111	1.40415e-55	7.70595e-53		14	DQA1	47	110	4.64413e-14	2.52269e-11
13	DRB1	96	109	4.41502e-125	2.41181e-122		16	DRB1	70	111	5.25011e-20	2.73829e-17		17	DRB1	-1	110	3.67025e-55	1.97474e-52		14	DRB1	96	108	4.8778e-14	2.59767e-11
14	DQB1	-5	111	4.88202e-125	2.61563e-122		16	DRB1	96	110	5.43518e-20	2.7803e-17		13	DQB1	71	113	6.00251e-55	3.16748e-52		13	DQB1	71	109	5.03737e-14	2.63106e-11
15	DRB1	96	110	9.45651e-125	4.97091e-122		15	DQB1	70	112	5.77591e-20	2.89885e-17		13	DRB1	11	113	9.32244e-55	4.82656e-52		16	DRB1	13	111	5.39375e-14	2.76404e-11
15	DQA1	47	111	1.01748e-123	5.24947e-121		15	DQA1	69	111	6.74599e-20	3.20434e-17		15	DRB1	67	111	2.42024e-54	1.22984e-51		14	DRB1	11	109	5.97602e-14	3.00572e-11
16	DRB1	30	111	1.36313e-123	6.90488e-121		16	DRB1	11	108	6.57429e-20	3.20434e-17		17	DRB1	11	110	3.30116e-54	1.64698e-51		13	DRB1	67	109	6.8637e-14	3.3289e-11
14	DRB1	11	108	4.80981e-123	2.39288e-120		16	DRB1	11	109	6.69377e-20	3.20434e-17		15	DQA1	52	111	4.69126e-54	2.29872e-51		16	DQB1	71	111	6.84607e-14	3.3289e-11
13	DRB1	11	108	4.36218e-122	2.13211e-119		15	DRB1	96	111	7.14208e-20	3.33297e-17		15	DRB1	37	111	2.58728e-52	1.24553e-49		14	DRB1	11	111	7.91357e-14	3.77075e-11
15	DQA1	69	111	1.00256e-121	4.81573e-119		13	DRB1	96	109	7.55873e-20	3.46659e-17		14	DRB1	71	110	6.54385e-52	3.09592e-49		13	DQA1	56	109	9.34893e-14	4.30368e-11
16	DRB1	13	109	6.77165e-121	3.1976e-118		13	DRB1	9	108	8.5914e-20	3.87341e-17		14	DRB1	13	109	6.67743e-52	3.10557e-49		13	DQA1	76	109	9.34893e-14	4.30368e-11
16	DQB1	71	112	8.73738e-121	3.99055e-118		14	DQB1	71	110	1.24495e-19	5.51926e-17		15	DRB1	30	111	9.77877e-52	4.47216e-49		14	DQA1	56	110	1.1661e-13	5.19203e-11
16	DRB1	96	110	8.6244e-121	3.99055e-118		13	DRB1	30	108	1.4424e-19	6.28983e-17		16	DQB1	71	112.1	1.55698e-51	7.00386e-49		14	DQA1	76	110	1.1661e-13	5.19203e-11
15	DRB1	67	111	1.29715e-120	5.82879e-118		13	DRB1	13	110	1.50531e-19	6.45827e-17		14	DRB1	96	110	9.11238e-51	4.03296e-48		15	DRB1	30	112	1.23976e-13	5.43097e-11
16	DRB1	11	109	2.7407e-119	1.212e-116		12	DRB1	70	114	1.68404e-19	7.11041e-17		15	DQB1	14	112	1.13565e-50	4.9464e-48		14	DRB1	67	111	1.27969e-13	5.5169e-11
14	DQB1	71	110	6.33629e-119	2.75827e-116		15	DRB1	181	111	1.86432e-19	7.7486e-17		13	DRB1	11	108	4.64831e-50	1.99296e-47		14	DRB1	11	113	1.31759e-13	5.59154e-11
17	DRB1	-1	110	6.49975e-119	2.78589e-116		14	DRB1	74	110	2.15383e-19	8.81414e-17		16	DRB1	133	111	2.41221e-49	1.00289e-46		13	DQB1	87	110	1.34021e-13	5.6e-11
14	DRB1	71	110	1.6137e-118	6.81179e-116		14	DQB1	-27	111	2.36059e-19	9.3719e-17		16	DRB1	142	111	2.41221e-49	1.00289e-46		15	DRB1	96	109	1.60258e-13	6.59486e-11
15	DRB1	37	111	1.99357e-118	8.28966e-116		14	DQB1	-9	111	2.36059e-19	9.3719e-17		13	DQB1	-5	109	3.03668e-49	1.24368e-46		14	DQB1	74	111	1.66487e-13	6.74892e-11
15	DQB1	70	111	5.4251e-118	2.2227e-115		16	DRB1	67	112	2.47663e-19	9.68801e-17		14	DQB1	-5	111	1.30356e-48	5.26025e-46		13	DRB1	67	113	1.9239e-13	7.68428e-11
15	DRB1	67	112	1.06257e-115	4.29031e-113		14	DRB1	11	113	2.91441e-19	1.12353e-16		15	DRB1	-1	111	1.68153e-48	6.68712e-46		15	DQB1	71	110	2.85105e-13	1.12224e-10
14	DRB1	67	111	1.3527e-115	5.38376e-113		16	DQA1	69	112.1	3.5412e-19	1.34566e-16		16	DQB1	125	111	3.59146e-48	1.40785e-45		13	DRB1	96	109	2.94018e-13	1.14079e-10
14	DQB1	125	111	2.00802e-115	7.87936e-113		12	DRB1	13	109	5.84828e-19	2.19104e-16		15	DQB1	-5	112	4.28451e-48	1.65587e-45		13	DQB1	-5	110	3.07312e-13	1.15925e-10
12	DRB1	13	109	6.69103e-115	2.58906e-112		15	DRB1	30	111	7.06972e-19	2.61187e-16		16	DRB1	96	110	4.54127e-48	1.73073e-45		14	DQB1	70	111	3.05718e-13	1.15925e-10
14	DRB1	96	111	3.89069e-114	1.48486e-111		14	DRB1	37	110	7.21608e-19	2.62942e-16		16	DRB1	13	109	5.32413e-48	2.00129e-45		13	DQA1	56	110	3.83062e-13	1.40594e-10
13	DRB1	-1	109	2.22798e-113	8.38804e-111		13	DRB1	28	108	1.11911e-18	4.02276e-16		15	DRB1	11	113	8.86497e-48	3.28723e-45		13	DQA1	76	110	3.83062e-13	1.40594e-10
13	DRB1	30	109	7.67278e-113	2.85018e-110		13	DRB1	13	113	1.21572e-18	4.31175e-16		13	DRB1	-1	109	9.39897e-48	3.43877e-45		14	DRB1	180	110	4.14427e-13	1.48888e-10
15	DQB1	74	111	1.17195e-112	4.29612e-110		15	DRB1	96	109	1.23393e-18	4.31874e-16		15	DRB1	74	111	9.85546e-48	3.4671e-45		14	DRB1	96	109	4.16622e-13	1.48888e-10
15	DQB1	-5	112	1.85679e-112	6.71819e-110		15	DRB1	13	112	1.335e-18	4.61181e-16		16	DRB1	133	110	9.84796e-48	3.4671e-45		16	DQB1	71	112.1	5.78301e-13	2.03982e-10
16	DQB1	71	111	2.58117e-112	9.2194e-110		13	DRB1	180	110	1.54583e-18	5.27169e-16		16	DRB1	142	110	9.84796e-48	3.4671e-45		14	DQB1	125	111	6.05713e-13	2.10912e-10
13	DRB1	71	109	4.17551e-112	1.47253e-109		14	DRB1	37	111	1.69503e-18	5.70731e-16		15	DQB1	125	112	1.32189e-47	4.59148e-45		16	DRB1	13	112	6.8283e-13	2.34755e-10
13	DQB1	71	109	6.62517e-111	2.30722e-108		15	DRB1	13	110	1.75811e-18	5.84571e-16		15	DRB1	133	110	1.84738e-47	6.25827e-45		14	DRB1	71	111	7.93958e-13	2.69549e-10
14	DRB1	30	111	7.01808e-111	2.41387e-108		16	DRB1	37	112.1	2.44869e-18	8.04139e-16		15	DRB1	142	110	1.84738e-47	6.25827e-45		14	DRB1	30	111	8.40994e-13	2.81993e-10
14	DRB1	96	110	2.60121e-110	8.83778e-108		15	DQB1	56	112	2.54571e-18	8.25804e-16		13	DQB1	87	109	2.30905e-47	7.72686e-45		14	DRB1	-24	110	8.81354e-13	2.91922e-10
14	DRB1	71	111	4.56871e-110	1.53354e-107		14	DRB1	180	110	2.78482e-18	8.81859e-16		15	DQA1	69	111	2.84121e-47	9.39312e-45		16	DRB1	11	110	9.14713e-13	2.9932e-10
17	DRB1	71	110	5.61781e-110	1.86324e-107		17	DRB1	11	111	2.7571e-18	8.81859e-16		16	DRB1	67	112.1	5.64737e-47	1.84481e-44		13	DRB1	96	110	9.53017e-13	3.08142e-10
16	DQB1	125	111	1.15765e-109	3.79436e-107		13	DRB1	70	114	3.43077e-18	1.07363e-15		13	DRB1	67	113	6.35113e-47	2.0503e-44		13	DQA1	50	110	1.13136e-12	3.57299e-10
14	DRB1	13	108	1.68889e-109	5.47121e-107		16	DRB1	13	109	3.65275e-18	1.11731e-15		16	DRB1	11	109	6.98584e-47	2.22897e-44		13	DQA1	53	110	1.13136e-12	3.57299e-10
16	DRB1	30	112.1	5.61926e-109	1.79946e-106		16	DRB1	70	112.1	3.65435e-18	1.11731e-15		17	DRB1	71	110	1.00493e-46	3.16958e-44		15	DQA1	50	109	1.19712e-12	3.69475e-10
16	DQB1	-5	112.1	7.59882e-109	2.40572e-106		13	DRB1	74	108	4.22562e-18	1.27729e-15		14	DRB1	13	108	1.35206e-46	4.21596e-44		15	DQA1	53	109	1.19712e-12	3.69475e-10
15	DQB1	125	112	1.85566e-108	5.80884e-106		13	DRB1	13	108	5.4506e-18	1.61095e-15		16	DRB1	67	112	1.53971e-46	4.74715e-44		15	DRB1	37	109	1.21944e-12	3.72136e-10
15	DRB1	11	113	3.98153e-108	1.23251e-105		16	DRB1	-1	110	5.41163e-18	1.61095e-15		13	DRB1	13	110	1.64755e-46	5.02321e-44		14	DRB1	11	108	1.32392e-12	3.99528e-10
16	DRB1	11	108	7.45069e-108	2.28106e-105		15	DRB1	37	109	5.99104e-18	1.75123e-15		12	DRB1	13	109	1.67855e-46	5.06146e-44		13	DRB1	70	114	1.36391e-12	4.07075e-10
15	DQB1	71	110	2.48548e-107	7.52669e-105		13	DQB1	56	110	6.34497e-18	1.83452e-15		13	DRB1	96	109	2.28004e-46	6.80048e-44		14	DRB1	57	109	1.41817e-12	4.18668e-10
15	DQA1	56	111	5.14954e-107	1.52624e-104		14	DRB1	26	111	6.82565e-18	1.95228e-15		16	DRB1	11	112	2.82945e-46	8.34841e-44		14	DQB1	66	111	1.62244e-12	4.68781e-10
15	DQA1	76	111	5.14954e-107	1.52624e-104		16	DQB1	71	112	7.32877e-18	2.05429e-15		14	DRB1	11	109	3.27661e-46	9.56493e-44		14	DQB1	67	111	1.62244e-12	4.68781e-10
13	DQB1	-5	109	1.76515e-106	5.17653e-104		16	DRB1	71	110	7.33675e-18	2.05429e-15		14	DQB1	125	111	4.8511e-46	1.4012e-43		14	DRB1	96	110	1.65802e-12	4.7402e-10
14	DQB1	14	111	2.5215e-106	7.31761e-104		14	DRB1	74	109	8.82167e-18	2.44434e-15		13	DQA1	47	109	7.08579e-46	2.02535e-43		14	DRB1	67	113	2.03545e-12	5.75861e-10
16	DRB1	133	111	1.30325e-105	3.70494e-103		17	DRB1	11	110	9.13211e-18	2.50427e-15		15	DQA1	129	111	1.13487e-45	3.19954e-43		16	DRB1	13	110	2.10848e-12	5.90373e-10
16	DRB1	142	111	1.30325e-105	3.70494e-103		13	DQA1	69	110	9.8563e-18	2.67528e-15		16	DRB1	70	111	1.14269e-45	3.19954e-43		15	DRB1	71	110	2.43276e-12	6.6741e-10
14	DRB1	30	109	1.67094e-105	4.70227e-103		15	DQA1	52	111	1.12089e-17	2.98157e-15		15	DQA1	47	109	2.18691e-45	6.06149e-43		15	DRB1	74	109	2.43075e-12	6.6741e-10
15	DRB1	96	109	2.94625e-105	8.20826e-103		15	DQB1	-5	111	1.11209e-17	2.98157e-15		14	DRB1	30	111	4.1504e-45	1.13887e-42		15	DQA1	54	109	3.0986e-12	8.25079e-10
13	DQB1	71	110	3.43693e-105	9.48048e-103		14	DQA1	69	110	1.17043e-17	3.08251e-15		16	DQA1	47	111	4.23073e-45	1.14942e-42		15	DRB1	14	109	3.0986e-12	8.25079e-10
13	DRB1	13	110	3.51547e-105	9.60205e-103		13	DRB1	70	113	1.21242e-17	3.13111e-15		15	DRB1	37	109	5.02945e-45	1.35302e-42		15	DRB1	25	109	3.0986e-12	8.25079e-10
15	DQA1	52	111	3.72613e-105	1.00786e-102		14	DQB1	70	110	1.20519e-17	3.13111e-15		16	DQB1	-5	112.1	7.68282e-45	2.04676e-42		16	DRB1	67	112	3.32369e-12	8.76422e-10
16	DRB1	13	112	4.57643e-105	1.22595e-102		17	DRB1	13	110	1.7396e-17	4.44936e-15		13	DRB1	71	109	1.74611e-44	4.60706e-42		16	DRB1	30	111	3.97462e-12	1.03799e-09
16	DRB1	67	112.1	5.4698e-105	1.45132e-102		14	DRB1	70	113	1.90606e-17	4.8287e-15		15	DQB1	53	111	2.57225e-44	6.72214e-42		15	DRB1	11	111	4.10995e-12	1.06311e-09
15	DRB1	37	109	1.12302e-104	2.95162e-102		14	DQA1	69	111	2.05691e-17	5.16168e-15		17	DRB1	-1	111	3.37094e-44	8.72628e-42		13	DQA1	52	109	4.30178e-12	1.10223e-09
15	DQB1	14	112	1.33323e-104	3.47139e-102		12	DRB1	11	113	2.13677e-17	5.31197e-15		12	DRB1	11	109	5.01667e-44	1.28652e-41		14	DQA1	47	111	4.48711e-12	1.13897e-09
15	DRB1	13	113	1.51126e-104	3.8985e-102		14	DQB1	224	111	2.27288e-17	5.59802e-15		16	DRB1	67	111	5.20233e-44	1.32178e-41		14	DRB1	30	109	5.56083e-12	1.39844e-09
16	DRB1	11	112	7.59444e-104	1.94111e-101		16	DQA1	47	112.1	2.31225e-17	5.64274e-15		15	DQA1	11	111	5.85975e-44	1.36985e-41		13	DQA1	175	109	5.91351e-12	1.47349e-09
13	DQB1	87	109	1.38158e-103	3.49915e-101		13	DRB1	37	110	2.68318e-17	6.48841e-15		15	DQA1	18	111	5.85975e-44	1.36985e-41		14	DQB1	203	109	6.21393e-12	1.53428e-09
15	DRB1	-1	111	1.50554e-103	3.77877e-101		13	DRB1	9	114	2.73762e-17	6.56043e-15		15	DQA1	218	111	5.89077e-44	1.36985e-41		15	DRB1	73	109	6.74174e-12	1.6496e-09
15	DRB1	30	109	1.51856e-102	3.77742e-100		15	DRB1	26	111	2.86042e-17	6.79349e-15		15	DQA1	45	111	5.85975e-44	1.36985e-41		13	DQA1	50	109	6.97919e-12	1.67748e-09
15	DQA1	50	111	1.76511e-102	4.31368e-100		14	DRB1	67	111	3.15132e-17	7.41816e-15		15	DQA1	48	111	5.85975e-44	1.36985e-41		13	DQA1	53	109	6.97919e-12	1.67748e-09
15	DQA1	53	111	1.76511e-102	4.31368e-100		12	DRB1	13	113	3.71977e-17	8.67946e-15		15	DQA1	55	111	5.85975e-44	1.36985e-41		14	DQA1	129	110	7.20229e-12	1.71591e-09
17	DRB1	71	111	2.08985e-102	5.0629e-100		15	DRB1	13	113	4.22781e-17	9.7791e-15		15	DQA1	61	111	5.85975e-44	1.36985e-41		13	DQA1	69	110	7.68188e-12	1.81426e-09
13	DRB1	30	113	2.81199e-102	6.75361e-100		17	DRB1	13	111.1	4.64096e-17	1.06422e-14		15	DQA1	64	111	5.85975e-44	1.36985e-41		13	DQB1	116	110	7.94837e-12	1.82947e-09
14	DQB1	70	111	3.04295e-102	7.24586e-100		13	DRB1	11	113	5.84043e-17	1.32782e-14		15	DQA1	66	111	5.85975e-44	1.36985e-41		13	DQB1	14	110	7.94837e-12	1.82947e-09
15	DRB1	30	112	3.985e-102	9.40866e-100		16	DQB1	56	112.1	7.01097e-17	1.58044e-14		15	DQA1	80	111	5.85975e-44	1.36985e-41		13	DQB1	224	110	7.94837e-12	1.82947e-09
15	DRB1	70	111	5.09861e-102	1.19368e-99		15	DRB1	11	113	8.78378e-17	1.96343e-14		16	DQA1	56	111	7.34992e-44	1.68068e-41		13	DRB1	11	110	8.19997e-12	1.87152e-09
17	DRB1	13	112.1	5.17526e-102	1.20152e-99		14	DQB1	116	111	8.92588e-17	1.97857e-14		16	DQA1	76	111	7.34992e-44	1.68068e-41		13	DRB1	-24	109	9.44098e-12	2.13681e-09
13	DRB1	30	108	1.11928e-101	2.57711e-99		14	DQB1	56	111	9.42126e-17	2.07112e-14		12	DRB1	67	113	8.70157e-44	1.97331e-41		14	DRB1	37	109	9.75794e-12	2.17234e-09
14	DRB1	67	110	1.17681e-101	2.68737e-99		13	DQB1	70	110	9.98337e-17	2.1767e-14		16	DQB1	87	112.1	1.0048e-43	2.25998e-41		15	DRB1	11	112	9.74033e-12	2.17234e-09
16	DRB1	67	111	2.21492e-101	5.01687e-99		13	DRB1	11	114	1.02364e-16	2.21372e-14		15	DQA1	50	111	1.19269e-43	2.62323e-41		13	DQB1	70	110	1.02084e-11	2.24327e-09
15	DQB1	71	109	2.66777e-101	5.99388e-99		14	DQB1	74	111	1.0405e-16	2.23204e-14		15	DQA1	53	111	1.19269e-43	2.62323e-41		13	DRB1	13	113	1.02417e-11	2.24327e-09
16	DQB1	74	112.1	7.24465e-101	1.61469e-98		14	DRB1	71	110	1.08835e-16	2.31601e-14		16	DQB1	30	112.1	1.2021e-43	2.62323e-41		14	DRB1	13	108	1.11119e-11	2.41439e-09
14	DRB1	11	113	9.73184e-101	2.15182e-98		16	DRB1	14	112.1	1.38245e-16	2.89553e-14		16	DRB1	37	111	1.20454e-43	2.62323e-41		14	DQB1	30	109	1.18373e-11	2.55159e-09
17	DRB1	30	111	2.66458e-100	5.84529e-98		16	DRB1	25	112.1	1.38245e-16	2.89553e-14		13	DRB1	11	110	1.83845e-43	3.9722e-41		16	DRB1	71	112.1	1.56712e-11	3.35142e-09
14	DQB1	74	111	3.99239e-100	8.6897e-98		16	DQB1	70	112	1.43792e-16	2.98818e-14		14	DRB1	71	111	2.50758e-43	5.37563e-41		13	DRB1	70	113	1.59985e-11	3.39467e-09
15	DQA1	129	111	5.62356e-100	1.21452e-97		14	DRB1	37	109	1.6461e-16	3.34247e-14		13	DQA1	47	113	3.2002e-43	6.80726e-41		16	DRB1	133	111	1.63437e-11	3.41458e-09
18	DRB1	13	111	1.49001e-99	3.1932e-97		15	DQA1	50	111	1.63382e-16	3.34247e-14		14	DRB1	67	110	3.72193e-43	7.85613e-41		16	DRB1	142	111	1.63437e-11	3.41458e-09
15	DRB1	74	109	1.62299e-99	3.45164e-97		15	DQA1	53	111	1.63382e-16	3.34247e-14		13	DRB1	30	108	7.45919e-43	1.56126e-40		16	DRB1	-1	110	1.75868e-11	3.64624e-09
16	DQB1	87	112.1	3.21437e-99	6.78426e-97		15	DRB1	-1	110	1.79333e-16	3.61384e-14		15	DQB1	30	111	7.51045e-43	1.56126e-40		16	DRB1	96	110	1.78268e-11	3.66799e-09
16	DRB1	133	110	3.77809e-99	7.85504e-97		13	DRB1	28	114	2.02046e-16	4.04092e-14		14	DQB1	14	111	1.04902e-42	2.16429e-40		14	DQA1	11	109	2.12748e-11	3.77662e-09
16	DRB1	142	110	3.77809e-99	7.85504e-97		14	DRB1	-1	110	2.27156e-16	4.50921e-14		14	DQA1	56	110	1.14235e-42	2.27419e-40		14	DQA1	18	109	2.12748e-11	3.77662e-09
17	DRB1	-1	111	1.23193e-98	2.54234e-96		14	DRB1	-17	109	2.44369e-16	4.81498e-14		14	DQA1	76	110	1.14235e-42	2.27419e-40		14	DQA1	218	109	2.12748e-11	3.77662e-09
13	DRB1	67	113	1.59587e-98	3.26919e-96		15	DRB1	70	113	2.82588e-16	5.5271e-14		15	DQA1	175	111	1.14373e-42	2.27419e-40		14	DQA1	45	109	2.12748e-11	3.77662e-09
15	DQB1	30	111	1.64999e-98	3.35538e-96		15	DRB1	11	110	3.61799e-16	7.02472e-14		15	DQB1	-27	112	1.13539e-42	2.27419e-40		14	DQA1	48	109	2.12748e-11	3.77662e-09
16	DRB1	70	111	2.44882e-98	4.94377e-96		15	DQB1	125	111	3.74908e-16	7.22648e-14		15	DQB1	-9	112	1.13539e-42	2.27419e-40		14	DQA1	55	109	2.12748e-11	3.77662e-09
14	DQB1	-5	110	2.63414e-98	5.27966e-96		16	DRB1	133	110	6.49956e-16	1.23492e-13		15	DRB1	13	113	1.1665e-42	2.30278e-40		14	DQA1	61	109	2.12748e-11	3.77662e-09
17	DRB1	96	110	3.40485e-98	6.77566e-96		16	DRB1	142	110	6.49956e-16	1.23492e-13		15	DRB1	30	112	1.31351e-42	2.57448e-40		14	DQA1	64	109	2.12748e-11	3.77662e-09
12	DRB1	13	113	3.89673e-98	7.6995e-96		14	DRB1	67	113	8.24337e-16	1.55513e-13		16	DRB1	30	112.1	1.53093e-42	2.97933e-40		14	DQA1	66	109	2.12748e-11	3.77662e-09
16	DRB1	67	112	1.04943e-97	2.05896e-95		14	DQB1	70	109	8.499e-16	1.59207e-13		16	DRB1	96	112.1	1.66496e-42	3.21736e-40		14	DQA1	80	109	2.12748e-11	3.77662e-09
13	DQB1	-5	113	1.74208e-97	3.39402e-95		14	DRB1	74	113	8.91529e-16	1.65837e-13		14	DQB1	71	110	1.76717e-42	3.39099e-40		14	DQB1	140	109	1.8743e-11	3.77662e-09
15	DQA1	175	111	3.02898e-97	5.86024e-95		15	DRB1	96	110	9.21353e-16	1.70194e-13		15	DQB1	-21	111	3.80223e-42	7.14611e-40		14	DQB1	182	109	1.8743e-11	3.77662e-09
14	DQB1	-27	111	4.15567e-97	7.92992e-95		14	DQB1	71	109	9.60004e-16	1.76111e-13		15	DQB1	-4	111	3.80223e-42	7.14611e-40		14	DQB1	220	109	2.12748e-11	3.77662e-09
14	DQB1	-9	111	4.15567e-97	7.92992e-95		16	DQA1	52	112.1	1.04861e-15	1.91048e-13		15	DQB1	-6	111	3.80223e-42	7.14611e-40		14	DQB1	221	109	2.12748e-11	3.77662e-09
16	DRB1	-1	112.1	4.94996e-97	9.38136e-95		16	DQB1	70	111	1.08445e-15	1.96233e-13		17	DRB1	96	110	5.08721e-42	9.49613e-40		14	DQB1	53	109	2.12748e-11	3.77662e-09
17	DRB1	13	111.1	6.41079e-97	1.20679e-94		14	DRB1	-24	110	1.11956e-15	2.01219e-13		17	DRB1	11	112.1	5.19641e-42	9.63442e-40		14	DQB1	84	109	2.12748e-11	3.77662e-09
15	DQB1	55	111	8.24557e-97	1.54176e-94		15	DQA1	54	111	1.17665e-15	2.1006e-13		17	DRB1	133	110	6.21441e-42	1.13682e-39		14	DQB1	85	109	2.12748e-11	3.77662e-09
16	DRB1	13	108	1.3178e-96	2.4476e-94		15	DQA1	175	111	1.25227e-15	2.22069e-13		17	DRB1	142	110	6.21441e-42	1.13682e-39		14	DQB1	87	111	2.11616e-11	3.77662e-09
13	DRB1	13	108	1.96426e-96	3.62412e-94		14	DRB1	70	110	1.28099e-15	2.25657e-13		13	DQA1	52	109	6.94697e-42	1.26242e-39		14	DQB1	89	109	2.12748e-11	3.77662e-09
16	DQB1	30	112.1	2.04374e-96	3.74596e-94		15	DQB1	71	110	1.38537e-15	2.42439e-13		14	DQB1	-5	110	9.85577e-42	1.77923e-39		14	DQB1	90	109	2.12748e-11	3.77662e-09
12	DRB1	11	113	3.02117e-96	5.50129e-94		16	DRB1	71	112.1	1.6043e-15	2.78918e-13		16	DQB1	71	112	1.32393e-41	2.37443e-39		16	DRB1	71	111	1.98947e-11	3.77662e-09
16	DQB1	70	111	3.75913e-96	6.80062e-94		13	DRB1	74	114	1.83087e-15	3.14202e-13		15	DRB1	70	111	1.70335e-41	3.03505e-39		14	DRB1	180	109	2.28595e-11	4.03159e-09
16	DRB1	30	109	5.63047e-96	1.01203e-93		16	C	66	111	1.82254e-15	3.14202e-13		16	DRB1	13	112	1.82591e-41	3.23244e-39		14	DRB1	11	110	2.33466e-11	4.09093e-09
16	DRB1	37	111	7.55684e-96	1.34957e-93		13	DRB1	96	110	1.94328e-15	3.29827e-13		13	DRB1	30	109	2.1438e-41	3.77089e-39		12	DQB1	71	109	2.46862e-11	4.29793e-09
15	DRB1	67	109	8.63797e-96	1.53283e-93		16	DRB1	96	109	1.94672e-15	3.29827e-13		15	DQB1	26	112	3.29159e-41	5.75294e-39		14	DRB1	231	109	2.78756e-11	4.8223e-09
17	DQB1	71	111	1.08925e-95	1.92067e-93		14	DRB1	30	111	1.97991e-15	3.33327e-13		15	DQB1	70	111	4.4815e-41	7.78305e-39		14	DQA1	47	113	3.35725e-11	5.77107e-09
14	DQB1	71	113	1.36593e-95	2.39338e-93		16	DQA1	50	112.1	2.28832e-15	3.80433e-13		14	DRB1	31	111	6.25525e-41	1.07952e-38		15	DQB1	57	109	3.44752e-11	5.88897e-09
16	DRB1	37	112.1	7.80594e-95	1.35921e-92		16	DQA1	53	112.1	2.28832e-15	3.80433e-13		16	DQB1	125	112.1	1.26757e-40	2.17389e-38		13	DRB1	180	109	3.48142e-11	5.90971e-09
17	DRB1	133	110	1.25659e-94	2.16103e-92		16	DRB1	13	108	2.30564e-15	3.80931e-13		15	DQB1	116	112	1.40694e-40	2.39791e-38		13	DRB1	11	113	3.91343e-11	6.58473e-09
17	DRB1	142	110	1.25659e-94	2.16103e-92		15	DRB1	74	109	2.53018e-15	4.1545e-13		13	DQB1	71	109	1.75137e-40	2.96651e-38		14	DQB1	26	109	3.92757e-11	6.58473e-09
14	DRB1	13	113	1.27469e-94	2.17871e-92		13	DRB1	74	109	2.6616e-15	4.34346e-13		13	DQB1	125	109	1.99839e-40	3.36416e-38		14	DRB1	-17	109	3.99291e-11	6.65322e-09
12	DQB1	71	113	1.54308e-94	2.62136e-92		17	DRB1	14	111	2.87747e-15	4.63883e-13		15	DRB1	71	112	2.50551e-40	4.19215e-38		14	DRB1	181	111	4.06242e-11	6.72776e-09
15	DRB1	133	110	2.14113e-94	3.59349e-92		17	DRB1	25	111	2.87747e-15	4.63883e-13		17	DRB1	71	111	3.12813e-40	5.20218e-38		13	DQA1	129	110	4.22671e-11	6.91551e-09
15	DRB1	142	110	2.14113e-94	3.59349e-92		12	DRB1	11	109	2.96024e-15	4.74351e-13		17	DRB1	71	111.1	3.4732e-40	5.74124e-38		13	DQB1	71	113	4.21632e-11	6.91551e-09
13	DQB1	125	109	2.71654e-94	4.5319e-92		16	DRB1	30	108	3.04019e-15	4.84246e-13		15	DQB1	74	111	7.72667e-40	1.26958e-37		15	DRB1	37	108	4.30425e-11	7.0002e-09
12	DRB1	11	109	3.73487e-94	6.18912e-92		12	DRB1	96	109	3.2555e-15	5.11625e-13		16	DRB1	-1	112.1	8.04429e-40	1.3139e-37		17	DQA1	25	111	4.39307e-11	7.10212e-09
16	DRB1	96	112.1	3.75435e-94	6.18912e-92		13	DQB1	125	110	3.27244e-15	5.11625e-13		14	DRB1	71	109	8.4431e-40	1.37088e-37		14	DRB1	70	110	4.82764e-11	7.7585e-09
15	DQB1	70	112	7.74686e-94	1.26957e-91		14	DRB1	-17	110	3.28902e-15	5.11625e-13		15	DQB1	55	111	1.04295e-39	1.68344e-37		13	DQA1	175	110	5.93673e-11	9.48481e-09
14	DQB1	71	109	9.1269e-94	1.48699e-91		14	DRB1	26	110	3.27627e-15	5.11625e-13		17	DRB1	96	111	1.08051e-39	1.73387e-37		15	DRB1	67	109	6.00104e-11	9.53148e-09
16	DQB1	125	112.1	2.51847e-93	4.07934e-91		14	DRB1	74	111	3.52636e-15	5.45356e-13		15	DQB1	-27	111	1.10113e-39	1.74653e-37		14	DQB1	125	109	6.13297e-11	9.68439e-09
16	DRB1	74	111	2.55947e-93	4.12179e-91		15	DQA1	56	111	3.6506e-15	5.5808e-13		15	DQB1	-9	111	1.10113e-39	1.74653e-37		14	DRB1	74	109	6.25088e-11	9.81352e-09
13	DQB1	125	113	2.93159e-93	4.69392e-91		15	DQA1	76	111	3.6506e-15	5.5808e-13		15	DRB1	14	111	1.24928e-39	1.95887e-37		16	DQA1	47	109	6.41238e-11	1.00092e-08
14	DRB1	-1	110	3.6227e-93	5.76733e-91		13	DRB1	13	114	4.17663e-15	6.34848e-13		15	DRB1	25	111	1.24928e-39	1.95887e-37		14	DQA1	69	110	6.54753e-11	1.01618e-08
15	DQB1	26	112	6.21479e-93	9.83773e-91		15	DRB1	74	113	4.28862e-15	6.48167e-13		13	DRB1	133	109	1.76379e-39	2.73437e-37		13	DRB1	58	109	6.80538e-11	1.05019e-08
17	DRB1	71	111.1	9.57028e-93	1.50637e-90		13	DRB1	67	114	4.37179e-15	6.57004e-13		13	DRB1	142	109	1.76379e-39	2.73437e-37		14	DRB1	37	108	8.03005e-11	1.23218e-08
18	DRB1	-1	111	1.14715e-92	1.79548e-90		13	DRB1	30	114	4.65722e-15	6.95967e-13		12	DRB1	13	113	1.91554e-39	2.95294e-37		15	DQA1	56	109	8.28878e-11	1.25767e-08
18	DRB1	11	111	1.56511e-92	2.43597e-90		16	DRB1	13	112	5.52961e-15	8.21719e-13		15	DQB1	-5	110	3.358e-39	5.14769e-37		15	DQA1	76	109	8.28878e-11	1.25767e-08
17	DRB1	71	112.1	1.69234e-92	2.61936e-90		15	DQB1	-5	112	6.06102e-15	8.95684e-13		14	DQA1	47	111	4.23887e-39	6.46192e-37		13	DRB1	37	110	8.42501e-11	1.26575e-08
15	DQB1	-27	112	4.07967e-92	6.24503e-90		12	DQB1	71	109	6.99081e-15	1.02738e-12		15	DQA1	54	111	6.04359e-39	9.16221e-37		16	DQB1	71	112	8.4352e-11	1.26575e-08
15	DQB1	-9	112	4.07967e-92	6.24503e-90		14	DRB1	96	109	7.12486e-15	1.03564e-12		13	DQB1	-5	113	6.50865e-39	9.81304e-37		14	DRB1	13	113	8.54218e-11	1.27476e-08
12	DQB1	71	109	6.87951e-92	1.04734e-89		16	DRB1	30	111	7.09084e-15	1.03564e-12		14	DQA1	47	110	8.43643e-39	1.265e-36		14	DQA1	52	111	8.61562e-11	1.27869e-08
15	DQB1	53	111	7.09122e-92	1.0737e-89		15	DQB1	14	111	7.26445e-15	1.05019e-12		18	DRB1	13	111	1.0752e-38	1.60345e-36		14	DQB1	116	109	9.06204e-11	1.32325e-08
15	DQA1	218	111	8.8017e-92	1.32549e-89		16	DQB1	71	111	8.17505e-15	1.17544e-12		14	DQB1	87	110	1.12762e-38	1.67254e-36		14	DQB1	14	109	9.06204e-11	1.32325e-08
17	DRB1	11	112.1	1.02014e-91	1.52801e-89		12	DRB1	74	113	8.49941e-15	1.20901e-12		13	DQA1	56	113	2.15139e-38	3.1569e-36		14	DQB1	224	109	9.06204e-11	1.32325e-08
15	DQA1	11	111	1.6003e-91	2.28637e-89		14	DQB1	56	110	8.47958e-15	1.20901e-12		13	DQA1	76	113	2.15139e-38	3.1569e-36		14	DQB1	116	111	1.03031e-10	1.4651e-08
15	DQA1	18	111	1.6003e-91	2.28637e-89		12	DRB1	11	108	8.86102e-15	1.24711e-12		15	DRB1	-17	110	2.20006e-38	3.21115e-36		14	DQB1	14	111	1.03031e-10	1.4651e-08
15	DQA1	45	111	1.6003e-91	2.28637e-89		12	DRB1	181	113	8.85885e-15	1.24711e-12		17	DRB1	13	112.1	2.84679e-38	4.13311e-36		14	DQB1	224	111	1.03031e-10	1.4651e-08
15	DQA1	48	111	1.6003e-91	2.28637e-89		13	DQB1	71	113	1.02244e-14	1.43141e-12		15	DRB1	67	109	2.93582e-38	4.23995e-36		14	DRB1	233	109	1.01446e-10	1.4651e-08
15	DQA1	55	111	1.6003e-91	2.28637e-89		14	DRB1	181	111	1.0373e-14	1.44462e-12		13	DRB1	71	110	3.59685e-38	5.16742e-36		15	DRB1	-24	110	1.0221e-10	1.4651e-08
15	DQA1	61	111	1.6003e-91	2.28637e-89		13	DRB1	233	110	1.05084e-14	1.45585e-12		12	DQB1	71	113	3.7761e-38	5.36871e-36		14	DQA1	129	109	1.06589e-10	1.50348e-08
15	DQA1	64	111	1.6003e-91	2.28637e-89		13	DRB1	-17	110	1.0861e-14	1.4969e-12		13	DRB1	37	109	3.77496e-38	5.36871e-36		15	DRB1	13	112	1.06838e-10	1.50348e-08
15	DQA1	66	111	1.6003e-91	2.28637e-89		16	DRB1	30	112.1	1.10199e-14	1.51098e-12		13	DQB1	125	113	4.55076e-38	6.43675e-36		15	DQA1	47	110	1.1611e-10	1.62554e-08
15	DQA1	80	111	1.6003e-91	2.28637e-89		14	DQB1	26	111	1.33206e-14	1.81707e-12		17	DQB1	87	111	4.92167e-38	6.92568e-36		17	DQB1	56	111	1.17828e-10	1.64114e-08
15	DRB1	11	108	2.38517e-91	3.39034e-89		15	DRB1	26	109	1.34088e-14	1.81977e-12		16	DQB1	71	111	5.32766e-38	7.45872e-36		15	DRB1	11	108	1.29402e-10	1.79314e-08
14	DQB1	87	111	4.31374e-91	6.10054e-89		16	DRB1	96	111	1.48863e-14	2.01002e-12		16	DQA1	47	112.1	5.66352e-38	7.88868e-36		15	DQB1	56	112	1.45029e-10	1.99949e-08
13	DRB1	11	110	5.09132e-91	7.16385e-89		16	DQB1	-5	112.1	1.82417e-14	2.45065e-12		16	DQB1	9	111	7.05294e-38	9.77438e-36		15	DQB1	70	112	1.46857e-10	2.01446e-08
14	DQB1	70	110	8.84549e-91	1.23837e-88		16	DRB1	74	109	1.96416e-14	2.62546e-12		15	DRB1	31	112	9.34964e-38	1.28922e-35		16	DQB1	74	111	1.55848e-10	2.12705e-08
16	DQB1	74	111	1.74908e-90	2.43647e-88		16	DRB1	70	112	2.01294e-14	2.67721e-12		18	DRB1	-1	111	9.56353e-38	1.31212e-35		12	DRB1	13	109	1.57286e-10	2.13394e-08
14	DRB1	96	109	1.9207e-90	2.6363e-88		15	DRB1	37	110	2.02381e-14	2.67828e-12		14	DRB1	67	113	1.23313e-37	1.68344e-35		14	DQB1	26	111	1.57924e-10	2.13394e-08
15	DQB1	-27	111	1.92092e-90	2.6363e-88		14	DQA1	47	111	2.17978e-14	2.85626e-12		16	DQA1	129	111	1.30566e-37	1.77362e-35		13	DQA1	47	108	1.64294e-10	2.20902e-08
15	DQB1	-9	111	1.92092e-90	2.6363e-88		16	DQB1	74	112.1	2.1703e-14	2.85626e-12		16	DRB1	30	111	1.7342e-37	2.34416e-35		16	DRB1	-1	112.1	1.80875e-10	2.41998e-08
14	DRB1	37	109	4.69252e-90	6.40851e-88		13	DRB1	11	110	2.24915e-14	2.93271e-12		15	DQA1	25	111	2.49794e-37	3.35998e-35		15	DQB1	116	112	1.8396e-10	2.42541e-08
13	DRB1	74	109	5.48699e-90	7.45696e-88		15	DRB1	37	113	2.45175e-14	3.18129e-12		15	DQB1	57	111	2.69265e-37	3.60421e-35		15	DQB1	14	112	1.8396e-10	2.42541e-08
15	DQB1	-21	111	9.17856e-90	1.23534e-87		15	DRB1	67	109	2.56064e-14	3.30646e-12		14	DQB1	125	110	3.83598e-37	5.10967e-35		15	DQB1	224	112	1.8396e-10	2.42541e-08
15	DQB1	-4	111	9.17856e-90	1.23534e-87		14	DRB1	-17	111	3.0993e-14	3.98267e-12		12	DRB1	11	113	4.12677e-37	5.47047e-35		15	DRB1	180	110	2.12627e-10	2.78983e-08
14	DRB1	26	111	9.38864e-90	1.25754e-87		13	DQB1	71	109	3.12082e-14	3.99105e-12		15	DQA1	52	109	4.32224e-37	5.70203e-35		16	DQB1	56	112.1	2.28504e-10	2.98373e-08
17	DRB1	96	111	1.18712e-89	1.58245e-87		13	DQA1	129	110	3.15906e-14	4.02062e-12		15	DRB1	74	113	5.37825e-37	7.0612e-35		14	DQB1	55	109	2.40066e-10	3.11971e-08
17	DQB1	-5	111	1.24839e-89	1.6562e-87		17	DQB1	71	111	3.50495e-14	4.4396e-12		15	DQA1	47	112	6.56632e-37	8.58e-35		15	DQB1	70	110	2.43016e-10	3.14301e-08
15	DQA1	47	109	1.77429e-89	2.34273e-87		15	DRB1	70	112	3.59844e-14	4.53642e-12		14	DQB1	-27	111	8.2547e-37	1.06844e-34		16	DRB1	71	112	2.47005e-10	3.17946e-08
14	DRB1	74	111	7.26776e-89	9.55093e-87		15	DRB1	31	111	3.62404e-14	4.54714e-12		14	DQB1	-9	111	8.2547e-37	1.06844e-34		14	DQA1	25	111	2.54914e-10	3.22377e-08
15	DRB1	14	111	7.81659e-89	1.01762e-86		15	DQB1	-27	111	4.03371e-14	5.01386e-12		14	DRB1	-1	110	8.54351e-37	1.10063e-34		14	DQA1	52	110	2.55372e-10	3.22377e-08
15	DRB1	25	111	7.81659e-89	1.01762e-86		15	DQB1	-9	111	4.03371e-14	5.01386e-12		15	DRB1	37	110	1.03607e-36	1.32231e-34		14	DRB1	-1	109	2.56382e-10	3.22377e-08
14	DQB1	87	110	7.89903e-89	1.02357e-86		12	DQB1	71	113	4.21455e-14	5.21428e-12		18	DRB1	11	111	1.03448e-36	1.32231e-34		15	DQA1	69	110	2.52522e-10	3.22377e-08
15	DQB1	57	111	1.03304e-88	1.33243e-86		16	DRB1	37	108	4.29061e-14	5.28381e-12		14	DQB1	87	111	1.17842e-36	1.49703e-34		16	DRB1	30	108	2.53602e-10	3.22377e-08
17	DQB1	87	111	1.27372e-88	1.63529e-86		15	DRB1	14	113	5.00403e-14	6.10584e-12		16	DQA1	52	111	1.46979e-36	1.85857e-34		13	DQA1	187	110	2.90737e-10	3.62221e-08
15	DQB1	74	112	1.87728e-88	2.39912e-86		15	DRB1	25	113	5.00403e-14	6.10584e-12		13	DQB1	71	110	1.48722e-36	1.87198e-34		13	DQA1	26	110	2.90737e-10	3.62221e-08
14	DQB1	26	111	5.90084e-88	7.50673e-86		17	DQB1	71	111.1	5.05044e-14	6.13433e-12		15	DQA1	-16	111	1.69537e-36	2.12425e-34		14	DQB1	56	110	3.07436e-10	3.81277e-08
14	DRB1	74	109	6.18778e-88	7.83598e-86		13	DQB1	38	110	5.34149e-14	6.42913e-12		16	DQB1	87	110	1.83264e-36	2.2858e-34		16	DQB1	70	110	3.09684e-10	3.82318e-08
14	DQA1	69	110	9.07913e-88	1.14455e-85		14	DQB1	125	110	5.32847e-14	6.42913e-12		14	DRB1	26	111	1.88989e-36	2.34654e-34		15	DRB1	30	110	3.17369e-10	3.90033e-08
16	DRB1	74	112.1	1.39828e-87	1.75478e-85		15	DQB1	56	111	5.40545e-14	6.44775e-12		15	DRB1	96	109	2.01394e-36	2.4893e-34		13	DQB1	70	109	3.35086e-10	4.07631e-08
15	DQB1	86	111	3.17356e-87	3.96482e-85		16	DQA1	69	111	5.39842e-14	6.44775e-12		15	DRB1	11	108	2.2527e-36	2.77193e-34		14	DRB1	70	113	3.36191e-10	4.07631e-08
14	DQB1	125	110	1.13875e-86	1.41632e-84		15	DRB1	78	113	5.94443e-14	7.05901e-12		15	DQB1	86	111	2.28019e-36	2.79323e-34		17	DQB1	71	111.1	3.33347e-10	4.07631e-08
15	DRB1	71	112	1.40974e-86	1.74557e-84		16	DRB1	9	108	6.16848e-14	7.29252e-12		14	DRB1	37	111	2.49455e-36	3.04224e-34		15	DRB1	-17	108	3.4944e-10	4.21813e-08
16	DRB1	30	112	1.56962e-86	1.93494e-84		13	DRB1	181	110	6.4107e-14	7.54534e-12		13	DRB1	30	113	3.34242e-36	4.05823e-34		15	DQA1	34	111	3.61025e-10	4.33869e-08
14	DQB1	116	111	2.37451e-86	2.91427e-84		13	DQB1	30	108	6.76351e-14	7.92552e-12		13	DQA1	175	109	3.81969e-36	4.61728e-34		13	DQB1	116	113	4.03348e-10	4.78381e-08
13	DQB1	-5	110	2.50749e-86	3.05059e-84		13	DRB1	74	110	6.88254e-14	7.99456e-12		13	DRB1	67	109	4.58244e-36	5.515e-34		13	DQB1	14	113	4.03348e-10	4.78381e-08
14	DQB1	-5	109	2.49929e-86	3.05059e-84		14	DQA1	52	111	6.85527e-14	7.99456e-12		16	DQB1	9	110	4.85865e-36	5.82189e-34		13	DQB1	224	113	4.03348e-10	4.78381e-08
13	DQB1	30	109	4.66155e-86	5.64656e-84		15	DQB1	14	112	7.1959e-14	8.28619e-12		14	DRB1	70	110	5.02726e-36	5.99774e-34		14	DRB1	180	111	4.14183e-10	4.89096e-08
13	DRB1	133	109	9.87118e-86	1.18539e-83		15	DQB1	74	111	7.16647e-14	8.28619e-12		12	DQB1	71	109	6.31779e-36	7.50477e-34		14	DRB1	67	110	4.28258e-10	5.03527e-08
13	DRB1	142	109	9.87118e-86	1.18539e-83		13	DQA1	47	108	7.59329e-14	8.7061e-12		15	DRB1	180	112	6.52956e-36	7.7229e-34		15	DRB1	181	109	5.92278e-10	6.93374e-08
15	DRB1	181	111	1.57896e-85	1.88797e-83		14	DQA1	69	109	8.62094e-14	9.84193e-12		18	DRB1	71	111	7.0395e-36	8.29029e-34		16	DRB1	67	111	6.03813e-10	7.03844e-08
14	DRB1	30	110	1.81974e-85	2.16658e-83		16	DRB1	67	109	9.09135e-14	1.03346e-11		13	DQB1	57	109	8.98061e-36	1.05311e-33		14	DRB1	140	110	6.06963e-10	7.04492e-08
15	DQB1	-5	110	1.93564e-85	2.29477e-83		13	DRB1	37	109	9.33759e-14	1.05246e-11		13	DRB1	13	108	9.21928e-36	1.0765e-33		14	DRB1	-16	109	6.14165e-10	7.0681e-08
15	DQB1	-5	109	2.42498e-85	2.86271e-83		14	DRB1	181	110	9.31705e-14	1.05246e-11		14	DRB1	67	109	1.05158e-35	1.22268e-33		14	DRB1	-25	109	6.14165e-10	7.0681e-08
14	DQB1	224	111	5.35456e-85	6.29444e-83		13	DQB1	77	110	9.55838e-14	1.0728e-11		15	DRB1	74	109	1.07926e-35	1.24958e-33		13	DQA1	52	110	6.57142e-10	7.48182e-08
14	DRB1	74	110	5.8353e-85	6.83074e-83		14	DRB1	233	110	9.88129e-14	1.09976e-11		13	DRB1	96	110	1.33012e-35	1.52713e-33		13	DRB1	67	114	6.58378e-10	7.48182e-08
13	DRB1	71	110	6.25478e-85	7.29114e-83		15	DQB1	125	112	9.87144e-14	1.09976e-11		15	DQB1	74	112	1.32712e-35	1.52713e-33		16	DQB1	87	111	6.56119e-10	7.48182e-08
13	DQB1	74	113	1.6298e-84	1.89192e-82		13	DRB1	71	109	1.00608e-13	1.11508e-11		13	DQB1	-5	110	1.49473e-35	1.70897e-33		12	DQA1	25	113	6.80744e-10	7.70376e-08
17	DQB1	70	111	1.70096e-84	1.96634e-82		16	DQB1	56	112	1.05054e-13	1.15952e-11		15	DQB1	224	112	1.55786e-35	1.77376e-33		15	DQB1	125	112	7.07016e-10	7.96787e-08
18	DRB1	71	111	2.00068e-84	2.30327e-82		14	DQA1	50	111	1.13555e-13	1.24303e-11		16	DRB1	37	112.1	1.6149e-35	1.83111e-33		12	DQA1	34	113	7.15474e-10	8.02986e-08
16	DQB1	70	112.1	2.35286e-84	2.69755e-82		14	DQA1	53	111	1.13555e-13	1.24303e-11		15	DRB1	70	112	1.83504e-35	2.07217e-33		16	DRB1	13	112.1	7.23825e-10	8.09016e-08
16	DQA1	69	111	3.19303e-84	3.64581e-82		14	DRB1	71	111	1.14662e-13	1.24727e-11		17	DRB1	133	111	2.56045e-35	2.8677e-33		14	DQB1	38	110	7.37192e-10	8.20579e-08
17	DRB1	11	111.1	3.76316e-84	4.27925e-82		16	DQA1	47	109	1.1488e-13	1.24727e-11		17	DRB1	142	111	2.56045e-35	2.8677e-33		14	DQA1	34	110	7.60107e-10	8.35783e-08
16	DQB1	14	112	1.03378e-83	1.17078e-81		14	DQB1	-5	110	1.2775e-13	1.38136e-11		14	DRB1	74	111	2.84661e-35	3.17525e-33		14	DQB1	57	111	7.56541e-10	8.35783e-08
15	DQB1	116	112	1.30548e-83	1.4725e-81		16	DRB1	74	112	1.29623e-13	1.39594e-11		14	DRB1	11	113	3.69149e-35	4.10099e-33		15	DQB1	56	111	7.58892e-10	8.35783e-08
15	DRB1	26	112	2.74932e-83	3.08855e-81		15	DRB1	181	113	1.30834e-13	1.4033e-11		16	DRB1	-17	111	4.18518e-35	4.6307e-33		16	DQB1	71	110	7.6316e-10	8.35783e-08
16	DQB1	30	111	3.60287e-83	4.03117e-81		15	DQB1	-21	111	1.39944e-13	1.48307e-11		15	DQB1	203	111	5.89802e-35	6.49966e-33		16	DQB1	70	109	7.68738e-10	8.38511e-08
14	DRB1	37	108	3.84942e-83	4.2898e-81		15	DQB1	-4	111	1.39944e-13	1.48307e-11		16	DQB1	70	111	6.30743e-35	6.92303e-33		15	DQB1	125	109	7.91361e-10	8.59735e-08
13	DQB1	57	109	7.39893e-83	8.21252e-81		15	DQB1	-6	111	1.39944e-13	1.48307e-11		13	DRB1	74	113	7.90246e-35	8.63918e-33		13	DRB1	11	108	8.38548e-10	9.07369e-08
16	DQB1	71	110	2.17283e-82	2.40218e-80		14	DRB1	30	110	1.44318e-13	1.52336e-11		14	DRB1	96	108	8.96625e-35	9.76325e-33		13	DQB1	56	110	8.64785e-10	9.32046e-08
15	DRB1	74	113	2.7737e-82	3.05435e-80		15	DRB1	74	112	1.4981e-13	1.57507e-11		15	DRB1	-17	111	1.15124e-34	1.24862e-32		15	DQB1	30	109	8.92687e-10	9.58315e-08
16	DQA1	47	111	2.87843e-82	3.1572e-80		14	DQA1	47	113	1.51444e-13	1.58599e-11		13	DRB1	96	113	1.23432e-34	1.33345e-32		17	DQB1	71	111	9.25021e-10	9.89117e-08
14	DRB1	96	108	4.33455e-82	4.73571e-80		13	DRB1	37	108	1.6476e-13	1.71867e-11		17	DRB1	-1	111.1	1.43039e-34	1.53921e-32		13	DQB1	74	109	1.06244e-09	1.13161e-07
15	DRB1	-17	111	7.3739e-82	8.02488e-80		16	DQB1	14	112	1.88324e-13	1.9568e-11		17	DQA1	47	111	1.80156e-34	1.93105e-32		14	DRB1	-17	110	1.09851e-09	1.16545e-07
15	DQB1	224	112	8.47641e-82	9.18883e-80		15	DRB1	-17	109	1.95921e-13	2.02782e-11		17	DRB1	71	112.1	1.91121e-34	2.04061e-32		14	DQA1	54	111	1.15665e-09	1.21292e-07
15	DRB1	31	112	9.99891e-82	1.07973e-79		12	DRB1	70	113	2.02831e-13	2.08313e-11		15	DQB1	71	109	3.29364e-34	3.50301e-32		14	DRB1	14	111	1.15665e-09	1.21292e-07
17	DRB1	-1	112.1	1.6178e-81	1.74022e-79		12	DRB1	9	114	2.02108e-13	2.08313e-11		16	DQB1	57	112.1	3.60337e-34	3.81762e-32		14	DRB1	25	111	1.15665e-09	1.21292e-07
14	DRB1	67	113	2.06818e-81	2.21613e-79		17	DRB1	13	112.1	2.17884e-13	2.22912e-11		17	DQB1	-5	111	3.62512e-34	3.8259e-32		15	DRB1	96	111	1.18738e-09	1.24036e-07
14	DRB1	70	110	2.27927e-81	2.43297e-79		14	DQA1	40	110	2.33363e-13	2.36925e-11		14	DRB1	30	108	3.71112e-34	3.89465e-32		15	DRB1	47	111	1.19487e-09	1.2434e-07
15	DRB1	37	110	2.42845e-81	2.58231e-79		14	DQA1	51	110	2.33363e-13	2.36925e-11		15	DQB1	87	110	3.71865e-34	3.89465e-32		14	DRB1	-17	108	1.25359e-09	1.29458e-07
15	DQB1	-6	111	2.61269e-81	2.76766e-79		16	DRB1	71	111	2.62514e-13	2.65509e-11		16	DQA1	56	112.1	4.2656e-34	4.43364e-32		14	DRB1	67	109	1.25284e-09	1.29458e-07
15	DQA1	54	111	4.88913e-81	5.15952e-79		13	DQA1	50	110	2.73402e-13	2.74434e-11		16	DQA1	76	112.1	4.2656e-34	4.43364e-32		15	DQB1	56	110	1.29478e-09	1.33206e-07
14	DRB1	71	109	5.17051e-81	5.43586e-79		13	DQA1	53	110	2.73402e-13	2.74434e-11		14	DQB1	116	111	4.9658e-34	5.14195e-32		14	DQB1	77	110	1.30989e-09	1.34252e-07
13	DRB1	37	109	5.91914e-81	6.19952e-79		14	DQA1	34	111	2.93454e-13	2.93454e-11		12	DQB1	-5	113	5.38052e-34	5.52964e-32		15	DRB1	67	111	1.3381e-09	1.36627e-07
17	DQB1	74	111	6.16326e-81	6.43103e-79		14	DQA1	47	110	3.18268e-13	3.17076e-11		16	DQB1	74	112.1	5.36746e-34	5.52964e-32		17	DRB1	-1	111.1	1.34947e-09	1.37272e-07
16	DQB1	74	112	7.53453e-81	7.83254e-79		14	DRB1	30	109	3.21311e-13	3.18914e-11		15	DRB1	96	112	5.56169e-34	5.69451e-32		14	DQB1	125	110	1.35882e-09	1.37708e-07
16	DQB1	57	112.1	8.04363e-81	8.33069e-79		12	DRB1	71	109	3.24426e-13	3.20698e-11		15	DQB1	220	111	6.41293e-34	6.51744e-32		15	DQA1	175	109	1.3812e-09	1.39337e-07
16	DQB1	87	110	1.32107e-80	1.36315e-78		12	DRB1	74	114	3.26461e-13	3.20698e-11		15	DQB1	221	111	6.41293e-34	6.51744e-32		15	DQB1	70	111	1.38516e-09	1.39337e-07
14	DRB1	30	108	1.58574e-80	1.63021e-78		14	DQB1	71	113	3.26727e-13	3.20698e-11		16	DRB1	11	108	7.12283e-34	7.21219e-32		12	DRB1	-24	109	1.40844e-09	1.41156e-07
13	DQB1	14	113	2.5562e-80	2.61823e-78		16	B	9	112.1	3.34901e-13	3.27514e-11		14	DQA1	56	111	7.92934e-34	7.97e-32		13	DRB1	30	109	1.44692e-09	1.44479e-07
14	DQA1	69	111	2.74619e-80	2.80253e-78		14	DQB1	30	111	3.59645e-13	3.50423e-11		14	DQA1	76	111	7.92934e-34	7.97e-32		14	DQB1	74	109	1.47055e-09	1.45767e-07
15	DQB1	30	109	6.3058e-80	6.41166e-78		15	DQB1	87	111	3.64487e-13	3.52641e-11		15	DQA1	207	111	8.55991e-34	8.57241e-32		15	DQB1	70	109	1.46811e-09	1.45767e-07
12	DQB1	-5	113	6.35834e-80	6.44158e-78		17	DRB1	96	110	3.64572e-13	3.52641e-11		16	DQA1	207	111	8.65276e-34	8.63388e-32		16	DRB1	30	109	1.48119e-09	1.46288e-07
17	DRB1	-1	111.1	7.07606e-80	7.14272e-78		16	DQB1	125	112.1	3.68126e-13	3.54788e-11		14	DRB1	96	109	9.01495e-34	8.96269e-32		13	DRB1	96	113	1.50033e-09	1.47641e-07
13	DQB1	74	109	7.20253e-80	7.24414e-78		14	DRB1	-16	110	3.80749e-13	3.63214e-11		14	DRB1	-1	109	9.73297e-34	9.64162e-32		15	DRB1	-17	109	1.51078e-09	1.48133e-07
13	DRB1	67	109	8.06088e-80	8.07828e-78		14	DRB1	-25	110	3.80749e-13	3.63214e-11		14	DRB1	70	111	9.77551e-34	9.64892e-32		14	DQB1	77	111	1.52287e-09	1.48248e-07
13	DQA1	47	109	8.25084e-80	8.23901e-78		15	DRB1	26	112	3.80965e-13	3.63214e-11		15	DQB1	84	111	1.02924e-33	1.0015e-31		15	DQA1	47	111	1.52251e-09	1.48248e-07
16	DQA1	47	112.1	1.25521e-79	1.24894e-77		13	DQB1	70	109	3.97509e-13	3.77634e-11		15	DQB1	85	111	1.02924e-33	1.0015e-31		12	DRB1	180	109	1.55599e-09	1.50931e-07
14	DRB1	-1	109	2.03189e-79	2.01453e-77		15	DRB1	-17	111	4.18023e-13	3.95709e-11		15	DQB1	89	111	1.02924e-33	1.0015e-31		14	DQB1	-5	111	1.58001e-09	1.52716e-07
15	DRB1	30	110	2.55297e-79	2.52219e-77		17	DQB1	70	111.1	4.25265e-13	4.01137e-11		15	DQB1	90	111	1.02924e-33	1.0015e-31		17	DRB1	71	111.1	1.62339e-09	1.56352e-07
15	DQB1	14	111	3.12448e-79	3.0759e-77		15	DRB1	11	112	4.57563e-13	4.30077e-11		15	DRB1	133	111	1.44778e-33	1.39884e-31		18	DRB1	133	111	1.7205e-09	1.64538e-07
14	DRB1	31	111	4.01284e-79	3.93654e-77		14	DQB1	70	113	4.64514e-13	4.35073e-11		15	DRB1	142	111	1.44778e-33	1.39884e-31		18	DRB1	142	111	1.7205e-09	1.64538e-07
16	DRB1	96	109	6.2572e-79	6.11668e-77		16	DRB1	70	108	4.68681e-13	4.37436e-11		14	DRB1	37	109	1.83177e-33	1.76364e-31		14	DQA1	175	110	1.73269e-09	1.64545e-07
15	DQA1	-16	111	7.12473e-79	6.94038e-77		16	DRB1	26	112.1	5.09279e-13	4.73665e-11		15	DRB1	181	111	2.31658e-33	2.22262e-31		14	DQB1	77	109	1.72677e-09	1.64545e-07
15	DQB1	87	110	7.81831e-79	7.58949e-77		13	DQB1	57	109	5.33843e-13	4.94781e-11		13	DQB1	55	109	2.45126e-33	2.34364e-31		15	DRB1	180	109	1.75415e-09	1.65461e-07
14	DRB1	67	109	1.26026e-78	1.21912e-76		16	DRB1	181	110	5.39404e-13	4.98199e-11		13	DQA1	56	109	2.48258e-33	2.35716e-31		16	DRB1	11	112	1.75452e-09	1.65461e-07
16	DQA1	69	112.1	2.01888e-78	1.94623e-76		14	DRB1	11	108	5.49574e-13	5.05836e-11		13	DQA1	76	109	2.48258e-33	2.35716e-31		14	DRB1	26	111	1.80781e-09	1.69897e-07
13	DQB1	125	110	5.79423e-78	5.56645e-76		12	DRB1	28	114	5.56188e-13	5.10159e-11		14	DQB1	74	111	2.5149e-33	2.37962e-31		15	DQB1	116	109	1.83903e-09	1.70926e-07
15	DQB1	71	113	6.78276e-78	6.49374e-76		17	DRB1	70	111	5.83451e-13	5.33327e-11		17	DRB1	13	111.1	3.17099e-33	2.9901e-31		15	DQB1	14	109	1.83903e-09	1.70926e-07
17	DQB1	71	112.1	6.88528e-78	6.56931e-76		16	DQA1	52	109	5.98142e-13	5.44882e-11		15	DQB1	87	112	3.41239e-33	3.20671e-31		15	DQB1	224	109	1.83903e-09	1.70926e-07
16	DRB1	74	109	7.08213e-78	6.73407e-76		13	DQA1	69	109	6.35007e-13	5.76491e-11		13	DQB1	74	113	3.81012e-33	3.56825e-31		17	DRB1	13	111	1.84393e-09	1.70926e-07
15	DQB1	125	109	8.47262e-78	7.9829e-76		15	DQA1	25	111	6.80142e-13	6.15366e-11		15	DQA1	34	111	4.36974e-33	4.07843e-31		15	DRB1	-24	109	1.95457e-09	1.80565e-07
17	DRB1	133	111	8.48147e-78	7.9829e-76		16	DRB1	96	108	7.15402e-13	6.45074e-11		13	DQB1	14	113	4.72832e-33	4.39814e-31		13	DRB1	33	110	1.9908e-09	1.83288e-07
17	DRB1	142	111	8.48147e-78	7.9829e-76		16	DRB1	37	109	7.42469e-13	6.67219e-11		14	DRB1	70	113	4.87816e-33	4.52219e-31		13	DRB1	-24	110	2.05827e-09	1.8886e-07
13	DQA1	52	109	9.31845e-78	8.74114e-76		13	DRB1	-1	109	8.18112e-13	7.3272e-11		16	DQA1	69	111	5.45956e-33	5.04412e-31		15	DRB1	57	109	2.11796e-09	1.93683e-07
15	DQA1	52	109	1.18652e-77	1.10927e-75		13	DRB1	-16	110	9.00713e-13	8.01303e-11		14	DQB1	70	111	6.43809e-33	5.92823e-31		15	DQA1	129	109	2.22536e-09	2.02821e-07
16	DQB1	-5	110	1.72015e-77	1.60279e-75		13	DRB1	-25	110	9.00713e-13	8.01303e-11		15	DRB1	180	111	6.48196e-33	5.94867e-31		15	DRB1	26	112	2.60499e-09	2.36627e-07
14	DRB1	37	110	2.27566e-77	2.11333e-75		17	DQA1	25	111	9.16761e-13	8.12862e-11		14	DQA1	69	110	7.87483e-33	7.20284e-31		14	DRB1	10	111	2.71274e-09	2.45594e-07
15	DQB1	87	112	2.98428e-77	2.76219e-75		14	DQA1	50	110	9.33278e-13	8.22027e-11		15	DQA1	56	112	7.97357e-33	7.24486e-31		16	DRB1	96	111	2.7537e-09	2.48474e-07
15	DRB1	30	113	5.89623e-77	5.43937e-75		14	DQA1	53	110	9.33278e-13	8.22027e-11		15	DQA1	76	112	7.97357e-33	7.24486e-31		17	DRB1	11	112	2.77195e-09	2.49292e-07
15	DRB1	74	112	6.1823e-77	5.68445e-75		16	DQA1	69	112	1.0343e-12	9.08003e-11		13	DQB1	30	109	8.5024e-33	7.69987e-31		14	DQB1	-5	110	2.80187e-09	2.51152e-07
15	DQB1	84	111	6.34295e-77	5.75617e-75		15	DRB1	-17	110	1.08235e-12	9.47059e-11		15	DRB1	74	112	9.80665e-33	8.85179e-31		14	DQA1	50	110	2.83552e-09	2.525e-07
15	DQB1	85	111	6.34295e-77	5.75617e-75		16	DPB1	69	112.1	1.11885e-12	9.75782e-11		14	DRB1	13	113	1.20065e-32	1.0778e-30		14	DQA1	53	110	2.83552e-09	2.525e-07
15	DQB1	89	111	6.34295e-77	5.75617e-75		16	DRB1	28	108	1.12975e-12	9.82067e-11		14	DRB1	30	109	1.20192e-32	1.0778e-30		15	DQA1	56	110	2.98307e-09	2.63909e-07
15	DQB1	90	111	6.34295e-77	5.75617e-75		17	DRB1	71	111.1	1.18206e-12	1.0242e-10		12	DRB1	96	109	1.30352e-32	1.1651e-30		15	DQA1	76	110	2.98307e-09	2.63909e-07
13	DRB1	37	108	8.47802e-77	7.66875e-75		17	DRB1	11	111.1	1.18893e-12	1.02681e-10		15	DRB1	30	109	1.42707e-32	1.27139e-30		15	DQB1	74	112	3.06138e-09	2.69958e-07
15	DRB1	13	108	9.65923e-77	8.70893e-75		14	DQB1	14	110	1.19773e-12	1.03106e-10		16	DRB1	96	109	1.56989e-32	1.3941e-30		15	DQB1	38	110	3.21671e-09	2.82512e-07
16	DQB1	-5	112	3.14358e-76	2.82516e-74		17	DQA1	69	111	1.2187e-12	1.04572e-10		16	DRB1	37	110	1.86865e-32	1.65405e-30		15	DRB1	31	109	3.22455e-09	2.82512e-07
14	DQA1	47	109	4.32186e-76	3.87161e-74		16	DRB1	-17	112.1	1.23419e-12	1.05561e-10		16	DQB1	-27	112.1	1.89099e-32	1.6631e-30		14	DRB1	47	111	3.32391e-09	2.90281e-07
15	DQA1	50	109	6.79909e-76	6.05185e-74		15	DQB1	26	112	1.2533e-12	1.06852e-10		16	DQB1	-9	112.1	1.89099e-32	1.6631e-30		14	DQA1	129	111	3.39182e-09	2.95263e-07
15	DQA1	53	109	6.79909e-76	6.05185e-74		15	DQB1	53	111	1.32063e-12	1.12232e-10		14	DQA1	47	109	1.95208e-32	1.71135e-30		13	DRB1	67	110	3.46528e-09	3.00693e-07
13	DRB1	74	113	7.31988e-76	6.49464e-74		14	DQB1	57	111	1.43793e-12	1.21812e-10		17	DRB1	11	111.1	2.00657e-32	1.75351e-30		12	DRB1	74	109	3.65192e-09	3.07718e-07
13	DRB1	96	113	9.98341e-76	8.82977e-74		16	DRB1	181	111	1.4613e-12	1.23398e-10		16	DQA1	47	112	2.09048e-32	1.82104e-30		13	DQA1	11	110	3.7615e-09	3.07718e-07
15	DQA1	25	111	1.06505e-75	9.38996e-74		13	DQB1	14	110	1.52123e-12	1.28053e-10		13	DRB1	70	113	2.20102e-32	1.91126e-30		13	DQA1	18	110	3.7615e-09	3.07718e-07
16	DQB1	71	109	1.07152e-75	9.41722e-74		16	DRB1	14	109	1.54549e-12	1.29277e-10		16	DQB1	9	112.1	2.31106e-32	2.00049e-30		13	DQA1	218	110	3.7615e-09	3.07718e-07
16	DQB1	57	111	1.24598e-75	1.09161e-73		16	DRB1	25	109	1.54549e-12	1.29277e-10		14	DQB1	70	110	2.5608e-32	2.2097e-30		13	DQA1	45	110	3.7615e-09	3.07718e-07
17	DRB1	74	111	1.57781e-75	1.37798e-73		16	DRB1	-1	112.1	1.79084e-12	1.4933e-10		15	DQB1	71	110	2.74089e-32	2.35768e-30		13	DQA1	48	110	3.7615e-09	3.07718e-07
15	DQB1	203	111	2.23944e-75	1.94971e-73		17	DRB1	181	111	1.86218e-12	1.54794e-10		16	DRB1	74	112	3.41451e-32	2.92794e-30		13	DQA1	55	110	3.7615e-09	3.07718e-07
15	DRB1	-17	110	2.30231e-75	1.9982e-73		16	DRB1	-1	111	1.86947e-12	1.54915e-10		16	DQB1	53	111	3.73858e-32	3.19585e-30		13	DQA1	61	110	3.7615e-09	3.07718e-07
16	DRB1	70	112.1	3.30586e-75	2.86029e-73		13	DRB1	67	113	2.12064e-12	1.75183e-10		16	DQA1	218	111	3.79696e-32	3.23567e-30		13	DQA1	64	110	3.7615e-09	3.07718e-07
15	DRB1	67	110	3.69428e-75	3.18646e-73		12	DQB1	74	109	2.20022e-12	1.81195e-10		15	DQA1	207	110	4.08724e-32	3.47226e-30		13	DQA1	66	110	3.7615e-09	3.07718e-07
15	DQB1	70	110	5.8789e-75	5.05513e-73		14	DRB1	37	113	2.21638e-12	1.81962e-10		16	DQA1	11	111	4.69026e-32	3.87653e-30		13	DQA1	80	110	3.7615e-09	3.07718e-07
14	DRB1	70	113	6.1366e-75	5.26048e-73		15	DQB1	77	110	2.33512e-12	1.91121e-10		16	DQA1	18	111	4.69026e-32	3.87653e-30		13	DQB1	220	110	3.7615e-09	3.07718e-07
15	DQB1	220	111	6.25341e-75	5.32783e-73		13	DQB1	30	109	2.38851e-12	1.94891e-10		16	DQA1	45	111	4.69026e-32	3.87653e-30		13	DQB1	221	110	3.7615e-09	3.07718e-07
15	DQB1	221	111	6.25341e-75	5.32783e-73		13	DQA1	47	110	2.40606e-12	1.95723e-10		16	DQA1	48	111	4.69026e-32	3.87653e-30		13	DQB1	53	110	3.7615e-09	3.07718e-07
13	DRB1	37	110	9.30261e-75	7.90155e-73		14	DRB1	-1	109	2.44311e-12	1.9813e-10		16	DQA1	55	111	4.69026e-32	3.87653e-30		13	DQB1	84	110	3.7615e-09	3.07718e-07
15	DQB1	74	109	1.16803e-74	9.89102e-73		14	DRB1	30	113	2.57932e-12	2.08541e-10		16	DQA1	61	111	4.69026e-32	3.87653e-30		13	DQB1	85	110	3.7615e-09	3.07718e-07
16	DQB1	-27	112.1	1.1769e-74	9.90586e-73		16	DQA1	54	112.1	2.68896e-12	2.16747e-10		16	DQA1	64	111	4.69026e-32	3.87653e-30		13	DQB1	89	110	3.7615e-09	3.07718e-07
16	DQB1	-9	112.1	1.1769e-74	9.90586e-73		13	DRB1	71	110	2.90442e-12	2.33407e-10		16	DQA1	66	111	4.69026e-32	3.87653e-30		13	DQB1	90	110	3.7615e-09	3.07718e-07
13	DRB1	70	113	1.53474e-74	1.28789e-72		13	DRB1	26	109	2.92582e-12	2.34418e-10		16	DQA1	80	111	4.69026e-32	3.87653e-30		17	DRB1	74	111	3.76099e-09	3.07718e-07
15	DRB1	96	112	1.76907e-74	1.48007e-72		13	DRB1	-24	110	2.94212e-12	2.34571e-10		15	DRB1	26	112	5.65009e-32	4.65581e-30		17	DQB1	70	111.1	3.90477e-09	3.18479e-07
12	DRB1	67	113	1.83136e-74	1.5276e-72		15	DRB1	37	112	2.94536e-12	2.34571e-10		16	DQB1	-5	110	5.88912e-32	4.83825e-30		16	DRB1	180	112	4.03253e-09	3.27915e-07
15	DRB1	26	109	2.10742e-74	1.75262e-72		15	DQB1	38	110	3.02385e-12	2.40103e-10		15	DQB1	14	111	6.84821e-32	5.6094e-30		16	DRB1	133	110	4.10546e-09	3.31858e-07
17	DQB1	71	111.1	2.18433e-74	1.81118e-72		15	DRB1	73	111	3.03964e-12	2.40638e-10		13	DRB1	74	109	7.30001e-32	5.96168e-30		16	DRB1	142	110	4.10546e-09	3.31858e-07
14	DQB1	30	109	2.36332e-74	1.95377e-72		16	DRB1	181	112	3.21035e-12	2.53398e-10		16	DQA1	47	109	7.39582e-32	6.02199e-30		14	DQA1	40	109	4.41061e-09	3.54415e-07
16	DRB1	30	108	2.71522e-74	2.23805e-72		13	DRB1	67	109	3.55698e-12	2.78281e-10		16	DQB1	-21	111	1.05752e-31	8.5348e-30		14	DQA1	51	109	4.41061e-09	3.54415e-07
15	DQA1	69	112	2.82491e-74	2.32159e-72		15	DQB1	-27	112	3.55425e-12	2.78281e-10		16	DQB1	-4	111	1.05752e-31	8.5348e-30		12	DQB1	71	113	4.48775e-09	3.5955e-07
15	DRB1	70	113	1.42073e-73	1.16417e-71		15	DQB1	-9	112	3.55425e-12	2.78281e-10		16	DQB1	-6	111	1.05752e-31	8.5348e-30		14	DQB1	75	111	4.72015e-09	3.77057e-07
15	DRB1	133	111	1.97131e-73	1.60587e-71		13	DRB1	70	108	3.65108e-12	2.84806e-10		16	DQB1	14	112	1.21625e-31	9.7871e-30		14	DRB1	74	110	4.73842e-09	3.77406e-07
15	DRB1	142	111	1.97131e-73	1.60587e-71		14	DQB1	77	110	3.80837e-12	2.87792e-10		15	DQA1	47	113	1.6196e-31	1.29946e-29		14	DQA1	54	109	4.91694e-09	3.84853e-07
15	DRB1	30	108	3.34564e-73	2.71748e-71		15	DQA1	11	111	3.79965e-12	2.87792e-10		16	DQA1	175	111	1.65278e-31	1.32223e-29		14	DQB1	116	110	4.89313e-09	3.84853e-07
16	DQB1	9	111	3.61959e-73	2.93144e-71		15	DQA1	18	111	3.79965e-12	2.87792e-10		13	DQA1	50	109	1.7649e-31	1.40373e-29		14	DQB1	14	110	4.89313e-09	3.84853e-07
14	DQA1	52	109	5.16646e-73	4.1721e-71		15	DQA1	218	111	3.79965e-12	2.87792e-10		13	DQA1	53	109	1.7649e-31	1.40373e-29		14	DQB1	224	110	4.89313e-09	3.84853e-07
15	DRB1	74	110	5.32025e-73	4.28388e-71		15	DQA1	45	111	3.79965e-12	2.87792e-10		14	DRB1	37	108	1.89392e-31	1.502e-29		14	DRB1	14	109	4.91694e-09	3.84853e-07
16	DRB1	67	109	5.71783e-73	4.59074e-71		15	DQA1	48	111	3.79965e-12	2.87792e-10		14	DRB1	-17	110	2.14735e-31	1.69808e-29		14	DRB1	25	109	4.91694e-09	3.84853e-07
13	DRB1	71	113	6.81574e-73	5.45651e-71		15	DQA1	55	111	3.79965e-12	2.87792e-10		15	DQB1	30	109	2.30462e-31	1.81721e-29		14	DRB1	60	109	5.04564e-09	3.93792e-07
14	DRB1	37	111	7.08895e-73	5.65897e-71		15	DQA1	61	111	3.79965e-12	2.87792e-10		15	DRB1	67	113	2.42487e-31	1.90655e-29		15	DQB1	74	111	5.15281e-09	4.01004e-07
14	DRB1	-17	110	8.14409e-73	6.4827e-71		15	DQA1	64	111	3.79965e-12	2.87792e-10		14	DRB1	180	110	3.15867e-31	2.4764e-29		12	DQB1	125	113	5.20469e-09	4.03884e-07
14	DQB1	56	111	9.43215e-73	7.4866e-71		15	DQA1	66	111	3.79965e-12	2.87792e-10		15	DRB1	14	109	3.39115e-31	2.64356e-29		15	DQA1	129	111	5.35537e-09	4.14393e-07
17	DQA1	69	111	1.03497e-72	8.19155e-71		15	DQA1	80	111	3.79965e-12	2.87792e-10		15	DRB1	25	109	3.39115e-31	2.64356e-29		12	DRB1	13	113	5.406e-09	4.17122e-07
13	DRB1	28	108	1.40759e-72	1.11092e-70		15	DQA1	69	112	3.83629e-12	2.8908e-10		15	DQA1	47	110	3.49107e-31	2.71374e-29		15	DRB1	26	109	5.42398e-09	4.17324e-07
13	DQB1	87	110	1.61683e-72	1.27246e-70		15	DQB1	86	111	3.96156e-12	2.97676e-10		16	DQB1	30	111	4.53879e-31	3.5182e-29		15	DQA1	52	110	5.54571e-09	4.25485e-07
12	DQB1	74	109	2.12132e-72	1.66479e-70		15	DRB1	4	113	4.0064e-12	3.00198e-10		15	DQA1	54	109	6.85576e-31	5.29921e-29		17	DQB1	70	111	5.67276e-09	4.34006e-07
14	DQB1	125	109	2.74305e-72	2.14667e-70		15	DRB1	181	112	4.29772e-12	3.21122e-10		13	DRB1	37	108	8.87851e-31	6.84344e-29		13	DQA1	215	110	5.70374e-09	4.3515e-07
16	DQA1	50	111	2.7692e-72	2.15503e-70		17	DRB1	30	111	4.32811e-12	3.22486e-10		16	DRB1	30	112	9.84418e-31	7.56651e-29		12	DQB1	-5	113	5.77113e-09	4.39058e-07
16	DQA1	53	111	2.7692e-72	2.15503e-70		15	DRB1	233	110	4.6399e-12	3.44752e-10		15	DQB1	9	110	1.13258e-30	8.68098e-29		14	DRB1	57	111	5.78987e-09	4.39254e-07
13	DQB1	-27	113	3.32179e-72	2.5707e-70		14	DRB1	28	110	4.67031e-12	3.46046e-10		12	DQB1	-5	109	1.43601e-30	1.09761e-28		14	DQB1	203	110	5.80879e-09	4.39462e-07
13	DQB1	-9	113	3.32179e-72	2.5707e-70		14	DRB1	233	111	4.71734e-12	3.48559e-10		16	DQA1	47	110	1.55582e-30	1.18588e-28		14	DQB1	38	111	5.95837e-09	4.49526e-07
15	DQA1	69	110	3.38379e-72	2.61142e-70		16	DQA1	34	111	4.87371e-12	3.59115e-10		15	DQB1	-18	111	1.62809e-30	1.23753e-28		13	DRB1	104	110	6.08277e-09	4.56376e-07
16	DRB1	-17	111	3.44698e-72	2.65284e-70		13	DRB1	30	109	4.94751e-12	3.63546e-10		12	DRB1	67	109	1.70873e-30	1.29524e-28		13	DRB1	98	110	6.08277e-09	4.56376e-07
18	DRB1	133	111	4.39501e-72	3.36387e-70		15	DQB1	116	111	4.96375e-12	3.63735e-10		14	DQB1	-5	109	1.74384e-30	1.31821e-28		15	DRB1	4	109	6.13331e-09	4.57639e-07
18	DRB1	142	111	4.39501e-72	3.36387e-70		13	DQB1	-5	110	5.17478e-12	3.78157e-10		15	DRB1	4	111	1.77869e-30	1.33718e-28		15	DRB1	78	109	6.13331e-09	4.57639e-07
14	DQB1	87	109	5.54863e-72	4.2352e-70		13	DQB1	-27	110	5.31469e-12	3.86259e-10		15	DRB1	78	111	1.77869e-30	1.33718e-28		17	DRB1	181	111	6.25165e-09	4.65192e-07
12	DQB1	-5	109	5.59013e-72	4.25522e-70		13	DQB1	-9	110	5.31469e-12	3.86259e-10		16	DRB1	67	109	2.20062e-30	1.64987e-28		13	DRB1	11	114	6.38354e-09	4.73707e-07
15	DRB1	71	109	6.27733e-72	4.7653e-70		16	DRB1	26	110	5.36147e-12	3.88597e-10		15	DQB1	-5	109	2.26784e-30	1.69563e-28		14	DQB1	71	113	6.62394e-09	4.90207e-07
13	DQA1	69	109	8.10645e-72	6.13711e-70		14	DQB1	-21	111	5.6155e-12	4.03709e-10		15	DRB1	70	113	2.41613e-30	1.80159e-28		14	DRB1	181	109	6.82529e-09	5.03736e-07
12	DRB1	96	109	8.57408e-72	6.47354e-70		14	DQB1	-4	111	5.6155e-12	4.03709e-10		17	DQB1	70	111	2.44413e-30	1.81753e-28		14	DRB1	96	111	6.91838e-09	5.09223e-07
13	DRB1	11	114	8.82392e-72	6.64417e-70		14	DQB1	-6	111	5.6155e-12	4.03709e-10		16	DQA1	50	111	2.51428e-30	1.85962e-28		13	DRB1	26	110	7.01099e-09	5.13828e-07
16	DRB1	74	112	1.02032e-71	7.66206e-70		14	DQB1	30	109	5.94162e-12	4.26003e-10		16	DQA1	53	111	2.51428e-30	1.85962e-28		13	DRB1	71	109	7.05662e-09	5.13828e-07
12	DQB1	125	113	1.21775e-71	9.12002e-70		15	DRB1	67	110	6.02205e-12	4.30609e-10		16	DQB1	14	112.1	2.87257e-30	2.11891e-28		14	DQA1	56	113	7.04698e-09	5.13828e-07
14	DQB1	70	109	1.39213e-71	1.0398e-69		13	DRB1	30	113	6.46973e-12	4.6138e-10		16	DRB1	70	112	3.02138e-30	2.2227e-28		14	DQA1	76	113	7.04698e-09	5.13828e-07
14	DQA1	47	111	1.63353e-71	1.21685e-69		14	DRB1	13	108	6.50333e-12	4.62537e-10		14	DQB1	71	109	4.18448e-30	3.07011e-28		13	DQA1	69	109	7.38994e-09	5.3666e-07
13	DQA1	175	109	2.31212e-71	1.71775e-69		17	DRB1	133	110	6.55786e-12	4.63933e-10		14	DRB1	37	110	4.43076e-30	3.24214e-28		14	DRB1	37	110	7.49366e-09	5.40024e-07
13	DQB1	70	113	4.03998e-71	2.99346e-69		17	DRB1	142	110	6.55786e-12	4.63933e-10		13	DRB1	37	110	4.47973e-30	3.26925e-28		15	DRB1	67	110	7.49591e-09	5.40024e-07
16	DRB1	96	108	4.83111e-71	3.57015e-69		16	DRB1	13	113	6.58561e-12	4.64661e-10		15	DQA1	50	109	5.03603e-30	3.65578e-28		15	DRB1	74	112	7.46159e-09	5.40024e-07
15	DQB1	125	110	5.97436e-71	4.40332e-69		16	DRB1	37	111	6.65039e-12	4.6799e-10		15	DQA1	53	109	5.03603e-30	3.65578e-28		14	DQB1	38	109	7.61286e-09	5.45595e-07
13	DQA1	34	113	6.2555e-71	4.59837e-69		16	DRB1	11	112	6.94108e-12	4.87157e-10		14	DRB1	180	111	5.41665e-30	3.92171e-28		14	DQB1	87	110	7.61342e-09	5.45595e-07
14	DQA1	47	110	7.16993e-71	5.25669e-69		15	DRB1	180	112	7.13466e-12	4.99426e-10		13	DQB1	55	113	5.54334e-30	4.00287e-28		13	DRB1	74	110	7.82453e-09	5.59248e-07
16	DQB1	125	112	8.72311e-71	6.37863e-69		15	DRB1	11	108	7.28666e-12	5.08728e-10		18	DRB1	133	111	6.31402e-30	4.53552e-28		15	DQB1	38	109	7.93212e-09	5.6545e-07
15	DQB1	26	111	1.13989e-70	8.31342e-69		16	DQA1	47	111	7.33807e-12	5.10976e-10		18	DRB1	142	111	6.31402e-30	4.53552e-28		15	DRB1	67	112	8.11645e-09	5.77075e-07
13	DRB1	74	110	1.49416e-70	1.08687e-68		12	DQB1	-5	109	7.71734e-12	5.35335e-10		13	DQB1	125	110	6.39168e-30	4.57931e-28		14	DQB1	140	110	8.3018e-09	5.87179e-07
15	DQB1	57	109	1.71071e-70	1.24115e-68		13	DRB1	70	109	7.74826e-12	5.35335e-10		14	DRB1	-24	110	7.2688e-30	5.19417e-28		14	DQB1	182	110	8.3018e-09	5.87179e-07
13	DQB1	30	113	2.06652e-70	1.49541e-68		15	DQA1	129	111	7.74237e-12	5.35335e-10		13	DQA1	207	109	7.93064e-30	5.65239e-28		14	DRB1	96	113	8.43176e-09	5.94822e-07
14	DQB1	57	111	2.13815e-70	1.54323e-68		16	DRB1	74	110	7.77394e-12	5.35717e-10		17	DRB1	-1	112.1	8.67617e-30	6.16772e-28		15	DQB1	87	110	8.59525e-09	6.04785e-07
13	DRB1	96	110	2.71385e-70	1.95369e-68		16	DRB1	96	112.1	8.05767e-12	5.53835e-10		17	DRB1	30	111	9.15892e-30	6.49408e-28		14	DQB1	87	109	8.64688e-09	6.06846e-07
16	DRB1	30	110	3.23361e-70	2.32187e-68		16	DRB1	37	112	8.1497e-12	5.58716e-10		16	DQA1	207	110	1.08362e-29	7.66357e-28		16	DRB1	140	110	8.74057e-09	6.1184e-07
18	DRB1	13	111.1	3.54901e-70	2.54178e-68		17	DRB1	-1	111	8.20783e-12	5.61256e-10		15	DQA1	56	110	1.11495e-29	7.84464e-28		14	DRB1	73	111	9.19642e-09	6.42095e-07
13	DQA1	69	110	3.65953e-70	2.61422e-68		14	DRB1	26	109	8.23005e-12	5.61331e-10		15	DQA1	76	110	1.11495e-29	7.84464e-28		15	DQA1	56	111	9.36273e-09	6.50363e-07
16	DQB1	-5	109	5.17631e-70	3.68828e-68		16	DRB1	11	113	8.25947e-12	5.61898e-10		13	DQA1	34	113	1.17191e-29	8.22434e-28		15	DQA1	76	111	9.36273e-09	6.50363e-07
14	DRB1	30	113	6.13423e-70	4.35969e-68		12	DRB1	78	113	8.88711e-12	6.03054e-10		15	DRB1	47	111	1.20538e-29	8.43767e-28		16	DRB1	67	112.1	9.42023e-09	6.52687e-07
16	DQA1	56	111	7.4589e-70	5.27423e-68		13	DRB1	78	108	8.94523e-12	6.05453e-10		16	DQA1	-16	111	1.29149e-29	9.01743e-28		17	DRB1	13	110	9.48367e-09	6.55411e-07
16	DQA1	76	111	7.4589e-70	5.27423e-68		17	DQA1	54	111	9.00139e-12	6.07708e-10		16	DRB1	70	112.1	1.65382e-29	1.15131e-27		16	DRB1	-16	110	9.5427e-09	6.56151e-07
13	DQB1	116	113	8.54353e-70	6.0259e-68		12	DRB1	26	113	9.42883e-12	6.34954e-10		17	DQA1	52	111	1.65731e-29	1.15131e-27		16	DRB1	-25	110	9.5427e-09	6.56151e-07
16	DQA1	52	111	8.58724e-70	6.04143e-68		17	DQA1	69	111.1	9.71098e-12	6.52303e-10		13	DQB1	74	109	1.73016e-29	1.19888e-27		17	DRB1	13	112	1.0056e-08	6.89697e-07
13	DRB1	13	114	1.00649e-69	7.06321e-68		13	DRB1	-1	110	9.96194e-12	6.64327e-10		17	DRB1	96	112.1	1.74284e-29	1.20462e-27		13	DRB1	-1	109	1.01628e-08	6.95038e-07
13	DQB1	87	113	2.0143e-69	1.41001e-67		16	DQA1	50	111	9.9649e-12	6.64327e-10		16	DRB1	74	111	1.84507e-29	1.27208e-27		14	DRB1	233	110	1.0185e-08	6.95038e-07
16	DQB1	-27	112	2.43691e-69	1.69307e-67		16	DQA1	53	111	9.9649e-12	6.64327e-10		15	DRB1	37	112	1.8903e-29	1.29999e-27		16	DQA1	47	110	1.02745e-08	6.99389e-07
16	DQB1	-9	112	2.43691e-69	1.69307e-67		15	DRB1	71	110	1.05526e-11	7.01747e-10		14	DQB1	224	111	2.68474e-29	1.84173e-27		16	DRB1	37	108	1.03751e-08	7.04468e-07
16	DRB1	181	112.1	2.43307e-69	1.69307e-67		12	DRB1	13	108	1.1924e-11	7.90967e-10		13	DRB1	28	108	3.53346e-29	2.41791e-27		15	DQB1	74	109	1.08385e-08	7.34102e-07
15	DQB1	56	112	2.65824e-69	1.83768e-67		14	DQB1	38	110	1.21803e-11	8.05957e-10		15	DQB1	77	111	3.61042e-29	2.46443e-27		16	DQB1	71	109	1.10217e-08	7.44653e-07
16	DQA1	175	111	2.65281e-69	1.83768e-67		16	DQB1	-27	112	1.22675e-11	8.07709e-10		12	DQB1	125	109	3.91549e-29	2.66603e-27		13	DRB1	74	109	1.13611e-08	7.65674e-07
12	DRB1	71	109	2.96592e-69	2.04531e-67		16	DQB1	-9	112	1.22675e-11	8.07709e-10		12	DRB1	71	109	3.93996e-29	2.67606e-27		13	DQB1	203	110	1.16642e-08	7.8416e-07
12	DQB1	125	109	6.85121e-69	4.71295e-67		13	DQA1	40	110	1.30233e-11	8.46989e-10		14	DQB1	71	113	4.19968e-29	2.84541e-27		12	DQA1	47	109	1.1829e-08	7.93272e-07
12	DRB1	67	109	8.03897e-69	5.5164e-67		13	DQA1	51	110	1.30233e-11	8.46989e-10		13	DQB1	87	110	4.46145e-29	3.01533e-27		15	DQB1	87	111	1.2227e-08	8.17946e-07
17	DQB1	87	110	1.26584e-68	8.66497e-67		16	DRB1	14	111	1.29831e-11	8.46989e-10		16	DRB1	31	112.1	4.65599e-29	3.13908e-27		15	DRB1	96	112	1.26307e-08	8.42871e-07
16	DQA1	47	109	1.35225e-68	9.23375e-67		16	DRB1	180	112.1	1.29622e-11	8.46989e-10		15	DQA1	130	112	4.76149e-29	3.1945e-27		13	DQB1	-27	110	1.27126e-08	8.4419e-07
15	DQB1	77	110	2.41045e-68	1.64193e-66		16	DRB1	25	111	1.29831e-11	8.46989e-10		15	DQA1	41	112	4.76149e-29	3.1945e-27		13	DQB1	-9	110	1.27126e-08	8.4419e-07
16	DQB1	9	112.1	3.52106e-68	2.3926e-66		16	DRB1	70	109	1.39349e-11	9.0407e-10		15	DRB1	-24	112	5.32366e-29	3.56296e-27		13	DQA1	47	114	1.33623e-08	8.85168e-07
17	DQB1	125	111	3.99995e-68	2.7114e-66		13	DQB1	70	113	1.41312e-11	9.14574e-10		14	DQA1	69	111	5.36013e-29	3.57863e-27		15	DRB1	26	110	1.3436e-08	8.87886e-07
13	DQA1	50	109	8.95628e-68	6.04169e-66		17	DQB1	70	111	1.47561e-11	9.52702e-10		16	DRB1	30	109	7.39731e-29	4.92675e-27		16	DRB1	11	112.1	1.35906e-08	8.95924e-07
13	DQA1	53	109	8.95628e-68	6.04169e-66		16	DQB1	71	110	1.50993e-11	9.72496e-10		16	DQA1	56	110	7.94943e-29	5.2689e-27		15	DRB1	180	112	1.41126e-08	9.28081e-07
17	DRB1	96	111.1	1.05557e-67	7.1034e-66		15	DRB1	70	110	1.56645e-11	1.00646e-09		16	DQA1	76	110	7.94943e-29	5.2689e-27		15	DQB1	71	113	1.43816e-08	9.43489e-07
16	DQB1	70	112	1.37282e-67	9.21612e-66		15	DRB1	26	110	1.58241e-11	1.01427e-09		15	DRB1	-24	111	9.5876e-29	6.33937e-27		15	DQB1	77	110	1.45839e-08	9.54456e-07
16	DRB1	31	112	1.38947e-67	9.30544e-66		14	DQA1	47	109	1.59548e-11	1.01774e-09		13	DQB1	30	113	9.68126e-29	6.38591e-27		15	DRB1	60	109	1.46568e-08	9.5692e-07
17	DQB1	71	110	1.52764e-67	1.02063e-65		17	DRB1	37	111	1.59189e-11	1.01774e-09		15	DRB1	67	110	1.09777e-28	7.22371e-27		14	DRB1	30	110	1.51567e-08	9.87182e-07
15	DQB1	116	111	2.14867e-67	1.43211e-65		17	DQB1	56	111.1	1.62372e-11	1.03327e-09		17	DQB1	71	111	1.19334e-28	7.8338e-27		13	DQB1	125	113	1.56152e-08	1.00267e-06
13	DQB1	224	113	2.3415e-67	1.5569e-65		12	DRB1	67	114	1.73682e-11	1.10261e-09		16	DRB1	71	112	1.53216e-28	1.0034e-26		13	DRB1	-16	109	1.54897e-08	1.00267e-06
13	DRB1	74	108	2.3521e-67	1.56022e-65		15	DQB1	135	111	1.81993e-11	1.15262e-09		15	DQA1	56	109	1.68774e-28	1.10004e-26		13	DRB1	-25	109	1.54897e-08	1.00267e-06
15	DQB1	70	113	2.41605e-67	1.59884e-65		15	DQA1	25	113	1.87812e-11	1.18665e-09		15	DQA1	76	109	1.68774e-28	1.10004e-26		15	DQA1	47	108	1.56159e-08	1.00267e-06
16	DQB1	14	112.1	2.70642e-67	1.78675e-65		14	DPB1	69	111	1.98863e-11	1.25211e-09		15	DRB1	14	113	2.10021e-28	1.3624e-26		17	DRB1	133	110	1.55698e-08	1.00267e-06
16	DQB1	125	110	2.87408e-67	1.89295e-65		16	DRB1	30	109	1.99114e-11	1.25211e-09		15	DRB1	25	113	2.10021e-28	1.3624e-26		17	DRB1	142	110	1.55698e-08	1.00267e-06
15	DQB1	38	110	3.67246e-67	2.41308e-65		14	DQB1	-27	110	2.00386e-11	1.25345e-09		16	DQB1	125	110	2.12933e-28	1.37804e-26		15	DQA1	69	109	1.59351e-08	1.02075e-06
17	DQB1	-5	111.1	3.83609e-67	2.51467e-65		14	DQB1	-9	110	2.00386e-11	1.25345e-09		12	DQB1	14	113	2.29661e-28	1.4828e-26		13	B	199	108	1.62524e-08	1.03618e-06
16	DQB1	224	112	4.42901e-67	2.89653e-65		16	DRB1	30	112	2.00741e-11	1.25345e-09		12	DRB1	71	113	2.40987e-28	1.55228e-26		16	DQB1	70	112.1	1.6231e-08	1.03618e-06
15	DRB1	31	111	4.45681e-67	2.90789e-65		14	DRB1	71	113	2.04367e-11	1.2731e-09		16	DRB1	-17	110	2.51367e-28	1.61534e-26		17	DRB1	11	111.1	1.70417e-08	1.08397e-06
16	DRB1	37	108	5.15499e-67	3.35556e-65		15	DQB1	71	109	2.05002e-11	1.27408e-09		15	DRB1	30	108	2.58171e-28	1.65519e-26		14	DQB1	30	110	1.71541e-08	1.08765e-06
15	DQB1	-18	111	5.71621e-67	3.71221e-65		16	DRB1	77	111	2.07963e-11	1.28946e-09		15	DRB1	13	108	2.71928e-28	1.73932e-26		15	DQB1	125	110	1.71797e-08	1.08765e-06
16	DQB1	26	112	6.10607e-67	3.95616e-65		14	DRB1	180	111	2.11896e-11	1.3108e-09		15	DQB1	38	111	2.80118e-28	1.78754e-26		14	DRB1	71	113	1.73782e-08	1.09765e-06
16	DQB1	55	111	6.13831e-67	3.96783e-65		14	DQB1	86	111	2.15529e-11	1.33018e-09		16	DQB1	-27	111	2.90829e-28	1.8473e-26		14	DRB1	33	110	1.77756e-08	1.12015e-06
13	DQB1	70	109	7.56517e-67	4.87883e-65		15	DQA1	47	113	2.17243e-11	1.33765e-09		16	DQB1	-9	111	2.90829e-28	1.8473e-26		14	DRB1	-16	110	1.81511e-08	1.13853e-06
15	DQB1	74	110	7.78319e-67	5.00784e-65		14	DQB1	182	110	2.32334e-11	1.42727e-09		13	DRB1	33	113	3.02713e-28	1.91835e-26		14	DRB1	-25	110	1.81511e-08	1.13853e-06
12	DRB1	71	113	8.13265e-67	5.22064e-65		14	DQB1	57	110	2.41635e-11	1.48099e-09		12	DQB1	74	109	3.35491e-28	2.12117e-26		12	DQB1	87	113	1.85919e-08	1.16349e-06
14	DQB1	77	110	9.89082e-67	6.33467e-65		13	DQB1	57	110	2.5996e-11	1.58964e-09		15	DRB1	71	109	3.45056e-28	2.17663e-26		14	DQB1	-5	109	1.90753e-08	1.191e-06
17	DRB1	96	112.1	9.97157e-67	6.37174e-65		15	DRB1	67	113	2.64236e-11	1.61208e-09		16	DRB1	180	112	3.66912e-28	2.30919e-26		16	DRB1	30	110	1.98371e-08	1.23572e-06
15	DRB1	67	113	1.08638e-66	6.92596e-65		13	DQB1	53	110	2.72656e-11	1.65586e-09		13	DQB1	-27	113	3.75151e-28	2.35026e-26		15	DRB1	57	110	2.032e-08	1.26291e-06
12	DRB1	30	113	1.25043e-66	7.95368e-65		14	DRB1	181	109	2.72289e-11	1.65586e-09		13	DQB1	-9	113	3.75151e-28	2.35026e-26		14	DQB1	86	109	2.04071e-08	1.26543e-06
15	DRB1	70	112	1.57699e-66	1.0008e-64		13	DRB1	133	109	2.87279e-11	1.73673e-09		13	DQA1	69	109	3.76375e-28	2.35256e-26		14	DRB1	70	111	2.05188e-08	1.26945e-06
13	DRB1	96	108	1.58623e-66	1.00437e-64		13	DRB1	142	109	2.87279e-11	1.73673e-09		15	DQB1	9	111	4.30668e-28	2.6858e-26		15	DQB1	77	109	2.06164e-08	1.27259e-06
16	DQB1	116	112	1.59492e-66	1.00758e-64		15	DQB1	9	112	2.99293e-11	1.80526e-09		12	DQB1	87	109	4.83817e-28	3.01042e-26		16	DRB1	11	108	2.09445e-08	1.28992e-06
16	DQB1	26	111	1.77022e-66	1.1158e-64		15	DQB1	30	111	3.09822e-11	1.86454e-09		14	DQB1	53	110	5.39001e-28	3.3462e-26		17	DRB1	-1	110	2.18216e-08	1.34089e-06
12	DQB1	87	113	1.95722e-66	1.23088e-64		15	DRB1	78	111	3.14314e-11	1.8873e-09		14	DQB1	26	111	6.09531e-28	3.77551e-26		12	DRB1	67	109	2.28647e-08	1.40182e-06
12	DQB1	14	113	1.99871e-66	1.25415e-64		14	DQA1	175	110	3.19411e-11	1.91359e-09		15	DQA1	175	109	7.72308e-28	4.773e-26		14	DRB1	10	109	2.31624e-08	1.4113e-06
14	DQB1	38	110	3.00478e-66	1.8812e-64		13	DQA1	56	110	3.21641e-11	1.91831e-09		16	DQB1	-5	112	9.78123e-28	6.03139e-26		15	DQA1	50	108	2.31752e-08	1.4113e-06
14	DQA1	56	110	3.16392e-66	1.97196e-64		13	DQA1	76	110	3.21641e-11	1.91831e-09		16	DQB1	57	111	1.05039e-27	6.46252e-26		15	DQA1	53	108	2.31752e-08	1.4113e-06
14	DQA1	76	110	3.16392e-66	1.97196e-64		15	DRB1	-16	110	3.30146e-11	1.96024e-09		13	DRB1	67	110	1.20239e-27	7.3811e-26		15	DQB1	66	111	2.37454e-08	1.43956e-06
16	DQB1	-27	111	3.69422e-66	2.29223e-64		15	DRB1	-25	110	3.30146e-11	1.96024e-09		15	DRB1	-24	110	1.44172e-27	8.83056e-26		15	DQB1	67	111	2.37454e-08	1.43956e-06
16	DQB1	-9	111	3.69422e-66	2.29223e-64		14	DRB1	-17	113	3.46937e-11	2.05535e-09		14	DQA1	52	109	1.44597e-27	8.83684e-26		16	DRB1	13	109	2.46078e-08	1.48853e-06
12	DQB1	74	113	4.14876e-66	2.56855e-64		15	DRB1	180	111	3.47952e-11	2.05678e-09		13	DRB1	180	113	1.66731e-27	1.01669e-25		16	DRB1	67	109	2.48004e-08	1.49684e-06
13	DRB1	31	113	4.22901e-66	2.61242e-64		15	DRB1	-1	109	3.69015e-11	2.17645e-09		16	DQB1	74	111	1.68002e-27	1.02216e-25		16	DQB1	56	110	2.71495e-08	1.63499e-06
16	DRB1	71	112	6.06574e-66	3.73875e-64		15	DQB1	70	110	3.70555e-11	2.1807e-09		13	DQB1	53	109	1.68694e-27	1.0241e-25		13	DQA1	187	109	2.86106e-08	1.71537e-06
15	DQB1	224	111	6.68533e-66	4.11155e-64		16	DRB1	233	112.1	3.93836e-11	2.31259e-09		12	DQB1	-27	113	1.69842e-27	1.02654e-25		13	DQA1	26	109	2.86106e-08	1.71537e-06
15	DRB1	26	111	6.75305e-66	4.14405e-64		13	DRB1	231	110	4.06578e-11	2.38215e-09		12	DQB1	-9	113	1.69842e-27	1.02654e-25		15	DQB1	26	112	2.87612e-08	1.72061e-06
15	DQB1	87	109	8.12316e-66	4.97388e-64		13	DRB1	26	113	4.16474e-11	2.43477e-09		15	DQA1	54	113	1.72883e-27	1.04262e-25		13	DRB1	57	110	2.89396e-08	1.72461e-06
12	DRB1	11	108	8.15079e-66	4.97985e-64		14	DQA1	52	110	4.4597e-11	2.59615e-09		14	DQB1	77	110	2.04083e-27	1.22808e-25		16	DQB1	56	109	2.89551e-08	1.72461e-06
14	DQA1	69	109	8.69794e-66	5.30251e-64		16	DRB1	67	110	4.46031e-11	2.59615e-09		13	DQB1	9	109	2.17016e-27	1.30305e-25		16	DQB1	9	111	2.97851e-08	1.77016e-06
13	DRB1	70	114	1.42729e-65	8.68219e-64		14	DRB1	149	111	4.60432e-11	2.67413e-09		13	DQB1	-27	110	2.54181e-27	1.51955e-25		14	DRB1	104	109	3.09158e-08	1.82935e-06
15	DRB1	-1	109	1.56676e-65	9.50982e-64		14	DQB1	125	109	4.71914e-11	2.73484e-09		13	DQB1	-9	110	2.54181e-27	1.51955e-25		14	DRB1	98	109	3.09158e-08	1.82935e-06
12	DQB1	87	109	2.25439e-65	1.36538e-63		13	B	41	108	4.88356e-11	2.82397e-09		12	DQB1	125	113	2.69813e-27	1.60949e-25		15	DQB1	87	112	3.21264e-08	1.89685e-06
16	DRB1	37	110	2.85089e-65	1.7229e-63		17	DRB1	71	110	5.00857e-11	2.88998e-09		14	DQB1	55	110	3.13751e-27	1.86753e-25		14	DQA1	69	111	3.32223e-08	1.9573e-06
13	DQB1	55	109	3.11739e-65	1.87988e-63		13	DRB1	67	108	5.09263e-11	2.93212e-09		14	DQA1	218	110	3.32132e-27	1.97266e-25		15	DRB1	31	112	3.38245e-08	1.98847e-06
16	DQA1	52	112.1	3.23225e-65	1.94493e-63		16	DRB1	26	112	5.12838e-11	2.94632e-09		14	DQA1	11	110	3.44392e-27	2.00215e-25		12	DQB1	116	113	3.50044e-08	2.04017e-06
16	DQA1	129	111	3.75153e-65	2.25253e-63		17	DRB1	-1	110	5.21296e-11	2.98846e-09		14	DQA1	18	110	3.44392e-27	2.00215e-25		12	DQB1	14	113	3.50044e-08	2.04017e-06
15	DQA1	207	111	6.19142e-65	3.70953e-63		13	DQB1	77	108	5.34499e-11	3.05756e-09		14	DQA1	45	110	3.44392e-27	2.00215e-25		12	DQB1	224	113	3.50044e-08	2.04017e-06
14	DRB1	74	113	6.7702e-65	4.04759e-63		17	DRB1	74	111.1	5.61518e-11	3.20523e-09		14	DQA1	48	110	3.44392e-27	2.00215e-25		15	DQB1	-5	109	3.49461e-08	2.04017e-06
15	DRB1	70	110	7.35701e-65	4.389e-63		15	DRB1	71	109	5.75167e-11	3.27611e-09		14	DQA1	55	110	3.44392e-27	2.00215e-25		14	DQA1	215	109	3.54285e-08	2.06047e-06
18	DRB1	11	111.1	9.1808e-65	5.46532e-63		15	DQA1	34	112	5.84176e-11	3.32032e-09		14	DQA1	61	110	3.44392e-27	2.00215e-25		15	DRB1	-1	111	3.60451e-08	2.09185e-06
13	DQA1	47	113	1.17631e-64	6.98763e-63		14	DRB1	14	113	5.86762e-11	3.32082e-09		14	DQA1	64	110	3.44392e-27	2.00215e-25		13	DRB1	9	108	3.7029e-08	2.14436e-06
12	DQB1	-27	113	1.5081e-64	8.9016e-63		14	DRB1	25	113	5.86762e-11	3.32082e-09		14	DQA1	66	110	3.44392e-27	2.00215e-25		14	DRB1	120	113	3.79953e-08	2.19564e-06
12	DQB1	-9	113	1.5081e-64	8.9016e-63		12	DRB1	13	114	5.92895e-11	3.34841e-09		14	DQA1	80	110	3.44392e-27	2.00215e-25		14	DRB1	12	111	3.84699e-08	2.21365e-06
12	DRB1	74	109	1.5033e-64	8.9016e-63		16	DRB1	70	110	6.20141e-11	3.49486e-09		16	DRB1	74	109	3.42855e-27	2.00215e-25		14	DRB1	149	111	3.84699e-08	2.21365e-06
13	DRB1	9	108	1.65066e-64	9.72249e-63		15	DRB1	57	113	6.37639e-11	3.58588e-09		14	DQB1	38	110	4.77817e-27	2.77194e-25		12	DRB1	96	109	3.8772e-08	2.22632e-06
16	DRB1	26	112.1	2.72488e-64	1.60159e-62		14	B	156	109	6.42961e-11	3.60818e-09		17	DQB1	9	111	4.92032e-27	2.84839e-25		15	DQB1	77	112	3.95791e-08	2.26787e-06
15	DRB1	37	108	4.86032e-64	2.85071e-62		17	DQB1	74	111	6.80086e-11	3.80848e-09		13	DRB1	31	109	5.05327e-27	2.9192e-25		13	DQB1	26	109	4.03383e-08	2.3065e-06
17	DQB1	30	111	5.86107e-64	3.43045e-62		14	DQB1	140	110	6.84835e-11	3.82702e-09		17	DQB1	125	111	5.37174e-27	3.09665e-25		13	DRB1	30	108	4.10335e-08	2.34133e-06
14	DRB1	70	111	6.24396e-64	3.64689e-62		14	DRB1	31	111	7.05469e-11	3.93406e-09		15	DQA1	34	112	5.45561e-27	3.13841e-25		16	DRB1	-17	110	4.12648e-08	2.34959e-06
15	DQB1	77	111	8.48049e-64	4.94281e-62		13	DQA1	11	110	7.22349e-11	3.94548e-09		16	DRB1	31	112	5.63267e-27	3.23348e-25		14	DRB1	47	110	4.1394e-08	2.35201e-06
15	DRB1	14	109	1.0109e-63	5.86743e-62		13	DQA1	18	110	7.22349e-11	3.94548e-09		15	DRB1	70	110	5.66256e-27	3.24386e-25		14	DQA1	187	110	4.16708e-08	2.35298e-06
15	DRB1	25	109	1.0109e-63	5.86743e-62		13	DQA1	218	110	7.22349e-11	3.94548e-09		13	DQA1	218	109	6.32004e-27	3.61296e-25		14	DQA1	26	110	4.16708e-08	2.35298e-06
12	DRB1	30	109	1.06032e-63	6.14149e-62		13	DQA1	45	110	7.22349e-11	3.94548e-09		14	DQA1	129	110	8.40497e-27	4.78535e-25		14	DRB1	30	108	4.16709e-08	2.35298e-06
17	DQB1	-5	110	1.69233e-63	9.78181e-62		13	DQA1	48	110	7.22349e-11	3.94548e-09		15	DRB1	30	113	8.40576e-27	4.78535e-25		15	DQB1	-27	109	4.22953e-08	2.37834e-06
18	DQB1	71	111	1.97767e-63	1.14074e-61		13	DQA1	55	110	7.22349e-11	3.94548e-09		15	DQB1	125	110	8.64794e-27	4.91303e-25		15	DQB1	-9	109	4.22953e-08	2.37834e-06
15	DRB1	37	112	2.31795e-63	1.33426e-61		13	DQA1	61	110	7.22349e-11	3.94548e-09		13	DRB1	14	109	8.95847e-27	5.06846e-25		13	B	167	108	4.29559e-08	2.4105e-06
18	DRB1	96	111	2.71144e-63	1.55754e-61		13	DQA1	64	110	7.22349e-11	3.94548e-09		13	DRB1	25	109	8.95847e-27	5.06846e-25		15	DQB1	87	109	4.35216e-08	2.43721e-06
14	DRB1	180	110	3.85857e-63	2.21193e-61		13	DQA1	66	110	7.22349e-11	3.94548e-09		15	DQB1	71	113	9.03991e-27	5.10401e-25		13	DQB1	185	110	4.39631e-08	2.45687e-06
16	DRB1	26	112	4.78033e-63	2.7347e-61		13	DQA1	80	110	7.22349e-11	3.94548e-09		13	DRB1	71	113	9.58686e-27	5.39885e-25		12	DQA1	129	113	4.45544e-08	2.4848e-06
17	DQB1	87	111.1	5.47905e-63	3.128e-61		17	DRB1	96	111.1	7.47675e-11	4.07544e-09		16	DQA1	56	112	9.62113e-27	5.39885e-25		14	DRB1	4	111	4.70697e-08	2.61434e-06
16	DQA1	-16	111	5.92264e-63	3.37433e-61		13	DQA1	52	109	7.52824e-11	4.09511e-09		16	DQA1	76	112	9.62113e-27	5.39885e-25		14	DRB1	78	111	4.70697e-08	2.61434e-06
16	DRB1	37	109	6.40249e-63	3.64028e-61		14	DQB1	9	110	7.61205e-11	4.13225e-09		17	DRB1	37	111	9.75351e-27	5.46197e-25		13	DRB1	30	113	4.87475e-08	2.6965e-06
15	DQB1	38	111	6.5174e-63	3.69806e-61		13	DRB1	181	114	7.84218e-11	4.24851e-09		12	DQA1	47	113	1.07024e-26	5.98114e-25		14	DRB1	71	110	4.87258e-08	2.6965e-06
15	DRB1	96	113	7.07956e-63	4.00887e-61		15	DQA1	54	113	8.13406e-11	4.39769e-09		16	DRB1	47	112.1	1.07944e-26	6.02027e-25		12	DRB1	11	109	4.89296e-08	2.70107e-06
17	DRB1	37	111	7.45564e-63	4.21327e-61		15	DRB1	60	113	8.21235e-11	4.431e-09		13	DRB1	-24	109	1.12334e-26	6.25242e-25		14	DRB1	26	109	4.9725e-08	2.73942e-06
16	DRB1	67	110	7.49943e-63	4.22943e-61		14	DRB1	14	109	8.47654e-11	4.55161e-09		15	DQA1	69	110	1.25264e-26	6.95799e-25		14	DRB1	233	111	5.00758e-08	2.75315e-06
13	DRB1	67	110	9.00178e-63	5.06646e-61		14	DRB1	25	109	8.47654e-11	4.55161e-09		14	DQB1	87	109	1.33441e-26	7.39719e-25		15	DRB1	30	108	5.12434e-08	2.81166e-06
16	DQB1	26	112.1	9.93661e-63	5.58133e-61		16	DRB1	26	108	8.48721e-11	4.55161e-09		15	DRB1	33	112	1.39276e-26	7.70513e-25		16	DQB1	26	111	5.1934e-08	2.8438e-06
13	DRB1	26	113	9.97097e-63	5.58936e-61		13	DQA1	50	108	8.87154e-11	4.72912e-09		14	DQA1	52	111	1.44731e-26	7.99077e-25		13	DRB1	33	109	5.23553e-08	2.86111e-06
16	DRB1	-17	110	1.07665e-62	6.02317e-61		13	DQA1	53	108	8.87154e-11	4.72912e-09		16	DRB1	74	112.1	1.4953e-26	8.23914e-25		17	DRB1	71	112.1	5.31273e-08	2.89746e-06
15	DRB1	78	111	1.22249e-62	6.82535e-61		15	DRB1	13	108	8.85282e-11	4.72912e-09		13	DQA1	69	113	1.50604e-26	8.28169e-25		13	DQA1	54	109	5.36488e-08	2.90259e-06
14	DQB1	74	109	1.26411e-62	7.04135e-61		14	DRB1	-16	111	9.77311e-11	5.16829e-09		16	DQB1	26	111	1.60202e-26	8.79191e-25		13	DRB1	14	109	5.36488e-08	2.90259e-06
16	DQB1	125	109	1.26623e-62	7.04135e-61		14	DRB1	-25	111	9.77311e-11	5.16829e-09		12	DQB1	87	113	1.76469e-26	9.6653e-25		13	DRB1	25	109	5.36488e-08	2.90259e-06
14	DQB1	74	110	1.70527e-62	9.46391e-61		16	B	152	109	9.71886e-11	5.16829e-09		13	DQB1	116	113	1.80161e-26	9.84787e-25		15	DQB1	57	112	5.35308e-08	2.90259e-06
15	DQA1	34	111	2.71833e-62	1.50562e-60		18	DRB1	13	111	9.7663e-11	5.16829e-09		16	DQA1	56	109	1.89698e-26	1.0328e-24		13	DQB1	55	109	5.46864e-08	2.95285e-06
15	DRB1	47	111	3.13078e-62	1.73063e-60		13	DRB1	96	113	9.88189e-11	5.19538e-09		16	DQA1	76	109	1.89698e-26	1.0328e-24		13	DRB1	96	108	5.48771e-08	2.95726e-06
13	DQB1	-27	110	3.38529e-62	1.86392e-60		14	DRB1	-24	109	9.84968e-11	5.19538e-09		14	DRB1	74	113	2.1088e-26	1.14585e-24		16	DRB1	-17	111	5.5165e-08	2.96689e-06
13	DQB1	-9	110	3.38529e-62	1.86392e-60		16	DQA1	34	110	9.88293e-11	5.19538e-09		16	DQB1	77	112.1	2.15982e-26	1.17125e-24		15	DQB1	57	111	5.6156e-08	3.01422e-06
16	DRB1	74	110	3.70407e-62	2.03541e-60		12	DRB1	30	113	1.02954e-10	5.40153e-09		15	DQB1	70	110	2.21859e-26	1.20075e-24		14	DRB1	30	113	5.69426e-08	3.05042e-06
14	DRB1	-17	109	7.18935e-62	3.94282e-60		15	DRB1	-24	110	1.06528e-10	5.57806e-09		15	DRB1	180	110	2.22458e-26	1.20162e-24		15	DQB1	38	112	5.73518e-08	3.06629e-06
18	DQB1	87	111	7.85422e-62	4.29899e-60		16	DQA1	56	109	1.09896e-10	5.73181e-09		13	DRB1	96	108	2.25311e-26	1.21464e-24		14	DQA1	47	108	5.7559e-08	3.06726e-06
17	DRB1	133	112.1	8.52646e-62	4.64867e-60		16	DQA1	76	109	1.09896e-10	5.73181e-09		17	DQA1	56	111	2.78337e-26	1.49463e-24		17	DQB1	71	112.1	5.75958e-08	3.06726e-06
17	DRB1	142	112.1	8.52646e-62	4.64867e-60		14	DQA1	129	110	1.12373e-10	5.84954e-09		17	DQA1	76	111	2.78337e-26	1.49463e-24		16	DRB1	-1	112	5.85671e-08	3.11288e-06
16	DQB1	-21	111	9.1838e-62	4.98754e-60		16	DQB1	26	112.1	1.14874e-10	5.96807e-09		13	DQA1	56	110	2.88846e-26	1.54502e-24		15	DRB1	26	113	6.04529e-08	3.20525e-06
16	DQB1	-4	111	9.1838e-62	4.98754e-60		15	DRB1	96	113	1.15536e-10	5.99076e-09		13	DQA1	76	110	2.88846e-26	1.54502e-24		17	DRB1	-1	111	6.05411e-08	3.20525e-06
14	DRB1	74	108	9.671e-62	5.24191e-60		16	DRB1	180	110	1.16181e-10	6.01247e-09		16	DQB1	86	111	2.90589e-26	1.55132e-24		12	DQA1	47	113	6.48706e-08	3.34681e-06
16	DQB1	14	111	1.08548e-61	5.87215e-60		14	DRB1	14	111	1.1708e-10	6.0355e-09		18	DRB1	96	111	2.98207e-26	1.58889e-24		12	DQB1	56	109	6.52921e-08	3.34681e-06
17	DRB1	30	110	1.1921e-61	6.43642e-60		14	DRB1	25	111	1.1708e-10	6.0355e-09		17	DQB1	71	112.1	3.07661e-26	1.63609e-24		14	DQA1	11	110	6.61192e-08	3.34681e-06
16	DRB1	14	111	1.27918e-61	6.87991e-60		14	DQB1	224	110	1.17581e-10	6.04964e-09		16	DQB1	55	111	3.4772e-26	1.84554e-24		14	DQA1	18	110	6.61192e-08	3.34681e-06
16	DRB1	25	111	1.27918e-61	6.87991e-60		13	DRB1	-17	109	1.19132e-10	6.11761e-09		13	DRB1	67	108	3.5781e-26	1.89543e-24		14	DQA1	218	110	6.61192e-08	3.34681e-06
13	DRB1	26	109	1.4736e-61	7.91029e-60		12	DQB1	125	109	1.19898e-10	6.13323e-09		13	DQA1	11	109	3.97531e-26	2.06987e-24		14	DQA1	45	110	6.61192e-08	3.34681e-06
14	DQA1	50	109	1.59164e-61	8.51113e-60		16	DPB1	194	112	1.19678e-10	6.13323e-09		13	DQA1	18	109	3.97531e-26	2.06987e-24		14	DQA1	48	110	6.61192e-08	3.34681e-06
14	DQA1	53	109	1.59164e-61	8.51113e-60		17	DRB1	67	111	1.23471e-10	6.30387e-09		13	DQA1	45	109	3.97531e-26	2.06987e-24		14	DQA1	55	110	6.61192e-08	3.34681e-06
17	DRB1	14	111	2.4126e-61	1.28518e-59		15	DQA1	-16	111	1.27148e-10	6.47743e-09		13	DQA1	48	109	3.97531e-26	2.06987e-24		14	DQA1	61	110	6.61192e-08	3.34681e-06
17	DRB1	25	111	2.4126e-61	1.28518e-59		16	DRB1	74	108	1.27357e-10	6.47743e-09		13	DQA1	55	109	3.97531e-26	2.06987e-24		14	DQA1	64	110	6.61192e-08	3.34681e-06
15	DQA1	175	109	2.60054e-61	1.38265e-59		13	DQB1	125	109	1.28145e-10	6.50505e-09		13	DQA1	61	109	3.97531e-26	2.06987e-24		14	DQA1	66	110	6.61192e-08	3.34681e-06
14	DQB1	74	113	2.73141e-61	1.44947e-59		13	DQB1	224	110	1.28726e-10	6.50972e-09		13	DQA1	64	109	3.97531e-26	2.06987e-24		14	DQA1	80	110	6.61192e-08	3.34681e-06
13	DQA1	69	113	2.77582e-61	1.47023e-59		15	DRB1	60	111	1.28483e-10	6.50972e-09		13	DQA1	66	109	3.97531e-26	2.06987e-24		14	DQB1	220	110	6.61192e-08	3.34681e-06
14	DRB1	26	110	3.27614e-61	1.73194e-59		14	DQA1	52	109	1.32268e-10	6.67616e-09		13	DQA1	80	109	3.97531e-26	2.06987e-24		14	DQB1	221	110	6.61192e-08	3.34681e-06
16	DRB1	31	112.1	4.36378e-61	2.30255e-59		16	DQA1	69	109	1.34444e-10	6.76032e-09		13	DQB1	57	110	4.22831e-26	2.19744e-24		14	DQB1	53	110	6.61192e-08	3.34681e-06
15	DQA1	47	113	6.73617e-61	3.54094e-59		17	DRB1	180	111.1	1.3442e-10	6.76032e-09		16	DQB1	74	112	4.48853e-26	2.32827e-24		14	DQB1	84	110	6.61192e-08	3.34681e-06
17	DQA1	47	111	6.72933e-61	3.54094e-59		16	DQA1	50	109	1.38941e-10	6.96016e-09		16	DQB1	116	112.1	4.69457e-26	2.43055e-24		14	DQB1	85	110	6.61192e-08	3.34681e-06
14	DQB1	70	113	6.83344e-61	3.5853e-59		16	DQA1	53	109	1.38941e-10	6.96016e-09		15	DRB1	4	109	4.94102e-26	2.54853e-24		14	DQB1	89	110	6.61192e-08	3.34681e-06
16	DRB1	26	111	8.35278e-61	4.37422e-59		14	DQB1	55	111	1.43456e-10	7.17282e-09		15	DRB1	78	109	4.94102e-26	2.54853e-24		14	DQB1	90	110	6.61192e-08	3.34681e-06
16	DQB1	70	110	9.31544e-61	4.8692e-59		15	DQB1	-18	111	1.44307e-10	7.20183e-09		17	DQB1	-5	110	5.5384e-26	2.85129e-24		14	DRB1	120	110	6.43846e-08	3.34681e-06
16	DRB1	70	112	9.50088e-61	4.95683e-59		15	DQA1	69	110	1.47911e-10	7.36785e-09		15	DQA1	130	111	5.66236e-26	2.90421e-24		15	DQB1	116	111	6.62954e-08	3.34681e-06
13	DRB1	30	110	1.00234e-60	5.21966e-59		13	DQA1	34	110	1.50229e-10	7.4623e-09		15	DQA1	41	111	5.66236e-26	2.90421e-24		15	DQB1	125	111	6.59533e-08	3.34681e-06
13	DQA1	129	110	1.18846e-60	6.17732e-59		16	DQB1	224	112.1	1.50368e-10	7.4623e-09		16	DQA1	34	112.1	6.35983e-26	3.25585e-24		15	DQB1	14	111	6.62954e-08	3.34681e-06
16	DQB1	9	110	1.50072e-60	7.78583e-59		13	DRB1	26	110	1.51237e-10	7.49144e-09		18	DRB1	13	111.1	6.47643e-26	3.30937e-24		15	DQB1	224	111	6.62954e-08	3.34681e-06
16	DQB1	74	109	1.56769e-60	8.1182e-59		13	DQB1	56	113	1.52345e-10	7.53231e-09		16	DQB1	14	111	6.69592e-26	3.41517e-24		17	DRB1	-1	112.1	6.36341e-08	3.34681e-06
15	DQA1	69	109	2.00821e-60	1.03801e-58		15	DRB1	57	111	1.53275e-10	7.56422e-09		14	DRB1	30	110	7.0862e-26	3.60752e-24		15	DRB1	30	111	6.80371e-08	3.42836e-06
14	DQB1	30	110	2.10606e-60	1.08657e-58		12	DRB1	28	109	1.53866e-10	7.57935e-09		14	DQA1	52	110	7.17874e-26	3.64787e-24		18	DRB1	13	111	6.88354e-08	3.46217e-06
16	DQB1	53	111	2.4017e-60	1.23681e-58		12	DRB1	11	114	1.59793e-10	7.85676e-09		16	DRB1	13	108	7.44322e-26	3.77527e-24		14	DQB1	55	111	7.15237e-08	3.58984e-06
16	DQA1	56	112.1	2.50386e-60	1.28467e-58		13	DRB1	16	110	1.62008e-10	7.94969e-09		14	DQA1	50	110	7.75922e-26	3.92105e-24		15	DQA1	69	112	7.16381e-08	3.58984e-06
16	DQA1	76	112.1	2.50386e-60	1.28467e-58		14	DRB1	73	109	1.62281e-10	7.94969e-09		14	DQA1	53	110	7.75922e-26	3.92105e-24		13	DRB1	26	113	7.21791e-08	3.61029e-06
15	DRB1	47	110	2.56361e-60	1.31291e-58		15	DRB1	70	109	1.64425e-10	8.0399e-09		16	DQB1	125	112	7.99675e-26	4.03365e-24		13	DQB1	38	110	7.24555e-08	3.61745e-06
17	DQB1	9	111.1	2.64763e-60	1.35345e-58		14	DRB1	12	111	1.68754e-10	8.23646e-09		15	DQB1	70	112	8.1891e-26	4.1231e-24		16	DRB1	11	109	7.42277e-08	3.69913e-06
15	DQB1	75	111	2.95665e-60	1.5054e-58		14	DRB1	9	110	1.7233e-10	8.39555e-09		14	DQA1	47	108	8.30652e-26	4.17456e-24		16	DRB1	133	112.1	7.64252e-08	3.79471e-06
16	DQA1	11	111	2.99891e-60	1.5054e-58		12	DRB1	67	109	1.73958e-10	8.45937e-09		15	DQA1	69	112	8.38233e-26	4.20496e-24		16	DRB1	142	112.1	7.64252e-08	3.79471e-06
16	DQA1	18	111	2.99891e-60	1.5054e-58		16	DQB1	9	112.1	1.74673e-10	8.47864e-09		12	DRB1	30	109	8.49555e-26	4.25398e-24		15	DRB1	70	111	8.06154e-08	3.99546e-06
16	DQA1	45	111	2.99891e-60	1.5054e-58		13	DQA1	52	108	1.80084e-10	8.72538e-09		15	DQA1	215	111	8.54886e-26	4.27287e-24		12	DRB1	96	113	8.09735e-08	4.0059e-06
16	DQA1	48	111	2.99891e-60	1.5054e-58		17	DQB1	135	111	1.88612e-10	9.12195e-09		15	DQB1	125	109	8.79515e-26	4.38798e-24		13	DRB1	233	109	8.20776e-08	4.05314e-06
16	DQA1	55	111	2.99891e-60	1.5054e-58		17	DRB1	11	112.1	1.90911e-10	9.2164e-09		13	DQB1	87	113	9.07916e-26	4.52146e-24		17	DRB1	4	112	8.94177e-08	4.39961e-06
16	DQA1	61	111	2.99891e-60	1.5054e-58		12	DQB1	70	109	1.9309e-10	9.30471e-09		13	DRB1	180	110	9.09901e-26	4.52313e-24		17	DRB1	78	112	8.94177e-08	4.39961e-06
16	DQA1	64	111	2.99891e-60	1.5054e-58		12	DRB1	57	113	1.98803e-10	9.56268e-09		18	DRB1	11	111.1	9.33008e-26	4.62961e-24		13	DQB1	38	113	9.29501e-08	4.56514e-06
16	DQA1	66	111	2.99891e-60	1.5054e-58		12	DRB1	30	114	2.02319e-10	9.71425e-09		13	DRB1	-24	113	1.20863e-25	5.98645e-24		17	DRB1	71	111	9.3514e-08	4.58455e-06
16	DQA1	80	111	2.99891e-60	1.5054e-58		13	DRB1	74	113	2.04151e-10	9.78451e-09		18	DQB1	-5	111	1.24722e-25	6.16645e-24		13	DRB1	37	108	9.48371e-08	4.64104e-06
16	DQA1	218	111	3.09228e-60	1.54948e-58		13	DRB1	189	110	2.17153e-10	1.03703e-08		15	DQB1	77	112	1.50881e-25	7.44634e-24		16	DQA1	25	112	9.56862e-08	4.67417e-06
13	DRB1	31	109	3.50359e-60	1.75243e-58		13	DRB1	37	113	2.16946e-10	1.03703e-08		14	DQB1	57	111	1.64477e-25	8.10277e-24		16	DRB1	30	112	9.99538e-08	4.87387e-06
15	DQA1	47	112	5.20344e-60	2.59799e-58		14	DRB1	-16	109	2.23613e-10	1.06406e-08		16	DRB1	26	112.1	1.67569e-25	8.24033e-24		14	DRB1	9	113	1.00353e-07	4.88455e-06
15	DQB1	9	111	5.44456e-60	2.71351e-58		14	DRB1	-25	109	2.23613e-10	1.06406e-08		13	DRB1	74	108	1.90709e-25	9.36144e-24		13	DQB1	87	109	1.05218e-07	5.11218e-06
16	DQB1	30	109	6.73401e-60	3.35017e-58		14	DRB1	70	111	2.26071e-10	1.07384e-08		17	DQB1	87	110	2.07457e-25	1.01654e-23		14	DRB1	57	110	1.07103e-07	5.19447e-06
14	DQB1	30	111	7.27355e-60	3.61214e-58		15	DQB1	224	111	2.38033e-10	1.12775e-08		12	DQB1	74	113	2.23605e-25	1.09371e-23		13	DQA1	25	109	1.08686e-07	5.26188e-06
12	DRB1	70	114	8.49656e-60	4.212e-58		15	DRB1	-1	111	2.38269e-10	1.12775e-08		16	DQB1	-5	109	2.24522e-25	1.09624e-23		15	DQB1	56	113	1.11948e-07	5.41015e-06
15	DQB1	70	109	9.64389e-60	4.77227e-58		15	DQA1	34	110	2.39724e-10	1.13262e-08		14	DRB1	74	109	2.26445e-25	1.10367e-23		12	B	167	108	1.14894e-07	5.52311e-06
16	DQB1	77	112.1	1.26535e-59	6.25047e-58		16	DRB1	181	113	2.4123e-10	1.13772e-08		15	DRB1	26	109	2.32441e-25	1.13089e-23		14	DRB1	9	110	1.14895e-07	5.52311e-06
13	DQB1	55	113	1.38369e-59	6.82292e-58		16	DQB1	56	111	2.48515e-10	1.17e-08		12	DRB1	180	109	2.54972e-25	1.2383e-23		15	DQA1	129	112	1.14554e-07	5.52311e-06
16	DQB1	55	112.1	1.45394e-59	7.15666e-58		15	DRB1	30	109	2.52401e-10	1.1862e-08		12	DRB1	74	113	2.61108e-25	1.26586e-23		17	DQA1	47	111.1	1.15578e-07	5.54611e-06
14	DQA1	50	110	2.51333e-59	1.23277e-57		17	DRB1	181	111.1	2.56238e-10	1.2021e-08		16	DQB1	71	109	2.66749e-25	1.29093e-23		13	DQB1	30	109	1.16073e-07	5.55025e-06
14	DQA1	53	110	2.51333e-59	1.23277e-57		14	DQA1	56	110	2.57739e-10	1.20489e-08		16	DQA1	52	112.1	2.82423e-25	1.36438e-23		16	DRB1	37	111	1.16031e-07	5.55025e-06
16	DQB1	86	111	2.53963e-59	1.24348e-57		14	DQA1	76	110	2.57739e-10	1.20489e-08		16	DQB1	38	112.1	3.03968e-25	1.46589e-23		13	DQB1	30	110	1.1674e-07	5.57232e-06
15	DRB1	-17	109	3.68772e-59	1.80245e-57		15	DQB1	55	111	2.63479e-10	1.22957e-08		14	DRB1	74	108	3.2382e-25	1.55888e-23		16	DQB1	87	110	1.18052e-07	5.62509e-06
12	DRB1	11	114	3.95838e-59	1.93136e-57		15	DQB1	70	109	2.64581e-10	1.23255e-08		14	DQA1	175	110	3.35833e-25	1.61388e-23		16	DQA1	52	109	1.21582e-07	5.76754e-06
13	DQB1	77	113	4.3077e-59	2.09812e-57		12	DRB1	28	113	2.67896e-10	1.24581e-08		16	DQA1	25	111	3.58697e-25	1.72074e-23		17	DQA1	54	111	1.21891e-07	5.76754e-06
15	DQB1	9	110	4.38934e-59	2.13415e-57		14	DQA1	34	110	2.70032e-10	1.25355e-08		16	DQB1	224	112	3.73404e-25	1.78817e-23		17	DRB1	14	111	1.21891e-07	5.76754e-06
16	DRB1	71	109	5.18341e-59	2.51585e-57		12	DRB1	28	108	2.72819e-10	1.2616e-08		15	DRB1	31	111	3.88754e-25	1.85843e-23		17	DRB1	25	111	1.21891e-07	5.76754e-06
14	DRB1	181	111	5.59755e-59	2.71214e-57		14	DRB1	96	113	2.72271e-10	1.2616e-08		15	DRB1	37	113	3.96937e-25	1.89425e-23		12	B	199	108	1.22255e-07	5.77469e-06
15	DQB1	30	112	6.40116e-59	3.09612e-57		17	DQA1	47	111	2.73189e-10	1.2616e-08		12	DQA1	47	109	4.05397e-25	1.93126e-23		16	DQA1	56	109	1.27302e-07	5.99223e-06
16	DQB1	38	112.1	6.92776e-59	3.34502e-57		14	DQB1	56	109	2.88199e-10	1.32861e-08		16	DRB1	96	112	4.11853e-25	1.95862e-23		16	DQA1	76	109	1.27302e-07	5.99223e-06
13	DQB1	70	110	8.65194e-59	4.1703e-57		17	DRB1	-1	111.1	2.89521e-10	1.3324e-08		13	DQA1	129	110	4.13112e-25	1.96121e-23		16	DQB1	70	111	1.28506e-07	6.03846e-06
12	DRB1	13	108	1.02715e-58	4.94237e-57		15	DRB1	-24	109	2.95071e-10	1.35559e-08		13	DRB1	31	113	4.2152e-25	1.99767e-23		16	DQA1	56	110	1.29217e-07	6.05091e-06
15	DQA1	47	110	1.50137e-58	7.21177e-57		16	DQB1	-5	112	2.96214e-10	1.3585e-08		13	DQB1	224	113	4.35346e-25	2.05964e-23		16	DQA1	76	110	1.29217e-07	6.05091e-06
13	DQB1	38	113	1.77862e-58	8.52882e-57		16	DQA1	25	112.1	2.99147e-10	1.36959e-08		12	DRB1	-24	109	4.4721e-25	2.11212e-23		17	DRB1	30	112	1.31273e-07	6.13663e-06
14	DQB1	56	110	1.8135e-58	8.68113e-57		14	DQB1	56	113	3.16124e-10	1.43988e-08		13	DQA1	52	113	4.76185e-25	2.24212e-23		15	DRB1	10	109	1.33234e-07	6.21757e-06
16	DQA1	50	109	2.05438e-58	9.80051e-57		16	DRB1	14	112	3.15737e-10	1.43988e-08		13	DRB1	70	114	4.7637e-25	2.24212e-23		15	DQA1	34	109	1.41067e-07	6.57183e-06
16	DQA1	53	109	2.05438e-58	9.80051e-57		16	DRB1	25	112	3.15737e-10	1.43988e-08		16	DQB1	-27	112	4.83551e-25	2.26814e-23		16	DRB1	47	111	1.45654e-07	6.77392e-06
16	DQB1	75	112.1	2.10075e-58	1.00046e-56		16	DRB1	47	112.1	3.2145e-10	1.46164e-08		16	DQB1	-9	112	4.83551e-25	2.26814e-23		12	DRB1	71	113	1.54196e-07	7.15311e-06
15	DQA1	34	112	2.48342e-58	1.18068e-56		13	B	152	114	3.48238e-10	1.58074e-08		14	DQB1	56	111	5.05254e-25	2.3659e-23		13	DQB1	66	110	1.54861e-07	7.15311e-06
16	DQA1	50	112.1	3.15849e-58	1.49652e-56		15	DRB1	28	109	3.49324e-10	1.58297e-08		17	DRB1	96	111.1	5.08692e-25	2.37794e-23		13	DQB1	67	110	1.54861e-07	7.15311e-06
16	DQA1	53	112.1	3.15849e-58	1.49652e-56		12	DRB1	-24	109	3.56639e-10	1.61337e-08		15	DQB1	224	111	5.36527e-25	2.50379e-23		14	DQB1	56	109	1.54549e-07	7.15311e-06
15	DQB1	56	111	4.81845e-58	2.27915e-56		15	DRB1	9	109	3.63804e-10	1.64298e-08		14	DQB1	30	109	5.44415e-25	2.53629e-23		16	DRB1	233	110	1.57605e-07	7.26749e-06
15	DQB1	57	112	5.81554e-58	2.74612e-56		13	DRB1	-24	108	3.64752e-10	1.64447e-08		17	DQA1	207	110	5.51613e-25	2.56547e-23		14	DRB1	-1	108	1.59566e-07	7.34545e-06
16	DRB1	96	112	6.34174e-58	2.98952e-56		14	DQB1	9	111	3.81086e-10	1.71521e-08		16	DQB1	84	111	5.59976e-25	2.57814e-23		15	DRB1	13	108	1.61808e-07	7.43604e-06
15	DRB1	73	111	8.95683e-58	4.21516e-56		14	DQA1	69	113	3.83946e-10	1.72516e-08		16	DQB1	85	111	5.59976e-25	2.57814e-23		13	DQA1	47	113	1.63176e-07	7.48627e-06
14	DRB1	26	109	1.11714e-57	5.24848e-56		13	DQB1	182	110	3.95321e-10	1.77328e-08		16	DQB1	89	111	5.59976e-25	2.57814e-23		15	DQA1	34	112	1.63507e-07	7.48881e-06
17	DQB1	74	112.1	1.19257e-57	5.59343e-56		18	DQA1	69	111	4.0099e-10	1.79568e-08		16	DQB1	90	111	5.59976e-25	2.57814e-23		13	DQA1	52	108	1.64168e-07	7.4938e-06
16	DQB1	87	112	1.24564e-57	5.82405e-56		16	DRB1	78	112.1	4.04397e-10	1.80789e-08		16	DRB1	14	109	5.59393e-25	2.57814e-23		16	DRB1	96	108	1.63983e-07	7.4938e-06
16	DRB1	9	108	1.24592e-57	5.82405e-56		16	DRB1	26	109	4.05602e-10	1.81024e-08		16	DRB1	25	109	5.59393e-25	2.57814e-23		17	DRB1	30	111	1.66764e-07	7.59951e-06
16	DQA1	69	110	1.26248e-57	5.89158e-56		14	DRB1	233	109	4.15034e-10	1.84923e-08		16	DRB1	67	110	5.94697e-25	2.73341e-23		15	DRB1	180	111	1.67531e-07	7.62166e-06
14	DRB1	31	109	1.30495e-57	6.07958e-56		16	DQA1	54	109	4.22457e-10	1.87916e-08		14	DRB1	133	110	6.24088e-25	2.85893e-23		17	DRB1	11	111	1.69908e-07	7.71688e-06
15	DRB1	37	113	1.74405e-57	8.11173e-56		15	DQB1	57	111	4.23763e-10	1.88182e-08		14	DRB1	142	110	6.24088e-25	2.85893e-23		14	DQB1	30	111	1.74204e-07	7.89879e-06
16	DQB1	224	112.1	1.91294e-57	8.88241e-56		17	DRB1	71	112.1	4.24918e-10	1.8838e-08		15	DQB1	74	109	6.30312e-25	2.88263e-23		15	DQB1	-5	112	1.75548e-07	7.94646e-06
17	DQB1	-5	112.1	1.99376e-57	9.24229e-56		15	DQB1	84	111	4.28185e-10	1.88571e-08		15	DRB1	73	111	7.12843e-25	3.25465e-23		16	DQA1	54	109	1.77752e-07	8.00621e-06
14	DQB1	77	111	2.20939e-57	1.02248e-55		15	DQB1	85	111	4.28185e-10	1.88571e-08		16	DQB1	70	110	7.5525e-25	3.44254e-23		16	DRB1	14	109	1.77752e-07	8.00621e-06
16	DRB1	133	112.1	2.58628e-57	1.19294e-55		15	DQB1	89	111	4.28185e-10	1.88571e-08		12	DRB1	11	114	7.63228e-25	3.47313e-23		16	DRB1	25	109	1.77752e-07	8.00621e-06
16	DRB1	142	112.1	2.58628e-57	1.19294e-55		15	DQB1	90	111	4.28185e-10	1.88571e-08		14	DRB1	-24	109	7.70501e-25	3.49801e-23		13	DQB1	56	109	1.82675e-07	8.21432e-06
16	DQA1	52	109	2.65077e-57	1.22067e-55		15	DRB1	233	112	4.39644e-10	1.93298e-08		15	DRB1	26	111	7.71244e-25	3.49801e-23		15	DQA1	40	109	2.04046e-07	9.14505e-06
17	DQB1	125	110	2.75247e-57	1.26541e-55		14	DRB1	31	113	4.57847e-10	2.00969e-08		16	DQA1	69	109	8.15526e-25	3.69275e-23		15	DQA1	51	109	2.04046e-07	9.14505e-06
13	DQB1	71	108	2.86838e-57	1.31653e-55		13	DQB1	30	110	4.6185e-10	2.02059e-08		15	DQA1	34	110	8.66865e-25	3.91875e-23		16	DRB1	180	110	2.08395e-07	9.32455e-06
13	DQB1	9	109	3.15435e-57	1.4454e-55		17	DRB1	67	109	4.61401e-10	2.02059e-08		15	DRB1	10	112	1.00706e-24	4.54502e-23		15	DQB1	116	110	2.21522e-07	9.86316e-06
14	DQB1	57	109	3.25761e-57	1.48987e-55		15	DRB1	30	113	4.70957e-10	2.05705e-08		14	DQB1	-5	108	1.13124e-24	5.09707e-23		15	DQB1	14	110	2.21522e-07	9.86316e-06
15	DQA1	34	110	3.26209e-57	1.48987e-55		12	DRB1	67	113	4.8025e-10	2.09421e-08		17	DQB1	-5	111.1	1.19245e-24	5.36408e-23		15	DQB1	224	110	2.21522e-07	9.86316e-06
14	DRB1	71	113	3.42425e-57	1.56137e-55		16	DQA1	215	112.1	5.09252e-10	2.21704e-08		13	DQB1	14	110	1.25471e-24	5.63489e-23		13	DQA1	56	114	2.23639e-07	9.92491e-06
13	DQB1	30	108	3.6578e-57	1.66513e-55		16	DRB1	-16	112.1	5.21455e-10	2.26276e-08		13	DQA1	54	109	1.33676e-24	5.99357e-23		13	DQA1	76	114	2.23639e-07	9.92491e-06
17	DRB1	11	112	3.94092e-57	1.79109e-55		16	DRB1	-25	112.1	5.21455e-10	2.26276e-08		12	DQA1	56	109	1.44918e-24	6.47648e-23		16	DRB1	71	110	2.24985e-07	9.96836e-06
17	DRB1	13	109	4.03379e-57	1.83032e-55		12	DQA1	34	113	5.32018e-10	2.30484e-08		12	DQA1	76	109	1.44918e-24	6.47648e-23		13	DQB1	75	109	2.30875e-07	1.02127e-05
13	DRB1	67	108	4.19051e-57	1.89834e-55		17	DRB1	71	111	5.71909e-10	2.47362e-08		12	DRB1	70	114	1.49524e-24	6.67146e-23		14	DRB1	140	108	2.33681e-07	1.032e-05
14	DQB1	57	110	4.75457e-57	2.15036e-55		14	DRB1	140	110	5.86938e-10	2.5345e-08		13	DQB1	-21	109	1.51228e-24	6.71473e-23		17	DQB1	87	111.1	2.34563e-07	1.03421e-05
13	DQB1	14	110	5.11142e-57	2.30801e-55		16	DQB1	224	112	6.03834e-10	2.60324e-08		13	DQB1	-4	109	1.51228e-24	6.71473e-23		12	DRB1	-17	109	2.35838e-07	1.03815e-05
15	DQB1	74	113	5.12894e-57	2.31217e-55		15	DRB1	181	110	6.38589e-10	2.74862e-08		13	DQB1	-6	109	1.51228e-24	6.71473e-23		16	DQA1	52	110	2.3653e-07	1.03951e-05
17	DQA1	52	111	6.89292e-57	3.10237e-55		15	DPB1	69	111	6.41954e-10	2.75864e-08		15	DQB1	116	111	1.51712e-24	6.72534e-23		13	DQA1	56	113	2.37913e-07	1.04221e-05
15	DQB1	-5	113	7.02443e-57	3.15646e-55		14	DQB1	14	113	6.81219e-10	2.92265e-08		15	DQA1	25	113	1.6161e-24	7.15255e-23		13	DQA1	76	113	2.37913e-07	1.04221e-05
13	DQA1	47	110	7.17359e-57	3.2183e-55		13	DRB1	4	108	6.99974e-10	2.99828e-08		15	DQB1	38	112	1.64115e-24	7.25173e-23		13	DRB1	37	109	2.43085e-07	1.06315e-05
15	DRB1	181	109	9.23421e-57	4.1361e-55		17	DQB1	71	110	7.22971e-10	3.09181e-08		17	DRB1	67	112.1	1.72553e-24	7.61232e-23		15	DQA1	25	109	2.49691e-07	1.09029e-05
14	DQB1	38	111	9.51042e-57	4.25297e-55		12	DRB1	9	108	7.33088e-10	3.13004e-08		13	DQA1	47	110	1.8648e-24	8.21352e-23		16	DQB1	57	111	2.53488e-07	1.10509e-05
12	DRB1	26	113	9.61097e-57	4.29105e-55		15	DRB1	180	110	7.42186e-10	3.16381e-08		12	DQA1	56	113	1.97072e-24	8.65226e-23		13	DRB1	120	110	2.56115e-07	1.11476e-05
13	DQA1	56	110	1.04429e-56	4.64761e-55		13	DRB1	14	108	7.45001e-10	3.16566e-08		12	DQA1	76	113	1.97072e-24	8.65226e-23		15	DRB1	-1	109	2.59446e-07	1.12745e-05
13	DQA1	76	110	1.04429e-56	4.64761e-55		13	DRB1	25	108	7.45001e-10	3.16566e-08		16	DQB1	203	111	2.17453e-24	9.53181e-23		13	DQA1	215	109	2.607e-07	1.13109e-05
16	DQB1	56	112.1	1.14201e-56	5.07437e-55		16	DQB1	220	112.1	7.80225e-10	3.30239e-08		13	DRB1	9	108	2.59005e-24	1.1299e-22		16	DQB1	56	112	2.63018e-07	1.13932e-05
17	DRB1	67	111	1.14947e-56	5.09941e-55		16	DQB1	221	112.1	7.80225e-10	3.30239e-08		16	DRB1	14	111	2.58873e-24	1.1299e-22		12	DRB1	74	113	2.76903e-07	1.19756e-05
18	DRB1	-1	111.1	1.23869e-56	5.48647e-55		16	DRB1	133	111	7.82145e-10	3.30239e-08		16	DRB1	25	111	2.58873e-24	1.1299e-22		15	DRB1	30	113	2.78127e-07	1.20094e-05
15	DRB1	57	111	1.35954e-56	6.01219e-55		16	DRB1	142	111	7.82145e-10	3.30239e-08		15	DRB1	33	111	2.71712e-24	1.18346e-22		13	DQB1	125	109	2.87394e-07	1.23703e-05
12	DQB1	30	109	1.82447e-56	8.05543e-55		14	DRB1	10	111	7.87009e-10	3.31766e-08		14	DQA1	34	111	3.11818e-24	1.35599e-22		17	DQB1	9	110	2.87339e-07	1.23703e-05
16	DQA1	69	109	1.83042e-56	8.06892e-55		14	DQB1	38	111	8.13503e-10	3.42392e-08		14	DRB1	74	110	3.35473e-24	1.45655e-22		14	DRB1	73	109	2.90918e-07	1.24731e-05
14	DQB1	55	111	1.92136e-56	8.45641e-55		13	DRB1	-24	109	8.24561e-10	3.46498e-08		13	DRB1	73	109	3.5295e-24	1.53001e-22		15	DQA1	40	108	2.9208e-07	1.24731e-05
13	DRB1	30	114	2.05064e-56	9.01119e-55		16	DRB1	-17	110	8.31931e-10	3.49043e-08		15	DRB1	-24	109	3.54498e-24	1.53429e-22		15	DQA1	51	108	2.9208e-07	1.24731e-05
16	DRB1	14	112.1	2.14733e-56	9.40637e-55		14	DQB1	86	109	8.42891e-10	3.53085e-08		16	DQB1	116	112	3.96076e-24	1.71155e-22		17	DRB1	133	112.1	2.91415e-07	1.24731e-05
16	DRB1	25	112.1	2.14733e-56	9.40637e-55		17	DRB1	26	111	8.45619e-10	3.53671e-08		16	DQB1	71	110	3.99811e-24	1.72497e-22		17	DRB1	142	112.1	2.91415e-07	1.24731e-05
15	DRB1	96	108	2.16522e-56	9.46987e-55		16	DQB1	-5	111	8.76961e-10	3.66204e-08		18	DQB1	87	111	4.55076e-24	1.96033e-22		13	DQB1	74	110	2.99787e-07	1.27821e-05
17	DQB1	55	111	2.29075e-56	1.00032e-54		15	DQA1	215	111	8.90848e-10	3.71419e-08		15	DQA1	187	112	4.7214e-24	2.02747e-22		15	DRB1	133	111	3.02182e-07	1.28439e-05
15	DQB1	75	110	2.54638e-56	1.11021e-54		16	DQB1	87	112.1	8.97005e-10	3.73401e-08		15	DQA1	26	112	4.7214e-24	2.02747e-22		15	DRB1	142	111	3.02182e-07	1.28439e-05
15	DQB1	30	110	2.68058e-56	1.16689e-54		16	DRB1	28	110	8.99946e-10	3.7404e-08		16	DQA1	69	112.1	4.78892e-24	2.05325e-22		13	DQA1	40	109	3.11306e-07	1.31905e-05
15	DQA1	54	109	2.73932e-56	1.1906e-54		12	DRB1	37	113	9.13168e-10	3.78943e-08		16	DQA1	69	110	4.85444e-24	2.0781e-22		13	DQA1	51	109	3.11306e-07	1.31905e-05
17	DRB1	13	112	3.50602e-56	1.52146e-54		13	DQA1	34	113	9.1888e-10	3.8072e-08		16	DQA1	52	109	4.93981e-24	2.11135e-22		13	DQB1	140	109	3.21089e-07	1.35419e-05
14	DQB1	14	113	4.93271e-56	2.13725e-54		12	DRB1	30	108	9.24128e-10	3.82299e-08		17	DRB1	-17	110	5.03189e-24	2.14736e-22		13	DQB1	182	109	3.21089e-07	1.35419e-05
17	DQA1	54	111	5.04361e-56	2.18191e-54		14	DRB1	28	114	9.40144e-10	3.8832e-08		17	DRB1	67	111	5.30057e-24	2.25851e-22		15	DQB1	75	112	3.21097e-07	1.35419e-05
16	DRB1	14	109	5.29692e-56	2.2844e-54		14	DQB1	77	111	9.88561e-10	4.07686e-08		16	DRB1	133	112.1	5.56987e-24	2.3659e-22		13	DRB1	13	108	3.27748e-07	1.36824e-05
16	DRB1	25	109	5.29692e-56	2.2844e-54		12	DQB1	-27	109	1.00804e-09	4.13793e-08		16	DRB1	142	112.1	5.56987e-24	2.3659e-22		14	DQB1	-21	109	3.27632e-07	1.36824e-05
14	DQB1	-27	110	5.32542e-56	2.2896e-54		12	DQB1	-9	109	1.00804e-09	4.13793e-08		13	DQA1	187	113	6.14589e-24	2.60252e-22		14	DQB1	-4	109	3.27632e-07	1.36824e-05
14	DQB1	-9	110	5.32542e-56	2.2896e-54		17	DRB1	96	112.1	1.00634e-09	4.13793e-08		13	DQA1	26	113	6.14589e-24	2.60252e-22		14	DRB1	-16	111	3.26445e-07	1.36824e-05
15	DQB1	14	109	5.38403e-56	2.31123e-54		12	DRB1	-17	109	1.02171e-09	4.18761e-08		15	DRB1	47	110	6.27768e-24	2.65423e-22		14	DRB1	-25	111	3.26445e-07	1.36824e-05
16	DRB1	47	111	5.73022e-56	2.45606e-54		15	DRB1	47	110	1.02428e-09	4.19166e-08		14	DRB1	31	109	6.35474e-24	2.68268e-22		16	DQB1	116	111	3.28459e-07	1.36824e-05
16	DQA1	54	111	5.79005e-56	2.47789e-54		15	DQB1	30	109	1.05952e-09	4.32923e-08		14	DRB1	33	111	6.6285e-24	2.79395e-22		16	DQB1	14	111	3.28459e-07	1.36824e-05
17	DQB1	70	112.1	6.39401e-56	2.73216e-54		13	DQB1	71	108	1.07671e-09	4.39271e-08		15	DRB1	96	113	6.83477e-24	2.87647e-22		16	DQB1	224	111	3.28459e-07	1.36824e-05
14	DQB1	-5	113	7.3813e-56	3.1492e-54		14	DQA1	11	110	1.11899e-09	4.48945e-08		15	DQB1	75	111	7.09499e-24	2.98142e-22		12	DRB1	11	113	3.29723e-07	1.37141e-05
15	DQB1	57	110	8.15208e-56	3.47274e-54		14	DQA1	18	110	1.11899e-09	4.48945e-08		13	DRB1	180	109	7.69498e-24	3.2286e-22		18	DRB1	71	111	3.34416e-07	1.3888e-05
16	DQA1	207	111	9.69251e-56	4.12264e-54		14	DQA1	218	110	1.11899e-09	4.48945e-08		14	DQB1	77	111	9.08237e-24	3.80489e-22		16	DRB1	74	112.1	3.36789e-07	1.39652e-05
14	DQA1	34	111	1.00209e-55	4.25584e-54		14	DQA1	45	110	1.11899e-09	4.48945e-08		16	DQA1	50	109	9.18484e-24	3.83611e-22		14	DRB1	37	111	3.3998e-07	1.4076e-05
16	DQB1	87	109	1.03255e-55	4.3785e-54		14	DQA1	48	110	1.11899e-09	4.48945e-08		16	DQA1	53	109	9.18484e-24	3.83611e-22		14	DQA1	187	109	3.47904e-07	1.43603e-05
15	DQB1	38	112	1.51066e-55	6.39622e-54		14	DQA1	55	110	1.11899e-09	4.48945e-08		16	DRB1	30	108	9.39246e-24	3.91685e-22		14	DQA1	26	109	3.47904e-07	1.43603e-05
18	DQB1	-5	111	1.6033e-55	6.77813e-54		14	DQA1	61	110	1.11899e-09	4.48945e-08		15	DRB1	96	108	1.04369e-23	4.34581e-22		12	DRB1	-1	109	3.49694e-07	1.44123e-05
14	DQA1	175	110	1.67341e-55	7.06381e-54		14	DQA1	64	110	1.11899e-09	4.48945e-08		15	DQB1	30	112	1.05785e-23	4.39807e-22		15	DRB1	140	109	3.51341e-07	1.44582e-05
14	DQB1	14	110	1.96138e-55	8.2669e-54		14	DQA1	66	110	1.11899e-09	4.48945e-08		15	DQB1	87	109	1.14574e-23	4.75631e-22		15	DQA1	215	109	3.57591e-07	1.46729e-05
12	DRB1	74	114	2.5482e-55	1.0724e-53		14	DQA1	80	110	1.11899e-09	4.48945e-08		14	DQB1	38	111	1.17465e-23	4.86896e-22		18	DRB1	11	110	3.57639e-07	1.46729e-05
15	DQA1	56	109	2.73004e-55	1.14547e-53		16	DQA1	175	112.1	1.10433e-09	4.48945e-08		15	DRB1	57	109	1.26495e-23	5.23532e-22		16	DRB1	74	109	3.63927e-07	1.49084e-05
15	DQA1	76	109	2.73004e-55	1.14547e-53		16	DQB1	-5	108	1.12762e-09	4.51729e-08		16	DRB1	-24	112	1.4124e-23	5.83677e-22		15	DRB1	231	109	3.70011e-07	1.51348e-05
15	DQB1	-27	109	2.75612e-55	1.15294e-53		12	DQA1	47	113	1.14687e-09	4.58747e-08		14	DQB1	125	109	1.46488e-23	6.04456e-22		12	DQA1	52	109	3.77239e-07	1.54072e-05
15	DQB1	-9	109	2.75612e-55	1.15294e-53		14	DRB1	96	108	1.19694e-09	4.78057e-08		15	DRB1	-16	110	1.6067e-23	6.60987e-22		12	DQB1	74	109	3.81584e-07	1.55613e-05
16	DRB1	47	112.1	3.11569e-55	1.3014e-53		14	DRB1	16	110	1.20998e-09	4.82542e-08		15	DRB1	-25	110	1.6067e-23	6.60987e-22		14	DRB1	60	111	3.88871e-07	1.55891e-05
16	DRB1	31	111	3.28833e-55	1.37145e-53		13	DQA1	52	110	1.23731e-09	4.927e-08		17	DRB1	133	111.1	1.65262e-23	6.77847e-22		15	DQA1	11	109	3.93745e-07	1.55891e-05
15	DQB1	77	112	3.57485e-55	1.48872e-53		14	DRB1	189	110	1.25578e-09	4.99309e-08		17	DRB1	142	111.1	1.65262e-23	6.77847e-22		15	DQA1	18	109	3.93745e-07	1.55891e-05
17	DQB1	57	111	3.68764e-55	1.5334e-53		16	DQB1	-5	110	1.258e-09	4.99446e-08		16	DQB1	220	111	1.66708e-23	6.81737e-22		15	DQA1	218	109	3.93745e-07	1.55891e-05
12	DRB1	30	108	4.28042e-55	1.77724e-53		16	DRB1	71	112	1.27145e-09	5.04031e-08		16	DQB1	221	111	1.66708e-23	6.81737e-22		15	DQA1	45	109	3.93745e-07	1.55891e-05
17	DQB1	70	111.1	4.55781e-55	1.88959e-53		18	DRB1	71	111	1.29823e-09	5.13884e-08		14	DQB1	-21	110	1.6775e-23	6.82947e-22		15	DQA1	48	109	3.93745e-07	1.55891e-05
13	DRB1	14	109	4.916e-55	2.03204e-53		18	DRB1	67	111	1.31651e-09	5.20343e-08		14	DQB1	-4	110	1.6775e-23	6.82947e-22		15	DQA1	55	109	3.93745e-07	1.55891e-05
13	DRB1	25	109	4.916e-55	2.03204e-53		15	DQB1	125	109	1.37602e-09	5.43057e-08		14	DQB1	-6	110	1.6775e-23	6.82947e-22		15	DQA1	61	109	3.93745e-07	1.55891e-05
14	DQB1	-27	109	5.28089e-55	2.17641e-53		16	DRB1	104	112.1	1.3998e-09	5.5081e-08		16	DRB1	-24	109	1.70993e-23	6.95119e-22		15	DQA1	64	109	3.93745e-07	1.55891e-05
14	DQB1	-9	109	5.28089e-55	2.17641e-53		16	DRB1	98	112.1	1.3998e-09	5.5081e-08		16	DRB1	33	112	1.82514e-23	7.40854e-22		15	DQA1	66	109	3.93745e-07	1.55891e-05
13	DQB1	57	110	5.59051e-55	2.30061e-53		16	DQB1	125	110	1.40789e-09	5.53174e-08		16	DRB1	180	111	1.83984e-23	7.45719e-22		15	DQA1	80	109	3.93745e-07	1.55891e-05
16	DQB1	116	112.1	5.8472e-55	2.4027e-53		18	DRB1	11	111	1.41641e-09	5.55702e-08		17	DQA1	54	111	1.89531e-23	7.67068e-22		15	DQB1	220	109	3.93745e-07	1.55891e-05
12	DQB1	224	113	6.02917e-55	2.47382e-53		16	DQB1	70	109	1.43633e-09	5.62687e-08		15	DQB1	26	111	1.90595e-23	7.70241e-22		15	DQB1	221	109	3.93745e-07	1.55891e-05
12	DRB1	74	113	6.0804e-55	2.49117e-53		13	DRB1	96	108	1.4879e-09	5.82032e-08		14	DQB1	74	110	1.961e-23	7.9132e-22		15	DQB1	53	109	3.93745e-07	1.55891e-05
15	DQA1	215	111	6.43968e-55	2.6345e-53		14	DQA1	175	111	1.50201e-09	5.86687e-08		13	DQA1	54	113	2.16387e-23	8.71901e-22		15	DQB1	84	109	3.93745e-07	1.55891e-05
17	DRB1	133	111.1	6.48448e-55	2.64506e-53		15	DQA1	52	109	1.50936e-09	5.88697e-08		14	DRB1	33	110	2.30952e-23	9.29227e-22		15	DQB1	85	109	3.93745e-07	1.55891e-05
17	DRB1	142	111.1	6.48448e-55	2.64506e-53		14	DQB1	86	110	1.52383e-09	5.93468e-08		13	DQB1	38	113	2.51675e-23	1.01112e-21		15	DQB1	89	109	3.93745e-07	1.55891e-05
17	DQB1	9	111	6.57159e-55	2.67668e-53		16	DQA1	50	110	1.548e-09	6.01122e-08		13	DQB1	77	113	2.60283e-23	1.04418e-21		15	DQB1	90	109	3.93745e-07	1.55891e-05
14	DQA1	52	111	6.74128e-55	2.74178e-53		16	DQA1	53	110	1.548e-09	6.01122e-08		14	DRB1	-24	111	2.86401e-23	1.14728e-21		15	DRB1	181	112	3.89628e-07	1.55891e-05
16	DQB1	77	111	6.88201e-55	2.79494e-53		14	DQB1	30	110	1.56783e-09	6.07935e-08		16	DQA1	25	112.1	3.04261e-23	1.21704e-21		17	DRB1	57	111	3.87216e-07	1.55891e-05
17	DQB1	125	111.1	6.94594e-55	2.8168e-53		14	DQA1	175	109	1.58857e-09	6.1508e-08		15	DRB1	67	108	3.26357e-23	1.30353e-21		16	DQB1	30	110	4.00254e-07	1.58237e-05
14	DQA1	129	111	7.37512e-55	2.9865e-53		18	DRB1	13	111.1	1.61828e-09	6.25673e-08		15	DQA1	52	113	3.31966e-23	1.324e-21		16	DQA1	69	110	4.09472e-07	1.61646e-05
16	DQB1	-6	111	7.68934e-55	3.10921e-53		12	DQB1	74	113	1.62301e-09	6.26426e-08		13	DQB1	70	113	3.41105e-23	1.35848e-21		13	DQA1	50	114	4.16104e-07	1.63788e-05
17	DQB1	71	112	8.95477e-55	3.61565e-53		16	DRB1	37	110	1.62494e-09	6.26426e-08		17	DQA1	69	111	3.5231e-23	1.40107e-21		13	DQA1	53	114	4.16104e-07	1.63788e-05
17	DQA1	-16	111	9.63895e-55	3.88627e-53		14	DQB1	87	110	1.69837e-09	6.53785e-08		15	DRB1	-1	109	3.5747e-23	1.41954e-21		13	DQA1	50	108	4.20183e-07	1.64916e-05
12	DQB1	116	113	9.96079e-55	4.01023e-53		13	DQB1	116	110	1.75368e-09	6.74102e-08		17	DRB1	14	111	3.59443e-23	1.42325e-21		13	DQA1	53	108	4.20183e-07	1.64916e-05
13	DQA1	207	109	1.20696e-54	4.85223e-53		14	DQA1	56	109	1.8182e-09	6.9689e-08		17	DRB1	25	111	3.59443e-23	1.42325e-21		15	DRB1	74	110	4.22553e-07	1.65607e-05
15	DRB1	181	112	1.37045e-54	5.50156e-53		14	DQA1	76	109	1.8182e-09	6.9689e-08		13	DRB1	26	109	4.17235e-23	1.6497e-21		13	DQA1	107	109	4.28243e-07	1.66634e-05
13	DQB1	56	110	1.4103e-54	5.65337e-53		13	DRB1	180	109	1.85205e-09	7.08843e-08		13	DQB1	57	113	4.26723e-23	1.68479e-21		13	DQA1	156	109	4.28243e-07	1.66634e-05
17	DRB1	11	109	1.4449e-54	5.78375e-53		15	DRB1	74	110	1.8773e-09	7.17473e-08		16	DQA1	54	111	4.27627e-23	1.68593e-21		13	DQA1	161	109	4.28243e-07	1.66634e-05
14	DRB1	-1	111	1.44861e-54	5.79027e-53		14	DQA1	129	111	1.89663e-09	7.23823e-08		17	DQA1	50	111	4.87268e-23	1.91556e-21		13	DQA1	163	109	4.28243e-07	1.66634e-05
16	DRB1	181	111	1.45173e-54	5.79446e-53		13	DQA1	175	110	1.94827e-09	7.41402e-08		17	DQA1	53	111	4.87268e-23	1.91556e-21		13	DQA1	75	109	4.28243e-07	1.66634e-05
14	DQA1	34	110	1.55598e-54	6.20167e-53		14	DQB1	116	110	1.94566e-09	7.41402e-08		16	DRB1	9	108	5.03222e-23	1.97545e-21		16	DQB1	9	110	4.45645e-07	1.73158e-05
15	DRB1	14	113	1.65037e-54	6.55911e-53		12	DRB1	37	109	2.01328e-09	7.65047e-08		15	DRB1	73	109	5.04517e-23	1.97771e-21		15	DRB1	9	109	4.63101e-07	1.79683e-05
15	DRB1	25	113	1.65037e-54	6.55911e-53		16	DQB1	-27	112.1	2.07127e-09	7.8484e-08		15	DQB1	-10	111	5.23784e-23	2.0503e-21		13	DRB1	180	113	4.70033e-07	1.82113e-05
15	DRB1	73	109	1.73544e-54	6.88737e-53		16	DQB1	-9	112.1	2.07127e-09	7.8484e-08		14	DRB1	10	111	5.33515e-23	2.08542e-21		14	DQB1	-27	110	4.80034e-07	1.85459e-05
17	DQB1	26	111	1.768e-54	7.00661e-53		17	DRB1	13	108	2.07644e-09	7.85679e-08		14	DQA1	25	111	5.56714e-23	2.17301e-21		14	DQB1	-9	110	4.80034e-07	1.85459e-05
15	DRB1	180	112	1.83924e-54	7.27857e-53		14	DQB1	-21	110	2.11766e-09	7.9562e-08		15	DRB1	120	112	5.71518e-23	2.22762e-21		15	DRB1	37	110	4.91292e-07	1.89538e-05
15	DQA1	207	110	2.022e-54	7.99049e-53		14	DQB1	-4	110	2.11766e-09	7.9562e-08		17	DQB1	55	111	5.8899e-23	2.29247e-21		13	DQB1	140	108	4.99611e-07	1.92202e-05
14	DQA1	56	111	2.092e-54	8.24372e-53		14	DQB1	-6	110	2.11766e-09	7.9562e-08		12	DQB1	224	113	6.27899e-23	2.44044e-21		13	DQB1	182	108	4.99611e-07	1.92202e-05
14	DQA1	76	111	2.092e-54	8.24372e-53		15	DQB1	26	110	2.11274e-09	7.9562e-08		15	DRB1	233	110	6.50507e-23	2.52474e-21		12	DRB1	57	109	5.01184e-07	1.92534e-05
14	DRB1	70	109	3.36121e-54	1.32265e-52		17	DQB1	70	110	2.10758e-09	7.9562e-08		12	DRB1	180	113	6.82385e-23	2.64432e-21		12	DQB1	70	109	5.04121e-07	1.93023e-05
13	DRB1	28	109	3.92154e-54	1.54096e-52		13	DQB1	56	109	2.16973e-09	8.14031e-08		16	DQB1	125	109	6.83244e-23	2.64432e-21		15	DQB1	86	109	5.04589e-07	1.93023e-05
13	DRB1	180	110	3.97346e-54	1.55916e-52		13	DQB1	86	110	2.22715e-09	8.32053e-08		14	DQB1	30	110	7.14786e-23	2.7625e-21		15	DRB1	181	111	5.03768e-07	1.93023e-05
14	DQB1	75	111	4.01054e-54	1.5715e-52		16	DQA1	-16	111	2.22552e-09	8.32053e-08		14	DQA1	-16	110	8.04908e-23	3.10642e-21		15	DQB1	-5	111	5.06339e-07	1.9342e-05
15	DRB1	181	110	4.56855e-54	1.78764e-52		16	DQB1	14	112.1	2.221e-09	8.32053e-08		17	DQB1	74	111	8.7203e-23	3.36074e-21		17	DRB1	67	112	5.10053e-07	1.94565e-05
17	DRB1	67	112.1	5.16635e-54	2.01872e-52		15	DQB1	14	109	2.23776e-09	8.34843e-08		17	DQA1	-16	111	9.00416e-23	3.46527e-21		17	DQA1	54	112	5.21055e-07	1.97928e-05
13	DQB1	53	109	5.37174e-54	2.09603e-52		15	DRB1	71	112	2.24847e-09	8.37665e-08		16	DRB1	26	111	1.10872e-22	4.26096e-21		17	DRB1	14	112	5.21055e-07	1.97928e-05
13	DQB1	26	109	6.44319e-54	2.51059e-52		12	DQB1	77	109	2.26866e-09	8.4329e-08		17	DRB1	133	112.1	1.12479e-22	4.31066e-21		17	DRB1	25	112	5.21055e-07	1.97928e-05
13	DQB1	57	113	7.0252e-54	2.73355e-52		17	DRB1	11	109	2.26991e-09	8.4329e-08		17	DRB1	142	112.1	1.12479e-22	4.31066e-21		13	DRB1	70	109	5.25468e-07	1.99302e-05
12	DRB1	13	114	7.15066e-54	2.77849e-52		13	DQA1	47	109	2.33687e-09	8.66955e-08		14	DRB1	-17	109	1.20198e-22	4.60005e-21		15	DRB1	37	111	5.26141e-07	1.99302e-05
18	DRB1	71	111.1	7.37122e-54	2.8602e-52		12	DRB1	30	109	2.34354e-09	8.68218e-08		13	DQB1	70	109	1.35848e-22	5.19175e-21		14	DQA1	130	111	5.32956e-07	2.01323e-05
14	DQB1	-27	113	7.57688e-54	2.93183e-52		13	DQB1	140	110	2.35518e-09	8.71317e-08		15	DQA1	187	111	1.38458e-22	5.27679e-21		14	DQA1	41	111	5.32956e-07	2.01323e-05
14	DQB1	-9	113	7.57688e-54	2.93183e-52		16	DQB1	14	109	2.40406e-09	8.88168e-08		15	DQA1	26	111	1.38458e-22	5.27679e-21		14	DQB1	-21	110	5.36865e-07	2.02237e-05
18	DRB1	11	110	9.44514e-54	3.64968e-52		14	DRB1	73	113	2.43081e-09	8.96804e-08		13	DRB1	14	113	1.42437e-22	5.4134e-21		14	DQB1	-4	110	5.36865e-07	2.02237e-05
14	DQB1	55	110	9.62706e-54	3.71482e-52		14	DRB1	70	114	2.47333e-09	9.11225e-08		13	DRB1	25	113	1.42437e-22	5.4134e-21		14	DQB1	86	110	5.39871e-07	2.03087e-05
16	DRB1	13	113	1.0394e-53	4.00522e-52		13	DQB1	14	109	2.47787e-09	9.11637e-08		13	DQA1	34	109	1.45083e-22	5.50634e-21		14	DRB1	12	113	5.41847e-07	2.03268e-05
13	DQA1	56	109	1.26935e-53	4.8778e-52		15	DRB1	30	108	2.52812e-09	9.2756e-08		15	DRB1	30	110	1.4581e-22	5.52629e-21		14	DRB1	149	113	5.41847e-07	2.03268e-05
13	DQA1	76	109	1.26935e-53	4.8778e-52		16	DQA1	69	110	2.52667e-09	9.2756e-08		16	DRB1	26	112	1.50338e-22	5.69003e-21		18	DRB1	-1	111	5.48301e-07	2.05405e-05
16	DRB1	-17	112.1	1.27592e-53	4.89629e-52		16	B	4	110	2.53314e-09	9.28122e-08		14	DQB1	57	110	1.53926e-22	5.81779e-21		14	DRB1	12	108	5.52639e-07	2.06461e-05
17	DRB1	70	111	1.29677e-53	4.96946e-52		14	DRB1	74	108	2.54589e-09	9.31508e-08		13	DRB1	47	109	1.55876e-22	5.88341e-21		14	DRB1	149	108	5.52639e-07	2.06461e-05
17	DRB1	181	111	1.3577e-53	5.19583e-52		16	DQA1	56	112.1	2.58209e-09	9.42162e-08		17	DQB1	9	110	1.5746e-22	5.93501e-21		15	DRB1	74	111	5.60981e-07	2.09289e-05
15	DQB1	-10	111	1.51864e-53	5.80375e-52		16	DQA1	76	112.1	2.58209e-09	9.42162e-08		15	DQB1	-21	110	1.60213e-22	6.01401e-21		16	DQA1	52	108	5.86122e-07	2.18369e-05
15	DRB1	57	109	1.52498e-53	5.82e-52		16	DQA1	11	109	2.62444e-09	9.43379e-08		15	DQB1	-4	110	1.60213e-22	6.01401e-21		15	DQA1	34	113	6.15749e-07	2.28779e-05
16	DQB1	116	111	1.79309e-53	6.83386e-52		16	DQA1	18	109	2.62444e-09	9.43379e-08		15	DQB1	-6	110	1.60213e-22	6.01401e-21		16	DRB1	37	112.1	6.15139e-07	2.28779e-05
14	DRB1	-24	110	1.95455e-53	7.43904e-52		16	DQA1	218	109	2.62444e-09	9.43379e-08		13	DRB1	-1	110	1.65105e-22	6.18917e-21		12	DQA1	25	109	6.17966e-07	2.28976e-05
15	DRB1	26	110	2.13845e-53	8.11678e-52		16	DQA1	45	109	2.62444e-09	9.43379e-08		13	DRB1	-24	110	1.9886e-22	7.44436e-21		13	DRB1	30	114	6.17545e-07	2.28976e-05
18	DRB1	13	110	2.13647e-53	8.11678e-52		16	DQA1	48	109	2.62444e-09	9.43379e-08		16	DRB1	11	113	2.13798e-22	7.99267e-21		13	DQA1	34	110	6.30268e-07	2.33216e-05
13	DRB1	-17	109	2.21012e-53	8.36603e-52		16	DQA1	55	109	2.62444e-09	9.43379e-08		18	DRB1	71	110	2.38749e-22	8.9133e-21		13	DRB1	104	109	6.354e-07	2.34477e-05
14	DRB1	231	109	2.20866e-53	8.36603e-52		16	DQA1	61	109	2.62444e-09	9.43379e-08		14	DQB1	71	108	2.46821e-22	9.20214e-21		13	DRB1	98	109	6.354e-07	2.34477e-05
15	DRB1	-24	109	2.21475e-53	8.37218e-52		16	DQA1	64	109	2.62444e-09	9.43379e-08		15	DRB1	181	112	2.55505e-22	9.51297e-21		12	DRB1	181	109	6.4798e-07	2.38794e-05
13	DQA1	56	113	3.05172e-53	1.15049e-51		16	DQA1	66	109	2.62444e-09	9.43379e-08		14	DQA1	130	111	2.75737e-22	1.02385e-20		14	DQB1	71	108	6.58299e-07	2.42268e-05
13	DQA1	76	113	3.05172e-53	1.15049e-51		16	DQA1	80	109	2.62444e-09	9.43379e-08		14	DQA1	41	111	2.75737e-22	1.02385e-20		16	DQA1	34	110	6.69482e-07	2.45747e-05
18	DQB1	70	111	4.07425e-53	1.5339e-51		16	DQB1	125	111	2.5938e-09	9.43379e-08		16	DQA1	54	109	3.08705e-22	1.14471e-20		16	DQB1	9	112.1	6.69561e-07	2.45747e-05
13	DQB1	74	110	4.51437e-53	1.69731e-51		13	DQB1	-5	109	2.65143e-09	9.51796e-08		16	DRB1	180	112.1	3.15502e-22	1.16834e-20		14	DRB1	-24	111	6.75361e-07	2.47541e-05
14	DRB1	14	109	4.64578e-53	1.74201e-51		14	DQA1	50	109	2.69019e-09	9.63111e-08		14	DRB1	67	108	3.34373e-22	1.23655e-20		12	DQB1	-27	113	6.94548e-07	2.53889e-05
14	DRB1	25	109	4.64578e-53	1.74201e-51		14	DQA1	53	109	2.69019e-09	9.63111e-08		13	DQB1	86	109	4.36487e-22	1.61099e-20		12	DQB1	-9	113	6.94548e-07	2.53889e-05
12	DRB1	96	113	4.8518e-53	1.81682e-51		12	DRB1	-1	109	2.71104e-09	9.69271e-08		16	DRB1	13	113	4.36799e-22	1.61099e-20		17	DQB1	56	111.1	6.99078e-07	2.55201e-05
14	DRB1	180	111	5.24099e-53	1.95992e-51		16	DRB1	26	111	2.75662e-09	9.84243e-08		15	DRB1	181	109	4.57014e-22	1.68329e-20		14	DQA1	56	111	7.00988e-07	2.55212e-05
16	DQA1	25	111	6.50437e-53	2.42911e-51		17	DQB1	30	111	2.76065e-09	9.84362e-08		13	DRB1	120	113	4.6473e-22	1.70941e-20		14	DQA1	76	111	7.00988e-07	2.55212e-05
14	DRB1	-24	109	6.85733e-53	2.5575e-51		17	DRB1	11	108	2.82192e-09	1.00486e-07		15	DQB1	57	112	4.77317e-22	1.75336e-20		16	DRB1	180	109	7.09391e-07	2.57926e-05
17	DQB1	9	110	6.87186e-53	2.55949e-51		14	B	80	110	2.84018e-09	1.01001e-07		15	DQA1	50	110	5.07593e-22	1.85959e-20		15	DRB1	233	109	7.15221e-07	2.59698e-05
13	DQB1	77	109	6.95578e-53	2.58729e-51		15	DQA1	52	113	2.89519e-09	1.0282e-07		15	DQA1	53	110	5.07593e-22	1.85959e-20		15	DRB1	28	112	7.60301e-07	2.75698e-05
13	DQA1	218	109	7.22869e-53	2.68522e-51		15	DQB1	224	112	2.92971e-09	1.03907e-07		16	DQB1	-18	111	5.60647e-22	2.05122e-20		17	DQA1	52	111.1	7.65572e-07	2.77239e-05
16	DQA1	47	110	8.06433e-53	2.99164e-51		12	DRB1	71	113	2.95965e-09	1.04829e-07		15	DRB1	4	113	5.70204e-22	2.08064e-20		18	DRB1	30	110	7.96199e-07	2.87946e-05
14	DQA1	129	110	9.31726e-53	3.45184e-51		16	DQB1	-5	109	2.98154e-09	1.05464e-07		15	DRB1	78	113	5.70204e-22	2.08064e-20		15	DQB1	70	114	7.98033e-07	2.88226e-05
17	DRB1	30	112.1	1.04324e-52	3.85984e-51		16	DRB1	-17	112	3.01431e-09	1.06482e-07		16	DQA1	175	109	5.77574e-22	2.10473e-20		17	DQA1	69	111.1	8.04979e-07	2.90348e-05
12	DQA1	34	113	1.17939e-52	4.35781e-51		16	DQB1	125	109	3.03944e-09	1.07227e-07		14	DQA1	34	110	5.87941e-22	2.13967e-20		17	DRB1	30	112.1	8.13067e-07	2.92877e-05
17	DQA1	50	111	1.22478e-52	4.51356e-51		12	DQB1	30	109	3.04827e-09	1.07396e-07		12	B	199	108	5.90761e-22	2.14708e-20		14	DQB1	26	110	8.16238e-07	2.9363e-05
17	DQA1	53	111	1.22478e-52	4.51356e-51		16	DQA1	34	112.1	3.19966e-09	1.12581e-07		13	DQA1	69	110	6.07236e-22	2.19822e-20		14	DRB1	26	113	8.19557e-07	2.94044e-05
12	DRB1	37	109	1.58465e-52	5.83201e-51		15	DQB1	-5	110	3.24239e-09	1.13933e-07		14	DQA1	56	109	6.06675e-22	2.19822e-20		15	DQB1	55	112	8.18576e-07	2.94044e-05
14	DRB1	133	110	1.71702e-52	6.30252e-51		14	DRB1	181	113	3.273e-09	1.14857e-07		14	DQA1	76	109	6.06675e-22	2.19822e-20		15	DRB1	67	113	8.3456e-07	2.99032e-05
14	DRB1	142	110	1.71702e-52	6.30252e-51		13	DQB1	38	108	3.33283e-09	1.16803e-07		13	DQA1	25	113	6.19676e-22	2.2403e-20		18	DRB1	13	110	8.60585e-07	3.07951e-05
16	DQB1	77	110	1.85999e-52	6.81831e-51		12	DRB1	-16	109	3.38747e-09	1.18406e-07		16	DQA1	175	110	6.27301e-22	2.26489e-20		15	DQB1	70	108	8.63673e-07	3.0865e-05
15	DRB1	26	113	1.86384e-52	6.82346e-51		12	DRB1	-25	109	3.38747e-09	1.18406e-07		16	DRB1	31	111	6.55344e-22	2.36303e-20		14	DRB1	71	109	8.6746e-07	3.09595e-05
16	DRB1	11	113	2.02975e-52	7.42112e-51		14	DQA1	52	108	3.44726e-09	1.20337e-07		13	DRB1	11	114	6.90072e-22	2.48498e-20		14	DQB1	57	109	8.75643e-07	3.11697e-05
14	DQA1	50	111	2.06098e-52	7.51557e-51		18	DRB1	-1	111	3.48127e-09	1.21365e-07		14	DQB1	55	111	7.16377e-22	2.57633e-20		16	DRB1	9	110	8.74787e-07	3.11697e-05
14	DQA1	53	111	2.06098e-52	7.51557e-51		12	DQA1	69	109	3.60735e-09	1.25596e-07		17	DRB1	11	112	7.63894e-22	2.74362e-20		13	DRB1	133	109	8.92243e-07	3.16776e-05
16	DQB1	57	112	2.23536e-52	8.14081e-51		17	DRB1	74	112	3.61567e-09	1.25721e-07		13	DRB1	30	110	7.6783e-22	2.75415e-20		13	DRB1	142	109	8.92243e-07	3.16776e-05
16	DQA1	34	111	2.28138e-52	8.29754e-51		16	C	147	111	3.66161e-09	1.26657e-07		15	DRB1	37	108	7.91591e-22	2.83567e-20		17	DQB1	125	111.1	9.25522e-07	3.28162e-05
15	DQB1	71	108	2.49856e-52	9.07561e-51		16	C	253	111	3.66161e-09	1.26657e-07		16	DQB1	55	109	8.16616e-22	2.92151e-20		15	DQB1	203	109	9.40243e-07	3.32946e-05
16	DQA1	54	112.1	2.60596e-52	9.4534e-51		16	C	267	111	3.66161e-09	1.26657e-07		16	DQB1	224	112.1	8.22981e-22	2.94044e-20		16	DQA1	47	112	9.42732e-07	3.33393e-05
14	DQB1	14	109	2.71399e-52	9.83248e-51		16	C	306	111	3.66161e-09	1.26657e-07		12	DRB1	96	113	8.52087e-22	3.04048e-20		13	DRB1	71	114	9.51553e-07	3.36075e-05
16	DQB1	30	110	2.75609e-52	9.97204e-51		12	DRB1	74	109	3.70669e-09	1.28049e-07		13	DQB1	74	110	9.93413e-22	3.54016e-20		16	DRB1	32	112.1	9.85976e-07	3.47781e-05
16	DQB1	84	111	2.89538e-52	1.04219e-50		16	DQB1	74	111	3.71555e-09	1.28189e-07		15	DQB1	57	109	1.03966e-21	3.70017e-20		17	DQB1	30	111.1	1.00593e-06	3.5436e-05
16	DQB1	85	111	2.89538e-52	1.04219e-50		13	DRB1	-16	109	3.74435e-09	1.28848e-07		14	DQA1	129	111	1.1354e-21	4.03566e-20		13	DQB1	77	113	1.01578e-06	3.57365e-05
16	DQB1	89	111	2.89538e-52	1.04219e-50		13	DRB1	-25	109	3.74435e-09	1.28848e-07		16	DRB1	-24	111	1.14855e-21	4.07711e-20		15	DQA1	129	110	1.02004e-06	3.584e-05
16	DQB1	90	111	2.89538e-52	1.04219e-50		12	DRB1	57	109	3.76195e-09	1.29287e-07		14	DRB1	-17	111	1.19011e-21	4.2192e-20		12	DRB1	67	114	1.03769e-06	3.64129e-05
13	DQA1	34	109	2.89948e-52	1.04232e-50		16	C	-17	111	3.76815e-09	1.29333e-07		15	DQA1	175	110	1.23396e-21	4.36902e-20		13	DQB1	77	109	1.03951e-06	3.64298e-05
15	DRB1	60	111	3.4958e-52	1.25506e-50		16	DRB1	67	108	3.86736e-09	1.32567e-07		16	DQA1	50	110	1.27224e-21	4.49294e-20		13	DRB1	26	114	1.04518e-06	3.65342e-05
16	DRB1	70	110	3.70784e-52	1.32948e-50		13	DQB1	9	109	3.89718e-09	1.33417e-07		16	DQA1	53	110	1.27224e-21	4.49294e-20		14	DRB1	26	110	1.04409e-06	3.65342e-05
13	DQA1	11	109	4.23928e-52	1.50263e-50		15	DQB1	14	110	3.92555e-09	1.34216e-07		13	DQA1	175	113	1.28968e-21	4.54867e-20		13	B	41	108	1.0469e-06	3.65474e-05
13	DQA1	18	109	4.23928e-52	1.50263e-50		16	DQB1	-21	112.1	3.94759e-09	1.34451e-07		14	DRB1	-1	111	1.41183e-21	4.97312e-20		12	DQA1	52	113	1.07686e-06	3.75448e-05
13	DQA1	45	109	4.23928e-52	1.50263e-50		16	DQB1	-4	112.1	3.94759e-09	1.34451e-07		15	DQB1	70	113	1.43788e-21	5.0584e-20		15	DRB1	104	109	1.08698e-06	3.77043e-05
13	DQA1	48	109	4.23928e-52	1.50263e-50		16	DQB1	-6	112.1	3.94759e-09	1.34451e-07		15	DQB1	77	110	1.45964e-21	5.12836e-20		15	DRB1	98	109	1.08698e-06	3.77043e-05
13	DQA1	55	109	4.23928e-52	1.50263e-50		14	DRB1	180	109	3.99248e-09	1.35806e-07		14	DRB1	133	109	1.47141e-21	5.15652e-20		16	DQB1	56	111	1.08286e-06	3.77043e-05
13	DQA1	61	109	4.23928e-52	1.50263e-50		16	DQB1	125	108	4.24127e-09	1.44084e-07		14	DRB1	142	109	1.47141e-21	5.15652e-20		17	DQA1	47	112	1.08463e-06	3.77043e-05
13	DQA1	64	109	4.23928e-52	1.50263e-50		14	DQB1	14	109	4.33213e-09	1.46734e-07		13	DQB1	66	113	1.48443e-21	5.1889e-20		18	DRB1	11	111	1.10167e-06	3.81648e-05
13	DQA1	66	109	4.23928e-52	1.50263e-50		16	DRB1	104	109	4.33581e-09	1.46734e-07		13	DQB1	67	113	1.48443e-21	5.1889e-20		13	DQB1	77	110	1.10722e-06	3.83085e-05
13	DQA1	80	109	4.23928e-52	1.50263e-50		16	DRB1	98	109	4.33581e-09	1.46734e-07		15	DQB1	55	109	1.49787e-21	5.21595e-20		13	DQA1	56	108	1.11494e-06	3.84776e-05
16	DQA1	207	110	4.66819e-52	1.65255e-50		16	DQA1	52	112	4.35534e-09	1.47207e-07		16	DRB1	14	112.1	1.49724e-21	5.21595e-20		13	DQA1	76	108	1.11494e-06	3.84776e-05
14	DQB1	86	109	5.50128e-52	1.945e-50		16	DQB1	70	110	4.41002e-09	1.48866e-07		16	DRB1	25	112.1	1.49724e-21	5.21595e-20		13	DRB1	140	108	1.11942e-06	3.85831e-05
14	DRB1	9	108	5.71346e-52	2.01745e-50		15	DQB1	-5	109	4.43905e-09	1.49656e-07		18	DQB1	70	111	1.51648e-21	5.27405e-20		14	DRB1	4	109	1.15815e-06	3.98168e-05
14	DQB1	71	108	5.83315e-52	2.05711e-50		13	DRB1	14	109	4.46391e-09	1.50114e-07		12	DRB1	33	109	1.5206e-21	5.28169e-20		14	DRB1	78	109	1.15815e-06	3.98168e-05
13	DRB1	74	114	6.19432e-52	2.18172e-50		13	DRB1	25	109	4.46391e-09	1.50114e-07		17	DQB1	87	111.1	1.54065e-21	5.34455e-20		14	DQB1	9	111	1.16736e-06	4.00827e-05
16	DRB1	26	109	6.74952e-52	2.37426e-50		13	DQB1	224	109	4.55038e-09	1.52829e-07		16	DRB1	120	112	1.65727e-21	5.74186e-20		12	DQA1	54	109	1.18936e-06	4.06328e-05
15	DQB1	55	109	6.95755e-52	2.44436e-50		15	DQB1	74	112	4.66225e-09	1.56388e-07		16	DQB1	26	112	1.77976e-21	6.15847e-20		12	DRB1	14	109	1.18936e-06	4.06328e-05
15	DQA1	54	113	7.6561e-52	2.68638e-50		13	DQB1	87	110	4.87375e-09	1.63124e-07		17	DRB1	37	110	1.8907e-21	6.5341e-20		12	DRB1	25	109	1.18936e-06	4.06328e-05
16	DQB1	70	109	9.17704e-52	3.21601e-50		16	DRB1	74	113	4.87532e-09	1.63124e-07		18	DQB1	71	111	2.0975e-21	7.23968e-20		16	DRB1	120	112	1.18522e-06	4.06328e-05
13	DRB1	47	109	1.0001e-51	3.50035e-50		15	DRB1	4	111	4.88613e-09	1.6328e-07		12	DRB1	33	113	2.10976e-21	7.27283e-20		13	DQB1	71	108	1.20855e-06	4.12363e-05
17	DRB1	74	110	1.01379e-51	3.54382e-50		16	DQB1	125	112	4.94457e-09	1.64813e-07		14	DQB1	14	110	2.21865e-21	7.63862e-20		15	DRB1	28	109	1.21206e-06	4.13043e-05
14	DRB1	31	113	1.13759e-51	3.97158e-50		16	DQB1	87	111	4.9498e-09	1.64813e-07		15	DQB1	38	110	2.25089e-21	7.73583e-20		15	DRB1	11	113	1.22152e-06	4.15747e-05
12	DQB1	30	113	1.16974e-51	4.07873e-50		16	DRB1	57	112.1	4.9506e-09	1.64813e-07		16	DQA1	54	112.1	2.25253e-21	7.73583e-20		13	DRB1	47	113	1.22915e-06	4.17818e-05
16	DQB1	30	112	1.32431e-51	4.61191e-50		15	DQB1	30	110	5.06776e-09	1.68503e-07		14	DRB1	70	109	2.33694e-21	8.01571e-20		17	DQB1	9	111.1	1.24073e-06	4.21227e-05
13	DQB1	-27	109	1.36901e-51	4.7557e-50		13	DRB1	181	108	5.08146e-09	1.68537e-07		12	DRB1	30	113	2.4344e-21	8.33957e-20		16	DRB1	-17	108	1.24334e-06	4.21588e-05
13	DQB1	-9	109	1.36901e-51	4.7557e-50		16	DQB1	57	111	5.07672e-09	1.68537e-07		13	DRB1	-17	109	2.44444e-21	8.36353e-20		15	DQA1	47	112	1.25339e-06	4.24465e-05
15	DRB1	74	108	1.47114e-51	5.10412e-50		15	DQA1	69	109	5.21069e-09	1.72394e-07		13	DQB1	30	108	2.52399e-21	8.62493e-20		12	DRB1	71	109	1.25934e-06	4.25419e-05
14	DRB1	-16	110	1.49367e-51	5.16939e-50		15	DRB1	28	108	5.20709e-09	1.72394e-07		15	DRB1	74	108	2.58217e-21	8.81276e-20		16	DRB1	31	111	1.25927e-06	4.25419e-05
14	DRB1	-25	110	1.49367e-51	5.16939e-50		13	DRB1	28	109	5.26504e-09	1.73975e-07		15	DRB1	120	111	2.59991e-21	8.86229e-20		16	DRB1	96	112	1.26504e-06	4.26813e-05
14	DRB1	-17	111	1.6893e-51	5.83689e-50		16	DQB1	53	112.1	5.37235e-09	1.77301e-07		17	DRB1	-17	111	2.61663e-21	8.90821e-20		15	DQB1	56	109	1.26811e-06	4.27318e-05
15	DRB1	10	112	1.69073e-51	5.83689e-50		12	DRB1	14	113	5.40273e-09	1.77862e-07		13	B	199	108	2.68046e-21	9.11421e-20		14	DRB1	10	110	1.27617e-06	4.295e-05
16	DQA1	34	110	1.78842e-51	6.1665e-50		12	DRB1	25	113	5.40273e-09	1.77862e-07		18	DRB1	-1	110	2.70078e-21	9.17194e-20		16	DQA1	25	111	1.32481e-06	4.45319e-05
13	DRB1	-17	110	1.82535e-51	6.28606e-50		16	DQA1	175	109	5.53065e-09	1.81848e-07		14	DQA1	47	113	2.91286e-21	9.87996e-20		12	DRB1	233	109	1.34295e-06	4.5086e-05
15	DQB1	56	110	2.25789e-51	7.76603e-50		12	DQB1	75	109	5.56361e-09	1.82706e-07		13	DQB1	-27	109	2.97764e-21	1.00748e-19		15	DQA1	52	111	1.34938e-06	4.5246e-05
16	DQA1	47	112	2.45847e-51	8.44551e-50		13	DQA1	56	108	5.63615e-09	1.84632e-07		13	DQB1	-9	109	2.97764e-21	1.00748e-19		15	DRB1	96	108	1.35798e-06	4.54781e-05
14	DRB1	10	111	2.65512e-51	9.10979e-50		13	DQA1	76	108	5.63615e-09	1.84632e-07		14	DQB1	125	108	3.39398e-21	1.14693e-19		15	DRB1	71	112	1.43303e-06	4.79325e-05
16	DQB1	38	111	2.88165e-51	9.87487e-50		13	DRB1	180	114	5.64904e-09	1.84827e-07		14	DQA1	50	108	3.51238e-21	1.18403e-19		14	DRB1	28	111	1.44363e-06	4.82275e-05
13	DRB1	233	110	3.25665e-51	1.11462e-49		16	DQB1	116	112	5.68629e-09	1.85817e-07		14	DQA1	53	108	3.51238e-21	1.18403e-19		15	DQB1	-27	112	1.45161e-06	4.83159e-05
18	DQB1	125	111	3.39594e-51	1.16087e-49		12	DQB1	14	109	5.76087e-09	1.85984e-07		13	DRB1	231	109	3.56207e-21	1.1993e-19		15	DQB1	-9	112	1.45161e-06	4.83159e-05
13	DRB1	-1	110	3.53162e-51	1.20577e-49		12	DRB1	180	109	5.75461e-09	1.85984e-07		14	DQA1	50	109	3.61419e-21	1.21387e-19		15	DRB1	74	113	1.44911e-06	4.83159e-05
16	DQA1	34	112.1	3.83846e-51	1.30893e-49		13	DQB1	224	113	5.71718e-09	1.85984e-07		14	DQA1	53	109	3.61419e-21	1.21387e-19		17	DRB1	11	112.1	1.48527e-06	4.93755e-05
15	DRB1	4	111	3.85526e-51	1.31305e-49		14	DQA1	11	111	5.78229e-09	1.85984e-07		13	DQA1	207	113	3.81808e-21	1.28078e-19		16	DRB1	-24	110	1.51667e-06	5.03578e-05
12	DRB1	-1	109	5.12027e-51	1.74177e-49		14	DQA1	18	111	5.78229e-09	1.85984e-07		18	DRB1	11	112.1	3.94574e-21	1.32199e-19		13	DQB1	135	108	1.51963e-06	5.03945e-05
13	DQB1	86	109	5.74424e-51	1.95164e-49		14	DQA1	218	111	5.78229e-09	1.85984e-07		16	DQB1	87	112	4.2619e-21	1.42618e-19		13	DRB1	120	109	1.52731e-06	5.04643e-05
16	DQA1	56	110	5.85848e-51	1.98561e-49		14	DQA1	45	111	5.78229e-09	1.85984e-07		12	DRB1	11	108	4.33136e-21	1.44766e-19		14	DRB1	33	109	1.52573e-06	5.04643e-05
16	DQA1	76	110	5.85848e-51	1.98561e-49		14	DQA1	48	111	5.78229e-09	1.85984e-07		15	DQB1	71	108	4.37921e-21	1.46187e-19		15	DRB1	26	111	1.52485e-06	5.04643e-05
13	DQA1	54	109	7.97041e-51	2.69812e-49		14	DQA1	55	111	5.78229e-09	1.85984e-07		14	DRB1	181	111	4.42926e-21	1.47678e-19		12	DQA1	130	113	1.53848e-06	5.07099e-05
14	DQA1	52	110	8.24586e-51	2.78798e-49		14	DQA1	61	111	5.78229e-09	1.85984e-07		15	DRB1	26	113	4.47443e-21	1.49003e-19		12	DQA1	41	113	1.53848e-06	5.07099e-05
13	DQA1	50	110	9.44261e-51	3.18488e-49		14	DQA1	64	111	5.78229e-09	1.85984e-07		17	DQB1	125	110	4.53096e-21	1.50703e-19		14	DRB1	71	114	1.57528e-06	5.186e-05
13	DQA1	53	110	9.44261e-51	3.18488e-49		14	DQA1	66	111	5.78229e-09	1.85984e-07		13	DRB1	26	113	4.55208e-21	1.51222e-19		14	DRB1	180	113	1.58745e-06	5.21974e-05
15	DQB1	77	109	9.55234e-51	3.21799e-49		14	DQA1	80	111	5.78229e-09	1.85984e-07		16	DQB1	70	112.1	4.57115e-21	1.51672e-19		13	DQB1	-5	113	1.59089e-06	5.22474e-05
15	DQB1	26	109	1.02601e-50	3.45225e-49		15	DRB1	74	108	5.97986e-09	1.92106e-07		18	DRB1	-1	111.1	4.76063e-21	1.57768e-19		15	DQB1	70	113	1.59784e-06	5.23452e-05
18	DRB1	96	111.1	1.44199e-50	4.84608e-49		12	DQB1	70	113	6.03562e-09	1.93664e-07		16	DRB1	180	109	4.80895e-21	1.59177e-19		15	DQB1	71	108	1.59814e-06	5.23452e-05
14	DRB1	11	114	2.04704e-50	6.87115e-49		14	DQB1	53	110	6.11893e-09	1.95865e-07		15	DRB1	58	109	5.17268e-21	1.7101e-19		16	DQB1	30	111	1.59965e-06	5.23452e-05
14	DQA1	54	109	2.05064e-50	6.87496e-49		14	DRB1	30	108	6.11191e-09	1.95865e-07		16	DRB1	47	111	5.19365e-21	1.71497e-19		13	DRB1	-24	114	1.60631e-06	5.24367e-05
16	DQB1	57	109	2.05512e-50	6.88167e-49		13	DRB1	31	109	6.19829e-09	1.97929e-07		15	DRB1	104	111	5.48184e-21	1.80578e-19		15	DQB1	30	112	1.60491e-06	5.24367e-05
16	DQB1	75	111	2.25041e-50	7.52659e-49		14	DRB1	26	113	6.19268e-09	1.97929e-07		15	DRB1	98	111	5.48184e-21	1.80578e-19		17	DQB1	74	112.1	1.60865e-06	5.24501e-05
16	DQB1	224	111	2.37825e-50	7.94461e-49		13	DQB1	74	110	6.28646e-09	2.00503e-07		12	DQB1	116	113	5.76427e-21	1.89654e-19		15	DQB1	140	109	1.62779e-06	5.28206e-05
15	DRB1	28	110	2.71132e-50	9.04638e-49		15	DRB1	133	109	6.4344e-09	2.04731e-07		16	DQA1	130	112.1	5.82164e-21	1.91083e-19		15	DQB1	182	109	1.62779e-06	5.28206e-05
17	DRB1	37	110	3.06836e-50	1.02254e-48		15	DRB1	142	109	6.4344e-09	2.04731e-07		16	DQA1	41	112.1	5.82164e-21	1.91083e-19		15	DRB1	-16	109	1.62404e-06	5.28206e-05
16	DQB1	220	111	3.99123e-50	1.32692e-48		12	DRB1	60	113	6.53199e-09	2.07588e-07		16	DRB1	10	112.1	6.04499e-21	1.98178e-19		15	DRB1	-25	109	1.62404e-06	5.28206e-05
16	DQB1	221	111	3.99123e-50	1.32692e-48		16	DQA1	52	111	6.91508e-09	2.195e-07		16	DQB1	87	109	6.54995e-21	2.14476e-19		16	DQB1	74	112.1	1.63837e-06	5.31005e-05
14	DQA1	175	109	5.44243e-50	1.80722e-48		14	DQA1	54	109	7.17918e-09	2.27182e-07		14	DQB1	220	110	6.56928e-21	2.14597e-19		15	DRB1	31	110	1.65376e-06	5.35353e-05
12	DRB1	67	114	6.5645e-50	2.17723e-48		15	DRB1	-16	109	7.1827e-09	2.27182e-07		14	DQB1	221	110	6.56928e-21	2.14597e-19		15	DQA1	52	112	1.67434e-06	5.41369e-05
14	DRB1	67	108	6.62575e-50	2.19493e-48		15	DRB1	-25	109	7.1827e-09	2.27182e-07		12	DRB1	74	109	6.59817e-21	2.15284e-19		15	DRB1	-17	110	1.70787e-06	5.51555e-05
14	DRB1	71	108	6.85834e-50	2.26928e-48		15	DQB1	-10	111	7.21394e-09	2.27899e-07		17	DQA1	207	111	6.77883e-21	2.20916e-19		12	DQA1	56	113	1.72534e-06	5.55876e-05
13	DQB1	14	109	7.5128e-50	2.48288e-48		12	DRB1	96	113	7.3121e-09	2.30484e-07		13	B	45	108	6.90481e-21	2.24754e-19		12	DQA1	76	113	1.72534e-06	5.55876e-05
13	DQB1	38	109	8.62381e-50	2.84668e-48		15	DRB1	47	112	7.31312e-09	2.30484e-07		13	DQB1	203	109	7.13991e-21	2.32132e-19		14	DRB1	74	113	1.73723e-06	5.59044e-05
13	DRB1	-24	109	9.23797e-50	3.0458e-48		13	DQB1	14	113	7.32208e-09	2.30494e-07		17	DQB1	9	111.1	7.27735e-21	2.3632e-19		13	DRB1	-17	108	1.74799e-06	5.61838e-05
16	DQA1	54	109	9.88963e-50	3.2568e-48		13	DRB1	181	113	7.34656e-09	2.30991e-07		12	DRB1	30	114	7.39383e-21	2.39819e-19		16	DQB1	87	112	1.76309e-06	5.65696e-05
16	DQA1	175	112.1	9.95685e-50	3.27506e-48		13	DQA1	69	113	7.36834e-09	2.31402e-07		17	DQB1	70	112.1	7.49236e-21	2.42728e-19		17	DRB1	4	111	1.76624e-06	5.65696e-05
12	DQA1	69	109	1.07232e-49	3.52297e-48		15	DQB1	56	110	7.58914e-09	2.38056e-07		12	DRB1	37	109	7.54321e-21	2.44087e-19		17	DRB1	78	111	1.76624e-06	5.65696e-05
13	DQB1	26	113	1.20553e-49	3.95596e-48		15	DRB1	96	112	7.6902e-09	2.40941e-07		12	DQA1	187	113	7.7645e-21	2.50656e-19		14	DRB1	-1	110	1.78013e-06	5.69475e-05
15	DQB1	135	111	1.50361e-49	4.92831e-48		16	DQA1	11	112.1	7.80091e-09	2.41565e-07		12	DQA1	26	113	7.7645e-21	2.50656e-19		16	DRB1	10	112	1.7845e-06	5.70199e-05
15	DQA1	25	113	1.66969e-49	5.46624e-48		16	DQA1	18	112.1	7.80091e-09	2.41565e-07		15	DQB1	55	110	7.85846e-21	2.53391e-19		14	DQB1	74	110	1.81432e-06	5.79049e-05
17	DQB1	87	112.1	1.72739e-49	5.64847e-48		16	DQA1	218	112.1	7.80091e-09	2.41565e-07		14	DRB1	12	108	8.37144e-21	2.69616e-19		14	DQB1	56	113	1.8405e-06	5.86025e-05
15	DRB1	181	113	1.83739e-49	6.00114e-48		16	DQA1	45	112.1	7.80091e-09	2.41565e-07		14	DRB1	9	108	8.39376e-21	2.70017e-19		14	DRB1	70	114	1.8394e-06	5.86025e-05
14	DRB1	233	110	2.28117e-49	7.44186e-48		16	DQA1	48	112.1	7.80091e-09	2.41565e-07		13	DRB1	74	110	9.33546e-21	2.99959e-19		14	DRB1	9	108	1.8466e-06	5.87278e-05
16	DQA1	25	112.1	2.36769e-49	7.71506e-48		16	DQA1	55	112.1	7.80091e-09	2.41565e-07		15	DQA1	52	110	1.00496e-20	3.22529e-19		13	DRB1	57	109	1.88762e-06	5.99246e-05
17	DRB1	-17	110	2.60533e-49	8.4795e-48		16	DQA1	61	112.1	7.80091e-09	2.41565e-07		14	DRB1	231	109	1.05316e-20	3.37603e-19		17	DRB1	133	111.1	1.89084e-06	5.99246e-05
16	DRB1	74	108	2.71478e-49	8.82542e-48		16	DQA1	64	112.1	7.80091e-09	2.41565e-07		15	DQB1	56	112	1.17457e-20	3.76082e-19		17	DRB1	142	111.1	1.89084e-06	5.99246e-05
16	DQA1	69	112	2.86306e-49	9.2966e-48		16	DQA1	66	112.1	7.80091e-09	2.41565e-07		16	DQA1	52	110	1.20164e-20	3.84301e-19		14	DRB1	9	111	1.91123e-06	6.03581e-05
14	DRB1	31	110	3.11586e-49	1.01057e-47		16	DQA1	80	112.1	7.80091e-09	2.41565e-07		13	DRB1	-24	108	1.25987e-20	4.02455e-19		15	DQA1	130	111	1.90903e-06	6.03581e-05
17	DQB1	30	110	3.32042e-49	1.07566e-47		13	DRB1	180	113	7.84652e-09	2.42561e-07		14	DQB1	74	109	1.27339e-20	4.06301e-19		15	DQA1	41	111	1.90903e-06	6.03581e-05
14	DRB1	26	113	4.56221e-49	1.47623e-47		15	DQB1	-27	110	7.86044e-09	2.42561e-07		12	DQA1	34	113	1.32682e-20	4.22857e-19		16	DRB1	181	112.1	1.91341e-06	6.03581e-05
15	DQB1	-27	113	5.47118e-49	1.76625e-47		15	DQB1	-9	110	7.86044e-09	2.42561e-07		13	DQB1	84	109	1.37846e-20	4.37283e-19		15	DQB1	140	110	1.92205e-06	6.04899e-05
15	DQB1	-9	113	5.47118e-49	1.76625e-47		12	DQB1	28	113	8.08204e-09	2.48097e-07		13	DQB1	85	109	1.37846e-20	4.37283e-19		15	DQB1	182	110	1.92205e-06	6.04899e-05
16	DQB1	77	112	6.30038e-49	2.03158e-47		12	DQB1	46	113	8.08204e-09	2.48097e-07		13	DQB1	89	109	1.37846e-20	4.37283e-19		14	DRB1	-1	113	1.92632e-06	6.05542e-05
15	DQA1	130	112	6.54475e-49	2.1055e-47		12	DQB1	47	113	8.08204e-09	2.48097e-07		13	DQB1	90	109	1.37846e-20	4.37283e-19		13	DRB1	233	110	1.94681e-06	6.08963e-05
15	DQA1	41	112	6.54475e-49	2.1055e-47		12	DQB1	52	113	8.08204e-09	2.48097e-07		13	DQB1	71	108	1.44447e-20	4.57694e-19		14	DQB1	28	111	1.94841e-06	6.08963e-05
15	DQA1	56	112	6.78187e-49	2.17676e-47		16	DQA1	47	110	8.08647e-09	2.48097e-07		12	DRB1	57	109	1.4899e-20	4.71543e-19		14	DQB1	46	111	1.94841e-06	6.08963e-05
15	DQA1	76	112	6.78187e-49	2.17676e-47		14	DQB1	53	111	8.16636e-09	2.50259e-07		17	DQB1	57	111	1.50743e-20	4.76543e-19		14	DQB1	47	111	1.94841e-06	6.08963e-05
15	DRB1	233	110	9.47541e-49	3.0378e-47		13	DQB1	53	109	8.18632e-09	2.50582e-07		14	DQB1	84	110	1.5726e-20	4.94297e-19		14	DQB1	52	111	1.94841e-06	6.08963e-05
16	DQB1	38	110	1.15277e-48	3.6915e-47		15	DQB1	224	110	8.3787e-09	2.56176e-07		14	DQB1	85	110	1.5726e-20	4.94297e-19		16	DQB1	125	111	1.98888e-06	6.20897e-05
14	DQB1	53	110	1.21312e-48	3.88032e-47		15	DQA1	50	113	8.43155e-09	2.57201e-07		14	DQB1	89	110	1.5726e-20	4.94297e-19		15	DQA1	175	111	2.00418e-06	6.24955e-05
13	DQB1	74	108	1.49573e-48	4.77879e-47		15	DQA1	53	113	8.43155e-09	2.57201e-07		14	DQB1	90	110	1.5726e-20	4.94297e-19		14	DQA1	187	113	2.01082e-06	6.25055e-05
17	DQB1	74	112	1.61041e-48	5.13929e-47		15	DQB1	116	112	8.53322e-09	2.60004e-07		14	DRB1	120	111	1.57191e-20	4.94297e-19		14	DQA1	25	113	2.01141e-06	6.25055e-05
16	DQB1	203	111	1.6708e-48	5.32399e-47		12	DRB1	180	113	8.54536e-09	2.60076e-07		17	DQA1	47	110	1.6989e-20	5.33384e-19		14	DQA1	26	113	2.01082e-06	6.25055e-05
16	DQB1	55	109	1.67211e-48	5.32399e-47		16	DQB1	77	110	8.85279e-09	2.69125e-07		14	DQA1	34	108	1.72007e-20	5.39413e-19		17	DQB1	55	111.1	2.02824e-06	6.29564e-05
13	DQB1	30	110	1.70654e-48	5.42742e-47		16	DQB1	53	109	9.02521e-09	2.74053e-07		17	DRB1	37	111.1	1.74139e-20	5.45477e-19		16	DRB1	133	112	2.04269e-06	6.32605e-05
12	DRB1	57	109	1.78282e-48	5.66355e-47		16	DQA1	47	113	9.23478e-09	2.80097e-07		16	DQA1	34	110	1.75904e-20	5.50377e-19		16	DRB1	142	112	2.04269e-06	6.32605e-05
13	DQB1	224	110	1.90185e-48	6.02794e-47		16	DRB1	70	113	9.31958e-09	2.82347e-07		12	DQB1	30	113	1.82908e-20	5.71641e-19		14	DQB1	185	110	2.05458e-06	6.34117e-05
16	DQB1	57	110	1.90127e-48	6.02794e-47		14	DQB1	66	111	9.39289e-09	2.82957e-07		16	DQA1	187	112	1.85983e-20	5.79928e-19		16	DRB1	12	110	2.0539e-06	6.34117e-05
16	DQA1	175	109	2.27075e-48	7.18899e-47		14	DQB1	67	111	9.39289e-09	2.82957e-07		16	DQA1	26	112	1.85983e-20	5.79928e-19		16	DRB1	149	110	2.0539e-06	6.34117e-05
17	DQB1	74	110	2.46962e-48	7.80973e-47		16	DQB1	-21	109	9.38546e-09	2.82957e-07		13	DRB1	-17	110	1.97005e-20	6.13599e-19		13	DQA1	25	113	2.09632e-06	6.46126e-05
15	DQA1	50	110	2.57769e-48	8.133e-47		16	DQB1	-4	109	9.38546e-09	2.82957e-07		17	DQB1	30	111	2.03552e-20	6.33274e-19		14	DQA1	-16	109	2.09824e-06	6.46126e-05
15	DQA1	53	110	2.57769e-48	8.133e-47		16	DQB1	-6	109	9.38546e-09	2.82957e-07		14	DQA1	69	109	2.3119e-20	7.18442e-19		16	DQA1	47	111	2.14266e-06	6.59057e-05
15	DQB1	38	109	2.66321e-48	8.39332e-47		13	DQB1	220	110	9.53654e-09	2.86635e-07		13	DQB1	135	113	2.47332e-20	7.67737e-19		13	DRB1	-24	108	2.14733e-06	6.59746e-05
14	DRB1	13	114	2.7699e-48	8.7197e-47		13	DQB1	221	110	9.53654e-09	2.86635e-07		18	DRB1	133	110	2.55883e-20	7.92488e-19		13	DQB1	38	109	2.19315e-06	6.7306e-05
14	DQA1	218	110	2.81337e-48	8.84656e-47		12	DQB1	-10	113	9.6556e-09	2.89886e-07		18	DRB1	142	110	2.55883e-20	7.92488e-19		18	DRB1	9	110	2.27407e-06	6.97106e-05
14	DQB1	26	110	2.84204e-48	8.92663e-47		16	DRB1	73	112.1	9.73974e-09	2.92082e-07		14	DQA1	56	108	2.57453e-20	7.95554e-19		13	DRB1	71	113	2.38811e-06	7.30723e-05
13	DRB1	73	109	3.1266e-48	9.80936e-47		16	DQB1	57	109	9.89667e-09	2.96454e-07		14	DQA1	76	108	2.57453e-20	7.95554e-19		15	DQB1	185	109	2.38911e-06	7.30723e-05
14	DQA1	11	110	3.38074e-48	1.05003e-46		13	DQB1	-21	110	1.02918e-08	3.07252e-07		14	DQA1	207	110	2.69667e-20	8.32359e-19		13	DRB1	-17	109	2.4128e-06	7.37138e-05
14	DQA1	18	110	3.38074e-48	1.05003e-46		13	DQB1	-4	110	1.02918e-08	3.07252e-07		15	DQB1	-5	113	2.74811e-20	8.47284e-19		16	DRB1	181	109	2.4189e-06	7.38171e-05
14	DQA1	45	110	3.38074e-48	1.05003e-46		13	DQB1	-6	110	1.02918e-08	3.07252e-07		16	DQB1	77	111	3.04884e-20	9.38947e-19		16	DRB1	13	108	2.43259e-06	7.41517e-05
14	DQA1	48	110	3.38074e-48	1.05003e-46		16	DQA1	47	112	1.0532e-08	3.14071e-07		14	DQB1	70	109	3.11639e-20	9.58674e-19		16	DQA1	34	112	2.62717e-06	7.99931e-05
14	DQA1	55	110	3.38074e-48	1.05003e-46		18	DRB1	71	112.2	1.06614e-08	3.17573e-07		12	DRB1	13	108	3.21568e-20	9.87943e-19		13	DQA1	40	108	2.66822e-06	8.10612e-05
14	DQA1	61	110	3.38074e-48	1.05003e-46		15	DQB1	74	110	1.06991e-08	3.18341e-07		16	DRB1	30	110	3.21873e-20	9.87943e-19		13	DQA1	51	108	2.66822e-06	8.10612e-05
14	DQA1	64	110	3.38074e-48	1.05003e-46		16	DRB1	78	111	1.07431e-08	3.19291e-07		16	DRB1	33	109	3.25761e-20	9.98758e-19		13	DQB1	-21	110	2.69752e-06	8.16774e-05
14	DQA1	66	110	3.38074e-48	1.05003e-46		15	DQB1	140	110	1.07632e-08	3.19534e-07		16	DQA1	34	111	3.26268e-20	9.99196e-19		13	DQB1	-4	110	2.69752e-06	8.16774e-05
14	DQA1	80	110	3.38074e-48	1.05003e-46		15	DRB1	-17	112	1.08257e-08	3.2103e-07		14	DRB1	28	108	3.4569e-20	1.0575e-18		17	DQB1	87	112.1	2.69526e-06	8.16774e-05
14	DQB1	9	110	3.56259e-48	1.10528e-46		16	DRB1	32	112.1	1.11542e-08	3.30402e-07		18	DRB1	96	111.1	3.50114e-20	1.06984e-18		15	DRB1	9	112	2.7446e-06	8.30103e-05
14	DQB1	-21	109	3.59814e-48	1.11382e-46		17	DPB1	69	111	1.14409e-08	3.38518e-07		12	DQB1	30	109	3.51348e-20	1.07241e-18		15	DRB1	231	112	2.75374e-06	8.31942e-05
14	DQB1	-4	109	3.59814e-48	1.11382e-46		17	DRB1	181	110	1.15652e-08	3.41815e-07		14	DQB1	86	110	3.57529e-20	1.09007e-18		12	DQA1	69	109	2.80769e-06	8.473e-05
13	DQA1	175	110	3.79948e-48	1.17484e-46		16	DQB1	70	113	1.1615e-08	3.42908e-07		16	DRB1	37	108	3.93297e-20	1.19779e-18		13	DRB1	30	110	2.82574e-06	8.49912e-05
18	DQB1	74	111	3.99764e-48	1.23475e-46		12	DRB1	37	114	1.17204e-08	3.45635e-07		13	DRB1	33	108	4.01536e-20	1.22153e-18		15	DQB1	55	111	2.82205e-06	8.49912e-05
12	DQA1	47	109	4.18148e-48	1.2901e-46		16	B	156	109	1.20245e-08	3.5421e-07		15	DRB1	60	109	4.24601e-20	1.29026e-18		17	DRB1	13	111.1	2.8245e-06	8.49912e-05
13	DRB1	26	110	4.34559e-48	1.33925e-46		16	C	194	111	1.21053e-08	3.54236e-07		18	DRB1	71	111.1	4.36534e-20	1.32505e-18		14	DRB1	-24	113	2.82906e-06	8.49969e-05
16	DQB1	38	112	4.62451e-48	1.42363e-46		16	C	261	111	1.21053e-08	3.54236e-07		16	DQB1	116	111	4.78429e-20	1.45062e-18		17	A	102	116	2.83931e-06	8.52106e-05
14	DQB1	75	110	4.64207e-48	1.42746e-46		16	C	273	111	1.21053e-08	3.54236e-07		14	DQB1	57	109	4.88077e-20	1.47824e-18		16	DQB1	203	110	2.8596e-06	8.57248e-05
14	DQB1	55	109	4.76894e-48	1.46486e-46		16	C	305	111	1.21053e-08	3.54236e-07		18	DRB1	11	110	4.91838e-20	1.48799e-18		16	DQB1	57	110	2.87456e-06	8.60782e-05
15	DRB1	-16	109	4.88255e-48	1.49645e-46		16	C	307	111	1.21053e-08	3.54236e-07		17	DQA1	175	111	5.00844e-20	1.51356e-18		14	DQA1	40	110	2.89386e-06	8.64656e-05
15	DRB1	-25	109	4.88255e-48	1.49645e-46		16	DRB1	37	113	1.20975e-08	3.54236e-07		17	DQB1	71	111.1	5.21132e-20	1.57314e-18		14	DQA1	51	110	2.89386e-06	8.64656e-05
14	DQA1	47	108	5.05845e-48	1.54696e-46		15	DRB1	180	109	1.24575e-08	3.64142e-07		13	DRB1	181	109	5.58604e-20	1.68256e-18		13	DQA1	129	108	2.91542e-06	8.70142e-05
17	DQB1	9	112.1	5.05793e-48	1.54696e-46		16	DQB1	-27	108	1.25077e-08	3.64808e-07		16	DRB1	32	112.1	5.5834e-20	1.68256e-18		14	DQB1	-6	110	2.92862e-06	8.7312e-05
12	DRB1	30	114	5.21656e-48	1.59357e-46		16	DQB1	-9	108	1.25077e-08	3.64808e-07		16	DRB1	47	110	6.13585e-20	1.84614e-18		14	DQB1	-6	109	2.96598e-06	8.83289e-05
16	DQB1	86	112.1	5.35765e-48	1.63488e-46		13	DRB1	28	113	1.26513e-08	3.68591e-07		16	DRB1	-17	112.1	6.6276e-20	1.99191e-18		17	DRB1	133	111	2.99731e-06	8.90668e-05
14	DRB1	181	110	6.02528e-48	1.83659e-46		15	DQA1	47	109	1.27834e-08	3.72034e-07		16	DRB1	4	109	7.21572e-20	2.16393e-18		17	DRB1	142	111	2.99731e-06	8.90668e-05
14	DQB1	-21	110	6.13184e-48	1.86499e-46		15	DQB1	70	113	1.28404e-08	3.73283e-07		16	DRB1	78	109	7.21572e-20	2.16393e-18		15	DQA1	50	110	3.01114e-06	8.92822e-05
14	DQB1	-4	110	6.13184e-48	1.86499e-46		14	DRB1	67	108	1.2862e-08	3.73502e-07		16	DQB1	75	112.1	7.51193e-20	2.24784e-18		15	DQA1	53	110	3.01114e-06	8.92822e-05
15	DQB1	26	113	6.36395e-48	1.93347e-46		14	DRB1	-16	113	1.31218e-08	3.80217e-07		17	DRB1	11	108	7.50443e-20	2.24784e-18		16	DQB1	71	108	3.05761e-06	9.05612e-05
13	DRB1	57	109	6.79914e-48	2.06344e-46		14	DRB1	-25	113	1.31218e-08	3.80217e-07		14	DRB1	26	109	7.56873e-20	2.26237e-18		15	DRB1	71	109	3.14268e-06	9.29794e-05
14	DQB1	224	110	8.19984e-48	2.48583e-46		17	DQA1	34	110	1.32618e-08	3.83856e-07		14	DRB1	14	111	7.83728e-20	2.3363e-18		13	DRB1	31	113	3.16971e-06	9.36771e-05
12	DRB1	28	108	8.29463e-48	2.51183e-46		15	DQB1	71	113	1.33017e-08	3.84591e-07		14	DRB1	25	111	7.83728e-20	2.3363e-18		17	DRB1	11	110	3.21952e-06	9.50459e-05
16	DRB1	28	111	8.67392e-48	2.62384e-46		14	DRB1	9	114	1.33735e-08	3.85829e-07		16	DQA1	215	109	7.8416e-20	2.3363e-18		13	DQB1	26	110	3.23938e-06	9.53898e-05
14	DRB1	96	113	9.36184e-48	2.82886e-46		18	DQB1	71	111	1.33601e-08	3.85829e-07		16	DRB1	-16	110	7.98873e-20	2.37498e-18		16	DRB1	-16	111	3.24171e-06	9.53898e-05
14	DRB1	233	111	9.73465e-48	2.93832e-46		16	DRB1	30	113	1.34822e-08	3.88546e-07		16	DRB1	-25	110	7.98873e-20	2.37498e-18		16	DRB1	-25	111	3.24171e-06	9.53898e-05
15	DQB1	30	113	1.0483e-47	3.16077e-46		16	DQB1	9	111	1.35234e-08	3.8931e-07		15	DRB1	57	111	8.45012e-20	2.50943e-18		14	DQA1	56	108	3.322e-06	9.75412e-05
14	DQB1	26	109	1.05247e-47	3.16992e-46		16	C	-9	111	1.39305e-08	4.00597e-07		13	DQB1	26	113	8.54475e-20	2.53479e-18		14	DQA1	76	108	3.322e-06	9.75412e-05
15	DRB1	180	110	1.1869e-47	3.57095e-46		17	DRB1	133	112.1	1.40006e-08	4.01743e-07		15	DQB1	66	111	8.60466e-20	2.54705e-18		12	DRB1	67	113	3.34153e-06	9.80085e-05
13	DRB1	180	109	1.29726e-47	3.89879e-46		17	DRB1	142	112.1	1.40006e-08	4.01743e-07		15	DQB1	67	111	8.60466e-20	2.54705e-18		17	DRB1	9	111.1	3.36093e-06	9.84712e-05
15	DQA1	56	110	1.31382e-47	3.94005e-46		14	DQB1	26	110	1.40233e-08	4.01962e-07		15	DQA1	52	112	8.75639e-20	2.58917e-18		16	DRB1	181	110	3.38654e-06	9.91146e-05
15	DQA1	76	110	1.31382e-47	3.94005e-46		12	DQB1	26	109	1.421e-08	4.06873e-07		18	DRB1	13	110	9.06408e-20	2.67727e-18		15	DRB1	60	110	3.39101e-06	9.91388e-05
15	DRB1	78	113	1.48586e-47	4.4512e-46		16	DRB1	14	113	1.43136e-08	4.08959e-07		12	B	167	108	9.3602e-20	2.76176e-18		13	DQB1	30	108	3.5659e-06	0.00010414
18	DRB1	133	111.1	1.49552e-47	4.47053e-46		16	DRB1	25	113	1.43136e-08	4.08959e-07		17	DQB1	-5	112.1	9.61455e-20	2.83376e-18		14	DQB1	70	113	3.57176e-06	0.000104199
18	DRB1	142	111.1	1.49552e-47	4.47053e-46		14	DRB1	73	111	1.44659e-08	4.12868e-07		15	DQB1	74	110	9.71466e-20	2.85713e-18		16	DRB1	-24	112	3.60968e-06	0.000105192
16	DRB1	181	110	1.63654e-47	4.88681e-46		14	DRB1	70	109	1.45674e-08	4.15319e-07		15	DRB1	181	113	9.70428e-20	2.85713e-18		13	DQB1	-27	113	3.66913e-06	0.000106695
15	DQB1	55	112	1.83115e-47	5.46207e-46		14	DRB1	37	108	1.47086e-08	4.18895e-07		15	DQA1	25	112	9.84291e-20	2.89175e-18		13	DQB1	-9	113	3.66913e-06	0.000106695
16	DRB1	28	108	2.52704e-47	7.52977e-46		13	DQB1	125	113	1.52113e-08	4.32748e-07		15	DRB1	-17	109	1.05073e-19	3.08365e-18		15	DQA1	187	110	3.68079e-06	0.000106736
18	DRB1	-1	110	2.53885e-47	7.55686e-46		13	B	116	108	1.53431e-08	4.35679e-07		12	DRB1	74	114	1.11179e-19	3.25935e-18		15	DQA1	26	110	3.68079e-06	0.000106736
15	DRB1	71	113	2.59671e-47	7.72086e-46		17	DQB1	30	111.1	1.5347e-08	4.35679e-07		14	DRB1	14	109	1.13373e-19	3.31657e-18		17	DQA1	50	111.1	3.68624e-06	0.000106736
14	DRB1	-16	109	2.71467e-47	8.05439e-46		14	DQA1	25	113	1.55097e-08	4.39828e-07		14	DRB1	25	109	1.13373e-19	3.31657e-18		17	DQA1	53	111.1	3.68624e-06	0.000106736
14	DRB1	-25	109	2.71467e-47	8.05439e-46		17	DQA1	52	111	1.56751e-08	4.44045e-07		15	DRB1	180	109	1.14029e-19	3.33222e-18		16	DRB1	181	112	3.69756e-06	0.00010695
13	DRB1	181	110	2.91504e-47	8.6397e-46		18	DRB1	181	111	1.59159e-08	4.50386e-07		13	DRB1	180	108	1.18998e-19	3.47372e-18		14	DRB1	31	108	3.70944e-06	0.000107179
13	DRB1	28	113	2.94928e-47	8.73188e-46		14	DQB1	116	109	1.59431e-08	4.50676e-07		14	DQA1	54	111	1.20155e-19	3.50378e-18		12	DQB1	71	114	3.75606e-06	0.000108411
16	DQB1	74	110	3.03537e-47	8.97723e-46		13	DRB1	60	108	1.59975e-08	4.51733e-07		16	DQA1	187	112.1	1.20465e-19	3.50537e-18		13	DQB1	87	113	3.79914e-06	0.000109538
13	DQB1	116	110	3.14418e-47	9.28916e-46		16	DQA1	50	113	1.60599e-08	4.52537e-07		16	DQA1	26	112.1	1.20465e-19	3.50537e-18		13	DRB1	120	113	3.87899e-06	0.000111721
15	DRB1	-1	112	3.29456e-47	9.72314e-46		16	DQA1	53	113	1.60599e-08	4.52537e-07		12	DRB1	-24	113	1.26597e-19	3.67991e-18		12	DRB1	70	114	3.89083e-06	0.000111825
15	DRB1	-16	110	3.76365e-47	1.10841e-45		16	DRB1	180	112	1.65568e-08	4.66044e-07		12	DRB1	70	109	1.28897e-19	3.74278e-18		17	DQA1	52	111	3.88778e-06	0.000111825
15	DRB1	-25	110	3.76365e-47	1.10841e-45		17	DQB1	26	111	1.71825e-08	4.83145e-07		13	DQB1	28	109	1.33282e-19	3.8538e-18		14	DRB1	231	110	3.94913e-06	0.000113381
14	DQA1	175	111	4.93944e-47	1.45314e-45		14	DQA1	34	113	1.72609e-08	4.84837e-07		13	DQB1	46	109	1.33282e-19	3.8538e-18		13	DRB1	-16	114	3.98325e-06	0.000114119
18	DRB1	71	110	5.8073e-47	1.70666e-45		13	DRB1	67	110	1.73098e-08	4.85698e-07		13	DQB1	47	109	1.33282e-19	3.8538e-18		13	DRB1	-25	114	3.98325e-06	0.000114119
14	DQA1	47	113	6.11682e-47	1.79573e-45		16	DRB1	31	112.1	1.79928e-08	5.04328e-07		13	DQB1	52	109	1.33282e-19	3.8538e-18		15	DQB1	26	111	4.01313e-06	0.000114854
13	DRB1	70	108	7.08091e-47	2.07657e-45		15	DRB1	104	111	1.80495e-08	5.04855e-07		14	DQA1	187	111	1.40199e-19	4.04528e-18		16	DQB1	70	112	4.02212e-06	0.00011499
17	DQA1	207	110	7.17262e-47	2.10125e-45		15	DRB1	98	111	1.80495e-08	5.04855e-07		14	DQA1	26	111	1.40199e-19	4.04528e-18		14	DRB1	28	109	4.11076e-06	0.000117401
15	DRB1	70	109	7.36712e-47	2.15597e-45		14	DQB1	182	109	1.8166e-08	5.0758e-07		13	DRB1	70	108	1.43959e-19	4.14942e-18		14	DRB1	31	111	4.15212e-06	0.000118458
16	DRB1	180	112.1	7.53622e-47	2.20314e-45		16	DQB1	30	109	1.87008e-08	5.21973e-07		15	DQB1	14	109	1.48447e-19	4.27427e-18		15	DRB1	-17	112	4.163e-06	0.000118643
14	DRB1	-17	108	8.4054e-47	2.45466e-45		17	DRB1	13	109	1.89198e-08	5.27533e-07		15	DQB1	28	111	1.49443e-19	4.28496e-18		16	DRB1	96	109	4.17503e-06	0.000118804
18	DRB1	74	111	8.48961e-47	2.47665e-45		13	DQB1	-5	113	1.92166e-08	5.35248e-07		15	DQB1	46	111	1.49443e-19	4.28496e-18		17	DRB1	30	111.1	4.1774e-06	0.000118804
13	DQB1	-21	109	8.60357e-47	2.50465e-45		12	DRB1	181	109	1.92385e-08	5.35298e-07		15	DQB1	47	111	1.49443e-19	4.28496e-18		17	DRB1	140	110	4.1825e-06	0.000118825
13	DQB1	-4	109	8.60357e-47	2.50465e-45		16	DQB1	57	112.1	1.94415e-08	5.4038e-07		15	DQB1	52	111	1.49443e-19	4.28496e-18		15	DRB1	37	112	4.20399e-06	0.000119311
15	DQB1	14	113	8.85493e-47	2.57514e-45		16	DQA1	215	109	1.95263e-08	5.42169e-07		13	DQB1	26	109	1.65627e-19	4.74406e-18		15	DRB1	33	110	4.2137e-06	0.000119462
14	DQB1	30	113	9.4064e-47	2.73266e-45		14	DQA1	54	111	1.95619e-08	5.42592e-07		13	DQB1	14	109	1.73218e-19	4.95632e-18		15	DQB1	9	111	4.34291e-06	0.000122996
15	DRB1	28	109	1.07028e-46	3.10604e-45		13	DRB1	14	114	1.98772e-08	5.5019e-07		13	DQB1	-10	109	1.75194e-19	5.00762e-18		13	DRB1	74	108	4.40718e-06	0.000124686
15	DQB1	224	109	1.11085e-46	3.22042e-45		13	DRB1	25	114	1.98772e-08	5.5019e-07		13	DRB1	73	113	1.88037e-19	5.36913e-18		13	DRB1	60	108	4.42279e-06	0.000124998
13	DRB1	67	114	1.15109e-46	3.33363e-45		14	DRB1	9	108	2.00265e-08	5.53276e-07		13	DRB1	-1	113	1.91675e-19	5.46732e-18		14	DRB1	71	108	4.43116e-06	0.000125104
16	DQA1	129	112.1	1.26085e-46	3.6477e-45		17	DRB1	-1	112.1	2.00302e-08	5.53276e-07		12	DRB1	67	114	2.05572e-19	5.85763e-18		16	DQB1	77	112	4.44598e-06	0.000125392
14	DQB1	86	110	1.37474e-46	3.97306e-45		16	DQB1	14	108	2.02575e-08	5.58973e-07		13	DQB1	30	110	2.17191e-19	6.18229e-18		16	DRB1	4	113	4.47058e-06	0.000125825
14	DQB1	116	110	1.49269e-46	4.30948e-45		16	DRB1	30	110	2.03034e-08	5.5966e-07		13	DQB1	220	109	2.22937e-19	6.33271e-18		16	DRB1	78	113	4.47058e-06	0.000125825
16	DRB1	71	108	1.91799e-46	5.53159e-45		13	DRB1	57	108	2.03624e-08	5.60704e-07		13	DQB1	221	109	2.22937e-19	6.33271e-18		13	DRB1	74	113	4.49356e-06	0.000126341
17	DQA1	175	111	2.04638e-46	5.89577e-45		15	DQB1	9	111	2.06715e-08	5.68627e-07		16	DQA1	129	110	2.31003e-19	6.55504e-18		14	DRB1	58	109	4.52785e-06	0.000127173
17	DQB1	125	112.1	2.20376e-46	6.34265e-45		12	DQB1	224	109	2.07841e-08	5.71132e-07		15	DRB1	86	111	2.40713e-19	6.82127e-18		15	DRB1	10	112	4.54542e-06	0.000127535
12	DQB1	57	109	2.5423e-46	7.30944e-45		15	DQB1	28	111	2.14222e-08	5.86246e-07		17	DQB1	53	111	2.40882e-19	6.82127e-18		13	DQA1	11	109	4.66683e-06	0.000128421
13	DRB1	-1	113	2.90145e-46	8.33343e-45		15	DQB1	46	111	2.14222e-08	5.86246e-07		14	DRB1	33	108	2.48848e-19	7.03958e-18		13	DQA1	18	109	4.66683e-06	0.000128421
14	DRB1	181	109	2.9441e-46	8.44724e-45		15	DQB1	47	111	2.14222e-08	5.86246e-07		17	DRB1	70	111	2.51049e-19	7.09454e-18		13	DQA1	218	109	4.66683e-06	0.000128421
14	DQB1	77	113	3.04706e-46	8.73364e-45		15	DQB1	52	111	2.14222e-08	5.86246e-07		18	DQB1	125	111	2.53072e-19	7.14434e-18		13	DQA1	45	109	4.66683e-06	0.000128421
16	DQB1	56	112	3.06286e-46	8.76991e-45		17	DRB1	96	111	2.15343e-08	5.88708e-07		17	DQB1	71	110	2.53456e-19	7.14783e-18		13	DQA1	48	109	4.66683e-06	0.000128421
14	DQB1	38	113	3.17398e-46	9.07875e-45		17	DQB1	70	112.1	2.17114e-08	5.92941e-07		13	DQB1	28	113	2.62872e-19	7.38302e-18		13	DQA1	55	109	4.66683e-06	0.000128421
14	DRB1	28	108	3.39808e-46	9.70979e-45		15	DQB1	26	111	2.1757e-08	5.93575e-07		13	DQB1	46	113	2.62872e-19	7.38302e-18		13	DQA1	61	109	4.66683e-06	0.000128421
15	DQB1	-21	109	3.66354e-46	1.04469e-44		15	DRB1	28	110	2.17817e-08	5.9364e-07		13	DQB1	47	113	2.62872e-19	7.38302e-18		13	DQA1	64	109	4.66683e-06	0.000128421
15	DQB1	-4	109	3.66354e-46	1.04469e-44		16	DQA1	25	112	2.23053e-08	6.07288e-07		13	DQB1	52	113	2.62872e-19	7.38302e-18		13	DQA1	66	109	4.66683e-06	0.000128421
16	DRB1	-16	110	4.08214e-46	1.16168e-44		15	DRB1	67	108	2.24093e-08	6.09496e-07		14	DQB1	-5	113	2.6331e-19	7.38775e-18		13	DQA1	80	109	4.66683e-06	0.000128421
16	DRB1	-25	110	4.08214e-46	1.16168e-44		15	DRB1	181	109	2.29728e-08	6.24184e-07		13	B	167	108	2.6835e-19	7.52148e-18		13	DQB1	220	109	4.66683e-06	0.000128421
15	DQA1	52	113	4.21184e-46	1.19736e-44		16	DQB1	56	110	2.3029e-08	6.25074e-07		14	DRB1	31	110	2.7123e-19	7.59445e-18		13	DQB1	221	109	4.66683e-06	0.000128421
15	DQA1	218	109	4.31339e-46	1.22498e-44		13	DRB1	149	110	2.36156e-08	6.40342e-07		13	DQB1	224	110	2.76887e-19	7.74494e-18		13	DQB1	53	109	4.66683e-06	0.000128421
14	DQA1	56	109	4.50622e-46	1.27715e-44		14	DQB1	-10	111	2.37741e-08	6.43982e-07		15	DQB1	77	109	2.77537e-19	7.7552e-18		13	DQB1	84	109	4.66683e-06	0.000128421
14	DQA1	76	109	4.50622e-46	1.27715e-44		16	DQB1	224	108	2.40421e-08	6.5058e-07		15	DRB1	133	109	2.84541e-19	7.93476e-18		13	DQB1	85	109	4.66683e-06	0.000128421
18	DRB1	30	111	4.68071e-46	1.32525e-44		14	DQB1	-18	111	2.42321e-08	6.55055e-07		15	DRB1	142	109	2.84541e-19	7.93476e-18		13	DQB1	89	109	4.66683e-06	0.000128421
15	DRB1	180	109	5.10374e-46	1.44356e-44		13	DQA1	11	109	2.47212e-08	6.61554e-07		17	DQA1	129	111	2.89223e-19	8.05714e-18		13	DQB1	90	109	4.66683e-06	0.000128421
16	DQB1	-21	112.1	5.15513e-46	1.45514e-44		13	DQA1	18	109	2.47212e-08	6.61554e-07		17	DRB1	-17	111.1	2.95516e-19	8.2241e-18		14	DQB1	-27	111	4.61764e-06	0.000128421
16	DQB1	-4	112.1	5.15513e-46	1.45514e-44		13	DQA1	218	109	2.47212e-08	6.61554e-07		15	DQB1	30	110	3.09703e-19	8.61019e-18		14	DQB1	-9	111	4.61764e-06	0.000128421
15	DQB1	75	112	5.19545e-46	1.46503e-44		13	DQA1	45	109	2.47212e-08	6.61554e-07		14	DRB1	26	110	3.12061e-19	8.66696e-18		14	DQB1	-27	109	4.69269e-06	0.000128871
15	DQB1	66	111	6.78831e-46	1.91033e-44		13	DQA1	48	109	2.47212e-08	6.61554e-07		14	DQB1	-27	113	3.47868e-19	9.64191e-18		14	DQB1	-9	109	4.69269e-06	0.000128871
15	DQB1	67	111	6.78831e-46	1.91033e-44		13	DQA1	55	109	2.47212e-08	6.61554e-07		14	DQB1	-9	113	3.47868e-19	9.64191e-18		15	DRB1	57	113	4.75857e-06	0.000130548
15	DQB1	53	109	7.15837e-46	2.01243e-44		13	DQA1	61	109	2.47212e-08	6.61554e-07		14	DRB1	11	114	3.60351e-19	9.97783e-18		14	DRB1	-1	111	4.84724e-06	0.000132847
14	DQB1	125	113	7.46647e-46	2.09693e-44		13	DQA1	64	109	2.47212e-08	6.61554e-07		16	DQA1	207	112.1	3.72875e-19	1.03142e-17		14	DRB1	70	109	4.85575e-06	0.000132946
15	DQB1	28	111	8.85426e-46	2.4767e-44		13	DQA1	66	109	2.47212e-08	6.61554e-07		15	DQA1	69	109	3.80485e-19	1.05141e-17		14	DQB1	55	110	4.87712e-06	0.000133396
15	DQB1	46	111	8.85426e-46	2.4767e-44		13	DQA1	80	109	2.47212e-08	6.61554e-07		15	DRB1	9	109	3.87351e-19	1.06931e-17		15	DRB1	140	112	4.9375e-06	0.000134912
15	DQB1	47	111	8.85426e-46	2.4767e-44		13	DRB1	12	110	2.4871e-08	6.64894e-07		15	DQB1	-27	109	4.02023e-19	1.10758e-17		14	DQA1	40	108	4.9998e-06	0.00013634
15	DQB1	52	111	8.85426e-46	2.4767e-44		15	DQB1	-27	109	2.51036e-08	6.69765e-07		15	DQB1	-9	109	4.02023e-19	1.10758e-17		14	DQA1	51	108	4.9998e-06	0.00013634
12	DQB1	57	113	9.17774e-46	2.56461e-44		15	DQB1	-9	109	2.51036e-08	6.69765e-07		14	DQA1	52	108	4.20895e-19	1.15841e-17		13	DQB1	57	110	5.03296e-06	0.000137107
16	DQA1	215	109	1.03056e-45	2.87689e-44		14	DQB1	220	110	2.54431e-08	6.77463e-07		15	DRB1	60	111	4.24292e-19	1.16659e-17		16	DQB1	-5	111	5.06225e-06	0.000137766
16	DRB1	78	111	1.23713e-45	3.4501e-44		14	DQB1	221	110	2.54431e-08	6.77463e-07		16	DQB1	26	112.1	4.25486e-19	1.1687e-17		13	DRB1	180	108	5.09929e-06	0.000138513
14	DQB1	224	113	1.27084e-45	3.54057e-44		14	DRB1	149	110	2.55105e-08	6.7858e-07		13	DQA1	129	109	4.48586e-19	1.23092e-17		16	DRB1	70	111	5.0999e-06	0.000138513
12	DQB1	-27	109	1.31143e-45	3.64634e-44		14	DQA1	52	113	2.62116e-08	6.96532e-07		14	DRB1	71	113	4.54008e-19	1.24455e-17		16	DQB1	37	111	5.16245e-06	0.000140072
12	DQB1	-9	109	1.31143e-45	3.64634e-44		15	DPB1	194	111	2.71996e-08	7.22066e-07		14	DQB1	75	110	4.82097e-19	1.32023e-17		16	DQB1	125	112	5.21929e-06	0.000141473
18	DQB1	30	111	1.36571e-45	3.79348e-44		14	DQB1	135	109	2.73045e-08	7.24128e-07		17	DQA1	218	111	4.86988e-19	1.3323e-17		13	DRB1	28	108	5.23266e-06	0.000141694
13	DRB1	181	109	1.37109e-45	3.80464e-44		14	DQB1	87	109	2.74942e-08	7.28433e-07		18	DQA1	207	111	5.10873e-19	1.39625e-17		15	DRB1	70	113	5.24292e-06	0.00014183
14	DRB1	73	109	1.51156e-45	4.18875e-44		15	DQB1	125	110	2.77073e-08	7.33346e-07		15	DQA1	56	113	5.13691e-19	1.40116e-17		15	DRB1	60	113	5.27357e-06	0.000142518
15	DRB1	180	111	1.51252e-45	4.18875e-44		17	DRB1	74	109	2.77997e-08	7.35062e-07		15	DQA1	76	113	5.13691e-19	1.40116e-17		12	DQA1	54	113	5.35168e-06	0.000144198
15	DQA1	11	109	1.55839e-45	4.27752e-44		16	DQA1	54	111	2.7873e-08	7.36268e-07		12	DQB1	14	109	5.59189e-19	1.52375e-17		12	DRB1	14	113	5.35168e-06	0.000144198
15	DQA1	18	109	1.55839e-45	4.27752e-44		14	DQA1	11	109	2.82286e-08	7.37605e-07		17	DQB1	26	111	5.69504e-19	1.55032e-17		12	DRB1	25	113	5.35168e-06	0.000144198
15	DQA1	45	109	1.55839e-45	4.27752e-44		14	DQA1	18	109	2.82286e-08	7.37605e-07		16	DRB1	104	109	5.95982e-19	1.61918e-17		14	DRB1	140	111	5.36095e-06	0.000144305
15	DQA1	48	109	1.55839e-45	4.27752e-44		14	DQA1	218	109	2.82286e-08	7.37605e-07		16	DRB1	98	109	5.95982e-19	1.61918e-17		13	DQB1	70	113	5.43439e-06	0.000146137
15	DQA1	55	109	1.55839e-45	4.27752e-44		14	DQA1	45	109	2.82286e-08	7.37605e-07		17	DQA1	11	111	6.06786e-19	1.63398e-17		16	DQB1	30	112.1	5.46445e-06	0.0001468
15	DQA1	61	109	1.55839e-45	4.27752e-44		14	DQA1	48	109	2.82286e-08	7.37605e-07		17	DQA1	18	111	6.06786e-19	1.63398e-17		16	DRB1	57	112.1	5.5138e-06	0.000147979
15	DQA1	64	109	1.55839e-45	4.27752e-44		14	DQA1	55	109	2.82286e-08	7.37605e-07		17	DQA1	45	111	6.06786e-19	1.63398e-17		12	DRB1	11	108	5.52612e-06	0.000148163
15	DQA1	66	109	1.55839e-45	4.27752e-44		14	DQA1	61	109	2.82286e-08	7.37605e-07		17	DQA1	48	111	6.06786e-19	1.63398e-17		17	DRB1	74	112.1	5.54087e-06	0.000148412
15	DQA1	80	109	1.55839e-45	4.27752e-44		14	DQA1	64	109	2.82286e-08	7.37605e-07		17	DQA1	55	111	6.06786e-19	1.63398e-17		13	DQB1	116	109	5.57768e-06	0.000148811
15	DRB1	78	109	1.60311e-45	4.39592e-44		14	DQA1	66	109	2.82286e-08	7.37605e-07		17	DQA1	61	111	6.06786e-19	1.63398e-17		13	DQB1	14	109	5.57768e-06	0.000148811
13	DQB1	75	109	1.72855e-45	4.73524e-44		14	DQA1	80	109	2.82286e-08	7.37605e-07		17	DQA1	64	111	6.06786e-19	1.63398e-17		13	DQB1	224	109	5.57768e-06	0.000148811
16	DQA1	56	109	2.18165e-45	5.96475e-44		16	DQA1	34	112	2.80301e-08	7.37605e-07		17	DQA1	66	111	6.06786e-19	1.63398e-17		15	DRB1	57	111	5.56419e-06	0.000148811
16	DQA1	76	109	2.18165e-45	5.96475e-44		12	DQB1	38	109	2.8564e-08	7.45636e-07		17	DQA1	80	111	6.06786e-19	1.63398e-17		17	DQA1	56	111.1	5.76607e-06	0.000153536
15	DQB1	-27	110	2.37662e-45	6.48507e-44		15	DQB1	220	111	2.894e-08	7.53971e-07		15	DRB1	-16	109	6.19173e-19	1.66407e-17		17	DQA1	76	111.1	5.76607e-06	0.000153536
15	DQB1	-9	110	2.37662e-45	6.48507e-44		15	DQB1	221	111	2.894e-08	7.53971e-07		15	DRB1	-25	109	6.19173e-19	1.66407e-17		14	DQB1	75	110	5.7814e-06	0.000153793
15	DQB1	116	109	2.68146e-45	7.30974e-44		13	DQB1	84	110	2.92054e-08	7.57915e-07		12	DQB1	-27	109	6.30781e-19	1.69195e-17		17	DRB1	26	112.1	5.79423e-06	0.000153984
18	DQA1	69	111	2.74904e-45	7.48664e-44		13	DQB1	85	110	2.92054e-08	7.57915e-07		12	DQB1	-9	109	6.30781e-19	1.69195e-17		13	DRB1	10	113	5.85593e-06	0.000155471
12	DRB1	70	113	2.94445e-45	8.01099e-44		13	DQB1	89	110	2.92054e-08	7.57915e-07		16	DQA1	129	112.1	6.64743e-19	1.7813e-17		13	DRB1	57	108	5.98764e-06	0.000158813
16	DQB1	-18	111	3.08459e-45	8.38407e-44		13	DQB1	90	110	2.92054e-08	7.57915e-07		15	DQB1	-18	112	6.7129e-19	1.79709e-17		15	DQB1	55	109	6.02555e-06	0.000159662
16	DRB1	-1	109	3.40747e-45	9.25265e-44		17	DQB1	56	111	2.93082e-08	7.59841e-07		17	DRB1	13	112	7.17779e-19	1.91967e-17		15	DQA1	25	111	6.08289e-06	0.000161025
16	DQA1	50	110	4.02037e-45	1.08957e-43		15	B	70	113	2.94373e-08	7.62446e-07		17	DQB1	9	112.1	7.38896e-19	1.97423e-17		14	DQA1	25	109	6.20167e-06	0.000164009
16	DQA1	53	110	4.02037e-45	1.08957e-43		14	DQB1	74	113	2.97953e-08	7.70967e-07		15	DRB1	-1	112	7.88812e-19	2.10554e-17		13	DQB1	86	110	6.22774e-06	0.000164538
14	DQB1	116	109	4.13358e-45	1.11916e-43		16	DRB1	31	112	2.98311e-08	7.71145e-07		16	DRB1	181	111	8.23609e-19	2.19629e-17		18	DRB1	96	111	6.32548e-06	0.000166958
17	DRB1	30	111.1	4.30969e-45	1.16571e-43		16	DQA1	129	109	2.98624e-08	7.71204e-07		16	DQB1	53	109	8.42075e-19	2.24335e-17		15	DRB1	71	113	6.43894e-06	0.000169788
15	DRB1	104	111	4.4979e-45	1.21426e-43		14	DQA1	56	111	3.03777e-08	7.82992e-07		17	DQB1	125	111.1	8.80333e-19	2.343e-17		14	DRB1	31	109	6.53078e-06	0.000172043
15	DRB1	98	111	4.4979e-45	1.21426e-43		14	DQA1	76	111	3.03777e-08	7.82992e-07		14	DQA1	54	109	9.07109e-19	2.41192e-17		16	DQA1	34	111	6.61861e-06	0.000174187
14	DQB1	30	108	5.36508e-45	1.44696e-43		16	DRB1	4	112.1	3.0435e-08	7.83707e-07		14	DQB1	-27	110	9.31419e-19	2.47177e-17		12	DRB1	4	109	6.71055e-06	0.000176266
13	DQA1	11	110	5.57661e-45	1.49102e-43		18	DRB1	74	111	3.10991e-08	8.00035e-07		14	DQB1	-9	110	9.31419e-19	2.47177e-17		12	DRB1	78	109	6.71055e-06	0.000176266
13	DQA1	18	110	5.57661e-45	1.49102e-43		17	DRB1	67	111.1	3.13926e-08	8.06806e-07		14	DQB1	203	110	9.83248e-19	2.60679e-17		13	DRB1	181	109	6.84729e-06	0.000179683
13	DQA1	45	110	5.57661e-45	1.49102e-43		18	DQB1	70	111	3.25408e-08	8.35508e-07		13	DRB1	70	110	9.89798e-19	2.62163e-17		14	DRB1	12	110	6.92841e-06	0.000181462
13	DQA1	48	110	5.57661e-45	1.49102e-43		14	DQA1	25	111	3.25887e-08	8.35931e-07		16	DRB1	37	109	1.01008e-18	2.67276e-17		14	DRB1	149	110	6.92841e-06	0.000181462
13	DQA1	55	110	5.57661e-45	1.49102e-43		15	DRB1	9	108	3.37328e-08	8.64445e-07		16	DRB1	181	112.1	1.02672e-18	2.71419e-17		14	DQB1	57	108	6.95073e-06	0.000181871
13	DQA1	61	110	5.57661e-45	1.49102e-43		16	DPB1	56	112.1	3.39907e-08	8.70215e-07		14	DRB1	10	108	1.0524e-18	2.77938e-17		17	DQA1	-16	111.1	6.95893e-06	0.00018191
13	DQA1	64	110	5.57661e-45	1.49102e-43		16	DQB1	86	112.1	3.40792e-08	8.71641e-07		12	DQA1	52	109	1.11703e-18	2.94723e-17		16	DRB1	181	111	7.1151e-06	0.000185814
13	DQA1	66	110	5.57661e-45	1.49102e-43		16	DQB1	71	109	3.44396e-08	8.80013e-07		15	DRB1	140	109	1.1372e-18	2.99757e-17		12	DRB1	-16	109	7.19728e-06	0.000187599
13	DQA1	80	110	5.57661e-45	1.49102e-43		12	DRB1	233	109	3.58456e-08	9.15062e-07		12	DQB1	77	113	1.15684e-18	3.04527e-17		12	DRB1	-25	109	7.19728e-06	0.000187599
14	DQB1	26	113	5.61939e-45	1.50102e-43		12	DRB1	9	109	3.58978e-08	9.15514e-07		14	B	156	109	1.15751e-18	3.04527e-17		16	DQA1	47	112.1	7.23085e-06	0.000188293
16	DQA1	11	112.1	6.19805e-45	1.64142e-43		16	DQA1	69	113	3.65438e-08	9.31098e-07		18	DRB1	13	112.1	1.19891e-18	3.15116e-17		14	DRB1	140	113	7.2403e-06	0.000188359
16	DQA1	18	112.1	6.19805e-45	1.64142e-43		14	DQA1	47	108	3.66865e-08	9.33839e-07		14	DRB1	71	108	1.224e-18	3.21402e-17		14	DRB1	231	111	7.25343e-06	0.00018852
16	DQA1	45	112.1	6.19805e-45	1.64142e-43		17	DRB1	74	112.1	3.71355e-08	9.44365e-07		16	DRB1	233	112.1	1.33163e-18	3.49331e-17		16	DQA1	175	110	7.32031e-06	0.000190076
16	DQA1	48	112.1	6.19805e-45	1.64142e-43		17	DRB1	-17	111	3.77246e-08	9.58428e-07		13	DRB1	47	113	1.34528e-18	3.52573e-17		18	DRB1	133	111.1	7.38565e-06	0.000191407
16	DQA1	55	112.1	6.19805e-45	1.64142e-43		17	DRB1	9	108	3.81121e-08	9.6735e-07		16	DQB1	77	112	1.35094e-18	3.5372e-17		18	DRB1	142	111.1	7.38565e-06	0.000191407
16	DQA1	61	112.1	6.19805e-45	1.64142e-43		14	DRB1	47	111	3.84839e-08	9.75854e-07		12	DRB1	70	113	1.3593e-18	3.54024e-17		16	DRB1	37	110	7.39877e-06	0.000191564
16	DQA1	64	112.1	6.19805e-45	1.64142e-43		13	DRB1	181	109	4.01671e-08	1.01757e-06		13	DQA1	11	110	1.365e-18	3.54024e-17		15	DQA1	56	112	7.48045e-06	0.00019331
16	DQA1	66	112.1	6.19805e-45	1.64142e-43		16	DRB1	231	112.1	4.07058e-08	1.03023e-06		13	DQA1	18	110	1.365e-18	3.54024e-17		15	DQA1	76	112	7.48045e-06	0.00019331
16	DQA1	80	112.1	6.19805e-45	1.64142e-43		13	DQA1	56	109	4.16868e-08	1.05306e-06		13	DQA1	45	110	1.365e-18	3.54024e-17		12	DQA1	56	109	7.62354e-06	0.000196634
13	DQA1	47	108	6.75579e-45	1.78743e-43		13	DQA1	76	109	4.16868e-08	1.05306e-06		13	DQA1	48	110	1.365e-18	3.54024e-17		12	DQA1	76	109	7.62354e-06	0.000196634
17	DRB1	30	112	6.84621e-45	1.80963e-43		16	DQB1	135	111	4.17758e-08	1.0543e-06		13	DQA1	55	110	1.365e-18	3.54024e-17		18	DRB1	28	110	7.76681e-06	0.000200139
15	DRB1	-24	110	6.95802e-45	1.83744e-43		12	DRB1	4	113	4.18268e-08	1.05459e-06		13	DQA1	61	110	1.365e-18	3.54024e-17		17	DRB1	47	111	7.89001e-06	0.000203121
16	DQA1	218	112.1	7.05888e-45	1.86231e-43		16	C	295	111	4.29201e-08	1.08113e-06		13	DQA1	64	110	1.365e-18	3.54024e-17		16	DRB1	30	112.1	7.95686e-06	0.000204648
14	DQB1	116	113	7.18748e-45	1.89445e-43		14	DQA1	54	113	4.43526e-08	1.11616e-06		13	DQA1	66	110	1.365e-18	3.54024e-17		14	DQB1	45	111	8.03516e-06	0.000206466
14	DQA1	25	111	7.27331e-45	1.91526e-43		17	DQB1	71	112.1	4.45172e-08	1.11924e-06		13	DQA1	80	110	1.365e-18	3.54024e-17		15	DQB1	185	110	8.05634e-06	0.000206815
15	DQB1	55	110	7.66779e-45	2.01723e-43		14	DQB1	87	111	4.48604e-08	1.1268e-06		15	DQA1	25	109	1.36735e-18	3.54296e-17		14	DQB1	26	113	8.09243e-06	0.000207545
14	DRB1	12	111	8.10065e-45	2.1291e-43		13	B	45	108	4.54477e-08	1.14048e-06		15	DQA1	218	109	1.41542e-18	3.66407e-17		14	DRB1	181	110	8.34171e-06	0.000213737
13	DQB1	220	109	8.32095e-45	2.18288e-43		13	DQB1	-27	113	4.6098e-08	1.15462e-06		16	DRB1	181	109	1.42161e-18	3.67662e-17		15	DRB1	181	110	8.43574e-06	0.000215942
13	DQB1	221	109	8.32095e-45	2.18288e-43		13	DQB1	-9	113	4.6098e-08	1.15462e-06		15	DRB1	233	112	1.4841e-18	3.83461e-17		14	DRB1	33	113	8.46679e-06	0.000216533
16	DRB1	181	112	8.46682e-45	2.21905e-43		14	DRB1	71	109	4.68906e-08	1.17337e-06		14	DRB1	70	108	1.53116e-18	3.95249e-17		18	DRB1	140	110	8.5037e-06	0.000217272
13	DRB1	-16	109	9.4373e-45	2.46876e-43		13	DRB1	233	109	4.70262e-08	1.17565e-06		16	DQB1	70	112	1.53568e-18	3.96045e-17		15	DQA1	25	110	8.58691e-06	0.000219192
13	DRB1	-25	109	9.4373e-45	2.46876e-43		17	DQB1	74	111.1	4.72413e-08	1.17992e-06		17	DRB1	30	110	1.55807e-18	4.0144e-17		15	DQB1	26	109	8.61954e-06	0.000219819
17	DQA1	25	111	1.01634e-44	2.65622e-43		14	DQB1	53	109	4.79239e-08	1.19585e-06		16	DRB1	180	110	1.56572e-18	4.03034e-17		16	DQB1	75	112	8.67748e-06	0.000221088
12	DQB1	70	109	1.06165e-44	2.77204e-43		16	DQB1	135	112.1	4.8771e-08	1.21585e-06		16	DRB1	33	111	1.60369e-18	4.12419e-17		16	DQA1	54	113	8.7809e-06	0.000223096
12	DRB1	31	113	1.10114e-44	2.87245e-43		16	DQB1	116	111	4.93384e-08	1.22884e-06		14	DQB1	-27	109	1.62168e-18	4.16266e-17		16	DRB1	14	113	8.7809e-06	0.000223096
16	DQA1	-16	112.1	1.13068e-44	2.94675e-43		14	DRB1	9	109	4.96148e-08	1.23114e-06		14	DQB1	-9	109	1.62168e-18	4.16266e-17		16	DRB1	25	113	8.7809e-06	0.000223096
14	DQB1	-5	108	1.33099e-44	3.46556e-43		16	DRB1	14	108	4.96159e-08	1.23114e-06		13	DRB1	13	114	1.63743e-18	4.19916e-17		17	DRB1	13	112.1	8.8912e-06	0.000225687
12	DRB1	180	109	1.45969e-44	3.79711e-43		16	DRB1	25	108	4.96159e-08	1.23114e-06		16	DQB1	224	111	1.69297e-18	4.33754e-17		15	DQB1	-21	109	8.97881e-06	0.000227274
13	DQA1	218	110	1.56856e-44	4.07649e-43		17	DQB1	55	111	4.95679e-08	1.23114e-06		15	DRB1	9	110	1.81328e-18	4.64147e-17		15	DQB1	-4	109	8.97881e-06	0.000227274
15	DQA1	52	110	1.59093e-44	4.13078e-43		14	DQA1	40	111	5.06699e-08	1.25495e-06		16	DRB1	233	110	1.82201e-18	4.65944e-17		15	DRB1	28	110	8.96327e-06	0.000227274
14	DRB1	133	109	1.7231e-44	4.46563e-43		14	DQA1	51	111	5.06699e-08	1.25495e-06		15	DRB1	33	110	1.90164e-18	4.85856e-17		16	DQB1	38	112	9.00178e-06	0.000227643
14	DRB1	142	109	1.7231e-44	4.46563e-43		13	DRB1	30	110	5.14686e-08	1.27355e-06		15	DQA1	11	110	1.94548e-18	4.92927e-17		12	DQB1	125	109	9.10548e-06	0.000230051
14	DRB1	-1	113	1.99965e-44	5.17754e-43		14	DRB1	67	114	5.3511e-08	1.32286e-06		15	DQA1	18	110	1.94548e-18	4.92927e-17		14	DRB1	28	110	9.12465e-06	0.000230321
12	DQA1	47	113	2.11079e-44	5.46023e-43		13	DRB1	71	114	5.37668e-08	1.32795e-06		15	DQA1	45	110	1.94548e-18	4.92927e-17		16	DQB1	74	112	9.28373e-06	0.000234119
13	DRB1	70	110	2.11913e-44	5.47671e-43		16	DQA1	175	111	5.42774e-08	1.33931e-06		15	DQA1	48	110	1.94548e-18	4.92927e-17		15	DQB1	135	109	9.32144e-06	0.000234852
13	DQB1	53	110	2.13249e-44	5.50612e-43		13	DQB1	-27	109	5.46077e-08	1.34372e-06		15	DQA1	55	110	1.94548e-18	4.92927e-17		13	DRB1	-1	114	9.55482e-06	0.000240509
16	DQB1	53	112.1	2.14072e-44	5.52227e-43		13	DQB1	-9	109	5.46077e-08	1.34372e-06		15	DQA1	61	110	1.94548e-18	4.92927e-17		15	DRB1	57	112	9.59693e-06	0.000241345
16	DQB1	71	113	2.31758e-44	5.97297e-43		15	DRB1	233	109	5.45193e-08	1.34372e-06		15	DQA1	64	110	1.94548e-18	4.92927e-17		15	DQA1	175	110	9.6212e-06	0.000241732
15	DRB1	31	109	2.34656e-44	6.04206e-43		15	DRB1	14	109	5.47113e-08	1.34379e-06		15	DQA1	66	110	1.94548e-18	4.92927e-17		17	DQB1	71	112	9.67972e-06	0.000242977
16	DQB1	75	112	2.94746e-44	7.58229e-43		15	DRB1	25	109	5.47113e-08	1.34379e-06		15	DQA1	80	110	1.94548e-18	4.92927e-17		12	DQB1	77	113	9.83742e-06	0.000246708
16	DRB1	47	110	3.26276e-44	8.38566e-43		16	DRB1	71	109	5.62376e-08	1.38e-06		16	DRB1	-1	109	1.96193e-18	4.96636e-17		13	DRB1	13	114	9.89935e-06	0.000247803
15	DQB1	26	110	3.27936e-44	8.42055e-43		16	DRB1	233	110	5.80731e-08	1.42373e-06		16	DRB1	9	112.1	1.98028e-18	5.0082e-17		15	DRB1	-1	113	9.89097e-06	0.000247803
13	DQB1	9	113	3.57219e-44	9.16402e-43		15	DQA1	50	109	5.84505e-08	1.43034e-06		15	DQA1	218	110	2.05106e-18	5.18241e-17		16	DRB1	74	112	9.90946e-06	0.000247828
12	DRB1	28	114	3.76854e-44	9.65883e-43		15	DQA1	53	109	5.84505e-08	1.43034e-06		14	DRB1	180	113	2.20404e-18	5.56382e-17		14	DRB1	31	110	1.04259e-05	0.000260505
17	DQB1	-27	111.1	4.22173e-44	1.08005e-42		15	DRB1	30	110	5.86181e-08	1.43313e-06		15	DQB1	53	110	2.25676e-18	5.69168e-17		14	DRB1	10	108	1.04782e-05	0.000261569
17	DQB1	-9	111.1	4.22173e-44	1.08005e-42		16	DRB1	33	108	5.87414e-08	1.43482e-06		16	DQB1	30	109	2.31368e-18	5.82988e-17		16	DQA1	25	109	1.05828e-05	0.000263938
17	DQB1	-27	111	4.54092e-44	1.15958e-42		16	DQB1	26	111	5.88463e-08	1.43607e-06		16	DQA1	11	109	2.35522e-18	5.88591e-17		17	DRB1	74	110	1.07649e-05	0.000268233
17	DQB1	-9	111	4.54092e-44	1.15958e-42		14	DQB1	224	113	5.97625e-08	1.45709e-06		16	DQA1	18	109	2.35522e-18	5.88591e-17		16	DQB1	9	112	1.08317e-05	0.00026965
13	DRB1	231	109	4.69526e-44	1.19789e-42		17	DRB1	28	108	5.99447e-08	1.46019e-06		16	DQA1	45	109	2.35522e-18	5.88591e-17		16	DQB1	125	110	1.09803e-05	0.0002731
15	DQA1	175	110	4.89009e-44	1.24646e-42		16	DQB1	26	112	6.04406e-08	1.47092e-06		16	DQA1	48	109	2.35522e-18	5.88591e-17		14	DQA1	34	109	1.1169e-05	0.000277539
12	DRB1	26	109	5.03781e-44	1.28294e-42		16	DRB1	73	111	6.06289e-08	1.47416e-06		16	DQA1	55	109	2.35522e-18	5.88591e-17		13	DRB1	70	110	1.12084e-05	0.000278265
13	DRB1	28	114	6.57106e-44	1.67187e-42		16	DRB1	78	113	6.06986e-08	1.47451e-06		16	DQA1	61	109	2.35522e-18	5.88591e-17		14	DQB1	135	111	1.13126e-05	0.000280595
13	DQB1	84	109	7.0024e-44	1.77513e-42		15	DPB1	69	112	6.3633e-08	1.54438e-06		16	DQA1	64	109	2.35522e-18	5.88591e-17		17	DQB1	70	112.1	1.13817e-05	0.00028205
13	DQB1	85	109	7.0024e-44	1.77513e-42		14	DRB1	231	110	6.4042e-08	1.55289e-06		16	DQA1	66	109	2.35522e-18	5.88591e-17		12	DRB1	73	109	1.15296e-05	0.000285454
13	DQB1	89	109	7.0024e-44	1.77513e-42		15	DQB1	66	111	6.48073e-08	1.56716e-06		16	DQA1	80	109	2.35522e-18	5.88591e-17		18	A	102	116	1.15786e-05	0.000286407
13	DQB1	90	109	7.0024e-44	1.77513e-42		15	DQB1	67	111	6.48073e-08	1.56716e-06		13	DRB1	33	110	2.56054e-18	6.37578e-17		17	DRB1	30	109	1.16175e-05	0.000287108
16	DRB1	180	110	7.13299e-44	1.80659e-42		16	DRB1	16	112.1	6.47375e-08	1.56716e-06		15	DQB1	-21	109	2.5589e-18	6.37578e-17		13	DRB1	181	110	1.16353e-05	0.000287286
14	DRB1	233	109	7.39575e-44	1.87144e-42		14	DQB1	-27	113	6.53068e-08	1.57494e-06		15	DQB1	-4	109	2.5589e-18	6.37578e-17		14	DQA1	50	111	1.1724e-05	0.000288951
14	DQA1	69	113	8.37456e-44	2.1172e-42		14	DQB1	-9	113	6.53068e-08	1.57494e-06		15	DQB1	-6	109	2.5589e-18	6.37578e-17		14	DQA1	53	111	1.1724e-05	0.000288951
14	DRB1	57	109	1.03582e-43	2.61631e-42		14	DRB1	28	109	6.52889e-08	1.57494e-06		15	DQB1	135	111	2.5788e-18	6.41543e-17		17	DQB1	71	109	1.17489e-05	0.000289303
15	DRB1	133	109	1.12114e-43	2.82668e-42		13	DQA1	34	108	6.87848e-08	1.65732e-06		13	DQB1	53	110	2.72015e-18	6.76094e-17		13	DQA1	25	110	1.18696e-05	0.000292009
15	DRB1	142	109	1.12114e-43	2.82668e-42		13	DQB1	220	109	7.01241e-08	1.68653e-06		14	DQB1	9	110	2.73597e-18	6.79413e-17		14	DQA1	40	113	1.1982e-05	0.000294241
17	DRB1	11	108	1.1628e-43	2.92909e-42		13	DQB1	221	109	7.01241e-08	1.68653e-06		14	DRB1	12	111	2.75267e-18	6.82942e-17		14	DQA1	51	113	1.1982e-05	0.000294241
12	DRB1	-24	109	1.42799e-43	3.59383e-42		16	DRB1	67	113	7.03532e-08	1.69051e-06		17	DQB1	-21	111	2.91042e-18	7.20126e-17		15	DQA1	175	108	1.21409e-05	0.000297874
12	DRB1	9	114	1.45973e-43	3.67041e-42		13	DQB1	77	109	7.28604e-08	1.74918e-06		17	DQB1	-4	111	2.91042e-18	7.20126e-17		12	DQB1	28	109	1.21885e-05	0.000297966
12	DQB1	26	109	1.55309e-43	3.90164e-42		14	DQB1	74	109	7.29686e-08	1.75019e-06		17	DQB1	-6	111	2.91042e-18	7.20126e-17		12	DQB1	46	109	1.21885e-05	0.000297966
14	DQB1	-21	111	1.6523e-43	4.1434e-42		14	DQB1	-5	109	7.52147e-08	1.80244e-06		13	DQB1	135	109	3.01358e-18	7.44979e-17		12	DQB1	47	109	1.21885e-05	0.000297966
14	DQB1	-4	111	1.6523e-43	4.1434e-42		13	DRB1	31	113	7.62207e-08	1.82491e-06		15	B	152	109	3.20457e-18	7.9148e-17		12	DQB1	52	109	1.21885e-05	0.000297966
16	DRB1	180	112	1.66013e-43	4.15929e-42		13	DQB1	125	108	7.63973e-08	1.82749e-06		17	DQB1	87	112.1	3.28117e-18	8.09671e-17		15	DRB1	74	108	1.22913e-05	0.000300207
17	DRB1	-17	111	1.77528e-43	4.44377e-42		15	DRB1	30	107	7.78594e-08	1.8568e-06		15	DQB1	55	112	3.44758e-18	8.49968e-17		15	DQA1	130	112	1.23433e-05	0.000300937
15	DRB1	67	108	1.89125e-43	4.72981e-42		16	DQB1	30	111	7.78195e-08	1.8568e-06		12	DQB1	57	113	3.45911e-18	8.52048e-17		15	DQA1	41	112	1.23433e-05	0.000300937
14	DQA1	50	108	1.90847e-43	4.76433e-42		16	DQB1	38	110	7.7883e-08	1.8568e-06		15	DQB1	53	109	3.53182e-18	8.69176e-17		14	DQA1	129	108	1.26981e-05	0.00030931
14	DQA1	53	108	1.90847e-43	4.76433e-42		16	DQB1	87	110	7.7902e-08	1.8568e-06		16	DRB1	57	111	3.56204e-18	8.75828e-17		17	DQB1	74	111	1.27194e-05	0.000309552
17	DRB1	13	108	1.96801e-43	4.90856e-42		15	DRB1	11	107	7.85718e-08	1.86942e-06		13	DRB1	26	110	3.58285e-18	8.80156e-17		18	DRB1	86	112.1	1.27555e-05	0.000310151
14	DQA1	34	113	1.98012e-43	4.93435e-42		16	DRB1	-24	110	7.85166e-08	1.86942e-06		16	DQA1	11	110	3.68041e-18	8.96896e-17		16	DQA1	130	112	1.29009e-05	0.000313127
12	DQB1	14	109	2.22813e-43	5.54744e-42		13	DRB1	73	108	7.99398e-08	1.89876e-06		16	DQA1	18	110	3.68041e-18	8.96896e-17		16	DQA1	41	112	1.29009e-05	0.000313127
16	DQB1	14	109	2.31963e-43	5.77008e-42		15	DRB1	30	112	7.99479e-08	1.89876e-06		16	DQA1	45	110	3.68041e-18	8.96896e-17		15	DRB1	57	108	1.29553e-05	0.000314167
14	DRB1	180	109	2.516e-43	6.25298e-42		16	DRB1	96	112	8.13202e-08	1.92963e-06		16	DQA1	48	110	3.68041e-18	8.96896e-17		14	DRB1	67	108	1.29767e-05	0.000314403
14	DQB1	224	109	2.60979e-43	6.48027e-42		12	DQA1	54	113	8.15485e-08	1.93332e-06		16	DQA1	55	110	3.68041e-18	8.96896e-17		15	DRB1	-17	111	1.29972e-05	0.00031462
16	DRB1	233	112.1	2.75389e-43	6.83199e-42		14	DRB1	12	110	8.1767e-08	1.93678e-06		16	DQA1	61	110	3.68041e-18	8.96896e-17		16	DQA1	129	111	1.30756e-05	0.000316237
14	DRB1	47	111	2.95729e-43	7.33007e-42		15	DQB1	56	109	8.25964e-08	1.95468e-06		16	DQA1	64	110	3.68041e-18	8.96896e-17		12	DRB1	33	109	1.31568e-05	0.000316589
12	DQA1	52	109	3.40206e-43	8.42502e-42		15	DQA1	47	110	8.30188e-08	1.96293e-06		16	DQA1	66	110	3.68041e-18	8.96896e-17		15	DQA1	11	110	1.33117e-05	0.000316589
14	DRB1	12	108	4.74816e-43	1.17481e-41		16	DQA1	-16	112.1	8.3572e-08	1.97426e-06		16	DQA1	80	110	3.68041e-18	8.96896e-17		15	DQA1	18	110	1.33117e-05	0.000316589
17	DRB1	37	111.1	4.75658e-43	1.17585e-41		13	DQB1	86	109	8.4111e-08	1.98523e-06		14	DQB1	30	108	3.78162e-18	9.20743e-17		15	DQA1	218	110	1.33117e-05	0.000316589
15	DQA1	69	113	5.19709e-43	1.28361e-41		17	DRB1	70	111.1	8.45078e-08	1.99283e-06		15	DQA1	11	109	3.96123e-18	9.55992e-17		15	DQA1	45	110	1.33117e-05	0.000316589
15	DQB1	30	108	5.93488e-43	1.46453e-41		15	DQB1	203	111	8.52988e-08	2.0097e-06		15	DQA1	18	109	3.96123e-18	9.55992e-17		15	DQA1	48	110	1.33117e-05	0.000316589
16	DQB1	-27	109	6.61331e-43	1.62906e-41		14	DQB1	84	109	8.66255e-08	2.03375e-06		15	DQA1	45	109	3.96123e-18	9.55992e-17		15	DQA1	55	110	1.33117e-05	0.000316589
16	DQB1	-9	109	6.61331e-43	1.62906e-41		14	DQB1	85	109	8.66255e-08	2.03375e-06		15	DQA1	48	109	3.96123e-18	9.55992e-17		15	DQA1	61	110	1.33117e-05	0.000316589
13	DQB1	38	110	7.50338e-43	1.84668e-41		14	DQB1	89	109	8.66255e-08	2.03375e-06		15	DQA1	55	109	3.96123e-18	9.55992e-17		15	DQA1	64	110	1.33117e-05	0.000316589
14	DQB1	56	113	8.71493e-43	2.14297e-41		14	DQB1	90	109	8.66255e-08	2.03375e-06		15	DQA1	61	109	3.96123e-18	9.55992e-17		15	DQA1	66	110	1.33117e-05	0.000316589
13	DRB1	14	113	8.83986e-43	2.16985e-41		15	DRB1	-16	112	8.71198e-08	2.03995e-06		15	DQA1	64	109	3.96123e-18	9.55992e-17		15	DQA1	80	110	1.33117e-05	0.000316589
13	DRB1	25	113	8.83986e-43	2.16985e-41		15	DRB1	-25	112	8.71198e-08	2.03995e-06		15	DQA1	66	109	3.96123e-18	9.55992e-17		15	DQB1	220	110	1.33117e-05	0.000316589
13	DQA1	52	110	9.21141e-43	2.25907e-41		16	DRB1	-17	111	8.7059e-08	2.03995e-06		15	DQA1	80	109	3.96123e-18	9.55992e-17		15	DQB1	221	110	1.33117e-05	0.000316589
14	DRB1	28	110	1.02313e-42	2.50698e-41		14	DQA1	69	114	8.89023e-08	2.07803e-06		16	DQB1	53	110	3.9309e-18	9.55992e-17		15	DQB1	53	110	1.33117e-05	0.000316589
14	DQB1	-6	110	1.02993e-42	2.52143e-41		16	DRB1	233	112	8.88747e-08	2.07803e-06		13	DQA1	218	110	4.07921e-18	9.836e-17		15	DQB1	84	110	1.33117e-05	0.000316589
17	DRB1	30	109	1.05534e-42	2.58138e-41		16	DPB1	194	112.1	8.9897e-08	2.09944e-06		13	DQA1	52	110	4.09198e-18	9.85812e-17		15	DQB1	85	110	1.33117e-05	0.000316589
14	DQB1	53	109	1.19657e-42	2.92424e-41		17	DRB1	86	111.1	9.00226e-08	2.10053e-06		13	DRB1	26	108	4.14772e-18	9.98362e-17		15	DQB1	89	110	1.33117e-05	0.000316589
17	DQB1	-21	111	1.21437e-42	2.96255e-41		17	DQA1	-16	111	9.09717e-08	2.12081e-06		13	DQB1	-10	113	4.20366e-18	1.01094e-16		15	DQB1	90	110	1.33117e-05	0.000316589
17	DQB1	-4	111	1.21437e-42	2.96255e-41		16	DQB1	14	110	9.21176e-08	2.14565e-06		13	DQA1	25	109	4.26028e-18	1.02366e-16		16	DQB1	75	111	1.32821e-05	0.000316589
13	DRB1	70	109	1.34629e-42	3.28152e-41		17	DQA1	52	111.1	9.24801e-08	2.1522e-06		16	DQB1	38	111	4.28237e-18	1.02807e-16		15	DQA1	25	112	1.33529e-05	0.000317292
14	DQB1	-6	109	1.3637e-42	3.32103e-41		17	DRB1	78	111	9.36226e-08	2.17689e-06		15	DRB1	-16	112	4.58757e-18	1.09941e-16		16	DQB1	70	108	1.3414e-05	0.000318465
18	DRB1	13	112.1	1.38341e-42	3.36609e-41		12	B	167	108	9.42907e-08	2.19051e-06		15	DRB1	-25	112	4.58757e-18	1.09941e-16		13	DQA1	-16	110	1.3738e-05	0.000325872
17	DQB1	30	111.1	1.39735e-42	3.39704e-41		16	DQB1	30	112.1	9.47785e-08	2.19992e-06		16	DQA1	218	110	4.67281e-18	1.11886e-16		14	DQB1	57	113	1.3779e-05	0.000326559
18	DRB1	133	110	1.45292e-42	3.52598e-41		13	DRB1	73	109	9.5325e-08	2.21068e-06		16	DQA1	50	112.1	4.7003e-18	1.12349e-16		12	DQB1	135	109	1.39044e-05	0.000329245
18	DRB1	142	110	1.45292e-42	3.52598e-41		14	DRB1	28	108	9.73559e-08	2.25581e-06		16	DQA1	53	112.1	4.7003e-18	1.12349e-16		14	DRB1	10	113	1.43898e-05	0.000340203
15	DRB1	28	111	1.54216e-42	3.7393e-41		12	DQB1	30	113	9.87686e-08	2.28587e-06		15	DQA1	215	109	5.04752e-18	1.20543e-16		18	DQB1	30	110	1.43922e-05	0.000340203
14	DQA1	11	109	1.55674e-42	3.74531e-41		16	DQB1	55	109	9.88251e-08	2.28587e-06		13	DQA1	50	113	5.09241e-18	1.21404e-16		12	DQB1	55	109	1.45263e-05	0.000343073
14	DQA1	18	109	1.55674e-42	3.74531e-41		13	DQB1	75	110	1.02783e-07	2.37535e-06		13	DQA1	53	113	5.09241e-18	1.21404e-16		13	DQB1	70	108	1.45911e-05	0.000344303
14	DQA1	45	109	1.55674e-42	3.74531e-41		17	DRB1	70	109	1.04415e-07	2.41097e-06		16	DQA1	218	109	5.11335e-18	1.21797e-16		14	DQB1	116	113	1.47983e-05	0.000348287
14	DQA1	48	109	1.55674e-42	3.74531e-41		17	DRB1	74	108	1.05007e-07	2.42253e-06		15	DQB1	70	109	5.29264e-18	1.25958e-16		14	DQB1	14	113	1.47983e-05	0.000348287
14	DQA1	55	109	1.55674e-42	3.74531e-41		17	DRB1	74	110	1.05647e-07	2.43519e-06		13	DQA1	34	110	5.32153e-18	1.26536e-16		14	DQB1	224	113	1.47983e-05	0.000348287
14	DQA1	61	109	1.55674e-42	3.74531e-41		15	DQB1	87	108	1.07153e-07	2.4666e-06		17	DQA1	52	110	5.55027e-18	1.31861e-16		12	DRB1	-17	108	1.50075e-05	0.000352903
14	DQA1	64	109	1.55674e-42	3.74531e-41		16	DQB1	55	112.1	1.07195e-07	2.4666e-06		14	DQA1	187	110	5.6002e-18	1.32817e-16		15	DRB1	9	108	1.50364e-05	0.000353279
14	DQA1	66	109	1.55674e-42	3.74531e-41		14	DRB1	-1	113	1.07589e-07	2.47352e-06		14	DQA1	26	110	5.6002e-18	1.32817e-16		14	DQA1	34	108	1.50818e-05	0.000354038
14	DQA1	80	109	1.55674e-42	3.74531e-41		17	DRB1	73	111	1.09093e-07	2.50595e-06		15	DRB1	-1	113	5.6053e-18	1.32823e-16		14	DQA1	54	113	1.52276e-05	0.000356535
16	DQB1	56	110	1.5655e-42	3.76314e-41		15	B	69	108	1.09752e-07	2.51673e-06		16	DQB1	38	112	5.7406e-18	1.35912e-16		14	DRB1	14	113	1.52276e-05	0.000356535
16	DQB1	-6	112.1	1.59246e-42	3.82464e-41		15	B	71	108	1.09752e-07	2.51673e-06		15	DQB1	38	109	5.76767e-18	1.36435e-16		14	DRB1	25	113	1.52276e-05	0.000356535
17	DQB1	26	112.1	1.69903e-42	4.07708e-41		16	DRB1	28	111	1.10329e-07	2.52779e-06		15	DQA1	129	110	6.31009e-18	1.49138e-16		16	DRB1	26	112.1	1.52467e-05	0.000356675
16	DRB1	78	112.1	2.02026e-42	4.84376e-41		13	B	199	108	1.10703e-07	2.53417e-06		15	DRB1	71	113	6.44676e-18	1.52237e-16		17	DRB1	67	111	1.53161e-05	0.00035799
15	DRB1	31	113	2.07892e-42	4.98012e-41		16	DRB1	73	109	1.11389e-07	2.54767e-06		15	DRB1	74	110	6.66358e-18	1.57222e-16		16	DQA1	69	109	1.55288e-05	0.000362651
13	DRB1	57	108	2.21845e-42	5.30979e-41		13	DQA1	69	108	1.11592e-07	2.54927e-06		16	DRB1	9	110	6.80329e-18	1.6038e-16		15	DRB1	12	109	1.56255e-05	0.000364283
13	DQB1	56	113	2.29722e-42	5.49361e-41		13	DQB1	116	113	1.11651e-07	2.54927e-06		14	DQB1	75	111	6.91965e-18	1.62983e-16		15	DRB1	149	109	1.56255e-05	0.000364283
17	DQA1	47	110	3.16912e-42	7.57218e-41		17	DQB1	125	111.1	1.11865e-07	2.55198e-06		14	DRB1	180	109	7.15299e-18	1.68335e-16		15	DRB1	9	110	1.57992e-05	0.000368016
14	DQA1	218	109	3.49215e-42	8.33687e-41		17	DQB1	-5	111.1	1.12529e-07	2.56492e-06		13	DQB1	38	110	7.21937e-18	1.69606e-16		14	DRB1	133	108	1.58622e-05	0.00036885
15	DQB1	86	109	3.52717e-42	8.41328e-41		15	DRB1	73	109	1.12729e-07	2.5673e-06		14	DRB1	30	113	7.21787e-18	1.69606e-16		14	DRB1	142	108	1.58622e-05	0.00036885
14	DRB1	-16	111	3.5568e-42	8.46944e-41		16	DRB1	31	108	1.129e-07	2.56897e-06		16	DRB1	71	109	7.34119e-18	1.7232e-16		15	DRB1	120	110	1.60687e-05	0.000373333
14	DRB1	-25	111	3.5568e-42	8.46944e-41		15	DRB1	189	110	1.15906e-07	2.63513e-06		12	DQB1	57	109	7.3958e-18	1.73306e-16		13	DRB1	67	108	1.62583e-05	0.000377092
16	DQB1	75	110	3.69177e-42	8.78333e-41		16	DQA1	215	111	1.16178e-07	2.63906e-06		12	DRB1	-1	109	7.39486e-18	1.73306e-16		18	DQA1	52	110	1.62515e-05	0.000377092
13	DQB1	57	108	3.71934e-42	8.84137e-41		17	DQB1	37	111	1.19522e-07	2.7112e-06		14	DQB1	14	113	7.59311e-18	1.77777e-16		17	DRB1	67	109	1.63287e-05	0.000378403
15	DQB1	125	113	3.80185e-42	9.0298e-41		17	DRB1	96	109	1.19558e-07	2.7112e-06		14	DRB1	133	111	7.87122e-18	1.83975e-16		15	DQB1	-27	111	1.637e-05	0.000378714
17	DQB1	74	111.1	3.8443e-42	9.12284e-41		14	DQB1	70	114	1.22378e-07	2.77278e-06		14	DRB1	142	111	7.87122e-18	1.83975e-16		15	DQB1	-9	111	1.637e-05	0.000378714
17	DQA1	56	111	4.48644e-42	1.06286e-40		15	DRB1	14	107	1.2278e-07	2.77717e-06		15	DQB1	86	110	7.95589e-18	1.85795e-16		13	DRB1	-24	113	1.66449e-05	0.000384744
17	DQA1	76	111	4.48644e-42	1.06286e-40		15	DRB1	25	107	1.2278e-07	2.77717e-06		12	DRB1	26	113	8.29432e-18	1.93534e-16		14	DRB1	58	116	1.67601e-05	0.000386422
14	DRB1	74	114	4.51405e-42	1.06849e-40		17	DRB1	70	108	1.23573e-07	2.79273e-06		12	DRB1	120	113	8.3801e-18	1.9537e-16		17	DRB1	-16	111.1	1.67595e-05	0.000386422
14	DRB1	-1	108	5.9735e-42	1.41275e-40		15	DQB1	125	108	1.24552e-07	2.81246e-06		15	DRB1	10	111	8.3919e-18	1.95479e-16		17	DRB1	-25	111.1	1.67595e-05	0.000386422
13	DQB1	224	109	5.98015e-42	1.41312e-40		12	DRB1	74	108	1.25028e-07	2.82081e-06		14	DQB1	14	109	8.48693e-18	1.97525e-16		15	DQB1	57	110	1.70384e-05	0.000392304
12	DQA1	175	109	6.23457e-42	1.47199e-40		12	DQB1	55	113	1.25267e-07	2.82381e-06		15	DRB1	-16	111	8.64188e-18	2.0079e-16		16	DRB1	26	111	1.70441e-05	0.000392304
17	DQA1	69	110	6.37489e-42	1.50385e-40		12	DRB1	47	109	1.26097e-07	2.84013e-06		15	DRB1	-25	111	8.64188e-18	2.0079e-16		16	DRB1	26	108	1.71843e-05	0.000395195
16	DRB1	60	111	6.75719e-42	1.59269e-40		17	DRB1	37	110	1.26564e-07	2.84822e-06		14	DQB1	55	108	8.86826e-18	2.05876e-16		17	DQB1	-5	112.1	1.75131e-05	0.000402417
13	DQA1	207	113	7.11096e-42	1.67465e-40		13	DQB1	57	108	1.30477e-07	2.93381e-06		12	DQB1	38	113	8.99658e-18	2.0861e-16		15	DRB1	-16	108	1.77909e-05	0.000408108
16	DRB1	57	111	7.25024e-42	1.70601e-40		14	DQA1	56	113	1.31495e-07	2.9517e-06		12	DRB1	47	109	9.00123e-18	2.0861e-16		15	DRB1	-25	108	1.77909e-05	0.000408108
12	DQA1	50	109	7.65768e-42	1.79884e-40		14	DQA1	76	113	1.31495e-07	2.9517e-06		17	DRB1	-17	112.1	9.15402e-18	2.11972e-16		15	DRB1	31	111	1.78069e-05	0.000408131
12	DQA1	53	109	7.65768e-42	1.79884e-40		14	DRB1	231	111	1.33276e-07	2.98915e-06		14	DQA1	56	113	9.26696e-18	2.14225e-16		14	DRB1	16	109	1.78403e-05	0.000408551
16	DRB1	26	110	7.96058e-42	1.86842e-40		17	DQB1	9	111.1	1.33716e-07	2.99651e-06		14	DQA1	76	113	9.26696e-18	2.14225e-16		15	DRB1	-24	108	1.79561e-05	0.000410858
12	DRB1	233	109	8.12932e-42	1.90642e-40		12	DPB1	85	108	1.35655e-07	3.03228e-06		12	DQB1	77	109	9.78174e-18	2.25935e-16		16	DQA1	56	112	1.819e-05	0.000415161
13	DRB1	26	108	8.18918e-42	1.91884e-40		12	DPB1	86	108	1.35655e-07	3.03228e-06		12	DRB1	28	114	1.02022e-17	2.35449e-16		16	DQA1	76	112	1.819e-05	0.000415161
15	DQA1	130	111	8.85837e-42	2.07216e-40		12	DPB1	87	108	1.35655e-07	3.03228e-06		17	DQB1	70	111.1	1.08727e-17	2.50711e-16		17	DRB1	74	112	1.8172e-05	0.000415161
15	DQA1	41	111	8.85837e-42	2.07216e-40		12	B	199	108	1.36886e-07	3.05723e-06		15	DQB1	57	110	1.09308e-17	2.5184e-16		16	DQA1	187	109	1.85108e-05	0.000421773
17	DQB1	77	111.1	9.70665e-42	2.26869e-40		14	DQB1	26	113	1.38071e-07	3.08111e-06		14	DRB1	233	111	1.18081e-17	2.71823e-16		16	DQA1	26	109	1.85108e-05	0.000421773
15	DRB1	47	112	1.09393e-41	2.55465e-40		15	DQB1	224	109	1.39885e-07	3.11898e-06		17	DQB1	125	112.1	1.23892e-17	2.84961e-16		17	DQB1	56	109	1.86458e-05	0.000424493
17	DQB1	70	110	1.13028e-41	2.63733e-40		17	DRB1	26	109	1.40587e-07	3.132e-06		17	DRB1	30	112.1	1.24312e-17	2.85689e-16		12	DQB1	135	113	1.87957e-05	0.000427481
16	DQA1	175	110	1.17304e-41	2.7348e-40		16	DQB1	14	111	1.41052e-07	3.13973e-06		13	DQA1	-16	109	1.24759e-17	2.86476e-16		17	DRB1	71	110	1.88085e-05	0.000427481
17	DQB1	57	111.1	1.19767e-41	2.78989e-40		13	DQA1	54	109	1.41921e-07	3.15281e-06		15	DQA1	47	108	1.2856e-17	2.94958e-16		15	DQB1	30	108	1.89613e-05	0.000430312
13	DQB1	203	109	1.34094e-41	3.12101e-40		14	DQA1	50	113	1.41995e-07	3.15281e-06		13	B	41	108	1.36907e-17	3.13583e-16		16	DRB1	70	112	1.89648e-05	0.000430312
16	DRB1	104	109	1.40891e-41	3.27375e-40		14	DQA1	53	113	1.41995e-07	3.15281e-06		16	DQB1	55	112.1	1.36794e-17	3.13583e-16		16	DQA1	47	108	1.90104e-05	0.000430987
16	DRB1	98	109	1.40891e-41	3.27375e-40		15	DQB1	53	109	1.42194e-07	3.1546e-06		14	DQB1	30	111	1.40931e-17	3.22531e-16		12	DQA1	34	108	1.93656e-05	0.000438674
13	DQB1	75	113	1.49168e-41	3.46319e-40		13	DRB1	231	109	1.4378e-07	3.18712e-06		12	DRB1	67	108	1.51139e-17	3.45605e-16		15	DQB1	140	108	1.94749e-05	0.000440048
15	DQA1	50	112	1.73916e-41	4.03104e-40		16	DRB1	-17	109	1.44885e-07	3.20895e-06		13	DQB1	116	110	1.54622e-17	3.53275e-16		15	DQB1	182	108	1.94749e-05	0.000440048
15	DQA1	53	112	1.73916e-41	4.03104e-40		17	DRB1	67	112.1	1.47386e-07	3.26162e-06		14	DRB1	-24	108	1.58023e-17	3.60744e-16		15	DRB1	-1	108	1.94706e-05	0.000440048
16	DQB1	-10	112.1	1.84335e-41	4.26896e-40		16	DQA1	-16	109	1.48601e-07	3.28577e-06		14	DRB1	180	108	1.74915e-17	3.98975e-16		13	DRB1	12	108	1.96616e-05	0.000443529
13	DRB1	60	108	1.91315e-41	4.42694e-40		14	DQB1	116	113	1.49155e-07	3.29529e-06		13	DQB1	9	113	1.81551e-17	4.13766e-16		13	DRB1	149	108	1.96616e-05	0.000443529
15	DQB1	86	110	1.93637e-41	4.47694e-40		12	DRB1	96	108	1.51523e-07	3.34482e-06		13	DRB1	28	109	2.11432e-17	4.81468e-16		17	DQB1	57	112.1	1.97731e-05	0.000445675
15	DRB1	10	111	2.11155e-41	4.87792e-40		13	DQB1	74	108	1.53063e-07	3.37601e-06		16	DQA1	52	112	2.15081e-17	4.89373e-16		14	DRB1	233	108	1.98364e-05	0.00044673
15	DQB1	-5	108	2.2637e-41	5.22509e-40		16	DQA1	52	108	1.53275e-07	3.37789e-06		15	DQB1	56	111	2.20919e-17	5.02238e-16		16	DRB1	233	112.1	1.99034e-05	0.000447868
17	DQA1	215	111	2.39409e-41	5.52147e-40		14	DRB1	10	113	1.53469e-07	3.37937e-06		15	DRB1	14	112	2.44511e-17	5.54954e-16		13	DRB1	60	110	2.01909e-05	0.000453961
15	DQA1	50	113	2.4099e-41	5.54874e-40		15	DQA1	47	108	1.5419e-07	3.39243e-06		15	DRB1	25	112	2.44511e-17	5.54954e-16		17	DQB1	116	111.1	2.03722e-05	0.000456903
15	DQA1	53	113	2.4099e-41	5.54874e-40		16	DQB1	71	108	1.56456e-07	3.43944e-06		15	DRB1	181	110	2.48843e-17	5.64318e-16		17	DQB1	14	111.1	2.03722e-05	0.000456903
13	DRB1	73	113	2.51608e-41	5.78843e-40		15	B	156	109	1.58872e-07	3.48967e-06		12	DQB1	75	109	2.54068e-17	5.75691e-16		17	DQB1	224	111.1	2.03722e-05	0.000456903
15	DRB1	11	107	2.62827e-41	6.04155e-40		16	DQA1	50	112	1.60942e-07	3.52932e-06		12	DRB1	31	113	2.55148e-17	5.77661e-16		14	DRB1	-16	108	2.07798e-05	0.000465275
14	DQA1	52	108	2.99549e-41	6.88e-40		16	DQA1	53	112	1.60942e-07	3.52932e-06		16	DQA1	175	112.1	2.57728e-17	5.83022e-16		14	DRB1	-25	108	2.07798e-05	0.000465275
12	DQB1	26	113	3.48958e-41	8.00822e-40		13	DRB1	10	110	1.64348e-07	3.60103e-06		16	DQB1	70	109	2.63268e-17	5.95064e-16		16	DQA1	50	110	2.08857e-05	0.000466878
17	DQB1	14	111	3.52869e-41	8.0913e-40		12	DRB1	32	109	1.66298e-07	3.63776e-06		15	DRB1	70	109	2.64209e-17	5.96699e-16		16	DQA1	53	110	2.08857e-05	0.000466878
14	DQB1	86	111	3.6237e-41	8.30233e-40		16	DQB1	224	109	1.66271e-07	3.63776e-06		14	DRB1	10	109	2.67072e-17	6.02669e-16		16	DQB1	185	110	2.10315e-05	0.000469749
14	DQB1	77	109	3.96216e-41	9.07032e-40		15	DRB1	32	112	1.66509e-07	3.63938e-06		12	DQA1	25	109	2.75188e-17	6.20474e-16		15	DRB1	58	111	2.1236e-05	0.000473928
13	B	41	108	4.04825e-41	9.25978e-40		12	B	152	114	1.68319e-07	3.67594e-06		16	DQA1	-16	109	2.813e-17	6.33733e-16		14	DRB1	9	109	2.17236e-05	0.000484411
16	DRB1	233	110	4.77814e-41	1.09204e-39		12	B	80	108	1.68648e-07	3.68009e-06		13	DQA1	47	108	2.81816e-17	6.34199e-16		18	DRB1	11	111.1	2.17589e-05	0.000484801
17	DRB1	47	111	4.94643e-41	1.12957e-39		14	DRB1	9	113	1.72861e-07	3.74392e-06		13	DQA1	50	110	2.822e-17	6.34199e-16		14	DQA1	50	113	2.19442e-05	0.000488128
16	DRB1	70	108	5.05299e-41	1.15296e-39		15	DQA1	11	109	1.73262e-07	3.74392e-06		13	DQA1	53	110	2.822e-17	6.34199e-16		14	DQA1	53	113	2.19442e-05	0.000488128
13	DRB1	-24	108	5.39614e-41	1.23025e-39		15	DQA1	18	109	1.73262e-07	3.74392e-06		18	DRB1	133	111.1	2.84116e-17	6.37462e-16		16	DRB1	180	111	2.23472e-05	0.000496686
16	DRB1	74	113	6.00815e-41	1.36866e-39		15	DQA1	218	109	1.73262e-07	3.74392e-06		18	DRB1	142	111.1	2.84116e-17	6.37462e-16		16	DQB1	116	110	2.26135e-05	0.000500964
15	DRB1	9	109	6.90229e-41	1.57106e-39		15	DQA1	45	109	1.73262e-07	3.74392e-06		13	DRB1	37	113	2.94772e-17	6.60828e-16		16	DQB1	14	110	2.26135e-05	0.000500964
13	DQB1	-21	110	7.4801e-41	1.69842e-39		15	DQA1	48	109	1.73262e-07	3.74392e-06		16	DRB1	-16	112.1	2.97934e-17	6.66827e-16		16	DQB1	224	110	2.26135e-05	0.000500964
13	DQB1	-4	110	7.4801e-41	1.69842e-39		15	DQA1	55	109	1.73262e-07	3.74392e-06		16	DRB1	-25	112.1	2.97934e-17	6.66827e-16		18	DRB1	13	111.1	2.25835e-05	0.000500964
16	DQA1	215	111	7.47103e-41	1.69842e-39		15	DQA1	61	109	1.73262e-07	3.74392e-06		13	DQB1	74	108	3.07079e-17	6.86735e-16		15	B	167	108	2.27329e-05	0.000503199
13	DQB1	77	110	7.84391e-41	1.77957e-39		15	DQA1	64	109	1.73262e-07	3.74392e-06		14	DRB1	-17	108	3.10535e-17	6.93899e-16		13	DRB1	-17	114	2.28866e-05	0.000506189
13	DRB1	47	113	7.94449e-41	1.80092e-39		15	DQA1	66	109	1.73262e-07	3.74392e-06		14	DRB1	-16	109	3.14908e-17	7.02526e-16		17	DRB1	16	111	2.29269e-05	0.000506667
16	DQB1	26	109	8.12117e-41	1.83948e-39		15	DQA1	80	109	1.73262e-07	3.74392e-06		14	DRB1	-25	109	3.14908e-17	7.02526e-16		16	DQB1	57	112.1	2.29713e-05	0.000507237
14	DQB1	220	110	8.26282e-41	1.86852e-39		16	DRB1	78	109	1.72622e-07	3.74392e-06		17	DQA1	56	110	3.43827e-17	7.65797e-16		15	DRB1	60	108	2.30192e-05	0.000507882
14	DQB1	221	110	8.26282e-41	1.86852e-39		16	DQB1	-10	112.1	1.75704e-07	3.79361e-06		17	DQA1	76	110	3.43827e-17	7.65797e-16		16	DRB1	-17	112.1	2.33651e-05	0.000515094
13	DQA1	52	113	8.52429e-41	1.92609e-39		16	DQA1	129	110	1.76126e-07	3.79964e-06		13	DQB1	37	109	3.6578e-17	8.14031e-16		15	DRB1	140	108	2.39041e-05	0.000526549
13	DQA1	129	109	9.48249e-41	2.14086e-39		14	DRB1	74	114	1.76999e-07	3.81537e-06		13	DQB1	77	110	3.7151e-17	8.26114e-16		15	DRB1	140	110	2.39944e-05	0.000527683
14	DQB1	84	110	9.54472e-41	2.14795e-39		18	DQA1	34	110	1.77799e-07	3.82951e-06		15	DRB1	231	112	3.79322e-17	8.42802e-16		18	DRB1	37	110	2.39868e-05	0.000527683
14	DQB1	85	110	9.54472e-41	2.14795e-39		13	DRB1	14	113	1.78709e-07	3.83691e-06		15	DRB1	180	108	3.88647e-17	8.62821e-16		18	DQB1	74	112.2	2.4259e-05	0.000533069
14	DQB1	89	110	9.54472e-41	2.14795e-39		13	DRB1	25	113	1.78709e-07	3.83691e-06		15	DRB1	32	111	4.17651e-17	9.25715e-16		17	DRB1	37	110	2.42812e-05	0.000533126
14	DQB1	90	110	9.54472e-41	2.14795e-39		14	DRB1	11	107	1.78719e-07	3.83691e-06		16	DRB1	-24	112.1	4.17584e-17	9.25715e-16		13	DQB1	203	109	2.45779e-05	0.000539206
15	DQB1	-6	109	1.02757e-40	2.31059e-39		16	DRB1	4	111	1.78565e-07	3.83691e-06		16	DRB1	4	111	4.19131e-17	9.27497e-16		13	DRB1	70	108	2.46109e-05	0.000539494
13	B	199	108	1.06655e-40	2.3963e-39		15	DRB1	37	108	1.80287e-07	3.86745e-06		16	DRB1	78	111	4.19131e-17	9.27497e-16		13	DQA1	129	109	2.46465e-05	0.000539837
15	DRB1	-17	113	1.07905e-40	2.42242e-39		16	DRB1	60	112.1	1.80471e-07	3.86827e-06		12	DQA1	175	109	4.70317e-17	1.03993e-15		14	DQB1	30	108	2.47299e-05	0.000541228
13	DRB1	181	113	1.17751e-40	2.64134e-39		14	DRB1	31	109	1.80879e-07	3.87389e-06		13	DRB1	233	110	4.92064e-17	1.08714e-15		17	DQB1	26	112.1	2.48623e-05	0.000543688
16	DRB1	78	109	1.35321e-40	3.03301e-39		16	DRB1	9	110	1.81181e-07	3.87725e-06		16	DRB1	74	113	4.96371e-17	1.09577e-15		16	DRB1	181	113	2.49917e-05	0.000546078
17	DQB1	14	111.1	1.40565e-40	3.14801e-39		13	DRB1	57	109	1.85573e-07	3.96804e-06		15	DRB1	33	109	5.1071e-17	1.12652e-15		12	DQB1	70	113	2.52045e-05	0.000549439
17	DQA1	50	110	1.44611e-40	3.23343e-39		13	DRB1	33	108	1.88131e-07	4.01951e-06		14	DQB1	224	110	5.26559e-17	1.16054e-15		13	DQA1	54	108	2.52467e-05	0.000549439
17	DQA1	53	110	1.44611e-40	3.23343e-39		15	B	199	108	1.88745e-07	4.02938e-06		13	DQA1	175	110	5.66967e-17	1.2486e-15		13	DRB1	14	108	2.52467e-05	0.000549439
12	DQB1	77	113	1.49377e-40	3.33733e-39		13	DRB1	71	113	1.89913e-07	4.05107e-06		18	DQB1	9	111	5.76713e-17	1.26905e-15		13	DRB1	25	108	2.52467e-05	0.000549439
13	DRB1	-16	110	1.54763e-40	3.45212e-39		13	DQB1	87	109	1.92372e-07	4.10023e-06		16	DQA1	25	112	6.03947e-17	1.32791e-15		17	DQA1	175	111.1	2.52275e-05	0.000549439
13	DRB1	-25	110	1.54763e-40	3.45212e-39		17	DRB1	37	112.1	1.9283e-07	4.10671e-06		15	DRB1	12	112	6.50367e-17	1.42883e-15		16	DQB1	26	112.1	2.5419e-05	0.000552747
14	DQB1	182	110	1.71815e-40	3.82941e-39		13	DRB1	-16	108	1.94705e-07	4.14e-06		12	DRB1	9	114	6.65493e-17	1.46089e-15		16	DQA1	69	112	2.54435e-05	0.000552837
17	DQA1	207	111	2.06054e-40	4.58886e-39		13	DRB1	-25	108	1.94705e-07	4.14e-06		14	DRB1	47	111	6.74784e-17	1.4801e-15		16	DRB1	26	109	2.60527e-05	0.000565621
17	DQA1	69	111.1	2.08251e-40	4.63409e-39		17	DQB1	56	112.1	1.96628e-07	4.17756e-06		16	DRB1	60	111	6.83442e-17	1.49789e-15		15	DQA1	52	108	2.60933e-05	0.00056605
14	DQB1	70	108	2.14873e-40	4.77762e-39		14	DRB1	11	114	1.98015e-07	4.20367e-06		13	DRB1	181	113	7.21498e-17	1.58004e-15		14	DQB1	135	109	2.63144e-05	0.000570391
18	DQB1	9	111	2.16244e-40	4.80426e-39		16	DRB1	31	111	1.99606e-07	4.23407e-06		15	DRB1	9	112	7.22994e-17	1.58205e-15		18	DQA1	56	110	2.67356e-05	0.000578597
14	DQB1	-6	111	2.23087e-40	4.95234e-39		13	DQB1	-10	113	1.99851e-07	4.23588e-06		12	DRB1	13	114	7.34574e-17	1.60611e-15		18	DQA1	76	110	2.67356e-05	0.000578597
13	DQA1	25	113	2.38527e-40	5.29089e-39		16	DQA1	56	110	2.02097e-07	4.27667e-06		17	DRB1	70	111.1	7.35881e-17	1.60769e-15		16	DRB1	96	112.1	2.69969e-05	0.000583787
14	DRB1	10	109	2.43466e-40	5.39615e-39		16	DQA1	76	110	2.02097e-07	4.27667e-06		14	DRB1	-16	110	7.57674e-17	1.65267e-15		15	DQB1	56	114	2.73621e-05	0.000591214
16	DRB1	181	109	2.49984e-40	5.5362e-39		12	DRB1	9	113	2.03589e-07	4.30483e-06		14	DRB1	-25	110	7.57674e-17	1.65267e-15		17	DQB1	71	110	2.7862e-05	0.000601537
14	DQA1	130	111	2.79828e-40	6.1873e-39		13	DQB1	55	108	2.05681e-07	4.3456e-06		15	DQB1	-27	110	7.74463e-17	1.68661e-15		17	DRB1	140	111.1	2.81971e-05	0.000608288
14	DQA1	41	111	2.79828e-40	6.1873e-39		13	B	32	108	2.06565e-07	4.34702e-06		15	DQB1	-9	110	7.74463e-17	1.68661e-15		14	DQA1	52	108	2.83622e-05	0.000611364
17	DRB1	26	111	2.93223e-40	6.47836e-39		16	DRB1	-16	110	2.06224e-07	4.34702e-06		13	DQB1	77	109	7.75492e-17	1.68751e-15		16	DQA1	187	112	2.85555e-05	0.000614553
16	DRB1	37	112	3.27409e-40	7.22791e-39		16	DRB1	-25	110	2.06224e-07	4.34702e-06		14	DQB1	-21	108	8.33696e-17	1.80986e-15		16	DQA1	26	112	2.85555e-05	0.000614553
14	DQB1	38	109	3.29099e-40	7.25946e-39		18	DRB1	133	111.1	2.06459e-07	4.34702e-06		14	DQB1	-4	108	8.33696e-17	1.80986e-15		16	DQB1	-5	112.1	2.90575e-05	0.000624862
13	DRB1	9	114	3.42602e-40	7.55078e-39		18	DRB1	142	111.1	2.06459e-07	4.34702e-06		14	DQB1	-6	108	8.33696e-17	1.80986e-15		13	DRB1	9	109	2.91201e-05	0.000625713
14	DQB1	66	111	3.4339e-40	7.55078e-39		16	DQB1	71	113	2.07577e-07	4.36486e-06		12	DQB1	55	109	8.4485e-17	1.83262e-15		17	DRB1	57	110	2.93785e-05	0.000630767
14	DQB1	67	111	3.4339e-40	7.55078e-39		16	DQA1	47	108	2.08415e-07	4.37902e-06		12	DQB1	38	109	9.1728e-17	1.98816e-15		15	DQB1	-27	110	2.95545e-05	0.000633543
15	DQB1	37	111	3.43003e-40	7.55078e-39		12	DRB1	26	109	2.11834e-07	4.44735e-06		15	B	156	109	9.26683e-17	2.00696e-15		15	DQB1	-9	110	2.95545e-05	0.000633543
13	DQA1	54	113	3.60773e-40	7.92676e-39		15	DQA1	215	113	2.1337e-07	4.47605e-06		15	DQA1	54	112	9.74347e-17	2.10852e-15		16	DRB1	-24	109	2.97227e-05	0.000636648
13	DQB1	55	108	3.76302e-40	8.26144e-39		16	DQB1	220	109	2.15412e-07	4.51177e-06		13	DRB1	57	109	9.96042e-17	2.15377e-15		16	DQB1	26	109	2.97941e-05	0.000637675
13	DQB1	116	109	3.81825e-40	8.3761e-39		16	DQB1	221	109	2.15412e-07	4.51177e-06		16	DQB1	74	109	1.0913e-16	2.3579e-15		13	DRB1	10	109	3.01928e-05	0.000645699
17	DRB1	-17	112.1	3.98249e-40	8.72952e-39		16	DQA1	54	108	2.16999e-07	4.54145e-06		15	DRB1	70	108	1.12125e-16	2.42069e-15		17	DRB1	11	109	3.0319e-05	0.000647888
16	DRB1	10	112	4.0012e-40	8.76364e-39		15	DQA1	50	112	2.23484e-07	4.66981e-06		15	DQB1	75	110	1.15383e-16	2.48908e-15		15	DQA1	54	112	3.04925e-05	0.000650059
15	DRB1	28	108	4.52371e-40	9.90028e-39		15	DQA1	53	112	2.23484e-07	4.66981e-06		13	DRB1	120	109	1.16511e-16	2.51145e-15		15	DRB1	14	112	3.04925e-05	0.000650059
14	DRB1	28	109	4.58955e-40	1.00365e-38		16	DQB1	74	112	2.29297e-07	4.78752e-06		13	DRB1	74	114	1.20676e-16	2.59918e-15		15	DRB1	25	112	3.04925e-05	0.000650059
17	DQA1	34	111.1	4.70963e-40	1.0291e-38		14	DQB1	9	109	2.3113e-07	4.82201e-06		15	DRB1	233	111	1.2579e-16	2.70721e-15		16	DRB1	67	110	3.09102e-05	0.000658448
16	DRB1	32	112.1	4.85869e-40	1.06084e-38		14	DRB1	13	114	2.31403e-07	4.82392e-06		17	DQA1	25	111	1.26541e-16	2.72122e-15		12	DRB1	96	108	3.10176e-05	0.000660218
14	DRB1	57	111	4.95206e-40	1.08038e-38		13	DQA1	215	108	2.33914e-07	4.86421e-06		17	DQB1	71	112	1.27379e-16	2.7371e-15		16	DRB1	180	112.1	3.11291e-05	0.000662071
17	DQB1	26	112	5.1348e-40	1.11937e-38		14	DQB1	28	109	2.3425e-07	4.86421e-06		15	DQB1	30	108	1.28978e-16	2.76874e-15		16	DRB1	73	109	3.11562e-05	0.00066213
12	DRB1	-17	109	5.17619e-40	1.12751e-38		14	DQB1	46	109	2.3425e-07	4.86421e-06		17	DRB1	74	111	1.29053e-16	2.76874e-15		16	DQA1	56	111	3.12595e-05	0.000663286
17	DRB1	67	110	5.3869e-40	1.17249e-38		14	DQB1	47	109	2.3425e-07	4.86421e-06		17	DRB1	30	112	1.31134e-16	2.81119e-15		16	DQA1	76	111	3.12595e-05	0.000663286
15	DQA1	129	109	5.50022e-40	1.19622e-38		14	DQB1	52	109	2.3425e-07	4.86421e-06		15	DQB1	-27	113	1.3152e-16	2.81505e-15		17	DRB1	10	111	3.13986e-05	0.000665719
14	DQB1	57	113	5.59172e-40	1.21517e-38		12	DPB1	84	108	2.44474e-07	5.07256e-06		15	DQB1	-9	113	1.3152e-16	2.81505e-15		15	B	199	108	3.15561e-05	0.000668537
13	DQB1	66	113	5.80313e-40	1.25915e-38		14	DRB1	12	113	2.47782e-07	5.13718e-06		16	DRB1	74	110	1.3532e-16	2.89414e-15		17	DQB1	-5	111.1	3.1792e-05	0.00067301
13	DQB1	67	113	5.80313e-40	1.25915e-38		12	DQA1	50	113	2.50794e-07	5.17967e-06		17	DQB1	86	111	1.36747e-16	2.92239e-15		14	DRB1	233	113	3.19471e-05	0.000675766
17	DRB1	78	111	5.83761e-40	1.26565e-38		12	DQA1	53	113	2.50794e-07	5.17967e-06		14	DQB1	-21	109	1.39046e-16	2.96458e-15		16	DQA1	54	112	3.20583e-05	0.000676537
14	DRB1	10	110	6.18072e-40	1.339e-38		13	DRB1	78	114	2.50805e-07	5.17967e-06		14	DQB1	-4	109	1.39046e-16	2.96458e-15		16	DRB1	14	112	3.20583e-05	0.000676537
16	DRB1	31	110	6.33705e-40	1.3718e-38		15	DQA1	130	112	2.50429e-07	5.17967e-06		14	DQB1	-6	109	1.39046e-16	2.96458e-15		16	DRB1	25	112	3.20583e-05	0.000676537
12	DQA1	56	109	6.74906e-40	1.45872e-38		15	DQA1	41	112	2.50429e-07	5.17967e-06		16	DQA1	34	109	1.4391e-16	3.0659e-15		17	DRB1	180	111	3.22864e-05	0.000680822
12	DQA1	76	109	6.74906e-40	1.45872e-38		16	DQA1	40	112.1	2.52366e-07	5.20383e-06		13	DQA1	215	109	1.4658e-16	3.12036e-15		15	DQB1	75	111	3.23489e-05	0.000681611
15	DRB1	4	113	6.91985e-40	1.49447e-38		16	DQA1	51	112.1	2.52366e-07	5.20383e-06		14	DQB1	86	108	1.48448e-16	3.15768e-15		15	DQB1	56	108	3.24069e-05	0.000682303
13	DRB1	233	109	6.9693e-40	1.50399e-38		15	DRB1	149	112	2.54789e-07	5.24972e-06		17	DQA1	215	111	1.49885e-16	3.18579e-15		12	DRB1	-1	114	3.26072e-05	0.000685989
12	DQB1	75	109	7.32718e-40	1.57999e-38		16	DRB1	-24	112.1	2.58923e-07	5.33078e-06		15	DRB1	32	112	1.52173e-16	3.23191e-15		15	DRB1	233	111	3.26704e-05	0.000686787
12	DQB1	71	108	7.75484e-40	1.67092e-38		13	DQA1	34	109	2.62509e-07	5.40041e-06		14	DQA1	69	108	1.65114e-16	3.50405e-15		13	DQB1	55	114	3.29856e-05	0.000692876
15	DQB1	87	113	8.30936e-40	1.78902e-38		17	DRB1	37	111.1	2.66857e-07	5.48561e-06		16	DRB1	28	108	1.65594e-16	3.51152e-15		13	DRB1	181	108	3.31995e-05	0.00069683
15	DQA1	215	109	9.19395e-40	1.97794e-38		15	DQA1	52	107	2.68452e-07	5.51416e-06		15	DRB1	47	112	1.68604e-16	3.57259e-15		15	DRB1	-24	112	3.32758e-05	0.000697892
13	DQB1	-10	109	9.53532e-40	2.0498e-38		15	DQA1	52	108	2.72902e-07	5.60122e-06		16	DQB1	86	110	1.68986e-16	3.5779e-15		16	DRB1	47	112	3.33791e-05	0.000699519
15	DQA1	52	112	1.07959e-39	2.31899e-38		16	DQB1	-21	108	2.73918e-07	5.6091e-06		13	DQB1	75	113	1.70348e-16	3.60398e-15		13	DQA1	34	109	3.35108e-05	0.000701738
16	DQB1	74	113	1.15467e-39	2.47836e-38		16	DQB1	-4	108	2.73918e-07	5.6091e-06		17	DQB1	74	112.1	1.79023e-16	3.78459e-15		13	DRB1	-17	110	3.36028e-05	0.000703123
15	DQB1	224	113	1.166e-39	2.50075e-38		16	DQB1	-6	108	2.73918e-07	5.6091e-06		14	DQB1	77	108	1.81086e-16	3.82526e-15		13	DRB1	-17	113	3.36964e-05	0.000704538
15	DQA1	47	108	1.21967e-39	2.61384e-38		17	DRB1	133	111.1	2.75346e-07	5.62967e-06		15	DRB1	104	109	1.84722e-16	3.89605e-15		16	DRB1	33	112	3.46532e-05	0.000723986
13	DQB1	-10	113	1.25155e-39	2.68011e-38		17	DRB1	142	111.1	2.75346e-07	5.62967e-06		15	DRB1	98	109	1.84722e-16	3.89605e-15		14	DQA1	107	109	3.49014e-05	0.000726376
14	DRB1	-16	108	1.39409e-39	2.98077e-38		17	DQB1	224	111.1	2.86454e-07	5.85228e-06		16	DRB1	70	110	1.98345e-16	4.18017e-15		14	DQA1	156	109	3.49014e-05	0.000726376
14	DRB1	-25	108	1.39409e-39	2.98077e-38		16	DQB1	-27	109	2.87387e-07	5.85609e-06		16	DRB1	4	112.1	2.08331e-16	4.3839e-15		14	DQA1	161	109	3.49014e-05	0.000726376
14	DRB1	14	111	1.44976e-39	3.09504e-38		16	DQB1	-9	109	2.87387e-07	5.85609e-06		16	DRB1	78	112.1	2.08331e-16	4.3839e-15		14	DQA1	163	109	3.49014e-05	0.000726376
14	DRB1	25	111	1.44976e-39	3.09504e-38		17	DQB1	28	111	2.87961e-07	5.85609e-06		16	DRB1	70	113	2.16344e-16	4.54902e-15		14	DQA1	75	109	3.49014e-05	0.000726376
16	DQA1	34	109	1.54898e-39	3.30434e-38		17	DQB1	46	111	2.87961e-07	5.85609e-06		14	DRB1	149	108	2.21165e-16	4.64683e-15		12	B	80	108	3.53124e-05	0.000734368
18	DRB1	13	112.2	1.60771e-39	3.427e-38		17	DQB1	47	111	2.87961e-07	5.85609e-06		13	DRB1	60	108	2.21458e-16	4.64943e-15		14	DRB1	60	110	3.53998e-05	0.000735547
13	DQB1	-6	109	1.62142e-39	3.45357e-38		17	DQB1	52	111	2.87961e-07	5.85609e-06		13	DRB1	104	109	2.3034e-16	4.82852e-15		16	DRB1	4	109	3.54503e-05	0.000735547
17	DQB1	38	111.1	1.76423e-39	3.75489e-38		17	DQB1	87	111.1	2.91022e-07	5.91382e-06		13	DRB1	98	109	2.3034e-16	4.82852e-15		16	DRB1	78	109	3.54503e-05	0.000735547
13	DRB1	180	113	1.85846e-39	3.95243e-38		14	DQB1	30	108	2.92691e-07	5.9432e-06		14	DRB1	-24	113	2.33626e-16	4.89366e-15		16	DPB1	205	116	3.54813e-05	0.000735627
16	DQB1	220	112.1	1.98273e-39	4.21029e-38		15	DQA1	40	111	2.9424e-07	5.96553e-06		15	DRB1	10	110	2.44619e-16	5.12001e-15		12	DRB1	120	109	3.61305e-05	0.00074575
16	DQB1	221	112.1	1.98273e-39	4.21029e-38		15	DQA1	51	111	2.9424e-07	5.96553e-06		17	DRB1	4	111	2.56554e-16	5.36166e-15		13	DQB1	140	110	3.6208e-05	0.00074575
15	DRB1	233	109	2.0892e-39	4.43298e-38		17	DQB1	56	110	2.95552e-07	5.98756e-06		17	DRB1	78	111	2.56554e-16	5.36166e-15		13	DQB1	182	110	3.6208e-05	0.00074575
17	DRB1	31	111	2.261e-39	4.79387e-38		15	DQB1	182	110	2.9665e-07	6.00525e-06		14	DRB1	96	113	2.66449e-16	5.5642e-15		17	DRB1	13	109	3.62962e-05	0.00074575
15	DRB1	31	110	2.30097e-39	4.87491e-38		14	DQB1	74	110	3.01428e-07	6.09733e-06		16	DQB1	-21	109	2.67163e-16	5.5664e-15		18	B	239	115	3.64088e-05	0.00074575
17	DRB1	37	112.1	2.31776e-39	4.90675e-38		14	B	199	108	3.10642e-07	6.27892e-06		16	DQB1	-4	109	2.67163e-16	5.5664e-15		18	B	253	115	3.64088e-05	0.00074575
13	DQB1	28	109	2.52038e-39	5.31953e-38		14	DQB1	57	109	3.1208e-07	6.2969e-06		16	DQB1	-6	109	2.67163e-16	5.5664e-15		18	B	267	115	3.64088e-05	0.00074575
13	DQB1	46	109	2.52038e-39	5.31953e-38		16	DQA1	40	111	3.12478e-07	6.2969e-06		15	DRB1	12	110	2.6767e-16	5.57273e-15		18	B	268	115	3.64088e-05	0.00074575
13	DQB1	47	109	2.52038e-39	5.31953e-38		16	DQA1	51	111	3.12478e-07	6.2969e-06		17	DRB1	37	112.1	2.70881e-16	5.6353e-15		18	B	270	115	3.64088e-05	0.00074575
13	DQB1	52	109	2.52038e-39	5.31953e-38		18	DRB1	13	110	3.11873e-07	6.2969e-06		15	DRB1	-24	113	2.84133e-16	5.90652e-15		18	B	275	115	3.64088e-05	0.00074575
14	DRB1	47	110	2.53654e-39	5.34958e-38		16	DQB1	-27	111	3.17422e-07	6.38686e-06		12	DQA1	34	108	2.87611e-16	5.97431e-15		18	B	295	115	3.64088e-05	0.00074575
13	DQA1	34	110	2.86422e-39	6.0361e-38		16	DQB1	-9	111	3.17422e-07	6.38686e-06		16	DRB1	-24	110	2.97435e-16	6.17368e-15		18	B	296	115	3.64088e-05	0.00074575
17	DQB1	75	112.1	2.86659e-39	6.03653e-38		12	DRB1	73	113	3.21075e-07	6.45548e-06		15	DRB1	33	108	2.99974e-16	6.22167e-15		18	B	298	115	3.64088e-05	0.00074575
14	DQB1	-10	109	3.14694e-39	6.62188e-38		18	DRB1	96	111.1	3.222e-07	6.4732e-06		14	DQB1	55	109	3.01713e-16	6.25303e-15		18	B	299	115	3.64088e-05	0.00074575
12	DQB1	77	109	3.60109e-39	7.57179e-38		12	DRB1	70	109	3.27318e-07	6.57107e-06		13	DQB1	66	109	3.02191e-16	6.25349e-15		18	B	300	115	3.64088e-05	0.00074575
16	DRB1	28	109	3.69496e-39	7.76332e-38		13	DRB1	16	109	3.40942e-07	6.8394e-06		13	DQB1	67	109	3.02191e-16	6.25349e-15		18	B	90	115	3.64088e-05	0.00074575
15	DRB1	60	113	3.71916e-39	7.80827e-38		15	DRB1	74	114	3.47436e-07	6.96442e-06		13	DRB1	-16	109	3.09533e-16	6.39578e-15		18	DRB1	-1	111.1	3.65839e-05	0.00074877
17	DQA1	218	111	4.26119e-39	8.93952e-38		13	DQA1	54	108	3.49369e-07	6.9979e-06		13	DRB1	-25	109	3.09533e-16	6.39578e-15		13	DQA1	34	108	3.68258e-05	0.000753155
17	DQA1	129	111	4.39191e-39	9.20681e-38		13	DQB1	9	113	3.50653e-07	7.01834e-06		13	DQA1	129	113	3.24273e-16	6.6953e-15		16	DQB1	87	108	3.74806e-05	0.00076597
17	DQA1	11	111	4.55106e-39	9.47627e-38		16	DQB1	203	112.1	3.55688e-07	7.11375e-06		18	DRB1	67	111	3.30779e-16	6.82449e-15		13	B	171	108	3.78837e-05	0.000767504
17	DQA1	18	111	4.55106e-39	9.47627e-38		12	DQB1	125	113	3.61323e-07	7.22102e-06		16	DRB1	37	112	3.34558e-16	6.89727e-15		15	DQB1	9	112	3.78976e-05	0.000767504
17	DQA1	45	111	4.55106e-39	9.47627e-38		15	B	152	111	3.61887e-07	7.22687e-06		15	DQB1	28	109	3.36264e-16	6.91167e-15		17	DQA1	11	111.1	3.80926e-05	0.000767504
17	DQA1	48	111	4.55106e-39	9.47627e-38		15	DQB1	74	109	3.63978e-07	7.26318e-06		15	DQB1	46	109	3.36264e-16	6.91167e-15		17	DQA1	18	111.1	3.80926e-05	0.000767504
17	DQA1	55	111	4.55106e-39	9.47627e-38		17	DRB1	-24	108	3.64676e-07	7.27166e-06		15	DQB1	47	109	3.36264e-16	6.91167e-15		17	DQA1	218	111.1	3.80926e-05	0.000767504
17	DQA1	61	111	4.55106e-39	9.47627e-38		15	DRB1	133	111	3.68978e-07	7.34642e-06		15	DQB1	52	109	3.36264e-16	6.91167e-15		17	DQA1	45	111.1	3.80926e-05	0.000767504
17	DQA1	64	111	4.55106e-39	9.47627e-38		15	DRB1	142	111	3.68978e-07	7.34642e-06		16	DRB1	73	109	3.44822e-16	7.08226e-15		17	DQA1	48	111.1	3.80926e-05	0.000767504
17	DQA1	66	111	4.55106e-39	9.47627e-38		15	DQA1	47	112	3.71907e-07	7.39919e-06		12	DQB1	53	109	3.54074e-16	7.26685e-15		17	DQA1	55	111.1	3.80926e-05	0.000767504
17	DQA1	80	111	4.55106e-39	9.47627e-38		18	DRB1	11	111.1	3.79714e-07	7.54886e-06		13	B	32	108	3.59105e-16	7.36461e-15		17	DQA1	61	111.1	3.80926e-05	0.000767504
14	DRB1	70	114	5.27993e-39	1.09857e-37		15	DQB1	-5	108	3.80839e-07	7.56559e-06		14	DQB1	70	113	3.62078e-16	7.42003e-15		17	DQA1	64	111.1	3.80926e-05	0.000767504
15	DRB1	60	109	5.61922e-39	1.1683e-37		13	DQA1	47	113	3.87676e-07	7.69566e-06		12	DRB1	26	109	3.63865e-16	7.45108e-15		17	DQA1	66	111.1	3.80926e-05	0.000767504
16	DRB1	10	112.1	5.67664e-39	1.17935e-37		18	DRB1	-17	111.1	4.07715e-07	8.0874e-06		16	DQA1	129	109	3.72065e-16	7.61332e-15		17	DQA1	80	111.1	3.80926e-05	0.000767504
18	DRB1	11	112.1	5.85103e-39	1.21468e-37		14	DQA1	50	108	4.16313e-07	8.24567e-06		15	DRB1	-24	108	3.73877e-16	7.6447e-15		17	DQB1	220	111.1	3.80926e-05	0.000767504
15	DQB1	-21	110	6.18569e-39	1.28224e-37		14	DQA1	53	108	4.16313e-07	8.24567e-06		14	DRB1	-16	108	3.97055e-16	8.10654e-15		17	DQB1	221	111.1	3.80926e-05	0.000767504
15	DQB1	-4	110	6.18569e-39	1.28224e-37		15	DRB1	13	107	4.16832e-07	8.24979e-06		14	DRB1	-25	108	3.97055e-16	8.10654e-15		17	DQB1	53	111.1	3.80926e-05	0.000767504
17	DQB1	53	111	6.91166e-39	1.43166e-37		16	DRB1	26	113	4.22668e-07	8.35909e-06		14	DRB1	47	110	3.97887e-16	8.11748e-15		17	DQB1	84	111.1	3.80926e-05	0.000767504
17	DRB1	181	110	7.10546e-39	1.47071e-37		18	DQB1	56	111	4.41181e-07	8.71872e-06		16	DQB1	86	112.1	4.0236e-16	8.20263e-15		17	DQB1	85	111.1	3.80926e-05	0.000767504
15	DQB1	220	109	7.71591e-39	1.5947e-37		17	DQB1	55	111.1	4.42253e-07	8.73343e-06		15	DQB1	74	113	4.15178e-16	8.45768e-15		17	DQB1	89	111.1	3.80926e-05	0.000767504
15	DQB1	221	109	7.71591e-39	1.5947e-37		13	DRB1	26	114	4.43377e-07	8.74914e-06		14	DQA1	175	111	4.18923e-16	8.52763e-15		17	DQB1	90	111.1	3.80926e-05	0.000767504
15	DRB1	58	109	8.819e-39	1.82133e-37		14	DQB1	-27	109	4.47534e-07	8.81808e-06		15	DRB1	-17	113	4.22529e-16	8.59465e-15		15	DQB1	30	110	3.83463e-05	0.000772042
16	DQA1	25	112	9.07918e-39	1.87367e-37		14	DQB1	-9	109	4.47534e-07	8.81808e-06		18	DQA1	56	111	4.52522e-16	9.19113e-15		15	DQB1	75	110	3.87169e-05	0.000778926
15	DQA1	34	109	9.18748e-39	1.89462e-37		13	DQA1	50	109	4.5055e-07	8.86437e-06		18	DQA1	76	111	4.52522e-16	9.19113e-15		17	DQB1	77	111.1	3.92292e-05	0.000788649
13	B	45	108	9.23732e-39	1.90349e-37		13	DQA1	53	109	4.5055e-07	8.86437e-06		16	DRB1	120	111	4.78992e-16	9.72156e-15		15	DQB1	71	114	3.95076e-05	0.000793659
16	DRB1	4	111	1.06872e-38	2.20062e-37		13	DQB1	116	109	4.579e-07	9.00232e-06		13	B	156	109	4.97573e-16	1.00897e-14		13	DRB1	4	109	4.00969e-05	0.000804308
17	DQB1	-27	112.1	1.0772e-38	2.21483e-37		14	DRB1	77	110	4.58583e-07	9.00909e-06		14	DRB1	57	111	4.97864e-16	1.00897e-14		13	DRB1	78	109	4.00969e-05	0.000804308
17	DQB1	-9	112.1	1.0772e-38	2.21483e-37		14	DQA1	40	113	4.64354e-07	9.10901e-06		15	DRB1	10	109	5.01888e-16	1.01592e-14		15	DRB1	67	108	4.06244e-05	0.000814287
13	DQB1	28	113	1.09349e-38	2.2417e-37		14	DQA1	51	113	4.64354e-07	9.10901e-06		16	DRB1	231	112	5.02035e-16	1.01592e-14		16	DQB1	135	111	4.10398e-05	0.000822007
13	DQB1	46	113	1.09349e-38	2.2417e-37		12	DQB1	66	113	4.68293e-07	9.17275e-06		15	DQB1	75	112	5.02834e-16	1.01679e-14		13	DRB1	-1	116	4.10916e-05	0.000822437
13	DQB1	47	113	1.09349e-38	2.2417e-37		12	DQB1	67	113	4.68293e-07	9.17275e-06		17	DRB1	31	112.1	5.14309e-16	1.03922e-14		15	B	152	114	4.13316e-05	0.000825727
13	DQB1	52	113	1.09349e-38	2.2417e-37		12	DQB1	14	113	4.69552e-07	9.19064e-06		16	DRB1	70	109	5.19074e-16	1.04808e-14		15	DQA1	54	111	4.13775e-05	0.000825727
14	DRB1	10	108	1.13571e-38	2.32654e-37		15	DRB1	149	110	4.75475e-07	9.29973e-06		12	DQA1	218	109	5.28315e-16	1.06595e-14		15	DRB1	14	111	4.13775e-05	0.000825727
15	DRB1	-1	113	1.18406e-38	2.42379e-37		16	DQA1	54	112	4.83603e-07	9.45176e-06		18	DRB1	-17	111	5.40095e-16	1.08892e-14		15	DRB1	25	111	4.13775e-05	0.000825727
15	DRB1	233	111	1.33543e-38	2.73165e-37		17	DRB1	-17	110	4.88752e-07	9.54538e-06		16	DQB1	55	110	5.41579e-16	1.09111e-14		13	DQA1	187	113	4.16707e-05	0.000830357
17	DQB1	77	110	1.35641e-38	2.77253e-37		15	DRB1	14	108	4.92762e-07	9.60958e-06		12	DRB1	120	109	5.68535e-16	1.14458e-14		13	DQA1	26	113	4.16707e-05	0.000830357
12	DRB1	181	109	1.44562e-38	2.9527e-37		15	DRB1	25	108	4.92762e-07	9.60958e-06		16	DQA1	218	112.1	5.72763e-16	1.15224e-14		15	DQB1	74	110	4.19883e-05	0.000836073
13	DQA1	215	109	1.94275e-38	3.9652e-37		12	DRB1	-24	114	4.93236e-07	9.61177e-06		13	DRB1	181	110	5.75548e-16	1.157e-14		16	DQA1	25	113	4.23591e-05	0.000842838
15	DQB1	28	109	2.0649e-38	4.20219e-37		18	DRB1	-1	111.1	4.99434e-07	9.72544e-06		16	DQB1	-21	110	5.8409e-16	1.1716e-14		15	DRB1	104	108	4.25954e-05	0.000846299
15	DQB1	46	109	2.0649e-38	4.20219e-37		13	DQB1	14	108	4.99954e-07	9.72845e-06		16	DQB1	-4	110	5.8409e-16	1.1716e-14		15	DRB1	98	108	4.25954e-05	0.000846299
15	DQB1	47	109	2.0649e-38	4.20219e-37		14	DRB1	33	110	5.05209e-07	9.82352e-06		16	DQB1	-6	110	5.8409e-16	1.1716e-14		18	DQB1	9	111	4.28041e-05	0.000849824
15	DQB1	52	109	2.0649e-38	4.20219e-37		13	DQA1	52	114	5.10958e-07	9.92803e-06		14	DQA1	207	111	5.92405e-16	1.18741e-14		13	DQA1	52	114	4.3729e-05	0.000865879
14	DQA1	-16	110	2.07001e-38	4.20952e-37		15	DQA1	56	110	5.11756e-07	9.92904e-06		16	DQA1	11	112.1	6.16169e-16	1.22697e-14		13	DRB1	-16	108	4.37722e-05	0.000865879
15	DRB1	71	108	2.0923e-38	4.25174e-37		15	DQA1	76	110	5.11756e-07	9.92904e-06		16	DQA1	18	112.1	6.16169e-16	1.22697e-14		13	DRB1	-25	108	4.37722e-05	0.000865879
16	DRB1	30	113	2.11359e-38	4.29189e-37		12	DQB1	26	113	5.14235e-07	9.96987e-06		16	DQA1	45	112.1	6.16169e-16	1.22697e-14		18	DRB1	4	112	4.36794e-05	0.000865879
15	DQB1	14	110	2.14877e-38	4.36015e-37		15	DQA1	129	107	5.1514e-07	9.98014e-06		16	DQA1	48	112.1	6.16169e-16	1.22697e-14		18	DRB1	78	112	4.36794e-05	0.000865879
17	DQB1	-6	111	2.20074e-38	4.46234e-37		16	DQB1	74	109	5.19136e-07	1.00502e-05		16	DQA1	55	112.1	6.16169e-16	1.22697e-14		13	DRB1	12	109	4.38518e-05	0.000866194
15	DQB1	-10	109	2.27381e-38	4.60715e-37		14	DRB1	149	113	5.30135e-07	1.02557e-05		16	DQA1	61	112.1	6.16169e-16	1.22697e-14		13	DRB1	149	109	4.38518e-05	0.000866194
14	DRB1	149	111	2.36252e-38	4.78342e-37		15	DRB1	-17	113	5.38092e-07	1.04021e-05		16	DQA1	64	112.1	6.16169e-16	1.22697e-14		13	DQB1	9	110	4.39819e-05	0.000868131
15	DQB1	116	113	2.4461e-38	4.94905e-37		16	DRB1	60	111	5.40059e-07	1.04325e-05		16	DQA1	66	112.1	6.16169e-16	1.22697e-14		15	DRB1	71	108	4.44701e-05	0.000877129
15	DQA1	25	109	2.76736e-38	5.59497e-37		13	DQB1	135	114	5.41191e-07	1.04468e-05		16	DQA1	80	112.1	6.16169e-16	1.22697e-14		16	DQA1	25	110	4.46517e-05	0.000880072
17	DQB1	77	112.1	2.77561e-38	5.60757e-37		14	B	116	108	5.41676e-07	1.04486e-05		12	DRB1	14	113	6.44162e-16	1.28085e-14		13	DRB1	104	114	4.48791e-05	0.000882632
17	DQB1	57	110	3.04054e-38	6.13837e-37		14	DQB1	55	109	5.49032e-07	1.05828e-05		12	DRB1	25	113	6.44162e-16	1.28085e-14		13	DRB1	98	114	4.48791e-05	0.000882632
15	DRB1	13	107	3.10029e-38	6.25446e-37		15	DQA1	50	110	5.55847e-07	1.06986e-05		12	DQA1	11	109	6.77723e-16	1.33886e-14		16	DQB1	55	111	4.48743e-05	0.000882632
16	DRB1	-16	112.1	3.26822e-38	6.5837e-37		15	DQA1	53	110	5.55847e-07	1.06986e-05		12	DQA1	18	109	6.77723e-16	1.33886e-14		18	DRB1	71	111.1	4.49133e-05	0.000882666
16	DRB1	-25	112.1	3.26822e-38	6.5837e-37		18	DRB1	11	110	5.58096e-07	1.07342e-05		12	DQA1	45	109	6.77723e-16	1.33886e-14		15	DQB1	66	112	4.51592e-05	0.000886218
15	DRB1	10	109	3.497e-38	7.03949e-37		13	DQA1	207	110	5.60749e-07	1.07774e-05		12	DQA1	48	109	6.77723e-16	1.33886e-14		15	DQB1	67	112	4.51592e-05	0.000886218
12	DQB1	70	113	3.51367e-38	7.06793e-37		15	DQA1	54	107	5.63523e-07	1.08229e-05		12	DQA1	55	109	6.77723e-16	1.33886e-14		13	DQB1	74	113	4.53849e-05	0.000890002
13	DQB1	56	109	3.89134e-38	7.82199e-37		18	DQA1	207	111.1	5.86041e-07	1.12473e-05		12	DQA1	61	109	6.77723e-16	1.33886e-14		14	DRB1	12	109	4.56136e-05	0.000892236
14	DQB1	9	111	3.90981e-38	7.85344e-37		14	DRB1	31	110	5.9042e-07	1.13054e-05		12	DQA1	64	109	6.77723e-16	1.33886e-14		14	DRB1	149	109	4.56136e-05	0.000892236
15	DRB1	-17	112	4.0833e-38	8.19602e-37		15	DQB1	-21	109	5.9077e-07	1.13054e-05		12	DQA1	66	109	6.77723e-16	1.33886e-14		17	DPA1	18	111	4.57287e-05	0.000892236
17	DQB1	14	112.1	4.2695e-38	8.56358e-37		15	DQB1	-4	109	5.9077e-07	1.13054e-05		12	DQA1	80	109	6.77723e-16	1.33886e-14		17	DPA1	190	111	4.57287e-05	0.000892236
12	DQB1	55	113	4.60196e-38	9.22379e-37		15	DQB1	-6	109	5.9077e-07	1.13054e-05		16	DRB1	12	112.1	7.29285e-16	1.43968e-14		17	DPA1	72	111	4.57287e-05	0.000892236
14	DRB1	10	113	5.12207e-38	1.02589e-36		14	DRB1	233	113	5.97028e-07	1.14169e-05		13	DRB1	10	109	7.35062e-16	1.45004e-14		17	DPA1	73	111	4.57287e-05	0.000892236
12	DRB1	96	108	5.26071e-38	1.0529e-36		14	DRB1	78	108	6.04104e-07	1.15439e-05		17	DQB1	14	111	7.47171e-16	1.47287e-14		17	DPA1	96	111	4.57287e-05	0.000892236
13	DQA1	50	113	5.46468e-38	1.09215e-36		13	DQA1	69	114	6.16818e-07	1.17784e-05		13	DQB1	-21	110	7.62098e-16	1.49907e-14		15	DQA1	-16	112	4.57643e-05	0.000892289
13	DQA1	53	113	5.46468e-38	1.09215e-36		15	DQB1	74	113	6.30565e-07	1.20323e-05		13	DQB1	-4	110	7.62098e-16	1.49907e-14		13	DRB1	47	110	4.58129e-05	0.000892595
14	DQB1	140	110	5.73673e-38	1.1457e-36		15	DQB1	55	110	6.33529e-07	1.20802e-05		13	DQB1	-6	110	7.62098e-16	1.49907e-14		13	DRB1	60	109	4.60087e-05	0.000895767
13	DQB1	135	113	5.88957e-38	1.17538e-36		16	DQB1	116	108	6.34191e-07	1.20842e-05		12	DQA1	50	109	7.99511e-16	1.57041e-14		15	DQB1	86	110	4.61321e-05	0.000897526
12	DQB1	38	113	6.03113e-38	1.20277e-36		15	DRB1	9	110	6.34824e-07	1.20876e-05		12	DQA1	53	109	7.99511e-16	1.57041e-14		13	DQB1	56	113	4.63872e-05	0.000900718
16	DQB1	71	108	6.18658e-38	1.23289e-36		17	DRB1	60	111	6.40911e-07	1.21947e-05		15	DRB1	57	112	8.11479e-16	1.59277e-14		17	DQB1	116	112.1	4.64288e-05	0.000900718
13	DQB1	86	110	6.62062e-38	1.31844e-36		12	DQB1	56	109	6.70674e-07	1.27519e-05		13	DQB1	55	110	8.17939e-16	1.60431e-14		17	DQB1	14	112.1	4.64288e-05	0.000900718
18	DRB1	-17	111	6.88391e-38	1.3699e-36		16	DQA1	207	110	6.78162e-07	1.28851e-05		12	DQA1	129	109	8.28691e-16	1.62423e-14		17	DQB1	224	112.1	4.64288e-05	0.000900718
16	DQA1	47	108	6.947e-38	1.38147e-36		17	DQB1	57	111.1	6.7872e-07	1.28865e-05		12	DQA1	69	109	8.43576e-16	1.65223e-14		15	DQB1	30	111	4.6511e-05	0.00090167
15	DRB1	233	112	7.36712e-38	1.46396e-36		13	DRB1	70	110	6.86422e-07	1.30174e-05		12	DQB1	77	108	8.8587e-16	1.73383e-14		13	DQB1	57	113	4.69476e-05	0.000909484
16	DRB1	-1	112	7.48625e-38	1.48658e-36		16	DRB1	-24	108	6.86597e-07	1.30174e-05		16	DQB1	75	111	8.91427e-16	1.74346e-14		16	DRB1	70	112.1	4.70867e-05	0.000911529
15	DQB1	55	113	7.86221e-38	1.56012e-36		13	DQB1	203	108	6.89706e-07	1.30671e-05		15	DQB1	30	113	9.00177e-16	1.75932e-14		15	DRB1	231	110	4.71418e-05	0.000911945
12	DRB1	-16	109	8.26761e-38	1.63823e-36		14	DQA1	215	111	7.17605e-07	1.3586e-05		15	DRB1	26	110	9.22143e-16	1.80097e-14		18	DQB1	26	112.2	4.73153e-05	0.000914651
12	DRB1	-25	109	8.26761e-38	1.63823e-36		17	DQB1	9	110	7.19375e-07	1.36098e-05		16	DRB1	33	112.1	9.31209e-16	1.81738e-14		16	DQA1	129	108	4.76577e-05	0.000920613
13	DRB1	37	113	9.63453e-38	1.90773e-36		14	DQB1	-21	109	7.28708e-07	1.3757e-05		14	DQB1	116	110	9.34064e-16	1.82166e-14		16	DRB1	73	108	4.8164e-05	0.000929733
16	DRB1	-1	108	1.08618e-37	2.14921e-36		14	DQB1	-4	109	7.28708e-07	1.3757e-05		14	DQB1	86	109	9.36543e-16	1.82519e-14		16	DRB1	57	111	4.81996e-05	0.000929759
12	DQB1	55	109	1.0887e-37	2.15268e-36		14	DQB1	-6	109	7.28708e-07	1.3757e-05		14	DQB1	74	108	9.48323e-16	1.84684e-14		14	DQB1	74	113	4.839e-05	0.000932769
14	DQA1	218	111	1.1597e-37	2.29143e-36		13	DQB1	224	108	7.35038e-07	1.38667e-05		18	DRB1	96	112.1	1.01642e-15	1.97805e-14		18	DRB1	96	110	4.87425e-05	0.000938897
14	DQB1	53	111	1.18763e-37	2.34495e-36		17	DQB1	-5	111	7.382e-07	1.39165e-05		16	DRB1	-1	112	1.0396e-15	2.02173e-14		13	DRB1	26	109	4.87941e-05	0.000939211
16	DRB1	28	110	1.20305e-37	2.37372e-36		14	DRB1	231	109	7.44962e-07	1.4034e-05		13	DQB1	140	109	1.04436e-15	2.02955e-14		14	DRB1	166	109	4.88625e-05	0.000939211
12	DRB1	67	108	1.24858e-37	2.46181e-36		15	DRB1	231	110	7.6447e-07	1.43913e-05		14	DQA1	50	111	1.05417e-15	2.04572e-14		14	DRB1	40	109	4.88625e-05	0.000939211
12	DRB1	74	108	1.31583e-37	2.59258e-36		15	DQA1	25	107	7.6612e-07	1.44122e-05		14	DQA1	53	111	1.05417e-15	2.04572e-14		14	DQA1	52	113	4.90577e-05	0.000942296
15	DRB1	231	112	1.32104e-37	2.60101e-36		12	DRB1	73	108	7.67624e-07	1.44302e-05		14	DRB1	13	114	1.08237e-15	2.09895e-14		13	DQA1	-16	109	4.92278e-05	0.000944896
18	DQB1	-5	111.1	1.33773e-37	2.632e-36		17	DQA1	50	111.1	7.68933e-07	1.44345e-05		13	DRB1	47	110	1.09259e-15	2.11728e-14		13	DQA1	129	113	4.9466e-05	0.000948798
15	DQB1	203	109	1.35769e-37	2.66939e-36		17	DQA1	53	111.1	7.68933e-07	1.44345e-05		13	DQA1	-16	113	1.14119e-15	2.20991e-14		17	DQB1	75	112.1	4.9613e-05	0.000949605
17	DQB1	86	111	1.47433e-37	2.89667e-36		13	B	152	109	7.75052e-07	1.45391e-05		13	DQB1	38	109	1.17831e-15	2.28017e-14		17	DRB1	12	111.1	4.96011e-05	0.000949605
14	DQB1	55	113	1.51815e-37	2.98067e-36		17	DQA1	47	111.1	7.8032e-07	1.46276e-05		14	DQB1	57	113	1.29841e-15	2.51081e-14		17	DRB1	149	111.1	4.96011e-05	0.000949605
16	DQA1	52	108	1.52012e-37	2.98244e-36		16	DQB1	57	112	7.81837e-07	1.46457e-05		18	DRB1	-1	112.1	1.35124e-15	2.61112e-14		12	DRB1	26	113	4.96832e-05	0.000950279
14	DRB1	233	108	1.53212e-37	3.00386e-36		16	DQB1	55	111	8.11464e-07	1.519e-05		17	DRB1	31	112	1.40535e-15	2.71379e-14		15	DQA1	69	111	5.05487e-05	0.000966153
13	DRB1	-24	110	1.76717e-37	3.46227e-36		17	DRB1	133	111	8.14172e-07	1.52192e-05		13	DRB1	57	108	1.45153e-15	2.80098e-14		16	DQB1	126	114	5.07685e-05	0.000969672
14	DQA1	11	111	1.91e-37	3.71856e-36		17	DRB1	142	111	8.14172e-07	1.52192e-05		16	DRB1	26	109	1.45623e-15	2.80807e-14		15	DRB1	-16	114	5.09342e-05	0.000970789
14	DQA1	18	111	1.91e-37	3.71856e-36		14	DRB1	28	113	8.34524e-07	1.55887e-05		12	DRB1	233	109	1.469e-15	2.83062e-14		15	DRB1	-25	114	5.09342e-05	0.000970789
14	DQA1	45	111	1.91e-37	3.71856e-36		13	DPB1	194	110	8.37483e-07	1.5633e-05		15	DRB1	28	111	1.46998e-15	2.83062e-14		16	DRB1	60	108	5.08651e-05	0.000970789
14	DQA1	48	111	1.91e-37	3.71856e-36		16	DQA1	25	109	8.43233e-07	1.57293e-05		18	DQA1	47	111	1.49094e-15	2.86896e-14		18	DQB1	87	110	5.12696e-05	0.000976496
14	DQA1	55	111	1.91e-37	3.71856e-36		13	DRB1	9	110	8.46135e-07	1.57724e-05		16	DQA1	69	112	1.52433e-15	2.93116e-14		12	DRB1	31	107	5.14186e-05	0.000978163
14	DQA1	61	111	1.91e-37	3.71856e-36		13	DQB1	135	113	8.4839e-07	1.58033e-05		13	DQB1	-18	113	1.52729e-15	2.93479e-14		13	DQB1	55	108	5.14682e-05	0.000978163
14	DQA1	64	111	1.91e-37	3.71856e-36		16	DQB1	74	110	8.51858e-07	1.58568e-05		16	DQB1	-21	112.1	1.55405e-15	2.97996e-14		15	DQA1	54	107	5.15372e-05	0.000978163
14	DQA1	66	111	1.91e-37	3.71856e-36		13	DRB1	-17	108	8.53266e-07	1.58719e-05		16	DQB1	-4	112.1	1.55405e-15	2.97996e-14		15	DRB1	14	107	5.15372e-05	0.000978163
14	DQA1	80	111	1.91e-37	3.71856e-36		13	DRB1	73	113	8.67264e-07	1.60683e-05		16	DQB1	-6	112.1	1.55405e-15	2.97996e-14		15	DRB1	25	107	5.15372e-05	0.000978163
14	DQA1	54	111	2.19736e-37	4.27504e-36		14	DQB1	84	110	8.67449e-07	1.60683e-05		14	DRB1	4	111	1.61511e-15	3.09271e-14		17	DQA1	52	110	5.23106e-05	0.000992149
15	DQB1	74	108	2.19959e-37	4.27639e-36		14	DQB1	85	110	8.67449e-07	1.60683e-05		14	DRB1	78	111	1.61511e-15	3.09271e-14		17	DRB1	60	111	5.29802e-05	0.00100415
14	DQB1	55	108	2.25012e-37	4.37158e-36		14	DQB1	89	110	8.67449e-07	1.60683e-05		15	DQB1	-5	108	1.63842e-15	3.13517e-14		13	DQB1	185	109	5.32334e-05	0.00100754
14	DRB1	231	110	2.36535e-37	4.59224e-36		14	DQB1	90	110	8.67449e-07	1.60683e-05		17	DQA1	56	111.1	1.64083e-15	3.1354e-14		16	DQA1	52	112.1	5.32004e-05	0.00100754
17	DQB1	56	111	2.58527e-37	5.0157e-36		18	DQA1	215	111	8.64562e-07	1.60683e-05		17	DQA1	76	111.1	1.64083e-15	3.1354e-14		13	DRB1	73	109	5.32744e-05	0.00100761
16	DQB1	-5	108	3.18542e-37	6.17577e-36		16	DRB1	4	113	8.71055e-07	1.61239e-05		14	DRB1	60	111	1.72183e-15	3.28789e-14		12	DQB1	30	109	5.33338e-05	0.00100803
14	DQA1	207	110	3.19826e-37	6.19636e-36		13	B	24	108	8.74905e-07	1.61839e-05		16	DQB1	14	109	1.7236e-15	3.28899e-14		16	DRB1	231	112	5.39144e-05	0.0010183
14	DQB1	84	109	3.21111e-37	6.20398e-36		15	B	70	108	9.01009e-07	1.66552e-05		12	DRB1	-17	109	1.74324e-15	3.32415e-14		17	DQA1	52	112	5.40826e-05	0.00102077
14	DQB1	85	109	3.21111e-37	6.20398e-36		15	DQA1	129	110	9.09664e-07	1.68035e-05		16	DQA1	34	112	1.80669e-15	3.44275e-14		14	DQB1	125	113	5.47953e-05	0.0010335
14	DQB1	89	109	3.21111e-37	6.20398e-36		14	B	46	109	9.12057e-07	1.6836e-05		14	DQB1	38	108	1.84813e-15	3.51926e-14		15	DQB1	-5	110	5.58815e-05	0.00105326
14	DQB1	90	109	3.21111e-37	6.20398e-36		13	DQB1	9	110	9.21e-07	1.69893e-05		17	DQB1	84	111	1.96882e-15	3.73871e-14		16	DQB1	116	112	5.60691e-05	0.0010546
12	B	199	108	3.90053e-37	7.53075e-36		17	DRB1	180	108	9.24228e-07	1.70371e-05		17	DQB1	85	111	1.96882e-15	3.73871e-14		16	DQB1	14	112	5.60691e-05	0.0010546
13	DQB1	66	110	4.00041e-37	7.7129e-36		13	B	80	108	9.35363e-07	1.72304e-05		17	DQB1	89	111	1.96882e-15	3.73871e-14		16	DQB1	224	112	5.60691e-05	0.0010546
13	DQB1	67	110	4.00041e-37	7.7129e-36		16	DQA1	129	112	9.45812e-07	1.74108e-05		17	DQB1	90	111	1.96882e-15	3.73871e-14		15	DQA1	54	110	5.68826e-05	0.00106768
17	DRB1	67	109	4.10331e-37	7.90582e-36		16	DQB1	-18	112.1	9.60036e-07	1.76604e-05		16	DRB1	96	108	2.03065e-15	3.85345e-14		15	DRB1	14	110	5.68826e-05	0.00106768
15	DRB1	104	109	4.20301e-37	8.08674e-36		16	DQB1	87	109	9.65932e-07	1.77566e-05		15	DQB1	86	109	2.04485e-15	3.87772e-14		15	DRB1	25	110	5.68826e-05	0.00106768
15	DRB1	98	109	4.20301e-37	8.08674e-36		15	DQB1	75	110	9.70471e-07	1.78277e-05		14	DRB1	57	109	2.0566e-15	3.89731e-14		14	DQB1	13	111	5.75431e-05	0.00107859
15	DRB1	30	107	4.22901e-37	8.13113e-36		16	DRB1	-17	108	9.76453e-07	1.79252e-05		16	DQB1	75	112	2.06088e-15	3.90274e-14		14	DQB1	167	111	5.75431e-05	0.00107859
16	DQB1	-18	112.1	4.37207e-37	8.40041e-36		13	DQB1	28	108	9.88225e-07	1.80914e-05		13	DRB1	4	109	2.11708e-15	4.00363e-14		15	DRB1	181	113	5.76753e-05	0.00108032
12	DQB1	38	109	4.44557e-37	8.52781e-36		13	DQB1	46	108	9.88225e-07	1.80914e-05		13	DRB1	78	109	2.11708e-15	4.00363e-14		18	DQA1	47	110	5.89513e-05	0.00110346
15	DQA1	56	113	4.44756e-37	8.52781e-36		13	DQB1	47	108	9.88225e-07	1.80914e-05		17	DRB1	67	110	2.16737e-15	4.09591e-14		13	DRB1	33	108	5.92132e-05	0.0011076
15	DQA1	76	113	4.44756e-37	8.52781e-36		13	DQB1	52	108	9.88225e-07	1.80914e-05		17	DQA1	34	111.1	2.17614e-15	4.10965e-14		13	DRB1	74	114	5.94792e-05	0.00111181
17	DQA1	69	112.1	4.56602e-37	8.74893e-36		13	DQB1	-21	109	9.95185e-07	1.81813e-05		14	DRB1	-16	111	2.2586e-15	4.25952e-14		17	DQB1	38	111.1	5.96717e-05	0.00111464
15	DRB1	86	111	5.32224e-37	1.01909e-35		13	DQB1	-4	109	9.95185e-07	1.81813e-05		14	DRB1	-25	111	2.2586e-15	4.25952e-14		15	DQB1	28	109	6.02565e-05	0.00112247
18	DRB1	37	111	5.35449e-37	1.02456e-35		13	DQB1	-6	109	9.95185e-07	1.81813e-05		14	DQA1	175	109	2.5138e-15	4.73755e-14		15	DQB1	46	109	6.02565e-05	0.00112247
16	DQA1	34	112	5.51451e-37	1.05446e-35		14	DQA1	129	109	1.01137e-06	1.84643e-05		17	DRB1	30	108	2.57096e-15	4.84195e-14		15	DQB1	47	109	6.02565e-05	0.00112247
16	DQB1	14	110	5.89484e-37	1.12641e-35		17	DRB1	47	112.1	1.02112e-06	1.86295e-05		16	DQA1	47	113	2.61124e-15	4.91444e-14		15	DQB1	52	109	6.02565e-05	0.00112247
17	DRB1	70	111.1	5.92861e-37	1.13208e-35		17	DRB1	233	110	1.02324e-06	1.86554e-05		13	DQB1	182	109	2.67404e-15	5.02918e-14		16	DQB1	-27	111	6.05165e-05	0.00112577
17	DQB1	38	112.1	6.10689e-37	1.16533e-35		15	DQB1	37	111	1.02786e-06	1.87268e-05		14	DRB1	73	108	2.78536e-15	5.23496e-14		16	DQB1	-9	111	6.05165e-05	0.00112577
16	DRB1	231	112	6.14792e-37	1.17236e-35		13	DRB1	140	108	1.03369e-06	1.88202e-05		14	DQB1	74	113	2.80279e-15	5.26411e-14		16	DRB1	4	111	6.07934e-05	0.00112938
14	DQA1	69	108	6.16882e-37	1.17554e-35		14	DRB1	120	110	1.0445e-06	1.90038e-05		14	DQA1	187	113	2.89954e-15	5.43837e-14		16	DRB1	78	111	6.07934e-05	0.00112938
13	DQB1	135	109	6.68234e-37	1.27252e-35		15	DPB1	36	111	1.06361e-06	1.93384e-05		14	DQA1	26	113	2.89954e-15	5.43837e-14		13	DQB1	-6	110	6.08496e-05	0.00112965
15	DQB1	84	109	6.79159e-37	1.2898e-35		17	DRB1	96	108	1.06931e-06	1.94287e-05		17	DQA1	207	111.1	3.02694e-15	5.67344e-14		12	DQB1	38	113	6.09294e-05	0.00113036
15	DQB1	85	109	6.79159e-37	1.2898e-35		12	DRB1	26	114	1.07364e-06	1.94807e-05		12	DQB1	71	108	3.04549e-15	5.70432e-14		12	DRB1	140	109	6.13338e-05	0.00113476
15	DQB1	89	109	6.79159e-37	1.2898e-35		15	B	45	110	1.07303e-06	1.94807e-05		14	DQB1	87	108	3.07705e-15	5.75949e-14		13	DQA1	187	108	6.13267e-05	0.00113476
15	DQB1	90	109	6.79159e-37	1.2898e-35		17	DQB1	77	110	1.08278e-06	1.96333e-05		14	DRB1	33	113	3.08827e-15	5.77262e-14		13	DQA1	26	108	6.13267e-05	0.00113476
13	DQB1	37	109	7.09704e-37	1.34689e-35		13	DQA1	47	114	1.08784e-06	1.96848e-05		18	DRB1	71	112.1	3.08821e-15	5.77262e-14		14	DQA1	175	111	6.12308e-05	0.00113476
13	DRB1	180	108	7.36575e-37	1.39694e-35		13	DQB1	55	110	1.08756e-06	1.96848e-05		17	DRB1	13	113	3.09307e-15	5.77766e-14		16	C	77	109	6.25312e-05	0.00115534
14	B	156	109	7.51286e-37	1.42387e-35		15	DRB1	16	112	1.08668e-06	1.96848e-05		18	DQB1	74	111	3.09537e-15	5.77802e-14		16	C	80	109	6.25312e-05	0.00115534
14	DQB1	74	108	8.31953e-37	1.57568e-35		14	DPB1	56	111	1.10585e-06	1.9997e-05		16	DQB1	84	110	3.24685e-15	6.04435e-14		17	DRB1	60	112	6.29031e-05	0.00116142
15	DRB1	-16	111	8.45108e-37	1.59842e-35		16	DRB1	140	111	1.13094e-06	2.04368e-05		16	DQB1	85	110	3.24685e-15	6.04435e-14		14	DRB1	133	113	6.52052e-05	0.00120229
15	DRB1	-25	111	8.45108e-37	1.59842e-35		16	DQB1	57	110	1.15443e-06	2.08471e-05		16	DQB1	89	110	3.24685e-15	6.04435e-14		14	DRB1	142	113	6.52052e-05	0.00120229
16	DQB1	-21	109	9.60087e-37	1.81342e-35		16	DQA1	11	110	1.16795e-06	2.09491e-05		16	DQB1	90	110	3.24685e-15	6.04435e-14		17	DRB1	96	111.1	6.60562e-05	0.00121716
16	DQB1	-4	109	9.60087e-37	1.81342e-35		16	DQA1	18	110	1.16795e-06	2.09491e-05		13	DRB1	4	113	3.39158e-15	6.30521e-14		17	DQA1	69	111	6.6551e-05	0.00122544
13	DQB1	220	110	9.84987e-37	1.85794e-35		16	DQA1	218	110	1.16795e-06	2.09491e-05		13	DRB1	78	113	3.39158e-15	6.30521e-14		18	DRB1	47	112.1	6.74559e-05	0.00124126
13	DQB1	221	110	9.84987e-37	1.85794e-35		16	DQA1	45	110	1.16795e-06	2.09491e-05		15	DRB1	4	112	3.48495e-15	6.47003e-14		13	DRB1	140	109	6.76285e-05	0.00124359
16	DPB1	69	112.1	1.02468e-36	1.9315e-35		16	DQA1	48	110	1.16795e-06	2.09491e-05		15	DRB1	78	112	3.48495e-15	6.47003e-14		13	DQB1	70	114	6.83497e-05	0.00125445
15	DQB1	9	112	1.15038e-36	2.16698e-35		16	DQA1	55	110	1.16795e-06	2.09491e-05		15	DRB1	120	109	3.4995e-15	6.49265e-14		16	DQB1	66	112.1	6.83576e-05	0.00125445
13	B	167	108	1.16065e-36	2.18485e-35		16	DQA1	61	110	1.16795e-06	2.09491e-05		18	DRB1	96	110	3.52543e-15	6.53635e-14		16	DQB1	67	112.1	6.83576e-05	0.00125445
18	DRB1	30	111.1	1.18187e-36	2.22329e-35		16	DQA1	64	110	1.16795e-06	2.09491e-05		12	DQB1	116	109	3.62207e-15	6.71098e-14		12	DQA1	187	113	6.87005e-05	0.0012582
17	DRB1	26	110	1.27899e-36	2.40436e-35		16	DQA1	66	110	1.16795e-06	2.09491e-05		15	DRB1	71	108	3.62638e-15	6.71443e-14		12	DQA1	26	113	6.87005e-05	0.0012582
16	DQA1	47	113	1.28082e-36	2.40617e-35		16	DQA1	80	110	1.16795e-06	2.09491e-05		13	DQB1	55	108	3.6891e-15	6.82596e-14		18	DRB1	181	111	6.86583e-05	0.0012582
17	DQB1	75	111	1.32866e-36	2.49437e-35		17	DRB1	31	111	1.17496e-06	2.10606e-05		16	DQA1	54	113	3.72377e-15	6.88546e-14		15	DQA1	207	110	6.88002e-05	0.00125917
12	DQB1	224	109	1.34358e-36	2.52068e-35		14	DRB1	180	113	1.1783e-06	2.11062e-05		17	DRB1	180	111	3.82393e-15	7.06589e-14		13	DQB1	55	110	6.99085e-05	0.0012786
16	DRB1	133	109	1.35235e-36	2.53372e-35		15	DQA1	129	109	1.18987e-06	2.12992e-05		18	DRB1	37	112.1	3.83324e-15	7.07834e-14		15	DQB1	28	108	7.03151e-05	0.00128258
16	DRB1	142	109	1.35235e-36	2.53372e-35		15	DQA1	34	111	1.20055e-06	2.14759e-05		16	DQA1	54	112	4.12914e-15	7.61961e-14		15	DQB1	46	108	7.03151e-05	0.00128258
14	DRB1	70	108	1.41456e-36	2.6485e-35		13	DRB1	104	108	1.21057e-06	2.15971e-05		16	DRB1	67	113	4.17513e-15	7.6993e-14		15	DQB1	47	108	7.03151e-05	0.00128258
15	DQB1	75	109	1.42541e-36	2.66702e-35		13	DRB1	98	108	1.21057e-06	2.15971e-05		17	DQB1	203	111	4.19164e-15	7.72456e-14		15	DQB1	52	108	7.03151e-05	0.00128258
18	DRB1	11	109	1.43268e-36	2.67883e-35		15	DRB1	37	107	1.20987e-06	2.15971e-05		16	DRB1	57	109	4.25811e-15	7.84179e-14		17	DRB1	10	111.1	7.05769e-05	0.00128649
15	DQA1	52	108	1.46224e-36	2.73227e-35		16	DRB1	28	112.1	1.20932e-06	2.15971e-05		17	DRB1	181	111	4.35398e-15	8.01296e-14		17	DRB1	57	111.1	7.11311e-05	0.00129572
17	DQA1	52	110	1.48027e-36	2.7641e-35		12	DQB1	-5	113	1.22914e-06	2.19137e-05		16	DQB1	56	112.1	4.45834e-15	8.19952e-14		14	DRB1	189	109	7.18621e-05	0.00130816
14	DRB1	133	111	1.6616e-36	3.09855e-35		14	B	167	108	1.22998e-06	2.19138e-05		17	DPB1	72	116	4.67032e-15	8.57787e-14		15	DQA1	215	108	7.19254e-05	0.00130844
14	DRB1	142	111	1.6616e-36	3.09855e-35		16	DQB1	224	111	1.2308e-06	2.19138e-05		17	DPB1	91	116	4.67032e-15	8.57787e-14		15	DRB1	58	114	7.2011e-05	0.00130912
17	DRB1	30	108	1.71391e-36	3.19395e-35		13	DQB1	38	109	1.23691e-06	2.20078e-05		14	DRB1	149	111	4.69641e-15	8.62003e-14		12	DRB1	-24	113	7.2221e-05	0.00131206
16	DQA1	129	110	1.74185e-36	3.24385e-35		17	DRB1	26	111.1	1.24181e-06	2.20804e-05		17	DQB1	30	110	4.76901e-15	8.74744e-14		12	DRB1	-1	113	7.24631e-05	0.00131557
15	DQA1	50	108	2.00339e-36	3.72592e-35		14	DRB1	189	109	1.24694e-06	2.21566e-05		12	DQA1	130	109	4.7765e-15	8.74948e-14		14	DRB1	67	114	7.27084e-05	0.00131915
15	DQA1	53	108	2.00339e-36	3.72592e-35		13	DQB1	74	113	1.25887e-06	2.23539e-05		12	DQA1	41	109	4.7765e-15	8.74948e-14		14	DRB1	16	111	7.34919e-05	0.00133247
16	DQB1	53	109	2.0171e-36	3.74893e-35		13	DQB1	220	108	1.26994e-06	2.25203e-05		16	DQB1	53	112.1	4.80323e-15	8.79257e-14		14	DRB1	37	113	7.40974e-05	0.00134255
14	DQB1	135	109	2.08755e-36	3.87727e-35		13	DQB1	221	108	1.26994e-06	2.25203e-05		17	DRB1	13	108	4.88943e-15	8.94439e-14		13	DRB1	31	110	7.46677e-05	0.00135198
17	DRB1	26	112.1	2.13002e-36	3.95353e-35		14	DRB1	30	114	1.27392e-06	2.25758e-05		17	DQB1	-27	111	5.1817e-15	9.46644e-14		12	DRB1	37	109	7.52256e-05	0.00135937
17	DRB1	74	111.1	2.13283e-36	3.95609e-35		16	DRB1	181	109	1.27627e-06	2.26024e-05		17	DQB1	-9	111	5.1817e-15	9.46644e-14		15	DQA1	187	109	7.52238e-05	0.00135937
17	DQB1	38	110	2.16545e-36	4.01393e-35		13	DQB1	74	109	1.28073e-06	2.26512e-05		14	DQB1	53	109	5.22949e-15	9.54738e-14		15	DQA1	26	109	7.52238e-05	0.00135937
14	DRB1	11	107	2.34305e-36	4.34024e-35		17	DQA1	69	110	1.28068e-06	2.26512e-05		12	DQA1	34	109	5.32367e-15	9.71286e-14		13	DQB1	185	108	7.55558e-05	0.00136442
13	DQB1	84	110	2.45904e-36	4.54303e-35		14	DRB1	133	109	1.28383e-06	2.26758e-05		15	B	70	109	5.51339e-15	1.00523e-13		16	DQB1	57	112	7.56058e-05	0.00136442
13	DQB1	85	110	2.45904e-36	4.54303e-35		14	DRB1	142	109	1.28383e-06	2.26758e-05		12	DRB1	30	108	5.64743e-15	1.02899e-13		18	DRB1	180	111	7.5721e-05	0.00136559
13	DQB1	89	110	2.45904e-36	4.54303e-35		15	DRB1	12	112	1.28732e-06	2.26923e-05		17	DQB1	70	110	5.86879e-15	1.06861e-13		13	DRB1	10	108	7.64314e-05	0.00137305
13	DQB1	90	110	2.45904e-36	4.54303e-35		18	DQA1	50	111	1.28653e-06	2.26923e-05		13	DRB1	4	108	6.09863e-15	1.10899e-13		14	DRB1	-16	113	7.75949e-05	0.00137305
16	DQA1	52	112	2.59522e-36	4.79143e-35		18	DQA1	53	111	1.28653e-06	2.26923e-05		13	DRB1	78	108	6.09863e-15	1.10899e-13		14	DRB1	-25	113	7.75949e-05	0.00137305
16	DQB1	84	112.1	2.74744e-36	5.05906e-35		17	DQB1	125	111	1.29574e-06	2.28255e-05		12	DQA1	25	113	6.56455e-15	1.19292e-13		15	DQA1	50	111	7.7041e-05	0.00137305
16	DQB1	85	112.1	2.74744e-36	5.05906e-35		16	DRB1	9	111	1.30317e-06	2.29414e-05		14	DQA1	11	109	6.62723e-15	1.19718e-13		15	DQA1	53	111	7.7041e-05	0.00137305
16	DQB1	89	112.1	2.74744e-36	5.05906e-35		14	B	80	111	1.31769e-06	2.31815e-05		14	DQA1	18	109	6.62723e-15	1.19718e-13		15	DRB1	4	113	7.76005e-05	0.00137305
16	DQB1	90	112.1	2.74744e-36	5.05906e-35		12	DQA1	52	113	1.34068e-06	2.35704e-05		14	DQA1	45	109	6.62723e-15	1.19718e-13		15	DRB1	78	113	7.76005e-05	0.00137305
17	DQB1	56	112.1	3.0766e-36	5.66144e-35		17	DRB1	33	108	1.37116e-06	2.40904e-05		14	DQA1	48	109	6.62723e-15	1.19718e-13		16	DQA1	11	110	7.75821e-05	0.00137305
12	DQB1	53	109	3.12254e-36	5.74217e-35		16	DQA1	40	110	1.38218e-06	2.42519e-05		14	DQA1	55	109	6.62723e-15	1.19718e-13		16	DQA1	130	111	7.7098e-05	0.00137305
12	DQA1	218	109	3.19872e-36	5.87839e-35		16	DQA1	51	110	1.38218e-06	2.42519e-05		14	DQA1	61	109	6.62723e-15	1.19718e-13		16	DQA1	18	110	7.75821e-05	0.00137305
12	DQA1	56	113	3.55077e-36	6.51677e-35		17	DRB1	30	108	1.38944e-06	2.43634e-05		14	DQA1	64	109	6.62723e-15	1.19718e-13		16	DQA1	218	110	7.75821e-05	0.00137305
12	DQA1	76	113	3.55077e-36	6.51677e-35		13	DQA1	175	109	1.41098e-06	2.47085e-05		14	DQA1	66	109	6.62723e-15	1.19718e-13		16	DQA1	41	111	7.7098e-05	0.00137305
13	DRB1	96	114	3.6297e-36	6.65287e-35		17	DRB1	149	110	1.41071e-06	2.47085e-05		14	DQA1	80	109	6.62723e-15	1.19718e-13		16	DQA1	45	110	7.75821e-05	0.00137305
16	DQA1	207	112.1	3.62764e-36	6.65287e-35		16	DRB1	57	109	1.41232e-06	2.47155e-05		15	DQB1	14	113	6.68816e-15	1.20739e-13		16	DQA1	48	110	7.75821e-05	0.00137305
16	DQB1	56	111	3.68411e-36	6.74814e-35		17	DRB1	-16	110	1.41545e-06	2.47378e-05		13	DRB1	33	109	6.70159e-15	1.20902e-13		16	DQA1	55	110	7.75821e-05	0.00137305
17	DQB1	30	112.1	3.85579e-36	7.05797e-35		17	DRB1	-25	110	1.41545e-06	2.47378e-05		15	DQA1	-16	110	6.71072e-15	1.20987e-13		16	DQA1	61	110	7.75821e-05	0.00137305
16	DQA1	207	109	4.12561e-36	7.54691e-35		16	DQA1	175	110	1.44293e-06	2.52016e-05		15	DRB1	9	111	6.7682e-15	1.21943e-13		16	DQA1	64	110	7.75821e-05	0.00137305
16	DQB1	203	112.1	4.40739e-36	8.05708e-35		18	DQA1	69	111.1	1.4548e-06	2.53922e-05		15	DQB1	37	111	6.85065e-15	1.23348e-13		16	DQA1	66	110	7.75821e-05	0.00137305
13	DQB1	77	108	4.51512e-36	8.2486e-35		14	DRB1	47	110	1.46335e-06	2.55247e-05		16	DQB1	-10	112.1	7.31568e-15	1.31634e-13		16	DQA1	80	110	7.75821e-05	0.00137305
16	DQB1	-27	110	4.85499e-36	8.85789e-35		15	DRB1	231	111	1.47109e-06	2.56429e-05		14	DQA1	34	113	7.57956e-15	1.36293e-13		16	DQB1	220	110	7.75821e-05	0.00137305
16	DQB1	-9	110	4.85499e-36	8.85789e-35		15	DQB1	71	108	1.48123e-06	2.58028e-05		14	DRB1	31	113	7.67586e-15	1.37934e-13		16	DQB1	221	110	7.75821e-05	0.00137305
12	DQA1	11	109	4.89989e-36	8.88743e-35		14	DQA1	-16	111	1.48674e-06	2.58818e-05		13	DRB1	37	114	7.72251e-15	1.38682e-13		16	DQB1	53	110	7.75821e-05	0.00137305
12	DQA1	18	109	4.89989e-36	8.88743e-35		18	DRB1	13	112.2	1.49767e-06	2.6055e-05		16	DRB1	14	112	7.91896e-15	1.42024e-13		16	DQB1	77	110	7.75198e-05	0.00137305
12	DQA1	45	109	4.89989e-36	8.88743e-35		15	DQA1	40	112	1.51284e-06	2.62844e-05		16	DRB1	25	112	7.91896e-15	1.42024e-13		16	DQB1	84	110	7.75821e-05	0.00137305
12	DQA1	48	109	4.89989e-36	8.88743e-35		15	DQA1	51	112	1.51284e-06	2.62844e-05		17	DQB1	14	112.1	8.0358e-15	1.44025e-13		16	DQB1	85	110	7.75821e-05	0.00137305
12	DQA1	55	109	4.89989e-36	8.88743e-35		15	DQA1	47	107	1.52823e-06	2.65345e-05		14	DRB1	181	110	8.28993e-15	1.48483e-13		16	DQB1	89	110	7.75821e-05	0.00137305
12	DQA1	61	109	4.89989e-36	8.88743e-35		16	DQB1	203	109	1.5463e-06	2.68309e-05		16	DQA1	-16	110	8.8147e-15	1.57779e-13		16	DQB1	90	110	7.75821e-05	0.00137305
12	DQA1	64	109	4.89989e-36	8.88743e-35		15	DRB1	4	110	1.56031e-06	2.70563e-05		12	DRB1	47	113	8.86186e-15	1.5852e-13		17	DRB1	57	112	7.66384e-05	0.00137305
12	DQA1	66	109	4.89989e-36	8.88743e-35		16	DRB1	180	108	1.56186e-06	2.70654e-05		13	DRB1	70	109	9.045e-15	1.6169e-13		17	DRB1	9	112.1	7.63358e-05	0.00137305
12	DQA1	80	109	4.89989e-36	8.88743e-35		15	DQB1	57	110	1.58122e-06	2.73831e-05		15	DQB1	140	110	9.18327e-15	1.64055e-13		18	DRB1	31	110	7.77627e-05	0.00137502
16	DQA1	11	109	5.01206e-36	9.03792e-35		13	DRB1	47	110	1.60091e-06	2.77061e-05		18	DRB1	37	111	9.27839e-15	1.65647e-13		16	DQA1	50	109	7.80044e-05	0.0013775
16	DQA1	18	109	5.01206e-36	9.03792e-35		14	DQA1	207	111	1.6027e-06	2.7719e-05		15	DQA1	54	107	9.51269e-15	1.69719e-13		16	DQA1	53	109	7.80044e-05	0.0013775
16	DQA1	45	109	5.01206e-36	9.03792e-35		13	DQB1	203	110	1.61947e-06	2.79726e-05		16	DRB1	133	109	9.83617e-15	1.75263e-13		16	DRB1	60	113	7.83246e-05	0.00138226
16	DQA1	48	109	5.01206e-36	9.03792e-35		16	DRB1	96	113	1.6193e-06	2.79726e-05		16	DRB1	142	109	9.83617e-15	1.75263e-13		12	DRB1	37	108	7.93778e-05	0.00139994
16	DQA1	55	109	5.01206e-36	9.03792e-35		15	B	152	109	1.6519e-06	2.85144e-05		16	DQB1	57	109	9.9449e-15	1.77085e-13		13	DQA1	215	114	7.94701e-05	0.00140065
16	DQA1	61	109	5.01206e-36	9.03792e-35		12	DQA1	34	109	1.66552e-06	2.87308e-05		15	DQB1	224	109	1.01358e-14	1.80368e-13		14	DQB1	70	108	7.95962e-05	0.00140197
16	DQA1	64	109	5.01206e-36	9.03792e-35		12	DQB1	56	113	1.67245e-06	2.88237e-05		14	DQB1	-21	111	1.02248e-14	1.81598e-13		13	B	97	113	7.98722e-05	0.00140592
16	DQA1	66	109	5.01206e-36	9.03792e-35		16	DQB1	116	112.1	1.67307e-06	2.88237e-05		14	DQB1	-4	111	1.02248e-14	1.81598e-13		13	DQB1	203	108	8.01007e-05	0.00140903
16	DQA1	80	109	5.01206e-36	9.03792e-35		16	DQA1	215	113	1.6802e-06	2.89277e-05		14	DQB1	-6	111	1.02248e-14	1.81598e-13		16	DQA1	54	112.1	8.10874e-05	0.00142336
15	DQB1	57	113	5.11019e-36	9.20891e-35		14	DQB1	224	109	1.68548e-06	2.89999e-05		12	DQB1	28	109	1.03513e-14	1.8337e-13		16	DRB1	14	112.1	8.10874e-05	0.00142336
14	DQB1	203	110	5.16287e-36	9.29783e-35		17	B	156	109	1.68678e-06	2.90034e-05		12	DQB1	46	109	1.03513e-14	1.8337e-13		16	DRB1	25	112.1	8.10874e-05	0.00142336
12	DQB1	116	109	5.35264e-36	9.63337e-35		18	DQA1	47	111	1.69953e-06	2.92037e-05		12	DQB1	47	109	1.03513e-14	1.8337e-13		17	DRB1	-17	111.1	8.11253e-05	0.00142336
13	DRB1	71	114	5.65608e-36	1.01729e-34		16	DQA1	25	111	1.70142e-06	2.92174e-05		12	DQB1	52	109	1.03513e-14	1.8337e-13		13	DQA1	34	114	8.12806e-05	0.00142517
17	DQA1	34	110	6.20894e-36	1.11601e-34		15	DRB1	12	110	1.70562e-06	2.92707e-05		18	DQB1	30	111	1.04281e-14	1.84611e-13		15	DQB1	37	108	8.13897e-05	0.00142616
14	DRB1	149	108	6.52411e-36	1.1719e-34		15	DRB1	140	113	1.73329e-06	2.97263e-05		12	DQB1	38	108	1.05058e-14	1.85866e-13		17	DQB1	30	112.1	8.25968e-05	0.00144638
14	DQB1	75	113	6.5404e-36	1.17407e-34		12	DRB1	70	108	1.75562e-06	3.00899e-05		16	DQB1	71	113	1.06601e-14	1.88475e-13		15	DRB1	73	111	8.44578e-05	0.00147801
16	DRB1	73	109	7.01049e-36	1.25764e-34		16	DRB1	149	111	1.75909e-06	3.01299e-05		14	DQB1	140	110	1.09048e-14	1.92678e-13		16	DQB1	77	111	8.46815e-05	0.00148097
18	DRB1	96	110	7.06193e-36	1.26606e-34		14	DRB1	180	114	1.76178e-06	3.01395e-05		15	DQA1	129	109	1.11568e-14	1.97003e-13		12	DQA1	215	109	8.47592e-05	0.00148138
15	DRB1	57	113	7.19853e-36	1.28972e-34		18	DRB1	96	111	1.76191e-06	3.01395e-05		14	DRB1	233	110	1.1329e-14	1.99915e-13		12	DQB1	87	109	8.4912e-05	0.00148257
16	DQB1	224	109	8.24344e-36	1.47598e-34		17	DQB1	220	111.1	1.76626e-06	3.01751e-05		15	DQA1	69	113	1.15704e-14	2.04043e-13		14	DQA1	50	108	8.4991e-05	0.00148257
16	DRB1	57	112.1	8.58511e-36	1.53617e-34		17	DQB1	221	111.1	1.76626e-06	3.01751e-05		14	DRB1	70	114	1.16131e-14	2.04665e-13		14	DQA1	53	108	8.4991e-05	0.00148257
17	DQB1	30	112	1.00016e-35	1.78848e-34		13	DRB1	180	108	1.78072e-06	3.04025e-05		15	DQB1	116	109	1.16546e-14	2.05264e-13		18	DRB1	26	110	8.56953e-05	0.00149389
16	DQA1	218	109	1.04071e-35	1.85979e-34		15	DQA1	56	109	1.8294e-06	3.11936e-05		17	DQA1	69	112.1	1.19745e-14	2.10763e-13		18	DPB1	35	112.2	8.58603e-05	0.00149581
18	DQB1	70	111.1	1.22767e-35	2.19248e-34		15	DQA1	76	109	1.8294e-06	3.11936e-05		16	DQB1	77	110	1.22277e-14	2.15082e-13		15	DQB1	-10	109	8.70776e-05	0.00151604
17	DQB1	-5	112	1.23858e-35	2.21056e-34		18	DPB1	194	111	1.84417e-06	3.14252e-05		15	DQB1	135	109	1.23833e-14	2.1768e-13		16	DQB1	-5	112	8.75934e-05	0.00152405
17	DQB1	224	111.1	1.25916e-35	2.24586e-34		15	B	80	108	1.8721e-06	3.18808e-05		12	DRB1	28	108	1.25882e-14	2.2114e-13		15	DRB1	73	108	8.85061e-05	0.00153829
15	DRB1	4	109	1.31918e-35	2.35141e-34		14	DQB1	28	111	1.89593e-06	3.22042e-05		15	DRB1	60	112	1.26213e-14	2.21579e-13		17	DRB1	67	112.1	8.85251e-05	0.00153829
15	DQB1	-6	110	1.37181e-35	2.44365e-34		14	DQB1	46	111	1.89593e-06	3.22042e-05		15	DRB1	31	109	1.2837e-14	2.25223e-13		13	DRB1	33	113	8.95001e-05	0.00155423
14	DQB1	87	113	1.51671e-35	2.70004e-34		14	DQB1	47	111	1.89593e-06	3.22042e-05		16	DQB1	-27	109	1.30039e-14	2.27859e-13		14	DQB1	185	109	8.96793e-05	0.00155635
15	DQB1	37	109	1.57037e-35	2.79378e-34		14	DQB1	52	111	1.89593e-06	3.22042e-05		16	DQB1	-9	109	1.30039e-14	2.27859e-13		16	DQA1	69	108	9.00933e-05	0.00156254
13	DQB1	26	110	1.62425e-35	2.88778e-34		13	DQB1	84	109	1.90275e-06	3.22377e-05		13	DQA1	25	110	1.32911e-14	2.32742e-13		17	DQB1	57	111	9.0672e-05	0.00157157
15	DQA1	25	112	1.64082e-35	2.91539e-34		13	DQB1	85	109	1.90275e-06	3.22377e-05		14	DRB1	73	109	1.3425e-14	2.34938e-13		16	DRB1	10	110	9.09847e-05	0.00157599
14	DRB1	13	107	1.69457e-35	3.00897e-34		13	DQB1	89	109	1.90275e-06	3.22377e-05		14	DQA1	11	108	1.35905e-14	2.36476e-13		14	DQA1	107	110	9.3277e-05	0.00161055
14	DQB1	9	109	1.77238e-35	3.14513e-34		13	DQB1	90	109	1.90275e-06	3.22377e-05		14	DQA1	18	108	1.35905e-14	2.36476e-13		14	DQA1	156	110	9.3277e-05	0.00161055
16	DQA1	129	112	1.80383e-35	3.19891e-34		12	DRB1	233	114	1.90472e-06	3.22504e-05		14	DQA1	45	108	1.35905e-14	2.36476e-13		14	DQA1	161	110	9.3277e-05	0.00161055
16	DRB1	57	109	1.85487e-35	3.28731e-34		16	DQB1	28	112.1	1.91317e-06	3.22916e-05		14	DQA1	48	108	1.35905e-14	2.36476e-13		14	DQA1	163	110	9.3277e-05	0.00161055
18	DQA1	207	111	1.89925e-35	3.36383e-34		16	DQB1	46	112.1	1.91317e-06	3.22916e-05		14	DQA1	55	108	1.35905e-14	2.36476e-13		14	DQA1	75	110	9.3277e-05	0.00161055
13	DRB1	-1	108	1.90755e-35	3.37638e-34		16	DQB1	47	112.1	1.91317e-06	3.22916e-05		14	DQA1	61	108	1.35905e-14	2.36476e-13		12	DRB1	37	113	9.37081e-05	0.00161594
17	DRB1	71	109	2.09137e-35	3.6994e-34		16	DQB1	52	112.1	1.91317e-06	3.22916e-05		14	DQA1	64	108	1.35905e-14	2.36476e-13		14	DRB1	-17	113	9.36978e-05	0.00161594
13	DQB1	-6	110	2.49701e-35	4.41413e-34		17	DRB1	-24	111.1	1.91322e-06	3.22916e-05		14	DQA1	66	108	1.35905e-14	2.36476e-13		15	DQB1	185	108	9.42463e-05	0.00162419
16	DQB1	70	113	2.58101e-35	4.55973e-34		12	DQA1	34	108	1.93094e-06	3.25701e-05		14	DQA1	80	108	1.35905e-14	2.36476e-13		16	DQB1	125	108	9.47781e-05	0.00163232
15	DRB1	-1	108	2.58631e-35	4.56619e-34		14	DRB1	14	108	1.93692e-06	3.26284e-05		14	DRB1	14	108	1.36408e-14	2.37051e-13		18	DQB1	71	112.1	9.49026e-05	0.00163343
17	DRB1	31	112	2.85579e-35	5.03879e-34		14	DRB1	25	108	1.93692e-06	3.26284e-05		14	DRB1	25	108	1.36408e-14	2.37051e-13		12	DQA1	187	109	9.51771e-05	0.00163505
13	DQA1	129	113	2.89226e-35	5.0999e-34		14	DRB1	28	111	1.94053e-06	3.26284e-05		15	B	152	111	1.39622e-14	2.42483e-13		12	DQA1	26	109	9.51771e-05	0.00163505
17	DRB1	67	111.1	2.90534e-35	5.11972e-34		15	DQB1	116	109	1.93988e-06	3.26284e-05		14	DQA1	215	108	1.46007e-14	2.53411e-13		17	DQB1	70	109	9.51157e-05	0.00163505
15	DQA1	129	110	2.9776e-35	5.24375e-34		16	DRB1	78	110	1.93829e-06	3.26284e-05		12	DRB1	14	109	1.46971e-14	2.54762e-13		16	DRB1	26	110	9.53164e-05	0.00163641
16	DQA1	215	112.1	3.03958e-35	5.34951e-34		15	DQA1	207	112	1.95356e-06	3.28267e-05		12	DRB1	25	109	1.46971e-14	2.54762e-13		15	DRB1	10	111	9.53985e-05	0.00163678
18	DRB1	11	112.2	3.32902e-35	5.8552e-34		15	DPB1	56	111	1.97791e-06	3.32149e-05		14	DQA1	218	111	1.53456e-14	2.65835e-13		13	DRB1	-1	113	9.54913e-05	0.00163734
16	DRB1	86	111	3.47126e-35	6.10152e-34		14	DQB1	55	110	2.00474e-06	3.36442e-05		15	DRB1	57	113	1.71264e-14	2.96498e-13		17	DQB1	37	110	9.68234e-05	0.00165913
16	DQB1	116	109	3.50046e-35	6.14898e-34		14	DPB1	9	110	2.01157e-06	3.37375e-05		12	DQA1	47	114	1.72551e-14	2.98537e-13		14	DQB1	37	111	9.74896e-05	0.00166949
18	DRB1	13	109	3.95204e-35	6.93787e-34		18	DPB1	69	111	2.03648e-06	3.41338e-05		15	DRB1	12	111	1.77098e-14	3.06211e-13		16	DQB1	70	114	9.77443e-05	0.0016728
17	DRB1	67	112	4.13658e-35	7.25726e-34		17	B	152	111	2.05582e-06	3.44362e-05		14	DQA1	218	108	1.8354e-14	3.17149e-13		15	DRB1	233	112	9.81507e-05	0.0016787
13	DRB1	47	110	4.29998e-35	7.53917e-34		15	DQB1	135	113	2.06606e-06	3.4586e-05		14	DQA1	218	109	1.87677e-14	3.24094e-13		12	DQB1	57	109	9.86192e-05	0.00168565
15	DQA1	-16	112	4.85678e-35	8.51005e-34		14	DRB1	57	111	2.07041e-06	3.4637e-05		17	DRB1	14	112	1.88869e-14	3.25743e-13		15	DRB1	120	112	9.89995e-05	0.00169109
15	DRB1	-16	112	5.11021e-35	8.94288e-34		16	DPB1	9	112.1	2.09408e-06	3.50111e-05		17	DRB1	25	112	1.88869e-14	3.25743e-13		17	DRB1	181	111.1	9.90628e-05	0.0016911
15	DRB1	-25	112	5.11021e-35	8.94288e-34		15	DQB1	66	109	2.10522e-06	3.51531e-05		16	DQB1	56	112	1.91259e-14	3.29657e-13		17	DRB1	231	111	9.97084e-05	0.00170106
14	DQB1	57	108	5.20191e-35	9.09763e-34		15	DQB1	67	109	2.10522e-06	3.51531e-05		16	DQB1	30	110	1.93825e-14	3.33871e-13		14	DQB1	70	114	0.000100161	0.00170761
15	DQA1	11	110	5.40725e-35	9.40361e-34		15	DPB1	194	110	2.12302e-06	3.54281e-05		16	DRB1	10	112	1.94887e-14	3.35489e-13		16	DRB1	74	110	0.000100219	0.00170761
15	DQA1	18	110	5.40725e-35	9.40361e-34		13	DRB1	28	110	2.172e-06	3.62226e-05		14	DQB1	53	111	1.95483e-14	3.36304e-13		18	DQB1	126	111.1	0.000100672	0.00171426
15	DQA1	45	110	5.40725e-35	9.40361e-34		16	DPB1	36	112.1	2.20537e-06	3.67562e-05		16	DQA1	207	109	2.03324e-14	3.49574e-13		17	DRB1	73	112	0.000100999	0.00171875
15	DQA1	48	110	5.40725e-35	9.40361e-34		18	DRB1	70	111	2.21475e-06	3.68894e-05		14	DQA1	69	113	2.03935e-14	3.50406e-13		15	DRB1	4	112	0.000102239	0.00173769
15	DQA1	55	110	5.40725e-35	9.40361e-34		14	DRB1	9	111	2.37508e-06	3.95351e-05		16	DRB1	10	111	2.09474e-14	3.59697e-13		15	DRB1	78	112	0.000102239	0.00173769
15	DQA1	61	110	5.40725e-35	9.40361e-34		16	DRB1	233	111	2.4113e-06	4.0113e-05		14	DRB1	-1	113	2.10089e-14	3.60529e-13		17	DRB1	140	111	0.000103514	0.00175826
15	DQA1	64	110	5.40725e-35	9.40361e-34		12	DQA1	175	109	2.42717e-06	4.03517e-05		15	DRB1	31	110	2.15239e-14	3.69136e-13		16	DQB1	140	110	0.000103755	0.00176015
15	DQA1	66	110	5.40725e-35	9.40361e-34		16	DRB1	189	112.1	2.43514e-06	4.04589e-05		15	DQB1	220	110	2.22236e-14	3.8045e-13		16	DQB1	182	110	0.000103755	0.00176015
15	DQA1	80	110	5.40725e-35	9.40361e-34		13	DQB1	86	108	2.44134e-06	4.05366e-05		15	DQB1	221	110	2.22236e-14	3.8045e-13		16	DRB1	60	112.1	0.000104195	0.0017665
12	DQA1	69	113	5.463e-35	9.49465e-34		12	DRB1	14	108	2.44978e-06	4.06261e-05		16	DQB1	30	112	2.22253e-14	3.8045e-13		18	DQB1	74	112.1	0.00010489	0.00177718
16	DRB1	4	112.1	5.4678e-35	9.49706e-34		12	DRB1	25	108	2.44978e-06	4.06261e-05		15	DRB1	14	107	2.25349e-14	3.8527e-13		12	DRB1	-16	114	0.000105698	0.00178864
16	DRB1	9	110	5.65248e-35	9.81172e-34		17	A	184	114	2.48706e-06	4.12185e-05		15	DRB1	25	107	2.25349e-14	3.8527e-13		12	DRB1	-25	114	0.000105698	0.00178864
13	DQA1	52	108	5.95726e-35	1.03343e-33		16	DQB1	53	110	2.49163e-06	4.12687e-05		12	DQA1	54	113	2.42246e-14	4.13899e-13		13	DRB1	9	114	0.000106092	0.00179418
13	DQA1	175	113	6.18557e-35	1.07237e-33		13	DQA1	207	113	2.51506e-06	4.16307e-05		15	DQB1	-10	109	2.4258e-14	4.14213e-13		13	DQB1	135	109	0.000106447	0.00179907
17	DQB1	-18	111	6.24095e-35	1.0813e-33		14	B	80	109	2.52588e-06	4.17838e-05		16	DQA1	215	112.1	2.43437e-14	4.15417e-13		15	DQB1	9	110	0.000106874	0.00180517
15	DQA1	218	110	6.32253e-35	1.09475e-33		14	C	66	109	2.56143e-06	4.23456e-05		14	DRB1	9	111	2.4761e-14	4.22276e-13		12	DQB1	74	114	0.000107222	0.00180992
18	DRB1	181	111	6.4628e-35	1.11835e-33		17	DRB1	67	110	2.57843e-06	4.26001e-05		18	DQB1	-5	111.1	2.47787e-14	4.22314e-13		13	DQA1	69	108	0.000107638	0.0018158
14	DRB1	26	108	6.55884e-35	1.13356e-33		13	DQB1	135	108	2.59488e-06	4.28453e-05		14	B	116	109	2.51235e-14	4.27926e-13		16	DRB1	-16	112	0.000108294	0.00182348
17	DRB1	31	112.1	6.55638e-35	1.13356e-33		13	B	167	108	2.60654e-06	4.30112e-05		14	B	199	109	2.54636e-14	4.3345e-13		16	DRB1	-25	112	0.000108294	0.00182348
17	DRB1	-17	111.1	6.65903e-35	1.15016e-33		17	DQA1	69	112.1	2.62166e-06	4.32338e-05		14	DQB1	-10	109	2.55878e-14	4.35294e-13		16	DRB1	57	109	0.000108228	0.00182348
17	DQB1	77	111	7.10912e-35	1.22714e-33		16	DPB1	76	112.1	2.64902e-06	4.36579e-05		14	DQB1	56	110	2.58091e-14	4.38787e-13		17	DRB1	181	112	0.000108363	0.0018235
18	DRB1	71	112.1	7.1517e-35	1.23372e-33		17	DQA1	47	112	2.6514e-06	4.36702e-05		14	DRB1	233	108	2.6059e-14	4.42761e-13		12	DQB1	71	107	0.000108863	0.00183026
17	DQB1	56	111.1	7.52825e-35	1.29788e-33		17	DRB1	74	113	2.65344e-06	4.36766e-05		16	DQA1	-16	112.1	2.63109e-14	4.46764e-13		16	DRB1	57	113	0.000108899	0.00183026
13	DRB1	78	108	7.8239e-35	1.34801e-33		14	DRB1	57	108	2.67417e-06	4.39906e-05		14	DQB1	70	108	2.63317e-14	4.46841e-13		16	DRB1	10	111	0.000110009	0.00184777
17	DRB1	96	109	7.97128e-35	1.37256e-33		14	DRB1	67	109	2.67796e-06	4.40258e-05		14	DQB1	66	111	2.65309e-14	4.49665e-13		13	B	80	108	0.000111016	0.00186238
15	DRB1	13	114	8.68155e-35	1.49393e-33		14	DRB1	70	107	2.68783e-06	4.41608e-05		14	DQB1	67	111	2.65309e-14	4.49665e-13		13	DQB1	56	115	0.000111009	0.00186238
14	DQA1	129	109	9.13753e-35	1.57143e-33		15	DRB1	26	113	2.71206e-06	4.45314e-05		15	DQB1	26	113	2.71237e-14	4.59428e-13		17	DQB1	-27	111.1	0.000111412	0.00186671
12	DQA1	34	108	9.66081e-35	1.6604e-33		16	DQA1	52	113	2.7447e-06	4.50118e-05		14	DRB1	37	114	2.73406e-14	4.62817e-13		17	DQB1	-9	111.1	0.000111412	0.00186671
15	DRB1	181	108	9.77164e-35	1.67841e-33		17	DQB1	14	111.1	2.74385e-06	4.50118e-05		14	DRB1	10	110	2.75458e-14	4.66004e-13		17	DRB1	71	112	0.000112327	0.00188088
14	DQB1	220	109	1.00968e-34	1.73212e-33		14	DPB1	194	111	2.76798e-06	4.53655e-05		15	DQB1	203	109	2.81454e-14	4.75854e-13		13	DQA1	130	110	0.000112861	0.0018875
14	DQB1	221	109	1.00968e-34	1.73212e-33		12	A	193	109	2.80185e-06	4.58077e-05		17	DQA1	69	111.1	2.83804e-14	4.79531e-13		13	DQA1	41	110	0.000112861	0.0018875
12	DRB1	181	113	1.0903e-34	1.86927e-33		12	A	194	109	2.80185e-06	4.58077e-05		15	DRB1	-1	108	2.91326e-14	4.91938e-13		17	A	-22	113	0.000113392	0.00189405
15	DQB1	53	110	1.21043e-34	2.07396e-33		12	A	207	109	2.80185e-06	4.58077e-05		15	DRB1	31	113	2.9358e-14	4.95439e-13		17	A	288	113	0.000113392	0.00189405
14	DRB1	57	110	1.23203e-34	2.10967e-33		15	B	167	108	2.79903e-06	4.58077e-05		17	DQA1	129	110	2.97674e-14	5.02039e-13		17	DQB1	56	108	0.000114019	0.00190335
13	DRB1	33	108	1.23319e-34	2.11035e-33		17	DPB1	69	109	2.80429e-06	4.58194e-05		14	DQB1	182	110	2.98766e-14	5.03571e-13		16	DRB1	-24	114	0.000114331	0.0019074
16	DQB1	77	109	1.25973e-34	2.15446e-33		14	DQA1	25	109	2.81944e-06	4.60388e-05		15	DQA1	187	110	2.99307e-14	5.03864e-13		12	DRB1	30	113	0.000114544	0.00190809
12	DQB1	86	109	1.30555e-34	2.23144e-33		12	DRB1	-24	113	2.84402e-06	4.64116e-05		15	DQA1	26	110	2.99307e-14	5.03864e-13		17	DRB1	4	110	0.000114584	0.00190809
13	DRB1	104	109	1.31424e-34	2.24355e-33		16	DRB1	133	109	2.85546e-06	4.65413e-05		14	DRB1	120	108	2.99554e-14	5.03971e-13		17	DRB1	78	110	0.000114584	0.00190809
13	DRB1	98	109	1.31424e-34	2.24355e-33		16	DRB1	142	109	2.85546e-06	4.65413e-05		14	DRB1	181	109	3.018e-14	5.07438e-13		12	DRB1	26	109	0.000115104	0.0019144
17	DRB1	60	111	1.42808e-34	2.4364e-33		14	DRB1	-24	113	2.88279e-06	4.69578e-05		16	DQB1	203	110	3.03277e-14	5.09609e-13		14	DRB1	-17	111	0.00011506	0.0019144
17	DQB1	71	109	1.63779e-34	2.79246e-33		12	DRB1	37	108	2.8861e-06	4.69831e-05		15	DPB1	69	111	3.04249e-14	5.10929e-13		15	DQB1	-6	109	0.000116397	0.00193473
18	DRB1	-1	112.1	1.66521e-34	2.83748e-33		14	DRB1	181	114	2.89911e-06	4.71657e-05		13	DRB1	14	108	3.05451e-14	5.12321e-13		17	DQB1	26	111	0.000117665	0.0019546
16	DRB1	67	108	1.70386e-34	2.90157e-33		16	DRB1	4	112	2.90087e-06	4.71657e-05		13	DRB1	25	108	3.05451e-14	5.12321e-13		18	DQB1	70	111	0.000118653	0.00196982
14	DQB1	125	108	1.71647e-34	2.92125e-33		16	DRB1	104	113	2.9572e-06	4.80229e-05		14	DQA1	25	109	3.06899e-14	5.14436e-13		17	DQA1	52	112.1	0.000119091	0.00197589
13	DQB1	203	110	1.74926e-34	2.97523e-33		16	DRB1	98	113	2.9572e-06	4.80229e-05		15	DQB1	37	109	3.09557e-14	5.18574e-13		13	DQB1	26	113	0.000120585	0.00199945
15	DQA1	40	109	1.78841e-34	3.03811e-33		14	DQB1	75	111	2.99468e-06	4.86018e-05		15	DRB1	-17	112	3.10459e-14	5.19767e-13		12	DRB1	13	108	0.000120793	0.00199984
15	DQA1	51	109	1.78841e-34	3.03811e-33		13	DRB1	140	110	3.03535e-06	4.92019e-05		12	DRB1	181	113	3.18623e-14	5.33111e-13		16	DQB1	116	112.1	0.000120904	0.00199984
13	DQA1	25	109	1.81621e-34	3.08346e-33		14	DRB1	16	109	3.03359e-06	4.92019e-05		15	DRB1	12	109	3.20935e-14	5.35346e-13		16	DQB1	14	112.1	0.000120904	0.00199984
17	DRB1	73	111	1.86779e-34	3.16909e-33		12	DQB1	57	109	3.08786e-06	4.99618e-05		16	DQB1	84	112.1	3.2074e-14	5.35346e-13		16	DQB1	224	112.1	0.000120904	0.00199984
13	DQB1	75	110	1.92704e-34	3.26765e-33		12	DRB1	14	114	3.08684e-06	4.99618e-05		16	DQB1	85	112.1	3.2074e-14	5.35346e-13		14	DQB1	116	108	0.000121415	0.00200463
12	DRB1	70	109	2.00477e-34	3.39738e-33		12	DRB1	25	114	3.08684e-06	4.99618e-05		16	DQB1	89	112.1	3.2074e-14	5.35346e-13		14	DQB1	14	108	0.000121415	0.00200463
13	DQB1	140	109	2.05582e-34	3.47966e-33		15	DRB1	67	114	3.09163e-06	4.99923e-05		16	DQB1	90	112.1	3.2074e-14	5.35346e-13		14	DQB1	224	108	0.000121415	0.00200463
17	DQB1	75	110	2.05574e-34	3.47966e-33		14	DQB1	77	109	3.11554e-06	5.03483e-05		15	DQB1	26	109	3.24738e-14	5.41362e-13		18	DRB1	67	112	0.000122563	0.00202237
13	DQB1	38	108	2.49251e-34	4.21624e-33		14	DPB1	194	110	3.11993e-06	5.03886e-05		12	DQA1	52	113	3.25023e-14	5.41507e-13		15	DQA1	69	108	0.000123013	0.00202856
17	DRB1	14	110	2.54935e-34	4.30715e-33		14	DQB1	56	114	3.16024e-06	5.09831e-05		18	DQA1	52	111	3.25977e-14	5.42768e-13		16	DQA1	52	111	0.00012402	0.00204392
17	DRB1	25	110	2.54935e-34	4.30715e-33		15	DQB1	56	114	3.16057e-06	5.09831e-05		16	DQB1	38	110	3.34107e-14	5.55967e-13		14	DRB1	26	108	0.000124118	0.00204429
17	DQB1	14	112	2.61098e-34	4.4086e-33		17	DRB1	-17	112.1	3.17149e-06	5.11283e-05		13	DQB1	77	108	3.415e-14	5.67924e-13		13	DQB1	86	109	0.000124221	0.00204476
14	DRB1	9	110	2.86538e-34	4.83521e-33		17	DQA1	34	109	3.20041e-06	5.15632e-05		13	DQB1	56	113	3.50791e-14	5.83023e-13		16	DQB1	75	112.1	0.000124494	0.002048
13	DRB1	14	108	2.9031e-34	4.89294e-33		16	DQB1	86	108	3.20701e-06	5.16383e-05		16	DQB1	84	109	3.52503e-14	5.84452e-13		16	B	325	107	0.000124915	0.00205368
13	DRB1	25	108	2.9031e-34	4.89294e-33		17	DRB1	4	111	3.24368e-06	5.21972e-05		16	DQB1	85	109	3.52503e-14	5.84452e-13		14	DQB1	56	115	0.000125132	0.00205602
17	DQB1	116	111	2.99455e-34	5.04403e-33		17	DQB1	14	110	3.24984e-06	5.22647e-05		16	DQB1	89	109	3.52503e-14	5.84452e-13		18	DQB1	203	110	0.000125873	0.00206651
15	DRB1	9	108	3.00897e-34	5.06524e-33		15	DRB1	70	108	3.26969e-06	5.25522e-05		16	DQB1	90	109	3.52503e-14	5.84452e-13		18	DQB1	71	112.2	0.000125923	0.00206651
18	DQB1	71	111.1	3.0672e-34	5.16016e-33		17	C	66	111	3.31039e-06	5.31742e-05		13	DQB1	37	113	3.56379e-14	5.90522e-13		12	DRB1	70	113	0.000126036	0.00206711
14	DQA1	207	111	3.10815e-34	5.2259e-33		17	DRB1	28	109	3.33721e-06	5.35726e-05		14	DQA1	11	111	3.61285e-14	5.95416e-13		12	DQB1	26	107	0.000126369	0.00207133
16	DRB1	70	109	3.18608e-34	5.35369e-33		17	DQB1	57	111	3.35077e-06	5.37578e-05		14	DQA1	18	111	3.61285e-14	5.95416e-13		17	DRB1	31	112.1	0.000128001	0.00209316
17	DQB1	116	111.1	3.22497e-34	5.41577e-33		17	DQA1	34	112.1	3.39294e-06	5.44016e-05		14	DQA1	45	111	3.61285e-14	5.95416e-13		18	DQA1	54	112	0.000128009	0.00209316
12	DRB1	28	113	3.38993e-34	5.68937e-33		17	DQB1	125	110	3.44339e-06	5.51772e-05		14	DQA1	48	111	3.61285e-14	5.95416e-13		18	DRB1	14	112	0.000128009	0.00209316
15	DRB1	57	110	3.554e-34	5.96113e-33		12	DQA1	69	113	3.44992e-06	5.52485e-05		14	DQA1	55	111	3.61285e-14	5.95416e-13		18	DRB1	25	112	0.000128009	0.00209316
14	DQB1	87	108	4.29489e-34	7.1995e-33		16	DQA1	215	108	3.49248e-06	5.58965e-05		14	DQA1	61	111	3.61285e-14	5.95416e-13		12	DQB1	66	113	0.00012842	0.00209608
14	DRB1	180	108	4.33718e-34	7.26602e-33		16	DQA1	52	110	3.50054e-06	5.59468e-05		14	DQA1	64	111	3.61285e-14	5.95416e-13		12	DQB1	67	113	0.00012842	0.00209608
13	DRB1	181	108	4.34875e-34	7.28103e-33		16	DRB1	104	108	3.50193e-06	5.59468e-05		14	DQA1	66	111	3.61285e-14	5.95416e-13		16	DRB1	57	110	0.000128387	0.00209608
14	DQB1	182	109	4.52718e-34	7.57521e-33		16	DRB1	98	108	3.50193e-06	5.59468e-05		14	DQA1	80	111	3.61285e-14	5.95416e-13		17	DQB1	74	111.1	0.000128748	0.00210018
16	DQA1	56	112	4.85036e-34	8.10623e-33		14	DRB1	67	107	3.508e-06	5.60062e-05		13	DQB1	116	109	3.77925e-14	6.22464e-13		17	DQB1	74	112	0.000129824	0.00211647
16	DQA1	76	112	4.85036e-34	8.10623e-33		16	DRB1	86	111	3.50986e-06	5.60062e-05		17	DRB1	14	110	3.80612e-14	6.26138e-13		12	B	81	108	0.000130382	0.00212429
16	DQB1	38	109	4.9749e-34	8.3094e-33		12	DRB1	133	109	3.51654e-06	5.60455e-05		17	DRB1	25	110	3.80612e-14	6.26138e-13		17	DQB1	203	111.1	0.000130768	0.00212929
12	DRB1	37	108	5.06779e-34	8.45948e-33		12	DRB1	142	109	3.51654e-06	5.60455e-05		14	DQB1	-27	108	3.84752e-14	6.32192e-13		15	DQB1	38	111	0.000130889	0.00212952
16	DQB1	28	112.1	5.2427e-34	8.73052e-33		16	DQB1	86	109	3.54543e-06	5.64721e-05		14	DQB1	-9	108	3.84752e-14	6.32192e-13		15	DRB1	26	108	0.000131017	0.00212952
16	DQB1	46	112.1	5.2427e-34	8.73052e-33		16	DRB1	180	111	3.55541e-06	5.65973e-05		14	DRB1	4	108	3.86285e-14	6.33951e-13		16	DQA1	129	110	0.000130984	0.00212952
16	DQB1	47	112.1	5.2427e-34	8.73052e-33		15	B	325	109	3.58899e-06	5.70976e-05		14	DRB1	78	108	3.86285e-14	6.33951e-13		12	DRB1	30	109	0.000131177	0.00213084
16	DQB1	52	112.1	5.2427e-34	8.73052e-33		16	DQA1	25	108	3.59241e-06	5.71178e-05		17	DRB1	180	112.1	3.90024e-14	6.39705e-13		15	DQB1	116	113	0.000133457	0.0021627
14	DQA1	-16	111	5.25196e-34	8.74071e-33		14	DRB1	30	107	3.63106e-06	5.76979e-05		13	DRB1	233	109	3.94401e-14	6.46497e-13		15	DQB1	14	113	0.000133457	0.0021627
17	DRB1	57	111	5.57084e-34	9.26588e-33		14	DRB1	4	111	3.6756e-06	5.83708e-05		16	B	152	111	4.08293e-14	6.68869e-13		15	DQB1	224	113	0.000133457	0.0021627
15	DQB1	87	108	5.60228e-34	9.31262e-33		12	DQB1	203	109	3.69527e-06	5.86371e-05		12	DQB1	66	109	4.24507e-14	6.93774e-13		17	DRB1	32	111.1	0.000133279	0.0021627
16	DQA1	-16	109	5.77005e-34	9.58579e-33		14	DQB1	125	113	3.69869e-06	5.86371e-05		12	DQB1	67	109	4.24507e-14	6.93774e-13		16	DRB1	9	108	0.000134116	0.00217208
13	DRB1	71	108	5.84879e-34	9.7108e-33		15	DQB1	30	112	3.69899e-06	5.86371e-05		15	DQB1	220	109	4.24393e-14	6.93774e-13		17	DQA1	47	111	0.000134349	0.00217457
15	DQB1	224	110	6.02491e-34	9.99726e-33		12	DRB1	31	113	3.71223e-06	5.8812e-05		15	DQB1	221	109	4.24393e-14	6.93774e-13		12	DRB1	12	108	0.000135563	0.0021903
17	DRB1	13	113	6.3467e-34	1.05249e-32		16	DRB1	86	112.1	3.7309e-06	5.90726e-05		15	DRB1	28	109	4.32234e-14	7.05981e-13		12	DRB1	149	108	0.000135563	0.0021903
17	DRB1	74	112	6.90147e-34	1.14381e-32		17	DQB1	53	111.1	3.76706e-06	5.96097e-05		16	DQA1	130	111	4.36543e-14	7.12172e-13		16	DQB1	125	112.1	0.000135454	0.0021903
16	DRB1	67	113	6.9125e-34	1.14496e-32		15	DQA1	40	109	3.77985e-06	5.9741e-05		16	DQA1	41	111	4.36543e-14	7.12172e-13		13	DRB1	231	109	0.00013566	0.00219056
16	DRB1	70	113	7.40016e-34	1.22501e-32		15	DQA1	51	109	3.77985e-06	5.9741e-05		18	DQA1	69	111	4.36865e-14	7.12274e-13		13	DQA1	69	114	0.000136493	0.00220271
15	DQB1	57	108	7.76015e-34	1.28383e-32		14	DRB1	57	109	3.81295e-06	6.02283e-05		13	DQA1	34	108	4.45069e-14	7.25219e-13		12	DQB1	70	114	0.000139108	0.00224358
14	DQA1	34	108	8.18265e-34	1.35285e-32		17	DQB1	9	111	3.85054e-06	6.07859e-05		13	DQB1	38	108	4.52544e-14	7.36961e-13		16	DQA1	54	111	0.000140138	0.00225616
17	DQB1	14	110	8.18705e-34	1.35285e-32		16	DQB1	74	108	3.8589e-06	6.08458e-05		16	DRB1	181	112	4.56206e-14	7.42484e-13		16	DRB1	14	111	0.000140138	0.00225616
13	DQA1	-16	113	8.99799e-34	1.48598e-32		16	DRB1	57	111	3.85683e-06	6.08458e-05		14	DRB1	120	110	4.58031e-14	7.44856e-13		16	DRB1	25	111	0.000140138	0.00225616
16	DQA1	129	109	9.13417e-34	1.50757e-32		13	DQA1	129	109	3.87105e-06	6.0965e-05		17	DRB1	26	111	4.58206e-14	7.44856e-13		12	DQB1	9	113	0.000140952	0.00226678
14	DQB1	56	109	9.52482e-34	1.57112e-32		17	DRB1	37	109	3.87013e-06	6.0965e-05		17	DRB1	-24	111	4.66303e-14	7.5757e-13		16	DQB1	87	112.1	0.000140964	0.00226678
13	DQB1	66	109	9.63789e-34	1.58789e-32		17	DQB1	-10	111	3.89189e-06	6.1257e-05		14	DQB1	53	108	4.71216e-14	7.64966e-13		14	DRB1	74	114	0.000142085	0.00228345
13	DQB1	67	109	9.63789e-34	1.58789e-32		17	DQB1	38	110	3.89563e-06	6.12796e-05		15	B	156	110	4.71413e-14	7.64966e-13		14	DQA1	-16	110	0.000142965	0.00229623
16	DQB1	30	113	1.16747e-33	1.92233e-32		14	DRB1	57	110	3.90571e-06	6.14018e-05		12	DQB1	-10	109	4.85415e-14	7.87222e-13		18	DRB1	71	110	0.000143068	0.00229652
12	B	167	108	1.22346e-33	2.01333e-32		12	DQB1	37	113	3.92024e-06	6.15938e-05		14	B	156	110	4.95483e-14	8.03075e-13		12	DRB1	11	114	0.000143523	0.00230247
17	DRB1	74	112.1	1.22681e-33	2.01765e-32		13	DQB1	-18	113	3.93626e-06	6.1809e-05		12	DQB1	224	109	4.97272e-14	8.05499e-13		13	DQB1	66	113	0.000144639	0.00231628
15	DRB1	12	109	1.26084e-33	2.07238e-32		15	DQA1	54	108	3.99107e-06	6.26327e-05		13	DQA1	207	110	5.02437e-14	8.13385e-13		13	DQB1	67	113	0.000144639	0.00231628
12	DRB1	47	109	1.26623e-33	2.08002e-32		16	DQB1	135	109	4.00001e-06	6.27361e-05		17	DQA1	47	112.1	5.05603e-14	8.18028e-13		13	DRB1	231	113	0.000144584	0.00231628
16	DQB1	86	109	1.28238e-33	2.10531e-32		14	DQB1	30	113	4.05849e-06	6.36157e-05		16	DRB1	28	111	5.20696e-14	8.4195e-13		17	DQA1	34	111.1	0.000145555	0.00232956
13	DQA1	50	108	1.31258e-33	2.15235e-32		14	DRB1	78	111	4.07333e-06	6.37863e-05		12	DQB1	-21	109	5.22537e-14	8.43436e-13		13	DQB1	56	108	0.000145709	0.00233061
13	DQA1	53	108	1.31258e-33	2.15235e-32		17	DQA1	50	110	4.07657e-06	6.37863e-05		12	DQB1	-4	109	5.22537e-14	8.43436e-13		14	DRB1	140	109	0.000145792	0.00233061
14	DRB1	60	111	1.35319e-33	2.21764e-32		17	DQA1	53	110	4.07657e-06	6.37863e-05		12	DQB1	-6	109	5.22537e-14	8.43436e-13		16	DQB1	116	109	0.000147214	0.0023492
14	DRB1	-24	108	1.42344e-33	2.3314e-32		16	DRB1	140	110	4.1144e-06	6.43405e-05		12	DRB1	57	113	5.28032e-14	8.51805e-13		16	DQB1	14	109	0.000147214	0.0023492
14	DRB1	30	114	1.44526e-33	2.36575e-32		13	B	199	110	4.20461e-06	6.57124e-05		14	DQB1	86	111	5.55e-14	8.94782e-13		16	DQB1	224	109	0.000147214	0.0023492
16	DRB1	26	108	1.46008e-33	2.3886e-32		15	DQA1	34	108	4.21045e-06	6.57604e-05		17	DQA1	69	110	5.57768e-14	8.98718e-13		13	DQA1	175	114	0.000147712	0.00235438
15	DQB1	125	108	1.77737e-33	2.90596e-32		16	DRB1	149	112.1	4.21262e-06	6.57604e-05		17	DQA1	54	110	5.58127e-14	8.98767e-13		18	DRB1	13	112.1	0.000147653	0.00235438
18	DQB1	87	111.1	1.89416e-33	3.09509e-32		16	DRB1	-16	111	4.22367e-06	6.58555e-05		15	DRB1	28	110	5.75278e-14	9.25843e-13		17	DQB1	125	112.1	0.000147927	0.00235641
14	DQA1	25	109	2.11445e-33	3.45303e-32		16	DRB1	-25	111	4.22367e-06	6.58555e-05		17	DQA1	47	111.1	5.8169e-14	9.35065e-13		14	DRB1	28	113	0.00014822	0.00235971
13	DQB1	182	109	2.21598e-33	3.6167e-32		16	DQB1	9	112	4.22667e-06	6.58637e-05		18	DRB1	30	111	5.81666e-14	9.35065e-13		14	DQB1	75	109	0.000148671	0.0023655
13	DRB1	73	108	2.32972e-33	3.80011e-32		16	DQB1	116	109	4.26734e-06	6.64585e-05		16	DQA1	215	111	5.82451e-14	9.3574e-13		16	C	73	111	0.000150234	0.00238897
15	DRB1	70	108	2.57073e-33	4.19078e-32		15	DQB1	14	113	4.2873e-06	6.67303e-05		13	DRB1	73	108	6.38608e-14	1.02536e-12		14	DRB1	-17	115	0.000150558	0.00239132
16	DQA1	50	112	2.78037e-33	4.52724e-32		13	DQA1	11	108	4.31497e-06	6.67704e-05		14	DRB1	233	109	6.40189e-14	1.0273e-12		16	DRB1	140	112	0.000150517	0.00239132
16	DQA1	53	112	2.78037e-33	4.52724e-32		13	DQA1	18	108	4.31497e-06	6.67704e-05		14	DQA1	25	110	6.45325e-14	1.03493e-12		17	DQB1	135	111.1	0.000150671	0.00239171
16	DQA1	11	110	3.3952e-33	5.49944e-32		13	DQA1	218	108	4.31497e-06	6.67704e-05		15	DRB1	60	113	6.51096e-14	1.04358e-12		13	DRB1	16	110	0.000152768	0.00242359
16	DQA1	18	110	3.3952e-33	5.49944e-32		13	DQA1	45	108	4.31497e-06	6.67704e-05		17	B	152	111	6.59922e-14	1.05711e-12		14	DQA1	187	111	0.00015397	0.00243939
16	DQA1	45	110	3.3952e-33	5.49944e-32		13	DQA1	48	108	4.31497e-06	6.67704e-05		12	DQA1	207	109	6.63559e-14	1.06231e-12		14	DQA1	26	111	0.00015397	0.00243939
16	DQA1	48	110	3.3952e-33	5.49944e-32		13	DQA1	55	108	4.31497e-06	6.67704e-05		15	DRB1	13	107	6.75571e-14	1.08091e-12		14	DQB1	57	110	0.000154034	0.00243939
16	DQA1	55	110	3.3952e-33	5.49944e-32		13	DQA1	61	108	4.31497e-06	6.67704e-05		13	B	24	108	6.8291e-14	1.09202e-12		12	DQB1	55	113	0.000154743	0.0024492
16	DQA1	61	110	3.3952e-33	5.49944e-32		13	DQA1	64	108	4.31497e-06	6.67704e-05		14	DQA1	-16	108	6.84593e-14	1.09407e-12		14	DRB1	120	109	0.000155961	0.00246704
16	DQA1	64	110	3.3952e-33	5.49944e-32		13	DQA1	66	108	4.31497e-06	6.67704e-05		12	DRB1	31	109	6.93395e-14	1.10749e-12		17	DQA1	54	110	0.000156411	0.00246984
16	DQA1	66	110	3.3952e-33	5.49944e-32		13	DQA1	80	108	4.31497e-06	6.67704e-05		14	DQB1	116	109	6.97572e-14	1.11352e-12		17	DRB1	14	110	0.000156411	0.00246984
16	DQA1	80	110	3.3952e-33	5.49944e-32		13	DQB1	66	110	4.34118e-06	6.70978e-05		15	DRB1	180	113	7.0041e-14	1.1174e-12		17	DRB1	25	110	0.000156411	0.00246984
16	DQB1	53	110	3.4756e-33	5.62639e-32		13	DQB1	67	110	4.34118e-06	6.70978e-05		16	DQB1	28	112.1	7.0509e-14	1.12225e-12		13	DQB1	87	114	0.000158523	0.00249594
16	DQA1	218	110	3.53228e-33	5.71483e-32		15	DQA1	50	108	4.36255e-06	6.73499e-05		16	DQB1	46	112.1	7.0509e-14	1.12225e-12		14	DQB1	28	109	0.000158466	0.00249594
17	DQB1	224	111	3.55336e-33	5.74559e-32		15	DQA1	53	108	4.36255e-06	6.73499e-05		16	DQB1	47	112.1	7.0509e-14	1.12225e-12		14	DQB1	46	109	0.000158466	0.00249594
15	DRB1	9	110	3.55665e-33	5.74757e-32		14	DQB1	140	109	4.43225e-06	6.83863e-05		16	DQB1	52	112.1	7.0509e-14	1.12225e-12		14	DQB1	47	109	0.000158466	0.00249594
14	DQA1	56	113	3.57124e-33	5.76446e-32		17	DRB1	37	112	4.48175e-06	6.91099e-05		14	DQB1	77	113	7.08384e-14	1.12684e-12		14	DQB1	52	109	0.000158466	0.00249594
14	DQA1	76	113	3.57124e-33	5.76446e-32		13	DQB1	28	113	4.50059e-06	6.92399e-05		14	DRB1	26	113	7.44851e-14	1.18417e-12		13	B	45	108	0.000159047	0.00250178
14	DQA1	34	109	3.75e-33	6.04951e-32		13	DQB1	46	113	4.50059e-06	6.92399e-05		16	DPB1	69	112.1	7.46575e-14	1.18622e-12		15	DRB1	33	109	0.000159078	0.00250178
16	DRB1	-17	108	3.76901e-33	6.07666e-32		13	DQB1	47	113	4.50059e-06	6.92399e-05		16	DRB1	120	109	7.7517e-14	1.23094e-12		16	DQA1	69	112.1	0.000160419	0.00252017
15	DRB1	14	107	3.80291e-33	6.12423e-32		13	DQB1	52	113	4.50059e-06	6.92399e-05		17	DQB1	74	112	7.86855e-14	1.24877e-12		18	A	-22	107	0.000160526	0.00252017
15	DRB1	25	107	3.80291e-33	6.12423e-32		14	B	-16	110	4.51033e-06	6.93496e-05		14	DQB1	125	113	7.90512e-14	1.25385e-12		18	A	288	107	0.000160526	0.00252017
16	DQB1	26	113	4.09454e-33	6.59005e-32		15	B	69	113	4.55436e-06	6.99458e-05		15	DRB1	11	107	7.97567e-14	1.26431e-12		16	DRB1	60	111	0.00016164	0.00253618
15	DRB1	-17	108	4.14578e-33	6.66868e-32		15	B	71	113	4.55436e-06	6.99458e-05		16	DRB1	120	112.1	8.21561e-14	1.30159e-12		13	DRB1	12	110	0.000161859	0.00253637
17	DQB1	38	111	4.1912e-33	6.73784e-32		15	DQA1	69	113	4.60482e-06	7.06799e-05		14	DQB1	26	109	8.30157e-14	1.31445e-12		13	DRB1	149	110	0.000161859	0.00253637
12	DRB1	180	113	4.33883e-33	6.97116e-32		14	DQB1	220	111	4.66142e-06	7.14661e-05		15	DQB1	56	110	8.33305e-14	1.31868e-12		13	DRB1	96	114	0.000161932	0.00253637
13	B	80	108	4.57911e-33	7.35297e-32		14	DQB1	221	111	4.66142e-06	7.14661e-05		16	DRB1	77	111	8.38154e-14	1.32559e-12		16	DQA1	187	110	0.00016264	0.00254453
17	DRB1	28	109	4.70678e-33	7.55363e-32		12	DQA1	11	109	4.71721e-06	7.19071e-05		12	DRB1	60	109	8.56857e-14	1.35439e-12		16	DQA1	26	110	0.00016264	0.00254453
15	B	156	109	4.80457e-33	7.70613e-32		12	DQA1	18	109	4.71721e-06	7.19071e-05		17	DQA1	47	112	8.61223e-14	1.3605e-12		13	DQB1	126	107	0.000163177	0.00255146
14	DQB1	-18	111	4.96108e-33	7.95258e-32		12	DQA1	218	109	4.71721e-06	7.19071e-05		13	DQA1	11	113	9.0121e-14	1.41633e-12		17	DRB1	9	112	0.000163497	0.002555
16	DRB1	10	111	5.05176e-33	8.09328e-32		12	DQA1	45	109	4.71721e-06	7.19071e-05		13	DQA1	18	113	9.0121e-14	1.41633e-12		13	DRB1	73	110	0.000164373	0.00256721
15	DQA1	215	113	5.3601e-33	8.58231e-32		12	DQA1	48	109	4.71721e-06	7.19071e-05		13	DQA1	45	113	9.0121e-14	1.41633e-12		15	DQA1	69	114	0.000164862	0.00257189
16	DRB1	60	112.1	5.37266e-33	8.59749e-32		12	DQA1	55	109	4.71721e-06	7.19071e-05		13	DQA1	48	113	9.0121e-14	1.41633e-12		15	DRB1	70	112	0.000164825	0.00257189
18	DQA1	47	111	5.57049e-33	8.90895e-32		12	DQA1	61	109	4.71721e-06	7.19071e-05		13	DQA1	55	113	9.0121e-14	1.41633e-12		15	DRB1	-1	112	0.000167612	0.00261328
17	DQA1	207	112.1	5.57667e-33	8.91371e-32		12	DQA1	64	109	4.71721e-06	7.19071e-05		13	DQA1	61	113	9.0121e-14	1.41633e-12		18	DQB1	126	107	0.000167867	0.00261576
16	DQA1	52	110	5.58757e-33	8.92601e-32		12	DQA1	66	109	4.71721e-06	7.19071e-05		13	DQA1	64	113	9.0121e-14	1.41633e-12		18	DQA1	52	111	0.000169177	0.00263466
17	DRB1	4	111	6.43676e-33	1.02767e-31		12	DQA1	80	109	4.71721e-06	7.19071e-05		13	DQA1	66	113	9.0121e-14	1.41633e-12		16	DQB1	56	114	0.000169729	0.00264174
15	DRB1	57	108	6.68166e-33	1.06616e-31		13	DRB1	26	108	4.72428e-06	7.19735e-05		13	DQA1	80	113	9.0121e-14	1.41633e-12		17	DRB1	96	109	0.000170009	0.00264458
16	DRB1	28	112.1	6.99159e-33	1.11497e-31		17	DQA1	215	111	4.74077e-06	7.21835e-05		16	DQB1	135	112.1	9.10782e-14	1.43056e-12		14	DQA1	25	110	0.00017186	0.00267185
13	DRB1	37	114	7.02025e-33	1.1189e-31		15	B	80	111	4.74586e-06	7.22196e-05		15	DQA1	50	113	9.4813e-14	1.48752e-12		16	DQB1	28	111	0.00017248	0.00267537
16	DQB1	66	112.1	7.37362e-33	1.17388e-31		13	DRB1	120	108	4.79653e-06	7.28725e-05		15	DQA1	53	113	9.4813e-14	1.48752e-12		16	DQB1	46	111	0.00017248	0.00267537
16	DQB1	67	112.1	7.37362e-33	1.17388e-31		14	DQB1	220	109	4.79698e-06	7.28725e-05		13	DRB1	71	108	9.67239e-14	1.51663e-12		16	DQB1	47	111	0.00017248	0.00267537
13	DQA1	34	108	7.78381e-33	1.23848e-31		14	DQB1	221	109	4.79698e-06	7.28725e-05		12	DQB1	75	113	9.90944e-14	1.55125e-12		16	DQB1	52	111	0.00017248	0.00267537
16	DRB1	4	109	8.12859e-33	1.29259e-31		15	DQB1	38	112	4.81369e-06	7.30846e-05		13	DQB1	220	110	9.91016e-14	1.55125e-12		12	DQB1	77	108	0.00017329	0.00268639
16	DRB1	104	111	8.92777e-33	1.41806e-31		15	DRB1	31	109	4.82645e-06	7.32365e-05		13	DQB1	221	110	9.91016e-14	1.55125e-12		17	DQA1	34	112	0.000174463	0.00270303
16	DRB1	98	111	8.92777e-33	1.41806e-31		15	DRB1	181	108	4.83331e-06	7.32988e-05		12	DQB1	66	113	9.94684e-14	1.55522e-12		12	DRB1	133	113	0.000175129	0.00270871
17	DQB1	-27	110	1.01665e-32	1.61298e-31		16	DQB1	-21	112	4.86999e-06	7.37289e-05		12	DQB1	67	113	9.94684e-14	1.55522e-12		12	DRB1	142	113	0.000175129	0.00270871
17	DQB1	-9	110	1.01665e-32	1.61298e-31		16	DQB1	-4	112	4.86999e-06	7.37289e-05		14	DQB1	38	113	1.05939e-13	1.65544e-12		14	DRB1	189	110	0.000174993	0.00270871
17	DQB1	-27	112	1.04213e-32	1.65152e-31		16	DQB1	-6	112	4.86999e-06	7.37289e-05		15	DQB1	77	108	1.08789e-13	1.69901e-12		12	DRB1	104	109	0.000176092	0.00271588
17	DQB1	-9	112	1.04213e-32	1.65152e-31		13	DQB1	203	109	4.88167e-06	7.38403e-05		16	DRB1	77	112	1.13891e-13	1.77769e-12		12	DRB1	98	109	0.000176092	0.00271588
15	DRB1	12	112	1.05144e-32	1.66534e-31		16	DQB1	84	112.1	4.89122e-06	7.38403e-05		18	DRB1	13	112.2	1.16471e-13	1.81692e-12		16	DQA1	56	112.1	0.00017586	0.00271588
12	DRB1	37	113	1.09976e-32	1.74087e-31		16	DQB1	85	112.1	4.89122e-06	7.38403e-05		15	DQB1	84	109	1.18376e-13	1.84141e-12		16	DQA1	76	112.1	0.00017586	0.00271588
16	DRB1	73	111	1.16696e-32	1.84619e-31		16	DQB1	89	112.1	4.89122e-06	7.38403e-05		15	DQB1	85	109	1.18376e-13	1.84141e-12		18	DQB1	87	111	0.000176059	0.00271588
14	DRB1	181	113	1.19756e-32	1.89354e-31		16	DQB1	90	112.1	4.89122e-06	7.38403e-05		15	DQB1	89	109	1.18376e-13	1.84141e-12		14	DRB1	60	113	0.000177815	0.00273778
14	DQA1	215	109	1.48319e-32	2.34382e-31		14	DQB1	-10	109	4.89616e-06	7.38728e-05		15	DQB1	90	109	1.18376e-13	1.84141e-12		15	DQA1	34	110	0.000177747	0.00273778
13	DQB1	55	110	1.51888e-32	2.39887e-31		17	DRB1	14	110	4.9062e-06	7.39405e-05		16	DQB1	57	110	1.18179e-13	1.84141e-12		17	DRB1	233	111	0.000177638	0.00273778
15	DQB1	-21	113	1.58039e-32	2.49178e-31		17	DRB1	25	110	4.9062e-06	7.39405e-05		13	DRB1	-16	110	1.21875e-13	1.89369e-12		18	DRB1	133	110	0.000180996	0.00278361
15	DQB1	-4	113	1.58039e-32	2.49178e-31		15	DRB1	14	112	4.91704e-06	7.402e-05		13	DRB1	-25	110	1.21875e-13	1.89369e-12		18	DRB1	142	110	0.000180996	0.00278361
17	DQB1	203	111	1.57973e-32	2.49178e-31		15	DRB1	25	112	4.91704e-06	7.402e-05		15	DRB1	73	113	1.23964e-13	1.92505e-12		18	DPB1	55	112.2	0.000182216	0.00280078
13	DQA1	-16	109	1.62449e-32	2.55987e-31		16	DQB1	66	112.1	4.95907e-06	7.45683e-05		14	DQB1	9	109	1.25342e-13	1.94535e-12		16	DQB1	38	111	0.000183715	0.00282222
14	DRB1	57	108	1.73013e-32	2.72478e-31		16	DQB1	67	112.1	4.95907e-06	7.45683e-05		17	DRB1	33	111	1.26309e-13	1.95926e-12		16	DRB1	71	114	0.000184306	0.00282971
13	DQB1	-21	113	1.77082e-32	2.78572e-31		12	DQA1	215	113	5.00302e-06	7.51866e-05		17	DRB1	31	111	1.28682e-13	1.99494e-12		16	DQA1	52	113	0.000185981	0.0028538
13	DQB1	-4	113	1.77082e-32	2.78572e-31		12	DQB1	87	109	5.04463e-06	7.57691e-05		14	DQB1	224	109	1.30026e-13	2.01463e-12		18	DRB1	11	112.1	0.00018614	0.00285464
14	DQB1	203	111	1.79301e-32	2.81903e-31		17	DRB1	233	111	5.11458e-06	7.67764e-05		12	DQB1	86	109	1.31201e-13	2.03169e-12		13	DRB1	58	110	0.000187474	0.00287348
12	DQB1	-10	109	1.86332e-32	2.92793e-31		12	A	62	109	5.12665e-06	7.69142e-05		14	DQA1	175	108	1.33019e-13	2.05868e-12		13	DRB1	-16	110	0.000188432	0.0028849
18	DRB1	-17	111.1	2.02582e-32	3.18147e-31		16	DQA1	107	111	5.17766e-06	7.74611e-05		18	DRB1	-17	111.1	1.33933e-13	2.07167e-12		13	DRB1	-25	110	0.000188432	0.0028849
17	DQA1	34	112.1	2.19417e-32	3.44392e-31		16	DQA1	156	111	5.17766e-06	7.74611e-05		14	DQB1	224	113	1.36364e-13	2.10808e-12		15	DQA1	56	108	0.000188754	0.00288658
12	DRB1	28	109	2.44068e-32	3.82868e-31		16	DQA1	161	111	5.17766e-06	7.74611e-05		12	DQA1	54	109	1.40097e-13	2.16456e-12		15	DQA1	76	108	0.000188754	0.00288658
16	DRB1	10	110	2.79871e-32	4.38784e-31		16	DQA1	163	111	5.17766e-06	7.74611e-05		16	DQB1	57	112	1.41779e-13	2.18932e-12		13	DQB1	75	110	0.000189961	0.00290124
17	DQB1	84	111	2.81102e-32	4.39725e-31		16	DQA1	75	111	5.17766e-06	7.74611e-05		16	DQB1	220	109	1.43277e-13	2.20996e-12		16	DQA1	54	108	0.00019014	0.00290124
17	DQB1	85	111	2.81102e-32	4.39725e-31		13	B	80	110	5.1909e-06	7.76154e-05		16	DQB1	221	109	1.43277e-13	2.20996e-12		16	DRB1	14	108	0.00019014	0.00290124
17	DQB1	89	111	2.81102e-32	4.39725e-31		17	DQB1	-18	111	5.2303e-06	7.81607e-05		16	DQB1	86	109	1.46356e-13	2.25618e-12		16	DRB1	25	108	0.00019014	0.00290124
17	DQB1	90	111	2.81102e-32	4.39725e-31		15	DRB1	57	110	5.2669e-06	7.86634e-05		13	DQB1	-10	108	1.47011e-13	2.26501e-12		13	DQA1	25	114	0.00019163	0.00292233
14	DRB1	14	108	2.86634e-32	4.47875e-31		14	DRB1	16	111	5.27213e-06	7.86974e-05		14	DQA1	-16	111	1.53845e-13	2.36897e-12		16	DRB1	4	108	0.000192324	0.00292923
14	DRB1	25	108	2.86634e-32	4.47875e-31		16	DQB1	75	110	5.29576e-06	7.90057e-05		16	DRB1	74	108	1.5463e-13	2.37973e-12		16	DRB1	78	108	0.000192324	0.00292923
16	DQB1	-21	110	2.8909e-32	4.51207e-31		17	DRB1	70	112	5.37963e-06	8.02119e-05		17	DRB1	67	112	1.60708e-13	2.47188e-12		17	DRB1	58	111.1	0.000192406	0.00292923
16	DQB1	-4	110	2.8909e-32	4.51207e-31		18	DRB1	37	111.1	5.39567e-06	8.04061e-05		14	DQB1	30	113	1.63769e-13	2.51754e-12		12	DQB1	74	113	0.000193499	0.00294423
13	DRB1	-17	108	2.90309e-32	4.52855e-31		12	DPB1	57	108	5.5639e-06	8.28202e-05		13	DQB1	224	109	1.73189e-13	2.66087e-12		13	B	32	108	0.00019509	0.00296677
16	DQB1	55	112	3.11262e-32	4.85269e-31		13	B	95	108	5.56382e-06	8.28202e-05		13	DRB1	181	108	1.73847e-13	2.66949e-12		16	DQA1	52	112	0.000197433	0.00299903
13	DRB1	10	113	3.42296e-32	5.33354e-31		12	A	184	109	5.57427e-06	8.29282e-05		14	B	152	110	1.75109e-13	2.68736e-12		18	DRB1	60	112	0.000197419	0.00299903
17	DQA1	47	112	3.70208e-32	5.76523e-31		14	DQA1	54	107	5.59533e-06	8.31949e-05		14	DQB1	9	111	1.76755e-13	2.7111e-12		12	DQB1	30	113	0.000198723	0.00301528
12	DQB1	-21	109	3.70813e-32	5.76821e-31		15	DQB1	77	109	5.60172e-06	8.32435e-05		13	DRB1	133	110	1.81827e-13	2.78578e-12		14	DQB1	13	109	0.000200642	0.00301528
12	DQB1	-4	109	3.70813e-32	5.76821e-31		15	DQB1	220	109	5.67405e-06	8.41303e-05		13	DRB1	142	110	1.81827e-13	2.78578e-12		14	DQB1	167	109	0.000200642	0.00301528
14	DQB1	28	109	3.71951e-32	5.773e-31		15	DQB1	221	109	5.67405e-06	8.41303e-05		17	DQA1	56	112.1	1.82731e-13	2.7965e-12		15	DRB1	180	113	0.000200888	0.00301528
14	DQB1	46	109	3.71951e-32	5.773e-31		16	DQB1	-27	110	5.66997e-06	8.41303e-05		17	DQA1	76	112.1	1.82731e-13	2.7965e-12		18	DQA1	11	110	0.000201056	0.00301528
14	DQB1	47	109	3.71951e-32	5.773e-31		16	DQB1	-9	110	5.66997e-06	8.41303e-05		16	DRB1	30	113	1.82873e-13	2.79712e-12		18	DQA1	18	110	0.000201056	0.00301528
14	DQB1	52	109	3.71951e-32	5.773e-31		14	DQB1	66	109	5.7895e-06	8.57464e-05		12	DQA1	130	113	1.88184e-13	2.87515e-12		18	DQA1	218	110	0.000201056	0.00301528
16	DQB1	-6	109	4.17961e-32	6.48351e-31		14	DQB1	67	109	5.7895e-06	8.57464e-05		12	DQA1	41	113	1.88184e-13	2.87515e-12		18	DQA1	45	110	0.000201056	0.00301528
15	DRB1	189	110	4.3635e-32	6.765e-31		15	DQA1	40	110	5.79708e-06	8.57594e-05		17	DRB1	-24	110	1.91256e-13	2.92046e-12		18	DQA1	48	110	0.000201056	0.00301528
14	DQB1	203	109	4.39992e-32	6.81768e-31		15	DQA1	51	110	5.79708e-06	8.57594e-05		15	DRB1	70	107	1.9251e-13	2.93798e-12		18	DQA1	55	110	0.000201056	0.00301528
16	B	152	109	4.6738e-32	7.23803e-31		16	DQB1	26	109	5.80005e-06	8.57594e-05		14	DQB1	26	113	1.93328e-13	2.94881e-12		18	DQA1	61	110	0.000201056	0.00301528
17	DRB1	74	108	4.70185e-32	7.27742e-31		16	DRB1	12	110	5.80437e-06	8.57758e-05		14	DQA1	130	110	1.97301e-13	3.00607e-12		18	DQA1	64	110	0.000201056	0.00301528
15	DRB1	14	108	4.83379e-32	7.47332e-31		13	DQA1	56	113	5.84561e-06	8.62892e-05		14	DQA1	41	110	1.97301e-13	3.00607e-12		18	DQA1	66	110	0.000201056	0.00301528
15	DRB1	25	108	4.83379e-32	7.47332e-31		13	DQA1	76	113	5.84561e-06	8.62892e-05		16	DQA1	187	111	2.01459e-13	3.06603e-12		18	DQA1	80	110	0.000201056	0.00301528
17	DRB1	28	110	5.19712e-32	8.03061e-31		13	B	69	110	5.90751e-06	8.70791e-05		16	DQA1	26	111	2.01459e-13	3.06603e-12		18	DQB1	220	110	0.000201056	0.00301528
13	DQB1	86	113	5.40756e-32	8.35114e-31		13	B	71	110	5.90751e-06	8.70791e-05		15	DQB1	74	108	2.02035e-13	3.07309e-12		18	DQB1	221	110	0.000201056	0.00301528
16	DQB1	86	110	5.42436e-32	8.37245e-31		17	DQB1	86	111.1	5.90894e-06	8.70791e-05		13	DQA1	218	113	2.04134e-13	3.10328e-12		18	DQB1	53	110	0.000201056	0.00301528
16	DQA1	50	108	5.44395e-32	8.39338e-31		17	DQB1	125	109	5.93147e-06	8.73627e-05		13	DQB1	-21	113	2.04637e-13	3.10577e-12		18	DQB1	84	110	0.000201056	0.00301528
16	DQA1	53	108	5.44395e-32	8.39338e-31		12	B	69	109	5.94754e-06	8.75025e-05		13	DQB1	-4	113	2.04637e-13	3.10577e-12		18	DQB1	85	110	0.000201056	0.00301528
15	DQB1	125	107	6.24767e-32	9.62721e-31		12	B	71	109	5.94754e-06	8.75025e-05		13	DQB1	-6	113	2.04637e-13	3.10577e-12		18	DQB1	89	110	0.000201056	0.00301528
17	DQB1	26	111.1	6.51143e-32	1.00281e-30		14	DRB1	26	114	5.97061e-06	8.77933e-05		13	B	80	108	2.07092e-13	3.14129e-12		18	DQB1	90	110	0.000201056	0.00301528
12	DQB1	77	108	7.06847e-32	1.088e-30		16	DQB1	116	110	6.03899e-06	8.87498e-05		17	DQB1	-18	111	2.11817e-13	3.2112e-12		18	DRB1	4	111.1	0.000200053	0.00301528
12	B	80	108	7.41981e-32	1.14145e-30		13	DQB1	26	110	6.0628e-06	8.90506e-05		12	B	80	108	2.1484e-13	3.25522e-12		18	DRB1	78	111.1	0.000200053	0.00301528
15	DPB1	69	111	7.51274e-32	1.1551e-30		12	DPB1	9	109	6.07036e-06	8.91123e-05		16	B	152	109	2.21303e-13	3.35129e-12		13	DPB1	76	108	0.000201757	0.00302162
16	DRB1	12	110	7.7075e-32	1.1844e-30		12	DQB1	224	113	6.12645e-06	8.98861e-05		17	DQB1	-27	111.1	2.2544e-13	3.41018e-12		13	DRB1	10	110	0.000201606	0.00302162
14	DRB1	73	108	8.22353e-32	1.263e-30		12	DQB1	-27	113	6.15839e-06	9.02552e-05		17	DQB1	-9	111.1	2.2544e-13	3.41018e-12		15	DRB1	13	113	0.000201812	0.00302162
16	DRB1	14	113	8.72807e-32	1.33901e-30		12	DQB1	-9	113	6.15839e-06	9.02552e-05		12	DRB1	-16	109	2.27628e-13	3.43948e-12		16	DRB1	74	111	0.000202265	0.00302674
16	DRB1	25	113	8.72807e-32	1.33901e-30		15	B	80	110	6.16566e-06	9.0312e-05		12	DRB1	-25	109	2.27628e-13	3.43948e-12		16	DRB1	57	108	0.000202925	0.00303494
12	DRB1	47	113	9.15303e-32	1.40285e-30		15	DQA1	52	112	6.19747e-06	9.07279e-05		14	DRB1	57	110	2.31219e-13	3.49183e-12		17	DQB1	86	111.1	0.000203408	0.00304049
16	DRB1	14	112	9.15928e-32	1.40285e-30		13	A	161	114	6.24369e-06	9.13543e-05		17	DQB1	220	111	2.33495e-13	3.52233e-12		12	A	-2	116	0.000204177	0.0030503
16	DRB1	25	112	9.15928e-32	1.40285e-30		13	DQB1	53	108	6.27098e-06	9.17032e-05		17	DQB1	221	111	2.33495e-13	3.52233e-12		15	DRB1	-24	113	0.000205931	0.00307482
16	DRB1	-24	110	9.22948e-32	1.41268e-30		18	DRB1	70	108	6.31883e-06	9.23522e-05		14	DRB1	120	113	2.3979e-13	3.61462e-12		13	DRB1	12	113	0.000206512	0.0030801
16	DRB1	73	112.1	9.2336e-32	1.41268e-30		15	B	69	109	6.36082e-06	9.2821e-05		17	DQA1	34	111	2.39877e-13	3.61462e-12		13	DRB1	149	113	0.000206512	0.0030801
12	DRB1	14	113	9.44741e-32	1.4438e-30		15	B	71	109	6.36082e-06	9.2821e-05		16	DRB1	14	113	2.5095e-13	3.77733e-12		15	DRB1	4	110	0.000206776	0.00308065
12	DRB1	25	113	9.44741e-32	1.4438e-30		17	DRB1	31	111.1	6.36138e-06	9.2821e-05		16	DRB1	25	113	2.5095e-13	3.77733e-12		15	DRB1	78	110	0.000206776	0.00308065
12	DRB1	9	108	9.63896e-32	1.47227e-30		12	DRB1	67	108	6.41321e-06	9.3526e-05		15	DRB1	233	109	2.5334e-13	3.81121e-12		17	DQB1	-27	112.1	0.000209114	0.00311207
18	DRB1	71	112.2	1.1415e-31	1.74259e-30		14	B	199	109	6.4475e-06	9.39745e-05		14	DRB1	-1	108	2.53705e-13	3.81461e-12		17	DQB1	-9	112.1	0.000209114	0.00311207
17	DRB1	47	110	1.15234e-31	1.75818e-30		18	DRB1	133	111	6.48955e-06	9.44838e-05		13	DQB1	53	113	2.56433e-13	3.85253e-12		15	DQB1	203	108	0.000209581	0.00311732
15	DRB1	11	114	1.28942e-31	1.96624e-30		18	DRB1	142	111	6.48955e-06	9.44838e-05		13	DQB1	75	110	2.56508e-13	3.85253e-12		17	DRB1	30	110	0.000210626	0.00313115
16	DRB1	14	108	1.30855e-31	1.99324e-30		16	DQB1	14	113	6.53182e-06	9.50473e-05		14	B	80	110	2.57248e-13	3.86153e-12		17	DRB1	60	110	0.000212304	0.00315436
16	DRB1	25	108	1.30855e-31	1.99324e-30		13	DRB1	33	114	6.58519e-06	9.57715e-05		14	DQB1	-18	111	2.60879e-13	3.9139e-12		12	DQA1	175	108	0.000212971	0.00316255
17	DQB1	220	111	1.31068e-31	1.9943e-30		15	DQB1	45	110	6.63876e-06	9.64978e-05		17	DRB1	11	113	2.61336e-13	3.91861e-12		15	DRB1	58	108	0.000213825	0.00317348
17	DQB1	221	111	1.31068e-31	1.9943e-30		17	DRB1	30	110	6.64951e-06	9.66013e-05		16	DQB1	203	109	2.6329e-13	3.94575e-12		16	DRB1	57	112	0.000214541	0.00318238
14	DRB1	37	114	1.31157e-31	1.99457e-30		16	C	138	112	6.65693e-06	9.66563e-05		12	DQB1	71	114	2.64504e-13	3.96179e-12		15	DRB1	-16	111	0.000215031	0.00318616
15	DQB1	-10	110	1.33089e-31	2.02284e-30		17	DRB1	30	109	6.7059e-06	9.73142e-05		17	DRB1	13	109	2.75328e-13	4.12167e-12		15	DRB1	-25	111	0.000215031	0.00318616
14	DRB1	9	111	1.34678e-31	2.04586e-30		14	DQB1	71	108	6.71235e-06	9.73547e-05		12	DRB1	181	109	2.7565e-13	4.12423e-12		13	DRB1	47	109	0.000216061	0.00319969
14	DRB1	189	110	1.38545e-31	2.10347e-30		13	DQB1	140	109	6.789e-06	9.84127e-05		16	DRB1	60	109	2.90386e-13	4.34234e-12		17	DQB1	57	111.1	0.000220294	0.00326058
13	DQB1	-18	113	1.38848e-31	2.10692e-30		17	DQA1	50	111	6.79691e-06	9.84201e-05		15	DQA1	34	109	2.91571e-13	4.35769e-12		17	DRB1	120	112	0.000222544	0.0032921
12	DQB1	9	113	1.39996e-31	2.12319e-30		17	DQA1	53	111	6.79691e-06	9.84201e-05		14	DQB1	77	109	2.95543e-13	4.41464e-12		13	DRB1	28	114	0.000224895	0.00332506
16	DRB1	47	109	1.44653e-31	2.19261e-30		12	DQB1	220	109	6.84155e-06	9.89588e-05		14	DQB1	116	113	3.01067e-13	4.49237e-12		16	DRB1	233	112	0.000225864	0.00333757
14	DQB1	84	111	1.45887e-31	2.20653e-30		12	DQB1	221	109	6.84155e-06	9.89588e-05		15	DRB1	77	111	3.01074e-13	4.49237e-12		14	DQB1	38	113	0.000227095	0.00335395
14	DQB1	85	111	1.45887e-31	2.20653e-30		15	DPB1	205	112	6.86133e-06	9.91909e-05		16	DRB1	71	108	3.1206e-13	4.65377e-12		13	DQA1	40	110	0.000228383	0.0033693
14	DQB1	89	111	1.45887e-31	2.20653e-30		13	DQB1	182	109	6.92596e-06	0.000100056		16	DRB1	12	110	3.13152e-13	4.66752e-12		13	DQA1	51	110	0.000228383	0.0033693
14	DQB1	90	111	1.45887e-31	2.20653e-30		14	DQB1	37	109	6.9287e-06	0.000100056		13	DRB1	38	109	3.21752e-13	4.79309e-12		18	DRB1	26	111.1	0.000229308	0.00338112
13	DQB1	28	108	1.58923e-31	2.39848e-30		14	DRB1	86	109	6.9683e-06	0.000100573		14	B	199	108	3.27329e-13	4.87352e-12		13	DRB1	58	114	0.000230333	0.00339438
13	DQB1	46	108	1.58923e-31	2.39848e-30		12	B	95	108	7.05675e-06	0.000101795		13	DQA1	47	114	3.30978e-13	4.92518e-12		15	DRB1	189	112	0.000231045	0.00340303
13	DQB1	47	108	1.58923e-31	2.39848e-30		15	DQA1	175	109	7.06136e-06	0.000101806		15	DRB1	140	110	3.41909e-13	5.08509e-12		18	DQB1	71	111	0.000231481	0.00340761
13	DQB1	52	108	1.58923e-31	2.39848e-30		15	DQA1	25	112	7.0815e-06	0.000102041		16	DRB1	40	112	3.42283e-13	5.08789e-12		16	DRB1	33	109	0.000234588	0.00345147
14	DQB1	71	114	1.65347e-31	2.49408e-30		17	DQA1	56	111	7.11607e-06	0.000102207		15	DQB1	38	108	3.51998e-13	5.22947e-12		16	DRB1	47	110	0.000237605	0.00349397
13	DQA1	47	114	1.77176e-31	2.67107e-30		17	DQA1	76	111	7.11607e-06	0.000102207		12	DQB1	84	109	3.65869e-13	5.4238e-12		12	DRB1	-16	108	0.000238377	0.00350152
16	DQB1	-10	109	1.7878e-31	2.69379e-30		17	DQB1	28	111.1	7.11324e-06	0.000102207		12	DQB1	85	109	3.65869e-13	5.4238e-12		12	DRB1	-25	108	0.000238377	0.00350152
18	DQB1	125	111.1	1.80513e-31	2.71842e-30		17	DQB1	46	111.1	7.11324e-06	0.000102207		12	DQB1	89	109	3.65869e-13	5.4238e-12		15	DQB1	26	113	0.000239329	0.00351235
13	B	32	108	2.04581e-31	3.07922e-30		17	DQB1	47	111.1	7.11324e-06	0.000102207		12	DQB1	90	109	3.65869e-13	5.4238e-12		17	DRB1	-17	110	0.000239373	0.00351235
17	DQB1	135	111	2.0692e-31	3.11274e-30		17	DQB1	52	111.1	7.11324e-06	0.000102207		12	DRB1	4	113	3.68603e-13	5.45548e-12		16	DQB1	38	110	0.000240149	0.00352185
16	DQB1	55	113	2.16932e-31	3.26159e-30		12	DQB1	116	109	7.22861e-06	0.000103756		12	DRB1	78	113	3.68603e-13	5.45548e-12		16	DRB1	16	112	0.000243201	0.00356468
15	DRB1	60	108	2.19605e-31	3.3e-30		16	DQA1	129	112.1	7.23169e-06	0.000103756		14	DRB1	32	108	3.68503e-13	5.45548e-12		16	DQB1	38	112.1	0.000244783	0.00358593
13	DRB1	10	109	2.25869e-31	3.3923e-30		16	DQA1	50	108	7.31455e-06	0.000104831		18	DRB1	133	112.1	3.74638e-13	5.53883e-12		14	DQA1	69	113	0.000246056	0.00360263
15	DQA1	129	112	2.29782e-31	3.4492e-30		16	DQA1	53	108	7.31455e-06	0.000104831		18	DRB1	142	112.1	3.74638e-13	5.53883e-12		16	DQA1	130	112.1	0.000246531	0.0036057
12	DQB1	-10	113	2.44482e-31	3.6679e-30		15	DRB1	96	107	7.34004e-06	0.00010514		12	DQB1	26	109	3.765e-13	5.56336e-12		16	DQA1	41	112.1	0.000246531	0.0036057
15	DQB1	14	107	2.45631e-31	3.68314e-30		15	DRB1	31	113	7.41419e-06	0.000106145		17	DQA1	207	112.1	3.89809e-13	5.75691e-12		12	DQA1	47	108	0.000250615	0.00366346
14	DQB1	86	108	2.49317e-31	3.7364e-30		16	DQB1	26	110	7.43745e-06	0.000106421		13	DRB1	73	110	3.97711e-13	5.87046e-12		18	DRB1	4	111	0.000251665	0.00367485
14	DRB1	104	109	2.57537e-31	3.85545e-30		16	DRB1	16	110	7.45503e-06	0.000106615		14	DRB1	14	113	3.9896e-13	5.88258e-12		18	DRB1	78	111	0.000251665	0.00367485
14	DRB1	98	109	2.57537e-31	3.85545e-30		14	A	193	109	7.47225e-06	0.000106689		14	DRB1	25	113	3.9896e-13	5.88258e-12		15	DQA1	25	108	0.000252696	0.00368792
15	DQB1	140	110	2.59507e-31	3.88285e-30		14	A	194	109	7.47225e-06	0.000106689		16	B	70	109	4.00349e-13	5.89988e-12		18	DQB1	125	111	0.000253699	0.00370057
17	DRB1	104	111	2.75677e-31	4.12036e-30		14	A	207	109	7.47225e-06	0.000106689		12	DRB1	96	108	4.21764e-13	6.21214e-12		13	DRB1	31	114	0.000258362	0.00374659
17	DRB1	98	111	2.75677e-31	4.12036e-30		14	B	152	109	7.62026e-06	0.000108744		18	DQB1	87	111.1	4.27936e-13	6.29966e-12		16	DQA1	11	108	0.000259337	0.00374659
14	DRB1	60	109	2.81098e-31	4.19913e-30		14	B	24	111	7.68683e-06	0.000109635		13	DRB1	30	114	4.337e-13	6.38109e-12		16	DQA1	18	108	0.000259337	0.00374659
18	DQB1	75	111	2.84278e-31	4.24437e-30		13	DPB1	69	110	7.71919e-06	0.000110038		13	DQB1	28	108	4.40863e-13	6.4726e-12		16	DQA1	218	108	0.000259337	0.00374659
14	DRB1	28	114	2.96415e-31	4.4232e-30		15	DQB1	116	110	7.77307e-06	0.000110746		13	DQB1	46	108	4.40863e-13	6.4726e-12		16	DQA1	45	108	0.000259337	0.00374659
12	DQB1	74	108	3.40044e-31	5.07154e-30		13	A	166	109	7.86592e-06	0.000111731		13	DQB1	47	108	4.40863e-13	6.4726e-12		16	DQA1	48	108	0.000259337	0.00374659
14	DQB1	-21	108	3.41003e-31	5.0804e-30		13	A	167	109	7.86592e-06	0.000111731		13	DQB1	52	108	4.40863e-13	6.4726e-12		16	DQA1	55	108	0.000259337	0.00374659
14	DQB1	-4	108	3.41003e-31	5.0804e-30		16	DQB1	84	109	7.86739e-06	0.000111731		16	DQB1	-18	112.1	4.72391e-13	6.93177e-12		16	DQA1	61	108	0.000259337	0.00374659
16	DRB1	180	108	3.63694e-31	5.41555e-30		16	DQB1	85	109	7.86739e-06	0.000111731		15	DQA1	40	109	4.77655e-13	7.00153e-12		16	DQA1	64	108	0.000259337	0.00374659
16	DQB1	135	111	3.91936e-31	5.83298e-30		16	DQB1	89	109	7.86739e-06	0.000111731		15	DQA1	51	109	4.77655e-13	7.00153e-12		16	DQA1	66	108	0.000259337	0.00374659
16	DQB1	70	108	4.02894e-31	5.99286e-30		16	DQB1	90	109	7.86739e-06	0.000111731		12	B	156	109	4.90698e-13	7.18887e-12		16	DQA1	80	108	0.000259337	0.00374659
13	DQB1	125	108	4.08741e-31	6.07659e-30		16	DQB1	77	108	7.92007e-06	0.000112419		12	DRB1	-24	108	5.00223e-13	7.3245e-12		16	DQB1	220	108	0.000259337	0.00374659
15	DQB1	77	108	4.2345e-31	6.29191e-30		18	DRB1	11	112.2	7.92622e-06	0.000112447		14	DQB1	14	108	5.14853e-13	7.5347e-12		16	DQB1	221	108	0.000259337	0.00374659
14	DQB1	140	109	4.2554e-31	6.31925e-30		15	DRB1	71	113	8.03817e-06	0.000113974		14	DRB1	26	108	5.3075e-13	7.76321e-12		16	DQB1	53	108	0.000259337	0.00374659
14	DRB1	78	111	4.25744e-31	6.31925e-30		13	B	69	108	8.08385e-06	0.0001145		16	DQB1	-5	113	5.34994e-13	7.82112e-12		16	DQB1	84	108	0.000259337	0.00374659
15	DQB1	-5	107	4.34438e-31	6.44486e-30		13	B	71	108	8.08385e-06	0.0001145		13	DRB1	9	109	5.35601e-13	7.82582e-12		16	DQB1	85	108	0.000259337	0.00374659
16	DQA1	54	113	4.40564e-31	6.53225e-30		16	DPB1	55	112	8.09007e-06	0.000114527		16	DQA1	187	110	5.45387e-13	7.96032e-12		16	DQB1	89	108	0.000259337	0.00374659
16	DQA1	54	108	4.44413e-31	6.58582e-30		14	DQB1	-5	113	8.09454e-06	0.000114529		16	DQA1	26	110	5.45387e-13	7.96032e-12		16	DQB1	90	108	0.000259337	0.00374659
17	DRB1	74	109	4.67854e-31	6.92951e-30		13	DQA1	54	113	8.10755e-06	0.000114652		17	DQB1	26	112.1	5.50475e-13	8.03031e-12		15	DRB1	120	109	0.000261896	0.00377754
15	DQB1	-21	112	5.21358e-31	7.71378e-30		12	DRB1	-16	114	8.18996e-06	0.000115695		14	DRB1	60	110	5.5279e-13	8.05981e-12		16	DQA1	47	113	0.000261843	0.00377754
15	DQB1	-4	112	5.21358e-31	7.71378e-30		12	DRB1	-25	114	8.18996e-06	0.000115695		17	DRB1	74	110	5.74028e-13	8.36502e-12		16	DQB1	135	110	0.000261678	0.00377754
17	DQB1	224	112.1	5.37279e-31	7.94511e-30		13	DPB1	9	109	8.28006e-06	0.000116905		12	DRB1	4	109	5.82153e-13	8.47441e-12		12	DRB1	58	108	0.00026403	0.00380629
12	DRB1	57	113	5.7649e-31	8.52043e-30		14	DQB1	203	110	8.28815e-06	0.000116957		12	DRB1	78	109	5.82153e-13	8.47441e-12		17	DQA1	47	110	0.000264788	0.00381519
14	DRB1	12	110	5.86123e-31	8.65821e-30		16	DRB1	-16	112	8.32235e-06	0.000117316		14	DRB1	58	110	5.83567e-13	8.4905e-12		15	DQB1	185	111	0.000266342	0.00383555
12	DQB1	220	109	6.49474e-31	9.58388e-30		16	DRB1	-25	112	8.32235e-06	0.000117316		15	DQA1	52	108	5.86607e-13	8.53021e-12		16	DQA1	207	109	0.000266761	0.00383885
12	DQB1	221	109	6.49474e-31	9.58388e-30		12	DRB1	33	109	8.35563e-06	0.000117474		13	DQB1	75	109	6.0351e-13	8.77135e-12		17	DRB1	96	111	0.000266854	0.00383885
12	DQB1	56	109	6.5605e-31	9.67578e-30		15	DQB1	-21	110	8.35493e-06	0.000117474		15	DQA1	47	107	6.15215e-13	8.93674e-12		16	DQB1	116	108	0.000267731	0.00384535
17	DRB1	70	110	6.56809e-31	9.68185e-30		15	DQB1	-4	110	8.35493e-06	0.000117474		13	DQB1	135	108	6.17896e-13	8.97094e-12		16	DQB1	14	108	0.000267731	0.00384535
16	DRB1	181	113	6.86109e-31	1.01084e-29		15	DQB1	-6	110	8.35493e-06	0.000117474		14	DRB1	58	111	6.23013e-13	9.04044e-12		16	DQB1	224	108	0.000267731	0.00384535
17	DRB1	47	112.1	7.10109e-31	1.04565e-29		15	DRB1	31	112	8.3385e-06	0.000117474		14	DRB1	133	108	6.35856e-13	9.21705e-12		14	DQB1	77	108	0.000269557	0.00386954
13	DQB1	37	113	9.49953e-31	1.39808e-29		16	B	9	111	8.53547e-06	0.000119938		14	DRB1	142	108	6.35856e-13	9.21705e-12		14	DQA1	129	113	0.000275426	0.0039517
16	DQB1	135	112.1	9.87428e-31	1.45247e-29		13	DPB1	11	110	8.55808e-06	0.000119939		13	DRB1	-1	108	6.46657e-13	9.36867e-12		12	DRB1	71	114	0.000276099	0.00395927
15	DQB1	140	109	1.065e-30	1.56574e-29		14	DQB1	84	111	8.55467e-06	0.000119939		12	B	116	108	6.91448e-13	1.00123e-11		13	DQA1	54	107	0.000277139	0.0039679
16	DQA1	130	112.1	1.10176e-30	1.61809e-29		14	DQB1	85	111	8.55467e-06	0.000119939		12	B	152	109	6.96356e-13	1.00781e-11		13	DRB1	14	107	0.000277139	0.0039679
16	DQA1	41	112.1	1.10176e-30	1.61809e-29		14	DQB1	89	111	8.55467e-06	0.000119939		12	DRB1	26	114	7.04214e-13	1.01864e-11		13	DRB1	25	107	0.000277139	0.0039679
14	DRB1	67	107	1.12645e-30	1.65347e-29		14	DQB1	90	111	8.55467e-06	0.000119939		12	B	41	108	7.28408e-13	1.05308e-11		14	DRB1	77	111	0.000277489	0.00397082
15	DQB1	70	108	1.12805e-30	1.65495e-29		18	DQB1	70	111.1	8.72445e-06	0.000122207		17	DRB1	67	111.1	7.40838e-13	1.07049e-11		17	DRB1	67	111.1	0.000281181	0.00402152
17	DRB1	31	111.1	1.23492e-30	1.81079e-29		12	DPB1	8	109	8.73611e-06	0.000122306		13	DQA1	52	108	7.72065e-13	1.11502e-11		16	DQA1	25	112.1	0.00028509	0.00407529
14	DQA1	50	113	1.29758e-30	1.90066e-29		16	DRB1	149	112	8.9042e-06	0.000124377		16	DRB1	28	109	7.7496e-13	1.11862e-11		17	DQB1	87	111	0.00029006	0.00414415
14	DQA1	53	113	1.29758e-30	1.90066e-29		17	DQA1	11	111.1	8.94019e-06	0.000124377		15	DQA1	-16	112	7.90498e-13	1.14044e-11		12	DRB1	60	109	0.000292716	0.0041799
15	DQB1	116	110	1.31641e-30	1.92723e-29		17	DQA1	18	111.1	8.94019e-06	0.000124377		17	DQB1	-27	112.1	7.93029e-13	1.14289e-11		17	DQA1	54	112.1	0.000300284	0.00428121
15	DQB1	182	109	1.33937e-30	1.95981e-29		17	DQA1	218	111.1	8.94019e-06	0.000124377		17	DQB1	-9	112.1	7.93029e-13	1.14289e-11		17	DRB1	14	112.1	0.000300284	0.00428121
12	DQB1	84	109	1.44697e-30	2.11282e-29		17	DQA1	45	111.1	8.94019e-06	0.000124377		14	DQB1	-10	108	8.14629e-13	1.17341e-11		17	DRB1	25	112.1	0.000300284	0.00428121
12	DQB1	85	109	1.44697e-30	2.11282e-29		17	DQA1	48	111.1	8.94019e-06	0.000124377		16	DRB1	140	110	8.26917e-13	1.19048e-11		12	DQB1	38	108	0.000301514	0.0042965
12	DQB1	89	109	1.44697e-30	2.11282e-29		17	DQA1	55	111.1	8.94019e-06	0.000124377		14	DRB1	4	109	8.27821e-13	1.19053e-11		13	DQA1	40	114	0.000303916	0.00432619
12	DQB1	90	109	1.44697e-30	2.11282e-29		17	DQA1	61	111.1	8.94019e-06	0.000124377		14	DRB1	78	109	8.27821e-13	1.19053e-11		13	DQA1	51	114	0.000303916	0.00432619
12	DRB1	-1	113	1.48682e-30	2.16988e-29		17	DQA1	64	111.1	8.94019e-06	0.000124377		17	DRB1	96	108	8.29689e-13	1.1926e-11		18	DRB1	57	111.1	0.000309486	0.00440317
14	DRB1	37	113	1.54558e-30	2.25444e-29		17	DQA1	66	111.1	8.94019e-06	0.000124377		17	DQA1	34	110	8.31633e-13	1.19476e-11		15	DRB1	58	109	0.000311142	0.0044244
12	DQB1	28	109	1.58748e-30	2.31072e-29		17	DQA1	80	111.1	8.94019e-06	0.000124377		18	DRB1	30	111.1	8.6358e-13	1.24001e-11		16	DQA1	175	109	0.000312718	0.00444449
12	DQB1	46	109	1.58748e-30	2.31072e-29		17	DQB1	74	110	8.90072e-06	0.000124377		14	DQB1	56	113	8.74248e-13	1.25467e-11		17	DRB1	140	112.1	0.000313806	0.00445763
12	DQB1	47	109	1.58748e-30	2.31072e-29		12	DQB1	135	113	8.99137e-06	0.000125024		14	DQA1	54	108	8.92067e-13	1.27958e-11		13	DRB1	189	110	0.000314201	0.0044609
12	DQB1	52	109	1.58748e-30	2.31072e-29		17	DQB1	87	111	9.00412e-06	0.000125136		12	DRB1	60	113	9.10503e-13	1.30534e-11		16	DQA1	69	111	0.000315644	0.00447905
15	DRB1	149	109	1.61259e-30	2.34604e-29		14	C	66	110	9.09055e-06	0.000126271		13	DRB1	40	109	9.40477e-13	1.34761e-11		16	DQB1	66	112	0.000317454	0.00449793
13	DRB1	13	107	1.61738e-30	2.35178e-29		16	DPB1	194	109	9.21897e-06	0.000127929		12	DQA1	54	114	9.43652e-13	1.35145e-11		16	DQB1	67	112	0.000317454	0.00449793
15	DQA1	54	107	1.95282e-30	2.83806e-29		17	A	171	116	9.21958e-06	0.000127929		15	DQB1	125	113	9.49148e-13	1.35861e-11		16	DRB1	4	112	0.000317637	0.00449793
15	DRB1	67	107	2.08317e-30	3.02434e-29		15	DQB1	57	112	9.29306e-06	0.000128839		13	DQB1	203	113	9.54307e-13	1.36529e-11		16	DRB1	78	112	0.000317637	0.00449793
16	DRB1	231	112.1	2.08228e-30	3.02434e-29		17	DQB1	70	113	9.2948e-06	0.000128839		16	DQB1	220	110	9.57612e-13	1.36859e-11		13	B	70	113	0.000319103	0.00451633
12	DRB1	26	114	2.17082e-30	3.14995e-29		17	DQB1	14	109	9.32435e-06	0.000129181		16	DQB1	221	110	9.57612e-13	1.36859e-11		13	DQA1	187	114	0.000320069	0.00452529
16	DQB1	116	110	2.18193e-30	3.16443e-29		13	DQA1	54	114	9.32965e-06	0.000129187		12	DRB1	33	108	9.60886e-13	1.37255e-11		13	DQA1	26	114	0.000320069	0.00452529
13	DRB1	57	113	2.22334e-30	3.22281e-29		13	DQB1	30	113	9.36883e-06	0.000129662		14	DRB1	10	113	9.90959e-13	1.41477e-11		15	DRB1	166	112	0.000320586	0.00452788
15	DRB1	231	111	2.23713e-30	3.2411e-29		15	DQB1	87	109	9.41762e-06	0.00013027		15	DQA1	50	112	1.0273e-12	1.46513e-11		15	DRB1	40	112	0.000320586	0.00452788
15	DRB1	-24	112	2.28938e-30	3.31508e-29		15	B	67	108	9.46413e-06	0.000130845		15	DQA1	53	112	1.0273e-12	1.46513e-11		16	DQA1	54	110	0.00032249	0.00454768
15	DQB1	220	110	2.36073e-30	3.41485e-29		13	DQB1	182	108	9.4758e-06	0.000130901		14	DRB1	58	109	1.06284e-12	1.51503e-11		16	DRB1	14	110	0.00032249	0.00454768
15	DQB1	221	110	2.36073e-30	3.41485e-29		14	DQA1	40	109	9.48294e-06	0.000130901		15	DQB1	182	110	1.08286e-12	1.54277e-11		16	DRB1	25	110	0.00032249	0.00454768
14	DQB1	220	111	2.38335e-30	3.444e-29		14	DQA1	51	109	9.48294e-06	0.000130901		13	DQB1	66	110	1.08923e-12	1.55023e-11		12	DQB1	56	114	0.000324356	0.00457162
14	DQB1	221	111	2.38335e-30	3.444e-29		16	B	80	113	9.54098e-06	0.000131634		13	DQB1	67	110	1.08923e-12	1.55023e-11		14	DQA1	40	111	0.000326952	0.00460043
17	DRB1	28	111	2.52546e-30	3.64745e-29		16	DRB1	104	111	9.59926e-06	0.000132301		13	DRB1	14	110	1.09211e-12	1.55271e-11		14	DQA1	51	111	0.000326952	0.00460043
14	DQB1	77	108	2.52887e-30	3.65049e-29		16	DRB1	98	111	9.59926e-06	0.000132301		13	DRB1	25	110	1.09211e-12	1.55271e-11		15	DRB1	166	109	0.000327078	0.00460043
15	DQB1	66	109	2.74802e-30	3.96273e-29		16	DQB1	57	108	9.63094e-06	0.000132669		17	DQB1	56	112.1	1.10853e-12	1.57524e-11		15	DRB1	40	109	0.000327078	0.00460043
15	DQB1	67	109	2.74802e-30	3.96273e-29		14	DRB1	78	113	9.72913e-06	0.000133952		17	DRB1	60	111	1.10961e-12	1.57596e-11		17	DRB1	26	111.1	0.000327329	0.00460158
15	DQB1	182	110	2.89085e-30	4.16653e-29		16	DQB1	-21	110	9.79074e-06	0.000134591		12	DQA1	56	114	1.12807e-12	1.60052e-11		16	DQB1	77	112.1	0.000327934	0.0046077
17	DQB1	75	111.1	2.99451e-30	4.3137e-29		16	DQB1	-4	110	9.79074e-06	0.000134591		12	DQA1	76	114	1.12807e-12	1.60052e-11		14	DRB1	11	107	0.000328777	0.00461716
18	DQA1	175	111	3.22129e-30	4.638e-29		16	DQB1	-6	110	9.79074e-06	0.000134591		14	DQA1	207	108	1.13492e-12	1.60941e-11		16	A	99	111	0.000328965	0.00461741
13	DQB1	-5	108	3.34832e-30	4.8184e-29		14	DQA1	52	107	9.83229e-06	0.00013508		14	DRB1	57	108	1.13815e-12	1.61284e-11		14	B	199	109	0.000331672	0.004653
17	DRB1	-1	109	3.39586e-30	4.88429e-29		17	DQB1	26	111.1	9.83646e-06	0.00013508		15	DRB1	-17	108	1.13851e-12	1.61284e-11		16	DQB1	-5	110	0.000332032	0.00465565
18	DRB1	37	111.1	3.45937e-30	4.97307e-29		18	DRB1	71	111.1	9.85564e-06	0.000135274		14	DQB1	26	110	1.19404e-12	1.69063e-11		18	DQA1	47	111	0.000332497	0.00465976
14	DRB1	-24	111	3.51919e-30	5.05645e-29		16	DRB1	31	110	9.88157e-06	0.000135559		15	DQB1	84	110	1.20735e-12	1.70596e-11		14	DRB1	57	113	0.000333969	0.00467797
17	DQB1	116	112.1	3.53038e-30	5.06991e-29		16	DQB1	26	113	9.95387e-06	0.000136481		15	DQB1	85	110	1.20735e-12	1.70596e-11		14	DQB1	45	110	0.000334924	0.00468893
15	DRB1	78	108	3.70916e-30	5.32392e-29		17	B	152	109	9.98775e-06	0.000136875		15	DQB1	89	110	1.20735e-12	1.70596e-11		15	DRB1	31	113	0.000336365	0.00470668
13	DRB1	14	107	3.74247e-30	5.36619e-29		16	DRB1	16	112	9.99678e-06	0.000136928		15	DQB1	90	110	1.20735e-12	1.70596e-11		14	DRB1	120	111	0.000336904	0.0047118
13	DRB1	25	107	3.74247e-30	5.36619e-29		13	DQB1	140	108	1.00997e-05	0.000138267		17	DRB1	73	111	1.25425e-12	1.77132e-11		12	DQB1	37	113	0.00033723	0.00471394
18	DQB1	9	111.1	3.82406e-30	5.48037e-29		15	DRB1	16	111	1.01151e-05	0.000138407		14	DRB1	60	108	1.26852e-12	1.79055e-11		16	DRB1	37	109	0.000338235	0.00472555
18	DQB1	57	111	3.91786e-30	5.61191e-29		14	B	116	111	1.01485e-05	0.000138791		12	DQB1	-10	113	1.28403e-12	1.81151e-11		14	DRB1	4	113	0.000340062	0.00474619
12	DRB1	14	109	4.02623e-30	5.75826e-29		12	DQB1	53	109	1.01992e-05	0.000139414		12	DQB1	26	113	1.29214e-12	1.82108e-11		14	DRB1	78	113	0.000340062	0.00474619
12	DRB1	25	109	4.02623e-30	5.75826e-29		16	DRB1	149	110	1.02276e-05	0.00013973		17	DRB1	70	112.1	1.29198e-12	1.82108e-11		17	DRB1	57	109	0.000344255	0.00480224
15	DQB1	86	113	4.02501e-30	5.75826e-29		14	DRB1	13	107	1.02846e-05	0.000140437		15	DQB1	-18	113	1.32219e-12	1.86247e-11		17	DRB1	233	111.1	0.000345621	0.00481882
12	DQA1	25	113	4.26888e-30	6.10215e-29		14	DQA1	69	108	1.03319e-05	0.000140938		14	DQA1	34	109	1.36431e-12	1.92082e-11		16	DQA1	50	108	0.000346013	0.00481935
18	DQB1	77	111	4.39005e-30	6.27214e-29		15	DQB1	185	111	1.03305e-05	0.000140938		13	DQB1	84	110	1.37827e-12	1.9365e-11		16	DQA1	53	108	0.000346013	0.00481935
14	B	80	110	4.53007e-30	6.46887e-29		15	DRB1	140	110	1.04718e-05	0.000142772		13	DQB1	85	110	1.37827e-12	1.9365e-11		16	DRB1	-24	111	0.000349515	0.00486562
14	DRB1	78	109	4.56995e-30	6.52248e-29		16	DQB1	56	113	1.07195e-05	0.000146075		13	DQB1	89	110	1.37827e-12	1.9365e-11		18	DRB1	30	108	0.000352356	0.00490265
16	DRB1	-24	109	4.74647e-30	6.77094e-29		15	DQB1	57	109	1.07273e-05	0.000146106		13	DQB1	90	110	1.37827e-12	1.9365e-11		15	DQB1	203	110	0.000354465	0.00492948
13	DRB1	57	110	4.74891e-30	6.77096e-29		16	DQB1	-27	113	1.08022e-05	0.000146976		17	DQB1	116	111	1.41349e-12	1.98497e-11		14	DQB1	38	108	0.000358228	0.00497862
17	DRB1	26	112	4.76493e-30	6.79033e-29		16	DQB1	-9	113	1.08022e-05	0.000146976		17	DQB1	77	111.1	1.43895e-12	2.01968e-11		14	DRB1	33	111	0.000358365	0.00497862
16	DQB1	-10	111	4.88782e-30	6.96189e-29		12	DQB1	-21	109	1.08787e-05	0.00014779		14	DQA1	54	110	1.49235e-12	2.09356e-11		17	B	99	115	0.000358875	0.00498315
15	DQB1	135	109	5.04036e-30	7.1755e-29		12	DQB1	-4	109	1.08787e-05	0.00014779		15	B	67	110	1.51776e-12	2.12704e-11		14	DQB1	45	109	0.0003622	0.00502675
16	DRB1	-17	109	5.48105e-30	7.79888e-29		12	DQB1	-6	109	1.08787e-05	0.00014779		15	DQA1	215	113	1.51759e-12	2.12704e-11		12	DQA1	47	114	0.000362732	0.00503156
15	DQA1	129	113	5.75953e-30	8.19094e-29		14	DPB1	36	111	1.10322e-05	0.000149799		14	DRB1	74	114	1.52025e-12	2.12944e-11		12	DQA1	50	109	0.000364679	0.00505341
15	DQB1	55	108	5.80936e-30	8.25759e-29		13	DQB1	56	114	1.11607e-05	0.000151466		13	DRB1	31	110	1.54382e-12	2.16135e-11		12	DQA1	53	109	0.000364679	0.00505341
14	DRB1	9	109	5.81834e-30	8.26614e-29		14	DQB1	135	111	1.12228e-05	0.000152231		17	DRB1	-16	110	1.54746e-12	2.16423e-11		17	DQB1	56	112.1	0.000366592	0.00507732
18	DQA1	52	111	5.89394e-30	8.36927e-29		13	DQA1	52	107	1.12627e-05	0.000152696		17	DRB1	-25	110	1.54746e-12	2.16423e-11		18	DQA1	175	111	0.000368509	0.00510128
14	DRB1	14	113	6.02159e-30	8.54182e-29		18	DQA1	175	111	1.15317e-05	0.000156262		15	DQB1	125	108	1.60577e-12	2.24464e-11		15	DQB1	28	111	0.000369916	0.00511034
14	DRB1	25	113	6.02159e-30	8.54182e-29		18	DRB1	104	111	1.16042e-05	0.000157085		14	DRB1	60	109	1.64895e-12	2.30383e-11		15	DQB1	46	111	0.000369916	0.00511034
15	DQB1	56	109	6.37899e-30	9.0442e-29		18	DRB1	98	111	1.16042e-05	0.000157085		15	DQB1	203	110	1.65078e-12	2.30521e-11		15	DQB1	47	111	0.000369916	0.00511034
12	DQB1	203	109	6.85146e-30	9.70914e-29		17	DQB1	116	111	1.16847e-05	0.000158094		18	DRB1	-17	112.1	1.66079e-12	2.31801e-11		15	DQB1	52	111	0.000369916	0.00511034
14	DRB1	73	111	6.92142e-30	9.80196e-29		14	DQB1	38	109	1.17556e-05	0.000158972		15	DQB1	-10	110	1.67579e-12	2.33775e-11		18	DQA1	129	110	0.000371269	0.00512283
16	DQB1	55	110	6.924e-30	9.80196e-29		16	DPB1	205	112	1.18353e-05	0.00015997		13	DQB1	203	110	1.72306e-12	2.40247e-11		18	DQA1	54	111	0.000371575	0.00512283
17	DRB1	-16	110	7.45507e-30	1.05431e-28		15	DRB1	-24	111	1.18526e-05	0.000160122		17	DRB1	47	111.1	1.82855e-12	2.54826e-11		18	DRB1	14	111	0.000371575	0.00512283
17	DRB1	-25	110	7.45507e-30	1.05431e-28		16	DQB1	74	113	1.18622e-05	0.00016017		13	B	152	114	1.93042e-12	2.68751e-11		18	DRB1	25	111	0.000371575	0.00512283
15	DQA1	47	107	7.51493e-30	1.06223e-28		13	A	77	109	1.18912e-05	0.00016048		14	DRB1	9	110	1.93036e-12	2.68751e-11		13	DRB1	231	110	0.000373219	0.00514288
16	DRB1	31	109	7.56665e-30	1.069e-28		17	DRB1	26	112	1.19768e-05	0.000161553		14	DQB1	84	111	1.93756e-12	2.69199e-11		17	DRB1	9	110	0.000374192	0.00515368
13	DRB1	-17	113	7.8232e-30	1.10468e-28		14	B	70	109	1.20549e-05	0.000162524		14	DQB1	85	111	1.93756e-12	2.69199e-11		13	DQA1	11	114	0.000379103	0.00516112
13	DRB1	4	108	8.05505e-30	1.13685e-28		17	DRB1	180	110	1.2075e-05	0.000162713		14	DQB1	89	111	1.93756e-12	2.69199e-11		13	DQA1	18	114	0.000379103	0.00516112
16	DRB1	60	109	8.19673e-30	1.15626e-28		15	DRB1	16	110	1.21596e-05	0.00016377		14	DQB1	90	111	1.93756e-12	2.69199e-11		13	DQA1	218	114	0.000379103	0.00516112
13	DRB1	31	110	8.68774e-30	1.2249e-28		16	DQB1	86	111	1.21678e-05	0.000163798		17	DRB1	57	111	1.96215e-12	2.72477e-11		13	DQA1	45	114	0.000379103	0.00516112
14	DRB1	181	108	9.32294e-30	1.31379e-28		18	DQB1	126	116	1.22106e-05	0.00016429		14	DQB1	38	109	1.9818e-12	2.75066e-11		13	DQA1	48	114	0.000379103	0.00516112
14	DRB1	133	108	9.44707e-30	1.32994e-28		17	DRB1	233	112.1	1.22542e-05	0.000164794		13	DQB1	125	108	2.09514e-12	2.9065e-11		13	DQA1	55	114	0.000379103	0.00516112
14	DRB1	142	108	9.44707e-30	1.32994e-28		13	DRB1	12	108	1.23055e-05	0.0001654		16	B	156	110	2.11634e-12	2.93443e-11		13	DQA1	61	114	0.000379103	0.00516112
17	DQB1	75	112	9.84232e-30	1.38488e-28		14	DQB1	135	113	1.23221e-05	0.000165539		16	DRB1	31	110	2.12094e-12	2.93932e-11		13	DQA1	64	114	0.000379103	0.00516112
15	DQB1	74	107	1.00193e-29	1.40907e-28		14	DPB1	76	111	1.24726e-05	0.000167477		13	DRB1	166	109	2.12466e-12	2.943e-11		13	DQA1	66	114	0.000379103	0.00516112
16	DQB1	28	109	1.00566e-29	1.41147e-28		15	DQB1	203	107	1.25432e-05	0.000168339		16	DQA1	52	113	2.14292e-12	2.96679e-11		13	DQA1	80	114	0.000379103	0.00516112
16	DQB1	46	109	1.00566e-29	1.41147e-28		15	DRB1	77	111	1.27718e-05	0.000171321		14	DQA1	215	110	2.17086e-12	3.00396e-11		13	DQB1	220	114	0.000379103	0.00516112
16	DQB1	47	109	1.00566e-29	1.41147e-28		14	DRB1	14	107	1.28587e-05	0.000172295		16	DRB1	149	112.1	2.17221e-12	3.0043e-11		13	DQB1	221	114	0.000379103	0.00516112
16	DQB1	52	109	1.00566e-29	1.41147e-28		14	DRB1	25	107	1.28587e-05	0.000172295		16	DQB1	203	112.1	2.27991e-12	3.15167e-11		13	DQB1	53	114	0.000379103	0.00516112
16	DQB1	84	109	1.01776e-29	1.42558e-28		15	DRB1	28	111	1.28638e-05	0.000172295		17	DQB1	38	111.1	2.41071e-12	3.33081e-11		13	DQB1	84	114	0.000379103	0.00516112
16	DQB1	85	109	1.01776e-29	1.42558e-28		13	DRB1	14	107	1.30115e-05	0.000174097		12	DQB1	28	113	2.47077e-12	3.40693e-11		13	DQB1	85	114	0.000379103	0.00516112
16	DQB1	89	109	1.01776e-29	1.42558e-28		13	DRB1	25	107	1.30115e-05	0.000174097		12	DQB1	46	113	2.47077e-12	3.40693e-11		13	DQB1	89	114	0.000379103	0.00516112
16	DQB1	90	109	1.01776e-29	1.42558e-28		12	A	255	114	1.30496e-05	0.000174432		12	DQB1	47	113	2.47077e-12	3.40693e-11		13	DQB1	90	114	0.000379103	0.00516112
12	DQB1	38	108	1.08228e-29	1.51519e-28		12	A	268	114	1.30496e-05	0.000174432		12	DQB1	52	113	2.47077e-12	3.40693e-11		14	DQA1	54	110	0.000377553	0.00516112
16	DQA1	52	113	1.10401e-29	1.54483e-28		16	DQA1	54	113	1.30913e-05	0.000174902		18	DQB1	14	111	2.49215e-12	3.43468e-11		14	DRB1	14	110	0.000377553	0.00516112
15	DQB1	-18	112	1.23713e-29	1.73024e-28		13	DRB1	-24	114	1.31444e-05	0.000175522		17	DQA1	54	112	2.49533e-12	3.43734e-11		14	DRB1	25	110	0.000377553	0.00516112
17	DQB1	57	112.1	1.29062e-29	1.80415e-28		15	DPB1	57	110	1.32378e-05	0.000176681		14	DQB1	57	108	2.50205e-12	3.44486e-11		14	DRB1	47	113	0.000378117	0.00516112
15	DRB1	28	112	1.3537e-29	1.89137e-28		14	DRB1	37	107	1.32472e-05	0.000176718		12	DRB1	28	109	2.53913e-12	3.49417e-11		16	DPB1	76	111	0.000378105	0.00516112
12	DQA1	129	109	1.42483e-29	1.98976e-28		16	DRB1	10	112.1	1.33986e-05	0.000178648		13	DRB1	-17	113	2.65147e-12	3.64694e-11		17	DQA1	25	110	0.000377766	0.00516112
14	DRB1	-16	113	1.49093e-29	2.07998e-28		17	DQA1	25	112	1.34715e-05	0.00017953		14	DQB1	55	113	2.71829e-12	3.73696e-11		12	DQB1	70	108	0.000380793	0.00518153
14	DRB1	-25	113	1.49093e-29	2.07998e-28		13	DRB1	86	114	1.35851e-05	0.000180953		18	DRB1	74	111	2.72651e-12	3.74639e-11		13	DQA1	69	113	0.000382415	0.005201
17	DQA1	34	111	1.51766e-29	2.11621e-28		17	DRB1	70	110	1.36385e-05	0.000181574		15	DRB1	149	109	3.00987e-12	4.13368e-11		16	DRB1	-16	112.1	0.000384415	0.00522296
15	DRB1	58	111	1.52221e-29	2.1215e-28		15	DPB1	76	112	1.36644e-05	0.000181827		17	DRB1	26	110	3.04834e-12	4.18441e-11		16	DRB1	-25	112.1	0.000384415	0.00522296
16	DQA1	25	109	1.56938e-29	2.18614e-28		15	B	46	110	1.36779e-05	0.000181915		12	DRB1	-1	113	3.16601e-12	4.34376e-11		15	DRB1	4	111	0.000388707	0.00527337
13	DRB1	11	107	1.59174e-29	2.21619e-28		13	DQB1	87	108	1.37574e-05	0.00018288		13	DQA1	130	110	3.18804e-12	4.36962e-11		15	DRB1	78	111	0.000388707	0.00527337
16	DQB1	220	109	1.73652e-29	2.41535e-28		17	DRB1	67	108	1.37641e-05	0.00018288		13	DQA1	41	110	3.18804e-12	4.36962e-11		16	DRB1	181	108	0.000388616	0.00527337
16	DQB1	221	109	1.73652e-29	2.41535e-28		16	C	35	112	1.37752e-05	0.000182936		13	DQA1	54	110	3.19649e-12	4.37901e-11		18	DRB1	71	112.1	0.000391892	0.00531392
14	DQA1	40	110	1.76806e-29	2.45676e-28		17	DRB1	12	110	1.38065e-05	0.00018326		13	DQB1	26	110	3.36991e-12	4.61429e-11		18	DRB1	28	111.1	0.000392662	0.00532171
14	DQA1	51	110	1.76806e-29	2.45676e-28		18	DPB1	178	116	1.39273e-05	0.000184771		17	DQA1	34	112.1	3.44736e-12	4.71798e-11		14	DQA1	54	108	0.000394253	0.00533528
16	DQA1	50	113	1.81109e-29	2.51405e-28		15	DQB1	86	109	1.4045e-05	0.00018624		17	DQA1	218	110	3.47994e-12	4.7602e-11		14	DRB1	14	108	0.000394253	0.00533528
16	DQA1	53	113	1.81109e-29	2.51405e-28		16	DRB1	31	109	1.41122e-05	0.000187038		16	DRB1	181	110	3.55158e-12	4.85577e-11		14	DRB1	25	108	0.000394253	0.00533528
15	DRB1	231	110	1.81515e-29	2.51842e-28		15	DRB1	67	107	1.41307e-05	0.00018719		16	DRB1	10	110	3.66349e-12	5.00628e-11		16	DRB1	71	109	0.000399021	0.00539711
17	DQB1	55	111.1	1.82536e-29	2.53134e-28		12	DQB1	116	113	1.41525e-05	0.000187384		17	DRB1	9	111	3.67947e-12	5.02562e-11		14	DQB1	75	113	0.000403156	0.00545033
17	DQA1	175	110	1.83982e-29	2.55011e-28		13	DQB1	70	108	1.4251e-05	0.000188097		16	DQB1	66	112.1	3.69826e-12	5.04626e-11		15	DRB1	58	115	0.000407118	0.00550116
13	DRB1	60	113	1.84436e-29	2.55514e-28		14	DRB1	104	111	1.42477e-05	0.000188097		16	DQB1	67	112.1	3.69826e-12	5.04626e-11		18	DQB1	26	111	0.000408124	0.00551201
15	DQB1	71	114	1.97589e-29	2.73599e-28		14	DRB1	231	113	1.42368e-05	0.000188097		17	DQB1	55	111.1	3.7132e-12	5.06412e-11		16	DRB1	73	111	0.000411278	0.00555185
16	DRB1	180	111	2.01483e-29	2.78853e-28		14	DRB1	98	111	1.42477e-05	0.000188097		15	DQB1	75	109	3.72649e-12	5.07973e-11		18	DQB1	116	110	0.000414197	0.00558292
15	DRB1	-24	111	2.09893e-29	2.90349e-28		15	B	116	109	1.42497e-05	0.000188097		16	DQB1	56	110	3.7924e-12	5.16701e-11		18	DQB1	14	110	0.000414197	0.00558292
15	DQB1	38	108	2.22485e-29	3.07614e-28		16	DQB1	70	108	1.42558e-05	0.000188097		18	DQA1	207	110	3.85967e-12	5.25605e-11		18	DQB1	224	110	0.000414197	0.00558292
15	DQB1	56	113	2.32049e-29	3.20679e-28		17	C	73	111	1.42409e-05	0.000188097		12	DRB1	74	108	3.87294e-12	5.2715e-11		16	DQB1	30	112	0.000414491	0.00558412
15	DRB1	14	112	2.32332e-29	3.20752e-28		13	DQA1	175	108	1.42731e-05	0.000188233		14	DQB1	-18	113	4.0029e-12	5.44569e-11		13	B	24	108	0.000415096	0.00558949
15	DRB1	25	112	2.32332e-29	3.20752e-28		14	B	116	109	1.4344e-05	0.000189062		18	DRB1	37	111.1	4.03885e-12	5.49188e-11		12	DRB1	104	114	0.000417921	0.00561639
13	B	116	108	2.35297e-29	3.24684e-28		17	DRB1	26	112.1	1.43502e-05	0.000189062		16	DQB1	224	109	4.07607e-12	5.53974e-11		12	DRB1	98	114	0.000417921	0.00561639
14	DRB1	30	107	2.48314e-29	3.42477e-28		13	DRB1	74	107	1.43878e-05	0.000189463		15	DQB1	13	112	4.28269e-12	5.81767e-11		15	B	-21	111	0.000417562	0.00561639
13	B	24	108	2.56509e-29	3.53604e-28		15	DQB1	38	109	1.44413e-05	0.000190074		17	DQA1	50	110	4.36167e-12	5.91911e-11		15	B	-23	111	0.000417562	0.00561639
18	DRB1	96	112.1	2.61358e-29	3.6011e-28		14	DRB1	181	108	1.47471e-05	0.000194002		17	DQA1	53	110	4.36167e-12	5.91911e-11		17	DQB1	57	109	0.000418348	0.00561935
18	DRB1	67	111	2.82691e-29	3.89311e-28		17	DRB1	181	112	1.47556e-05	0.000194018		17	B	156	111	4.42626e-12	6.00379e-11		12	DRB1	180	113	0.000419019	0.00562558
18	DRB1	70	111	2.83944e-29	3.90844e-28		13	DRB1	10	108	1.49413e-05	0.000196073		15	B	67	109	4.52569e-12	6.13562e-11		17	DRB1	37	111	0.000419975	0.00563564
16	DQB1	57	108	2.93743e-29	4.04132e-28		15	DQB1	-21	112	1.49341e-05	0.000196073		14	DQB1	84	109	4.54462e-12	6.14914e-11		15	DRB1	71	114	0.000421087	0.00564776
16	DQA1	130	111	3.02148e-29	4.15285e-28		15	DQB1	-4	112	1.49341e-05	0.000196073		14	DQB1	85	109	4.54462e-12	6.14914e-11		18	DQB1	71	110	0.000422311	0.00566138
16	DQA1	41	111	3.02148e-29	4.15285e-28		15	DQB1	-6	112	1.49341e-05	0.000196073		14	DQB1	89	109	4.54462e-12	6.14914e-11		13	DRB1	4	108	0.000423936	0.00567756
18	DQA1	56	111	3.13935e-29	4.30849e-28		18	DQB1	74	111	1.50277e-05	0.000197108		14	DQB1	90	109	4.54462e-12	6.14914e-11		13	DRB1	78	108	0.000423936	0.00567756
18	DQA1	76	111	3.13935e-29	4.30849e-28		17	DRB1	26	110	1.50409e-05	0.000197185		17	DRB1	9	110	4.61324e-12	6.2389e-11		15	DRB1	32	108	0.000430471	0.00576224
18	DRB1	47	111	3.13631e-29	4.30849e-28		16	DQB1	224	113	1.53357e-05	0.000200951		15	DQB1	140	109	4.77996e-12	6.46118e-11		12	DRB1	-17	114	0.000431548	0.00577382
12	DQA1	130	113	3.24021e-29	4.44253e-28		18	DQA1	-16	111	1.54158e-05	0.000201901		17	DQA1	11	110	4.88558e-12	6.57481e-11		14	DRB1	28	108	0.000432684	0.00578616
12	DQA1	41	113	3.24021e-29	4.44253e-28		14	DQA1	107	110	1.54785e-05	0.000202224		17	DQA1	18	110	4.88558e-12	6.57481e-11		17	DQA1	-16	112.1	0.000433424	0.00579321
14	DQB1	38	108	3.72885e-29	5.10997e-28		14	DQA1	156	110	1.54785e-05	0.000202224		17	DQA1	45	110	4.88558e-12	6.57481e-11		13	B	163	108	0.000444306	0.00593573
14	DQA1	56	108	3.85562e-29	5.2785e-28		14	DQA1	161	110	1.54785e-05	0.000202224		17	DQA1	48	110	4.88558e-12	6.57481e-11		12	DRB1	26	108	0.000444631	0.00593716
14	DQA1	76	108	3.85562e-29	5.2785e-28		14	DQA1	163	110	1.54785e-05	0.000202224		17	DQA1	55	110	4.88558e-12	6.57481e-11		18	DQB1	-17	116	0.000445481	0.00594559
15	DRB1	12	110	3.91378e-29	5.3555e-28		14	DQA1	75	110	1.54785e-05	0.000202224		17	DQA1	61	110	4.88558e-12	6.57481e-11		12	DQB1	57	113	0.000446733	0.00595936
15	DRB1	12	111	3.91926e-29	5.36036e-28		16	B	305	109	1.55007e-05	0.000202414		17	DQA1	64	110	4.88558e-12	6.57481e-11		18	DQB1	9	110	0.000447181	0.00596241
17	DRB1	47	111.1	4.00019e-29	5.46837e-28		16	DRB1	12	111	1.56068e-05	0.0002037		17	DQA1	66	110	4.88558e-12	6.57481e-11		16	DQA1	34	112.1	0.000448508	0.00597718
16	DRB1	104	112.1	4.00493e-29	5.46948e-28		17	DQB1	26	112.1	1.56472e-05	0.000204127		17	DQA1	80	110	4.88558e-12	6.57481e-11		13	DQA1	52	113	0.000449068	0.00598171
16	DRB1	98	112.1	4.00493e-29	5.46948e-28		13	DQB1	66	113	1.5731e-05	0.000204944		16	DRB1	12	108	4.96155e-12	6.67377e-11		17	DQB1	135	112	0.000451176	0.00600683
16	DQA1	54	112	4.07718e-29	5.56542e-28		13	DQB1	67	113	1.5731e-05	0.000204944		14	DRB1	47	108	4.96889e-12	6.68037e-11		17	DRB1	140	112	0.000453827	0.00603917
15	DQB1	71	107	4.13108e-29	5.63624e-28		15	DPB1	55	111	1.57329e-05	0.000204944		17	DQB1	57	111.1	4.98007e-12	6.69212e-11		15	DRB1	-16	112	0.000454506	0.00604228
12	B	41	108	4.17922e-29	5.69912e-28		16	DRB1	181	108	1.58425e-05	0.00020627		17	DQB1	74	110	5.05407e-12	6.78824e-11		15	DRB1	-25	112	0.000454506	0.00604228
14	DPB1	69	111	4.29617e-29	5.85574e-28		15	DRB1	231	112	1.58668e-05	0.000206486		16	DRB1	86	111	5.07844e-12	6.81763e-11		14	B	167	109	0.000455095	0.00604716
17	DRB1	78	110	5.44264e-29	7.41476e-28		12	DQA1	129	109	1.59133e-05	0.000206974		13	DQB1	86	113	5.15165e-12	6.91253e-11		13	DQA1	52	107	0.000455733	0.00605267
17	DRB1	26	111.1	5.53647e-29	7.5389e-28		13	DQB1	116	108	1.59199e-05	0.000206974		17	DQB1	53	110	5.1842e-12	6.95281e-11		15	DQA1	47	113	0.000457903	0.00607851
15	B	199	108	5.81741e-29	7.91759e-28		16	C	177	112	1.60197e-05	0.00020817		14	DRB1	40	109	5.23476e-12	7.01719e-11		16	DQB1	26	114	0.000459501	0.00609675
17	DQB1	125	112	6.08766e-29	8.28135e-28		14	B	41	111	1.60341e-05	0.000208255		18	DRB1	13	109	5.24029e-12	7.02117e-11		15	C	156	111	0.000459927	0.00609942
12	DRB1	60	109	6.35455e-29	8.6402e-28		14	DQA1	187	113	1.60547e-05	0.00020832		12	DRB1	37	114	5.24673e-12	7.02636e-11		18	DQA1	69	111	0.000460198	0.00610004
15	DQA1	-16	113	6.373e-29	8.66107e-28		14	DQA1	26	113	1.60547e-05	0.00020832		13	DRB1	67	107	5.26544e-12	7.04798e-11		13	B	305	110	0.000460561	0.00610187
15	DRB1	74	114	6.61651e-29	8.98762e-28		14	DRB1	140	113	1.60963e-05	0.000208758		15	DQB1	-21	113	5.31241e-12	7.10047e-11		18	DRB1	231	112.1	0.000460886	0.0061032
17	DQB1	86	111.1	6.86023e-29	9.31413e-28		15	DQA1	52	110	1.63702e-05	0.000212192		15	DQB1	-4	113	5.31241e-12	7.10047e-11		12	DQA1	50	108	0.000462101	0.00611333
12	DQB1	75	113	7.60979e-29	1.03268e-27		16	DRB1	16	111	1.63771e-05	0.000212192		15	DQB1	-6	113	5.31241e-12	7.10047e-11		12	DQA1	53	108	0.000462101	0.00611333
13	DRB1	133	113	7.62903e-29	1.03428e-27		16	DRB1	78	112	1.63903e-05	0.00021226		13	DRB1	60	113	5.38629e-12	7.19571e-11		17	DQB1	-5	111	0.000466207	0.00616465
13	DRB1	142	113	7.62903e-29	1.03428e-27		12	DQA1	54	108	1.64923e-05	0.000213477		14	DQA1	47	114	5.42866e-12	7.24878e-11		18	DRB1	12	112.2	0.00046672	0.00616542
13	DRB1	181	114	7.78097e-29	1.05437e-27		12	DQA1	25	113	1.67568e-05	0.000216795		13	DRB1	32	109	5.46393e-12	7.28878e-11		18	DRB1	149	112.2	0.00046672	0.00616542
12	DQB1	71	114	8.01892e-29	1.08608e-27		15	DQB1	53	110	1.67794e-05	0.000216877		16	DQB1	182	110	5.46286e-12	7.28878e-11		16	DRB1	67	114	0.00046758	0.00617379
16	DRB1	133	108	8.12193e-29	1.09897e-27		16	DQB1	30	110	1.67782e-05	0.000216877		18	DRB1	67	110	5.61382e-12	7.48509e-11		13	DRB1	-1	108	0.00046888	0.00618194
16	DRB1	142	108	8.12193e-29	1.09897e-27		15	B	67	113	1.68545e-05	0.000217742		13	DRB1	120	110	5.66954e-12	7.55571e-11		15	DQA1	-16	114	0.000468508	0.00618194
18	DRB1	133	112.1	8.14379e-29	1.10085e-27		15	DRB1	73	108	1.71926e-05	0.000221786		14	B	167	108	5.83042e-12	7.76634e-11		17	DQA1	69	112.1	0.000468681	0.00618194
18	DRB1	142	112.1	8.14379e-29	1.10085e-27		17	DQA1	50	112	1.71866e-05	0.000221786		14	DQB1	135	109	5.96307e-12	7.93918e-11		18	DRB1	181	112.1	0.000469196	0.00618309
13	DQA1	130	110	8.21602e-29	1.10954e-27		17	DQA1	53	112	1.71866e-05	0.000221786		12	DQB1	30	108	6.02992e-12	8.02429e-11		18	DQB1	55	112.2	0.00047009	0.00619188
13	DQA1	41	110	8.21602e-29	1.10954e-27		15	DRB1	104	108	1.7476e-05	0.000225006		14	DQA1	129	109	6.0614e-12	8.06228e-11		13	C	184	109	0.00047317	0.00622641
15	DQB1	-18	113	8.33002e-29	1.12439e-27		15	DRB1	98	108	1.7476e-05	0.000225006		13	DQB1	70	110	6.08507e-12	8.08984e-11		14	DRB1	-24	108	0.000473084	0.00622641
16	DRB1	-16	111	8.46682e-29	1.14175e-27		17	DRB1	-16	112.1	1.74754e-05	0.000225006		15	DRB1	149	111	6.1579e-12	8.1827e-11		16	DRB1	12	112	0.000480915	0.00631608
16	DRB1	-25	111	8.46682e-29	1.14175e-27		17	DRB1	-25	112.1	1.74754e-05	0.000225006		18	DQA1	129	111	6.17869e-12	8.20635e-11		16	DRB1	149	112	0.000480915	0.00631608
14	DQB1	37	109	8.47183e-29	1.14187e-27		15	DRB1	149	109	1.77452e-05	0.000228361		13	DRB1	-17	108	6.18647e-12	8.21272e-11		17	DQB1	-21	111.1	0.0004808	0.00631608
13	DQB1	-10	108	9.13605e-29	1.2308e-27		15	DQB1	28	113	1.78247e-05	0.00022883		13	DQB1	-18	109	6.26483e-12	8.31271e-11		17	DQB1	-4	111.1	0.0004808	0.00631608
17	DRB1	70	112.1	1.01432e-28	1.36583e-27		15	DQB1	46	113	1.78247e-05	0.00022883		12	DRB1	14	114	6.27659e-12	8.32027e-11		16	DRB1	166	112	0.000484508	0.00635712
15	DRB1	32	112	1.01923e-28	1.37177e-27		15	DQB1	47	113	1.78247e-05	0.00022883		12	DRB1	25	114	6.27659e-12	8.32027e-11		16	DRB1	40	112	0.000484508	0.00635712
13	DQA1	54	107	1.02622e-28	1.37985e-27		15	DQB1	52	113	1.78247e-05	0.00022883		16	DRB1	9	109	6.37889e-12	8.4518e-11		15	DQB1	74	113	0.000485687	0.00636952
16	DRB1	-17	112	1.02619e-28	1.37985e-27		17	DRB1	13	112	1.78148e-05	0.00022883		14	DQB1	203	108	6.5385e-12	8.65909e-11		17	DRB1	26	110	0.000487879	0.00639518
17	DRB1	9	108	1.10077e-28	1.47937e-27		14	DRB1	16	113	1.792e-05	0.000229943		15	DQB1	87	113	6.54341e-12	8.66142e-11		16	DRB1	31	110	0.000492884	0.00645766
14	DRB1	58	110	1.11072e-28	1.49202e-27		13	DQA1	40	108	1.79785e-05	0.000230472		12	DQB1	55	113	6.62346e-12	8.76315e-11		14	DQB1	71	114	0.000493224	0.006459
16	DQB1	203	109	1.1258e-28	1.51156e-27		13	DQA1	51	108	1.79785e-05	0.000230472		12	DRB1	73	113	6.77047e-12	8.95333e-11		15	DRB1	47	110	0.000496943	0.00650457
17	DQA1	207	111.1	1.15478e-28	1.54972e-27		13	DRB1	4	114	1.8015e-05	0.000230828		18	DQB1	53	111	6.79449e-12	8.98077e-11		15	DQA1	107	111	0.000499356	0.00652044
16	DQB1	125	108	1.19432e-28	1.60201e-27		15	DQA1	69	114	1.80594e-05	0.000231286		15	DRB1	149	112	6.8664e-12	9.07145e-11		15	DQA1	156	111	0.000499356	0.00652044
13	DRB1	78	109	1.20628e-28	1.61727e-27		16	DQB1	28	111	1.85399e-05	0.000236983		18	DQB1	-5	112.1	6.87236e-12	9.07495e-11		15	DQA1	161	111	0.000499356	0.00652044
17	DRB1	96	108	1.24413e-28	1.66722e-27		16	DQB1	46	111	1.85399e-05	0.000236983		13	DQA1	54	107	6.88732e-12	9.09034e-11		15	DQA1	163	111	0.000499356	0.00652044
16	DQB1	26	110	1.26731e-28	1.69746e-27		16	DQB1	47	111	1.85399e-05	0.000236983		13	DQB1	-5	108	7.04338e-12	9.29184e-11		15	DQA1	75	111	0.000499356	0.00652044
13	DQB1	-6	113	1.30317e-28	1.74465e-27		16	DQB1	52	111	1.85399e-05	0.000236983		15	DQA1	187	113	7.13223e-12	9.40001e-11		14	DPB1	57	109	0.000500262	0.00652913
13	DQA1	25	110	1.31323e-28	1.75728e-27		16	DQA1	175	113	1.86252e-05	0.000237959		15	DQA1	26	113	7.13223e-12	9.40001e-11		13	DQA1	47	107	0.000500689	0.00653156
18	DRB1	14	111	1.3184e-28	1.76251e-27		14	DRB1	-24	108	1.87957e-05	0.000240001		14	DQB1	135	111	7.38401e-12	9.72718e-11		13	DRB1	28	110	0.000502922	0.00655626
18	DRB1	25	111	1.3184e-28	1.76251e-27		15	DPB1	65	110	1.88031e-05	0.000240001		14	DRB1	14	110	7.53619e-12	9.91813e-11		14	B	152	114	0.000503065	0.00655626
16	DRB1	9	112.1	1.33582e-28	1.78494e-27		15	DRB1	180	108	1.88521e-05	0.000240512		14	DRB1	25	110	7.53619e-12	9.91813e-11		12	B	70	108	0.000503476	0.00655847
16	DRB1	-24	108	1.34521e-28	1.79662e-27		12	DQB1	86	109	1.89104e-05	0.000241023		17	DQB1	116	112.1	7.71012e-12	1.01422e-10		16	DRB1	73	113	0.000504115	0.00656365
14	DQA1	54	108	1.49009e-28	1.98917e-27		16	DPB1	55	112.1	1.8905e-05	0.000241023		14	B	167	109	7.78121e-12	1.02308e-10		13	DRB1	57	113	0.000510855	0.00664804
13	DQB1	26	108	1.5916e-28	2.12366e-27		16	DQB1	-18	111	1.89457e-05	0.000241357		14	DRB1	33	109	7.88543e-12	1.03628e-10		16	DQB1	74	108	0.000511087	0.00664804
17	DQA1	54	110	1.65856e-28	2.21194e-27		17	DQB1	-27	111	1.90725e-05	0.000242741		15	DRB1	33	113	7.89061e-12	1.03647e-10		16	DRB1	73	112.1	0.000512119	0.00665828
15	DRB1	73	108	1.78804e-28	2.38348e-27		17	DQB1	-9	111	1.90725e-05	0.000242741		15	DRB1	231	110	7.92735e-12	1.0408e-10		12	DRB1	9	109	0.000516423	0.00671103
17	DQB1	70	112	1.84832e-28	2.46266e-27		16	B	80	109	1.91459e-05	0.000243559		17	DQB1	14	111.1	8.0462e-12	1.0559e-10		18	DPB1	205	112.2	0.000517685	0.00672421
13	DRB1	30	107	1.89746e-28	2.52692e-27		12	B	97	113	1.93354e-05	0.000245851		15	DRB1	67	107	8.0639e-12	1.05771e-10		18	DRB1	67	111	0.000521287	0.00676777
18	DQB1	26	111	1.94229e-28	2.58539e-27		14	DQA1	47	107	1.94726e-05	0.000247478		13	DQA1	50	108	8.15816e-12	1.06905e-10		14	DRB1	96	107	0.000522672	0.0067825
15	DRB1	10	110	2.01465e-28	2.68043e-27		14	DRB1	-24	111	1.95236e-05	0.000248008		13	DQA1	53	108	8.15816e-12	1.06905e-10		15	DQB1	66	113	0.000523889	0.00679181
17	DRB1	181	112.1	2.01806e-28	2.68368e-27		15	DRB1	133	110	1.98217e-05	0.000251554		12	DQB1	220	109	8.18737e-12	1.07186e-10		15	DQB1	67	113	0.000523889	0.00679181
14	DRB1	4	111	2.0258e-28	2.69268e-27		15	DRB1	142	110	1.98217e-05	0.000251554		12	DQB1	221	109	8.18737e-12	1.07186e-10		16	DPB1	84	108	0.000526054	0.00681662
16	DQB1	-5	113	2.04251e-28	2.71361e-27		16	C	184	111	1.98772e-05	0.000252018		14	DQA1	215	109	8.2113e-12	1.07448e-10		14	DRB1	-24	115	0.000527403	0.00682619
12	DQA1	54	113	2.06247e-28	2.73882e-27		16	C	285	111	1.98772e-05	0.000252018		15	B	167	108	8.48089e-12	1.10923e-10		17	DQB1	140	111.1	0.000527547	0.00682619
16	DQB1	37	112.1	2.10272e-28	2.79094e-27		16	DRB1	9	112.1	1.99278e-05	0.000252539		15	DRB1	13	114	8.49177e-12	1.11012e-10		17	DQB1	182	111.1	0.000527547	0.00682619
17	DQA1	34	109	2.15239e-28	2.85551e-27		16	DRB1	47	111	1.99551e-05	0.000252687		16	DRB1	-17	109	8.55279e-12	1.11756e-10		17	DQB1	87	110	0.000528867	0.00684001
18	DQB1	14	111	2.31185e-28	3.06559e-27		17	DRB1	14	112	1.9968e-05	0.000252687		18	DQB1	26	111	8.66333e-12	1.13147e-10		14	DQB1	203	111	0.000534922	0.00691504
12	DRB1	60	113	2.38292e-28	3.15834e-27		17	DRB1	25	112	1.9968e-05	0.000252687		14	DRB1	104	108	8.83993e-12	1.15289e-10		17	DQA1	40	109	0.000535516	0.00691612
16	DQB1	-6	110	2.3842e-28	3.15852e-27		17	DQA1	47	110	1.99818e-05	0.000252742		14	DRB1	98	108	8.83993e-12	1.15289e-10		17	DQA1	51	109	0.000535516	0.00691612
15	DQA1	54	108	2.49834e-28	3.30817e-27		18	DQB1	86	111.1	2.00607e-05	0.000253619		15	DRB1	77	112	8.83253e-12	1.15289e-10		13	DQB1	125	114	0.000551226	0.00711564
16	DQB1	87	108	2.53182e-28	3.35091e-27		16	DRB1	28	109	2.02449e-05	0.000255827		15	DQB1	14	110	8.90253e-12	1.1605e-10		13	DQB1	57	108	0.000554796	0.00715832
16	DRB1	77	111	2.62771e-28	3.47617e-27		16	DQA1	56	111	2.03845e-05	0.000257346		15	DQA1	215	110	8.97645e-12	1.16958e-10		12	DRB1	181	114	0.000556607	0.00717828
15	B	152	109	2.64438e-28	3.49656e-27		16	DQA1	76	111	2.03845e-05	0.000257346		14	DRB1	32	113	9.2042e-12	1.19869e-10		18	DRB1	140	112	0.000557112	0.00718138
17	DQA1	215	110	2.71255e-28	3.585e-27		17	DRB1	30	112	2.04246e-05	0.00025773		12	DQB1	70	109	9.28933e-12	1.20466e-10		18	DRB1	73	111.1	0.000558214	0.00719217
16	DRB1	40	112	2.74849e-28	3.63077e-27		14	B	152	110	2.04427e-05	0.000257836		17	DRB1	120	112.1	9.27732e-12	1.20466e-10		12	DQB1	-10	109	0.000559284	0.00720254
12	DQB1	28	113	2.79932e-28	3.69092e-27		18	DQB1	71	112.2	2.05356e-05	0.000258885		18	DQA1	11	111	9.30275e-12	1.20466e-10		15	DQB1	75	113	0.000562613	0.00724198
12	DQB1	46	113	2.79932e-28	3.69092e-27		17	DQB1	-27	111.1	2.06206e-05	0.00025971		18	DQA1	18	111	9.30275e-12	1.20466e-10		12	DQB1	55	114	0.000563547	0.00725056
12	DQB1	47	113	2.79932e-28	3.69092e-27		17	DQB1	-9	111.1	2.06206e-05	0.00025971		18	DQA1	45	111	9.30275e-12	1.20466e-10		17	DQB1	77	112.1	0.000564738	0.00726245
12	DQB1	52	113	2.79932e-28	3.69092e-27		13	DQB1	55	109	2.06922e-05	0.000260365		18	DQA1	48	111	9.30275e-12	1.20466e-10		16	DQA1	25	108	0.000574117	0.00737956
17	DQB1	116	110	2.91098e-28	3.83632e-27		15	DRB1	74	107	2.06871e-05	0.000260365		18	DQA1	55	111	9.30275e-12	1.20466e-10		12	DRB1	120	113	0.000577978	0.00742241
15	DRB1	32	111	2.93507e-28	3.86624e-27		17	DRB1	73	108	2.07439e-05	0.000260893		18	DQA1	61	111	9.30275e-12	1.20466e-10		18	DRB1	10	112.1	0.000577997	0.00742241
18	DQB1	74	111.1	3.11347e-28	4.09931e-27		14	DQB1	37	111	2.07892e-05	0.000261339		18	DQA1	64	111	9.30275e-12	1.20466e-10		16	DQB1	55	112	0.000580528	0.00745139
13	DRB1	231	110	3.18352e-28	4.18956e-27		17	DQA1	34	111	2.08329e-05	0.000261765		18	DQA1	66	111	9.30275e-12	1.20466e-10		17	DQA1	34	109	0.000584458	0.00749829
17	DQB1	74	109	3.21701e-28	4.23163e-27		15	DQA1	107	111	2.09322e-05	0.000262392		18	DQA1	80	111	9.30275e-12	1.20466e-10		13	B	282	110	0.000587023	0.00752764
13	DRB1	-1	114	3.28267e-28	4.31596e-27		15	DQA1	156	111	2.09322e-05	0.000262392		18	DQB1	9	111.1	9.2641e-12	1.20466e-10		13	B	9	109	0.000588922	0.00754843
13	DRB1	78	113	3.5799e-28	4.70453e-27		15	DQA1	161	111	2.09322e-05	0.000262392		18	DRB1	14	111	9.39884e-12	1.21596e-10		17	DRB1	57	112.1	0.000590278	0.00756224
17	DQA1	56	110	3.58883e-28	4.71181e-27		15	DQA1	163	111	2.09322e-05	0.000262392		18	DRB1	25	111	9.39884e-12	1.21596e-10		13	DQB1	75	113	0.000591176	0.00757017
17	DQA1	76	110	3.58883e-28	4.71181e-27		15	DQA1	75	111	2.09322e-05	0.000262392		16	DRB1	-16	111	9.77582e-12	1.26354e-10		16	DRB1	120	110	0.000593368	0.00759466
14	DRB1	9	114	3.70465e-28	4.86159e-27		15	B	80	109	2.12338e-05	0.000266048		16	DRB1	-25	111	9.77582e-12	1.26354e-10		18	DRB1	60	111	0.000594381	0.00760405
15	DQA1	11	112	3.951e-28	5.16298e-27		15	DQA1	56	107	2.12838e-05	0.000266423		14	DQB1	28	109	9.88484e-12	1.27522e-10		16	DRB1	31	112	0.00059827	0.0076502
15	DQA1	18	112	3.951e-28	5.16298e-27		15	DQA1	76	107	2.12838e-05	0.000266423		14	DQB1	46	109	9.88484e-12	1.27522e-10		14	DRB1	181	113	0.000603018	0.00770728
15	DQA1	45	112	3.951e-28	5.16298e-27		15	DPB1	76	111	2.13421e-05	0.000266935		14	DQB1	47	109	9.88484e-12	1.27522e-10		15	DQB1	77	111	0.000603911	0.00771507
15	DQA1	48	112	3.951e-28	5.16298e-27		15	DRB1	233	111	2.13448e-05	0.000266935		14	DQB1	52	109	9.88484e-12	1.27522e-10		17	DRB1	30	108	0.000605242	0.00772843
15	DQA1	55	112	3.951e-28	5.16298e-27		16	B	282	109	2.13854e-05	0.000267317		16	DRB1	70	108	9.95504e-12	1.28368e-10		18	DQA1	52	112	0.00060585	0.00773255
15	DQA1	61	112	3.951e-28	5.16298e-27		14	B	69	108	2.15288e-05	0.000268731		16	DQB1	74	110	1.0843e-11	1.39752e-10		15	DQA1	215	114	0.000606962	0.00774312
15	DQA1	64	112	3.951e-28	5.16298e-27		14	B	71	108	2.15288e-05	0.000268731		15	DQB1	9	112	1.08736e-11	1.4008e-10		13	C	285	109	0.000613067	0.00781732
15	DQA1	66	112	3.951e-28	5.16298e-27		16	C	116	112.1	2.15236e-05	0.000268731		15	B	199	108	1.10676e-11	1.42513e-10		15	DRB1	12	111	0.000620365	0.00790296
15	DQA1	80	112	3.951e-28	5.16298e-27		16	DRB1	4	109	2.15558e-05	0.000268941		13	DRB1	67	114	1.11195e-11	1.4308e-10		15	DRB1	149	111	0.000620365	0.00790296
13	DRB1	-24	114	4.01483e-28	5.24394e-27		15	DRB1	-24	108	2.15905e-05	0.000269249		16	DQB1	185	110	1.11221e-11	1.4308e-10		12	DQA1	-16	114	0.0006242	0.00794809
13	DRB1	26	114	4.03507e-28	5.2679e-27		13	DQB1	26	109	2.16131e-05	0.000269404		16	DQB1	116	109	1.13001e-11	1.45302e-10		12	B	152	113	0.000624627	0.00794979
15	DRB1	47	109	4.3556e-28	5.6837e-27		16	DRB1	60	109	2.17165e-05	0.000270566		15	DRB1	4	107	1.14614e-11	1.47238e-10		18	DRB1	233	112.2	0.000625688	0.00795957
13	DRB1	189	110	4.46293e-28	5.82103e-27		14	DQB1	203	111	2.19499e-05	0.000273346		15	DRB1	78	107	1.14614e-11	1.47238e-10		17	DRB1	4	111.1	0.000626395	0.0079611
15	DQB1	116	107	4.47659e-28	5.83612e-27		18	DQB1	125	112.2	2.2001e-05	0.000273855		17	DRB1	11	109	1.15381e-11	1.48154e-10		17	DRB1	78	111.1	0.000626395	0.0079611
14	B	116	109	4.62104e-28	6.02161e-27		15	DQB1	28	109	2.20654e-05	0.000274142		13	DQA1	54	108	1.20061e-11	1.54092e-10		17	DQB1	26	111.1	0.000626883	0.00796199
15	DRB1	231	109	4.8159e-28	6.27261e-27		15	DQB1	46	109	2.20654e-05	0.000274142		13	DQB1	71	114	1.20956e-11	1.55095e-10		17	DRB1	-16	111	0.000627344	0.00796199
16	DQB1	135	109	4.84322e-28	6.30523e-27		15	DQB1	47	109	2.20654e-05	0.000274142		17	DQB1	77	112.1	1.20916e-11	1.55095e-10		17	DRB1	-25	111	0.000627344	0.00796199
14	DQB1	-10	108	4.84634e-28	6.30636e-27		15	DQB1	52	109	2.20654e-05	0.000274142		14	DRB1	77	110	1.21165e-11	1.55291e-10		16	DQB1	-27	112	0.000630813	0.00799554
17	DQA1	47	111.1	4.93789e-28	6.42249e-27		17	DQB1	203	111.1	2.22039e-05	0.000275735		17	DQB1	26	112	1.22921e-11	1.57467e-10		16	DQB1	-9	112	0.000630813	0.00799554
14	DRB1	-17	113	4.96103e-28	6.44958e-27		13	B	80	109	2.22719e-05	0.00027645		13	B	116	108	1.23339e-11	1.5793e-10		18	DQB1	185	110	0.00063087	0.00799554
14	DRB1	231	111	5.00045e-28	6.49545e-27		16	DRB1	77	112.1	2.24022e-05	0.000277937		16	DRB1	96	113	1.24604e-11	1.59474e-10		18	DRB1	-1	110	0.000632021	0.00800639
15	DQA1	40	111	5.00331e-28	6.49545e-27		15	DPB1	8	112	2.24951e-05	0.00027896		17	DQB1	86	111.1	1.25032e-11	1.59947e-10		17	DRB1	73	111	0.000638409	0.00808354
15	DQA1	51	111	5.00331e-28	6.49545e-27		13	DRB1	31	110	2.27696e-05	0.000282232		18	DQA1	218	111	1.25925e-11	1.61016e-10		13	B	152	113	0.000640639	0.00810799
14	DRB1	60	108	5.02699e-28	6.52315e-27		14	DQB1	28	108	2.29321e-05	0.000283719		13	DRB1	10	113	1.2883e-11	1.64653e-10		17	DRB1	74	111.1	0.00064448	0.00815281
12	DQB1	30	108	5.26137e-28	6.82411e-27		14	DQB1	46	108	2.29321e-05	0.000283719		17	DQA1	129	111.1	1.34516e-11	1.7184e-10		14	DQB1	13	110	0.000649701	0.00821121
17	DQA1	129	110	5.49571e-28	7.12473e-27		14	DQB1	47	108	2.29321e-05	0.000283719		14	DRB1	28	110	1.35337e-11	1.72809e-10		14	DQB1	167	110	0.000649701	0.00821121
14	DRB1	28	113	5.51524e-28	7.14673e-27		14	DQB1	52	108	2.29321e-05	0.000283719		15	DRB1	14	108	1.37707e-11	1.75671e-10		14	DRB1	104	113	0.000650365	0.00821195
17	DQB1	-10	111	5.75034e-28	7.44791e-27		17	DQB1	14	111	2.3053e-05	0.000285082		15	DRB1	25	108	1.37707e-11	1.75671e-10		14	DRB1	98	113	0.000650365	0.00821195
14	DQB1	-6	108	5.76698e-28	7.46599e-27		13	DRB1	9	113	2.31025e-05	0.00028556		15	DQB1	26	110	1.38262e-11	1.76296e-10		12	DRB1	-24	114	0.000652008	0.00822888
15	DQB1	26	107	6.63926e-28	8.59125e-27		16	DRB1	12	112	2.3223e-05	0.000286917		14	DRB1	231	110	1.41149e-11	1.79895e-10		15	DQA1	107	108	0.000655227	0.00825033
15	DQB1	224	107	6.70896e-28	8.67742e-27		15	B	41	108	2.3244e-05	0.000287043		18	DQB1	-27	111	1.43316e-11	1.82487e-10		15	DQA1	156	108	0.000655227	0.00825033
15	DRB1	73	113	7.11396e-28	9.19698e-27		18	DRB1	140	112.2	2.33922e-05	0.000288739		18	DQB1	-9	111	1.43316e-11	1.82487e-10		15	DQA1	161	108	0.000655227	0.00825033
18	DQB1	71	112.1	7.71745e-28	9.97255e-27		12	DRB1	180	114	2.35781e-05	0.000290898		15	DQB1	182	109	1.47597e-11	1.87851e-10		15	DQA1	163	108	0.000655227	0.00825033
15	DRB1	9	111	7.74198e-28	9.99961e-27		15	DQA1	-16	107	2.36385e-05	0.000291508		14	DRB1	73	111	1.48788e-11	1.89278e-10		15	DQA1	75	108	0.000655227	0.00825033
16	DRB1	180	109	7.81901e-28	1.00944e-26		16	DRB1	10	112	2.36574e-05	0.000291607		16	DQB1	220	112.1	1.52011e-11	1.93199e-10		18	DRB1	233	112.1	0.000656152	0.00825815
17	DQB1	57	112	7.92684e-28	1.02289e-26		15	DRB1	180	113	2.37791e-05	0.000292971		16	DQB1	221	112.1	1.52011e-11	1.93199e-10		18	DRB1	30	112.1	0.000658665	0.00828594
12	DQA1	47	114	8.42198e-28	1.08628e-26		16	DQA1	130	112.1	2.38359e-05	0.000293399		13	DRB1	28	114	1.52806e-11	1.9412e-10		13	DQA1	-16	114	0.000662618	0.00833181
15	DQA1	207	109	8.66617e-28	1.11726e-26		16	DQA1	41	112.1	2.38359e-05	0.000293399		14	DQB1	220	108	1.56091e-11	1.98109e-10		16	DQB1	71	114	0.000663549	0.00833965
13	DQB1	135	108	8.73637e-28	1.12579e-26		12	DRB1	140	109	2.41009e-05	0.000296524		14	DQB1	221	108	1.56091e-11	1.98109e-10		18	DRB1	57	112.2	0.000664118	0.00834295
14	DRB1	78	108	9.24231e-28	1.19043e-26		15	DRB1	9	113	2.46465e-05	0.000303096		18	DQA1	207	111.1	1.57682e-11	2.00037e-10		15	DRB1	60	112	0.000667245	0.00837835
15	DQA1	218	112	9.63164e-28	1.24001e-26		14	DRB1	70	108	2.48776e-05	0.000305797		13	DRB1	57	113	1.57889e-11	2.00207e-10		14	DPB1	55	109	0.000670086	0.00841014
15	DQB1	182	111	9.93646e-28	1.27866e-26		12	DRB1	33	113	2.53065e-05	0.000310925		13	DQB1	86	110	1.59124e-11	2.0168e-10		13	DQB1	-5	109	0.000671575	0.00842493
14	DRB1	28	111	1.02692e-27	1.32025e-26		15	DQA1	11	110	2.54524e-05	0.00031128		12	DRB1	133	109	1.59964e-11	2.02557e-10		15	DRB1	4	108	0.000672777	0.00843222
15	DRB1	140	109	1.02656e-27	1.32025e-26		15	DQA1	18	110	2.54524e-05	0.00031128		12	DRB1	142	109	1.59964e-11	2.02557e-10		15	DRB1	78	108	0.000672777	0.00843222
15	DQA1	34	108	1.07438e-27	1.38063e-26		15	DQA1	218	110	2.54524e-05	0.00031128		15	DQA1	56	107	1.61134e-11	2.03851e-10		16	DQB1	203	108	0.000673103	0.00843241
12	DQA1	54	109	1.16081e-27	1.49102e-26		15	DQA1	45	110	2.54524e-05	0.00031128		15	DQA1	76	107	1.61134e-11	2.03851e-10		14	DRB1	58	110	0.000675348	0.00845274
15	DRB1	74	107	1.20758e-27	1.55038e-26		15	DQA1	48	110	2.54524e-05	0.00031128		13	B	67	108	1.6429e-11	2.07652e-10		17	B	97	110	0.000675287	0.00845274
17	DQB1	37	111	1.21703e-27	1.56179e-26		15	DQA1	55	110	2.54524e-05	0.00031128		13	DRB1	60	109	1.64281e-11	2.07652e-10		13	DPB1	11	110	0.000676044	0.00845756
18	DQA1	50	111	1.22033e-27	1.56459e-26		15	DQA1	61	110	2.54524e-05	0.00031128		18	DPB1	72	116	1.65721e-11	2.09268e-10		12	DQA1	69	113	0.000679177	0.00849284
18	DQA1	53	111	1.22033e-27	1.56459e-26		15	DQA1	64	110	2.54524e-05	0.00031128		18	DPB1	91	116	1.65721e-11	2.09268e-10		16	DQB1	74	109	0.000679982	0.00849899
16	DQB1	224	110	1.2802e-27	1.64059e-26		15	DQA1	66	110	2.54524e-05	0.00031128		17	DQB1	14	110	1.68906e-11	2.13191e-10		12	DRB1	231	109	0.000682645	0.00852835
17	DQB1	87	112	1.28412e-27	1.64485e-26		15	DQA1	80	110	2.54524e-05	0.00031128		16	B	156	109	1.7028e-11	2.14827e-10		17	DQB1	135	111	0.000683615	0.00853654
14	DRB1	58	109	1.28623e-27	1.6468e-26		15	DQA1	54	109	2.56096e-05	0.000313058		13	DQA1	56	114	1.70449e-11	2.14842e-10		18	B	-21	113	0.000684582	0.00854076
15	DQB1	86	112	1.30309e-27	1.66762e-26		14	A	184	110	2.61073e-05	0.000318978		13	DQA1	76	114	1.70449e-11	2.14842e-10		18	B	-23	113	0.000684582	0.00854076
15	DQB1	-6	112	1.34895e-27	1.72552e-26		15	DRB1	104	113	2.61418e-05	0.000318978		17	DQA1	25	112	1.73483e-11	2.18566e-10		12	A	76	107	0.000687725	0.00857604
13	DQA1	52	107	1.41313e-27	1.80679e-26		15	DRB1	98	113	2.61418e-05	0.000318978		12	DRB1	73	109	1.76357e-11	2.22086e-10		12	DQB1	26	109	0.000688682	0.00858403
14	DQB1	74	114	1.48025e-27	1.89173e-26		16	DRB1	78	108	2.6122e-05	0.000318978		15	DQA1	56	108	1.79067e-11	2.2529e-10		12	DRB1	140	108	0.000691216	0.00861167
12	DRB1	73	113	1.49243e-27	1.90642e-26		15	DRB1	57	109	2.61768e-05	0.000319258		15	DQA1	76	108	1.79067e-11	2.2529e-10		15	B	116	111	0.000692046	0.00861805
13	B	116	109	1.49699e-27	1.91137e-26		13	DQB1	84	114	2.63016e-05	0.000320193		16	DRB1	104	111	1.89046e-11	2.37628e-10		17	B	-10	110	0.000696657	0.0086715
15	B	167	108	1.59237e-27	2.03223e-26		13	DQB1	85	114	2.63016e-05	0.000320193		16	DRB1	98	111	1.89046e-11	2.37628e-10		12	DQA1	215	114	0.000698128	0.00868582
12	DRB1	37	114	1.7126e-27	2.18467e-26		13	DQB1	89	114	2.63016e-05	0.000320193		16	DQB1	37	112.1	1.91515e-11	2.40622e-10		18	DRB1	60	111.1	0.000702839	0.00874044
16	B	156	109	1.88734e-27	2.40647e-26		13	DQB1	90	114	2.63016e-05	0.000320193		17	DRB1	47	111	1.92006e-11	2.41128e-10		17	DQB1	57	112	0.000704758	0.00876029
18	DQB1	38	111	1.91242e-27	2.43733e-26		15	A	163	111	2.63554e-05	0.000320702		13	DRB1	28	113	1.92104e-11	2.4114e-10		15	DQA1	187	112	0.000706025	0.008768
14	DRB1	33	108	1.95878e-27	2.49527e-26		15	DRB1	73	113	2.64965e-05	0.000322271		16	DRB1	-1	108	1.98271e-11	2.48768e-10		15	DQA1	26	112	0.000706025	0.008768
13	DRB1	37	107	2.0475e-27	2.6071e-26		18	A	186	112	2.65148e-05	0.000322346		14	B	152	109	2.05433e-11	2.57637e-10		17	DQB1	75	111	0.00070884	0.00879894
15	DQB1	53	112	2.12127e-27	2.69979e-26		15	DQA1	34	109	2.65289e-05	0.000322371		17	DQA1	-16	111.1	2.07868e-11	2.60571e-10		13	DRB1	133	116	0.000713091	0.00883557
13	DQB1	55	114	2.12692e-27	2.70576e-26		14	B	167	109	2.66487e-05	0.000323678		14	B	67	109	2.10576e-11	2.63845e-10		13	DRB1	142	116	0.000713091	0.00883557
18	DRB1	-1	112.2	2.31086e-27	2.93841e-26		17	A	193	114	2.68217e-05	0.000325333		17	DQB1	-21	110	2.1232e-11	2.65666e-10		14	DRB1	16	110	0.000712852	0.00883557
13	DQB1	14	108	2.31372e-27	2.9407e-26		17	A	194	114	2.68217e-05	0.000325333		17	DQB1	-4	110	2.1232e-11	2.65666e-10		18	DRB1	9	111.1	0.000712587	0.00883557
17	DQB1	28	111	2.32325e-27	2.94744e-26		17	A	207	114	2.68217e-05	0.000325333		17	DQB1	-6	110	2.1232e-11	2.65666e-10		17	DRB1	96	110	0.000714247	0.00884585
17	DQB1	46	111	2.32325e-27	2.94744e-26		15	DRB1	96	108	2.68638e-05	0.000325696		15	DRB1	28	108	2.12655e-11	2.65965e-10		16	DRB1	231	111	0.000721977	0.00893751
17	DQB1	47	111	2.32325e-27	2.94744e-26		15	DRB1	78	108	2.71041e-05	0.00032846		15	DRB1	140	111	2.22258e-11	2.77848e-10		16	DRB1	180	114	0.000724734	0.00896755
17	DQB1	52	111	2.32325e-27	2.94744e-26		17	DQA1	175	111.1	2.71809e-05	0.00032924		16	DRB1	104	112.1	2.25069e-11	2.81106e-10		15	DRB1	47	113	0.000729493	0.00902232
17	DRB1	14	112	2.33199e-27	2.95583e-26		16	C	97	108	2.72294e-05	0.000329678		16	DRB1	98	112.1	2.25069e-11	2.81106e-10		14	DRB1	-1	114	0.000734663	0.00908213
17	DRB1	25	112	2.33199e-27	2.95583e-26		16	DRB1	231	110	2.72963e-05	0.000330337		12	DQB1	74	108	2.28634e-11	2.85428e-10		14	DRB1	-24	116	0.000735091	0.00908329
16	DRB1	181	108	2.5514e-27	3.23247e-26		17	DQA1	25	108	2.74676e-05	0.000332259		17	DRB1	26	112.1	2.29883e-11	2.86857e-10		14	DRB1	70	108	0.000736316	0.00909429
15	DRB1	60	110	2.57701e-27	3.26343e-26		15	DPB1	194	112	2.7753e-05	0.000335441		15	DRB1	140	112	2.3035e-11	2.87309e-10		14	A	149	111	0.000738043	0.00911148
15	DQA1	-16	107	2.68103e-27	3.39361e-26		16	DRB1	57	110	2.77559e-05	0.000335441		13	DQB1	57	108	2.32835e-11	2.90277e-10		18	DRB1	30	111	0.000755776	0.00932616
17	DRB1	31	110	2.70111e-27	3.41749e-26		14	DQB1	26	107	2.78999e-05	0.000337029		17	DQA1	-16	110	2.35367e-11	2.933e-10		12	DQB1	-5	109	0.000756789	0.00933442
16	DRB1	78	113	2.7497e-27	3.47738e-26		15	C	73	111	2.79157e-05	0.000337066		13	DQA1	40	109	2.36055e-11	2.9389e-10		16	DQA1	-16	108	0.000761486	0.00938809
17	DRB1	71	112	2.78775e-27	3.52389e-26		13	DQA1	25	114	2.79629e-05	0.000337483		13	DQA1	51	109	2.36055e-11	2.9389e-10		14	DQB1	37	109	0.000773679	0.00953408
13	DRB1	-24	113	2.87548e-27	3.63315e-26		12	DRB1	33	108	2.80688e-05	0.000338608		17	DRB1	47	110	2.41433e-11	3.00449e-10		12	DRB1	233	108	0.00077818	0.0095852
15	B	80	108	2.89086e-27	3.65092e-26		17	DRB1	57	111	2.82532e-05	0.000340678		16	DRB1	231	111	2.50756e-11	3.1191e-10		17	DQA1	56	112	0.000780087	0.00959998
13	DRB1	180	114	3.06221e-27	3.86558e-26		13	A	76	109	2.84024e-05	0.000342322		12	DQB1	203	109	2.53444e-11	3.15111e-10		17	DQA1	76	112	0.000780087	0.00959998
14	DRB1	67	114	3.14093e-27	3.96314e-26		14	B	80	108	2.84212e-05	0.000342394		16	B	67	109	2.62611e-11	3.26361e-10		16	DRB1	140	112.1	0.000785866	0.00966672
13	DRB1	12	110	3.20035e-27	4.03629e-26		16	DQA1	56	108	2.85113e-05	0.000343012		17	DQB1	77	110	2.67047e-11	3.31724e-10		13	DRB1	28	113	0.000789408	0.0097059
15	B	156	110	3.35179e-27	4.22538e-26		16	DQA1	76	108	2.85113e-05	0.000343012		15	DQB1	55	108	2.70867e-11	3.36317e-10		13	DRB1	233	113	0.000792762	0.00974272
12	DQB1	66	113	3.4143e-27	4.30029e-26		18	DRB1	30	108	2.84924e-05	0.000343012		15	DQB1	45	112	2.71526e-11	3.36982e-10		15	DRB1	189	110	0.000793617	0.00974882
12	DQB1	67	113	3.4143e-27	4.30029e-26		16	DRB1	12	112.1	2.8553e-05	0.000343358		14	DQB1	220	109	2.72689e-11	3.3812e-10		17	DQB1	56	110	0.000803177	0.00986179
14	DQB1	-10	111	3.52894e-27	4.44066e-26		13	DRB1	37	114	2.85803e-05	0.000343532		14	DQB1	221	109	2.72689e-11	3.3812e-10		14	DRB1	32	108	0.000804545	0.00987413
15	DQA1	175	113	3.52744e-27	4.44066e-26		15	DQB1	224	113	2.88066e-05	0.000346095		12	DQB1	9	113	2.78004e-11	3.44554e-10		15	DRB1	140	111	0.000805131	0.00987686
15	DQB1	-27	107	3.55526e-27	4.46975e-26		13	B	95	109	2.884e-05	0.00034634		15	DRB1	181	108	2.81287e-11	3.48466e-10		15	DQA1	54	113	0.000809168	0.00991295
15	DQB1	-9	107	3.55526e-27	4.46975e-26		15	DPB1	11	110	2.92205e-05	0.000350751		16	DRB1	73	112.1	2.81701e-11	3.48822e-10		15	DRB1	14	113	0.000809168	0.00991295
15	DQB1	84	110	3.56191e-27	4.47004e-26		15	DRB1	31	110	2.92675e-05	0.000351157		18	DQB1	70	112.1	2.86758e-11	3.54923e-10		15	DRB1	25	113	0.000809168	0.00991295
15	DQB1	85	110	3.56191e-27	4.47004e-26		14	DRB1	4	113	2.93707e-05	0.000352237		15	DRB1	32	113	2.87399e-11	3.55556e-10		12	DQB1	116	109	0.000812856	0.00994467
15	DQB1	89	110	3.56191e-27	4.47004e-26		13	DPB1	11	109	2.96919e-05	0.000355928		16	DQB1	-27	113	2.90353e-11	3.58734e-10		12	DQB1	14	109	0.000812856	0.00994467
15	DQB1	90	110	3.56191e-27	4.47004e-26		16	DQB1	86	110	3.01691e-05	0.000361485		16	DQB1	-9	113	2.90353e-11	3.58734e-10		12	DQB1	224	109	0.000812856	0.00994467
15	DQB1	-6	113	3.92582e-27	4.92451e-26		18	DQB1	30	111	3.02887e-05	0.000362756		17	DRB1	233	110	2.9036e-11	3.58734e-10		17	DRB1	133	112	0.000815618	0.00996947
17	DQB1	224	110	3.95655e-27	4.96082e-26		17	DQA1	47	112.1	3.07295e-05	0.000367869		14	DRB1	37	113	2.91499e-11	3.59979e-10		17	DRB1	142	112	0.000815618	0.00996947
12	DQA1	50	113	3.99324e-27	5.00233e-26		12	DRB1	104	113	3.09512e-05	0.00037019		16	DQA1	25	109	2.93571e-11	3.62374e-10		16	DRB1	4	112.1	0.0008167	0.00997373
12	DQA1	53	113	3.99324e-27	5.00233e-26		12	DRB1	98	113	3.09512e-05	0.00037019		15	DRB1	58	111	2.94925e-11	3.63882e-10		16	DRB1	78	112.1	0.0008167	0.00997373
16	DRB1	12	108	4.07938e-27	5.10793e-26		13	DRB1	149	108	3.09778e-05	0.000370341		15	DQA1	34	108	2.95147e-11	3.63992e-10		15	DRB1	60	111	0.000818464	0.00998789
14	DQA1	175	108	4.09351e-27	5.12332e-26		13	DPB1	8	109	3.14445e-05	0.000375752		13	DRB1	14	107	2.97255e-11	3.66263e-10		16	DRB1	74	113	0.000818595	0.00998789
14	B	80	109	4.09843e-27	5.12487e-26		13	DRB1	-17	113	3.14946e-05	0.000376182		13	DRB1	25	107	2.97255e-11	3.66263e-10		14	DQB1	9	110	0.000819492	0.00999434
17	DRB1	181	112	4.09726e-27	5.12487e-26		13	DQB1	84	108	3.17035e-05	0.000377998		16	DRB1	32	111	2.97974e-11	3.66984e-10		12	DRB1	33	113	0.000822448	0.0100259
17	DQB1	86	110	4.35309e-27	5.44088e-26		13	DQB1	85	108	3.17035e-05	0.000377998		18	DRB1	11	109	3.04754e-11	3.75166e-10		18	DRB1	60	112.2	0.000824148	0.0100421
12	DQA1	25	109	4.70641e-27	5.87985e-26		13	DQB1	89	108	3.17035e-05	0.000377998		15	DRB1	231	111	3.06476e-11	3.77117e-10		16	DQB1	56	108	0.000826192	0.0100621
12	DRB1	31	109	4.83104e-27	6.03284e-26		13	DQB1	90	108	3.17035e-05	0.000377998		14	DRB1	77	111	3.07572e-11	3.78296e-10		18	DRB1	74	110	0.000826532	0.0100621
12	DRB1	73	109	4.91121e-27	6.13021e-26		16	DQB1	125	113	3.1914e-05	0.000380337		14	DPB1	69	111	3.10249e-11	3.81418e-10		12	DQA1	52	108	0.000828386	0.0100802
14	DRB1	77	110	5.01425e-27	6.25602e-26		13	DQB1	-27	108	3.21204e-05	0.000382455		15	DQB1	14	107	3.13806e-11	3.85618e-10		18	DQA1	25	112.1	0.000830218	0.0100979
14	DRB1	180	113	5.2073e-27	6.49397e-26		13	DQB1	-9	108	3.21204e-05	0.000382455		13	DQA1	107	109	3.1564e-11	3.87005e-10		12	DQB1	71	108	0.000832779	0.0101246
14	DQB1	55	114	5.25661e-27	6.55253e-26		14	A	193	110	3.21983e-05	0.000382868		13	DQA1	156	109	3.1564e-11	3.87005e-10		17	DQB1	66	110	0.000835416	0.0101475
16	DRB1	12	112.1	5.32682e-27	6.63708e-26		14	A	194	110	3.21983e-05	0.000382868		13	DQA1	161	109	3.1564e-11	3.87005e-10		17	DQB1	67	110	0.000835416	0.0101475
15	DQB1	74	114	5.48379e-27	6.82961e-26		14	A	207	110	3.21983e-05	0.000382868		13	DQA1	163	109	3.1564e-11	3.87005e-10		15	DRB1	180	108	0.000837129	0.0101638
12	DQB1	-6	109	5.51681e-27	6.86766e-26		15	DRB1	231	109	3.22657e-05	0.000383497		13	DQA1	75	109	3.1564e-11	3.87005e-10		15	DQB1	135	112	0.000840066	0.0101949
14	DQB1	-18	109	5.85025e-27	7.2795e-26		12	DRB1	149	108	3.22816e-05	0.000383515		17	DRB1	47	112.1	3.2251e-11	3.95251e-10		17	DRB1	180	112	0.000847515	0.0102807
18	DQB1	53	111	5.90635e-27	7.34602e-26		13	A	152	110	3.24129e-05	0.000384817		16	DRB1	33	110	3.25669e-11	3.98944e-10		17	DQB1	26	112	0.000848596	0.0102892
15	DRB1	9	112	5.95049e-27	7.39762e-26		16	DQB1	28	109	3.24693e-05	0.000384817		15	DRB1	11	114	3.26198e-11	3.99415e-10		13	DRB1	133	113	0.000854088	0.0103466
16	DQB1	84	110	6.0574e-27	7.51711e-26		16	DQB1	46	109	3.24693e-05	0.000384817		17	DQB1	-21	111.1	3.30413e-11	4.04035e-10		13	DRB1	142	113	0.000854088	0.0103466
16	DQB1	85	110	6.0574e-27	7.51711e-26		16	DQB1	47	109	3.24693e-05	0.000384817		17	DQB1	-4	111.1	3.30413e-11	4.04035e-10		17	DRB1	60	109	0.000854821	0.0103508
16	DQB1	89	110	6.0574e-27	7.51711e-26		16	DQB1	52	109	3.24693e-05	0.000384817		17	DQB1	-6	111.1	3.30413e-11	4.04035e-10		15	DQB1	135	111	0.000856407	0.0103654
16	DQB1	90	110	6.0574e-27	7.51711e-26		16	DRB1	231	112	3.2478e-05	0.000384817		14	DRB1	28	109	3.30679e-11	4.0418e-10		18	DQB1	71	111.1	0.000861751	0.0104217
15	DRB1	26	108	6.07087e-27	7.53048e-26		13	DRB1	9	109	3.28055e-05	0.000388524		12	DQB1	135	113	3.33748e-11	4.07749e-10		18	DRB1	74	111.1	0.000861824	0.0104217
17	DQB1	116	112	6.10458e-27	7.56892e-26		17	DRB1	26	108	3.28754e-05	0.000389179		16	B	71	109	3.41539e-11	4.17082e-10		13	DQB1	57	109	0.000862762	0.0104238
12	DQA1	52	113	6.36685e-27	7.89059e-26		16	DQA1	175	112	3.29889e-05	0.000390248		17	DQB1	30	112.1	3.42134e-11	4.17622e-10		15	B	45	108	0.00086273	0.0104238
17	DRB1	28	108	6.49625e-27	8.04738e-26		16	DQB1	30	112	3.2995e-05	0.000390248		14	DQB1	182	109	3.46569e-11	4.22848e-10		13	DQB1	9	113	0.000863612	0.0104294
13	DQA1	11	113	6.61193e-27	8.15804e-26		13	DQB1	55	113	3.30976e-05	0.000391287		12	DRB1	70	108	3.47095e-11	4.23302e-10		16	DQA1	175	111	0.000872649	0.0105338
13	DQA1	18	113	6.61193e-27	8.15804e-26		15	DRB1	12	109	3.31171e-05	0.000391344		15	DQB1	135	112	3.74268e-11	4.56237e-10		17	DRB1	37	112.1	0.000874532	0.0105519
13	DQA1	45	113	6.61193e-27	8.15804e-26		17	DRB1	104	110	3.32524e-05	0.000392594		15	DRB1	26	108	3.81584e-11	4.64949e-10		12	DQB1	57	114	0.000876709	0.0105735
13	DQA1	48	113	6.61193e-27	8.15804e-26		17	DRB1	98	110	3.32524e-05	0.000392594		16	DRB1	73	111	3.8254e-11	4.65907e-10		17	DRB1	10	112.1	0.000878545	0.0105909
13	DQA1	55	113	6.61193e-27	8.15804e-26		17	DQB1	-10	111.1	3.34156e-05	0.000394346		14	DQB1	203	111	3.94665e-11	4.80462e-10		15	DRB1	-1	114	0.000881077	0.0106146
13	DQA1	61	113	6.61193e-27	8.15804e-26		17	DRB1	37	108	3.34349e-05	0.000394398		14	DRB1	-16	113	4.07232e-11	4.95322e-10		16	DQB1	185	112.1	0.000881291	0.0106146
13	DQA1	64	113	6.61193e-27	8.15804e-26		18	DRB1	180	111	3.34804e-05	0.000394761		14	DRB1	-25	113	4.07232e-11	4.95322e-10		14	DQB1	-18	110	0.000885219	0.0106458
13	DQA1	66	113	6.61193e-27	8.15804e-26		12	DQA1	50	109	3.36938e-05	0.000396924		17	DRB1	104	111	4.11933e-11	5.00595e-10		18	DQB1	57	107	0.000884713	0.0106458
13	DQA1	80	113	6.61193e-27	8.15804e-26		12	DQA1	53	109	3.36938e-05	0.000396924		17	DRB1	98	111	4.11933e-11	5.00595e-10		18	DRB1	133	112.1	0.000885451	0.0106458
15	DQA1	52	107	6.84007e-27	8.43579e-26		14	DQA1	54	108	3.37759e-05	0.000397715		16	DPB1	69	111	4.16436e-11	5.05843e-10		18	DRB1	142	112.1	0.000885451	0.0106458
15	DQA1	54	112	6.97226e-27	8.59501e-26		16	DQB1	84	111	3.38648e-05	0.000398057		15	B	80	108	4.2006e-11	5.1002e-10		13	DRB1	10	114	0.000889055	0.0106797
18	DQB1	74	112.1	7.17998e-27	8.84716e-26		16	DQB1	85	111	3.38648e-05	0.000398057		17	DRB1	10	111.1	4.2362e-11	5.14115e-10		18	DRB1	140	111	0.000888824	0.0106797
14	DQA1	25	113	7.23454e-27	8.91044e-26		16	DQB1	89	111	3.38648e-05	0.000398057		17	DQA1	175	110	4.38469e-11	5.31901e-10		13	B	74	108	0.000891303	0.0106972
14	DRB1	60	110	7.76519e-27	9.5598e-26		16	DQB1	90	111	3.38648e-05	0.000398057		15	DRB1	149	110	4.42461e-11	5.36506e-10		14	B	152	113	0.000891147	0.0106972
16	DQB1	37	109	7.86719e-27	9.6811e-26		17	DQA1	34	111.1	3.42809e-05	0.00040277		16	DRB1	140	112.1	4.50474e-11	5.45981e-10		15	DRB1	12	112	0.000901142	0.0108057
12	DRB1	32	109	8.27771e-27	1.01818e-25		18	DRB1	133	110	3.4678e-05	0.000407077		14	DQA1	54	113	4.51946e-11	5.47524e-10		15	DRB1	149	112	0.000901142	0.0108057
15	DQA1	69	108	8.47085e-27	1.04147e-25		18	DRB1	142	110	3.4678e-05	0.000407077		16	DRB1	38	112	4.52442e-11	5.47882e-10		15	DRB1	32	111	0.000905628	0.0108547
13	DQA1	54	108	8.51531e-27	1.04648e-25		16	DQB1	220	108	3.47657e-05	0.000407746		12	DQB1	74	114	4.6165e-11	5.58786e-10		12	DRB1	9	108	0.000907186	0.0108686
13	DQB1	53	113	9.19094e-27	1.12901e-25		16	DQB1	221	108	3.47657e-05	0.000407746		13	DRB1	58	109	4.61862e-11	5.58796e-10		13	DQB1	203	114	0.000908228	0.0108726
14	DRB1	12	113	1.00948e-26	1.23949e-25		15	DRB1	140	109	3.5314e-05	0.000413994		14	DRB1	9	109	4.68611e-11	5.66711e-10		18	DRB1	57	112	0.000908717	0.0108726
15	DRB1	78	110	1.04963e-26	1.28822e-25		13	DRB1	16	113	3.55196e-05	0.000416221		13	DRB1	-17	114	4.75184e-11	5.74408e-10		18	DRB1	74	111	0.000908319	0.0108726
16	DRB1	-16	108	1.05693e-26	1.29605e-25		17	DRB1	233	111.1	3.57788e-05	0.000419074		15	DRB1	9	108	4.79471e-11	5.79334e-10		18	DPA1	18	107	0.000911661	0.0108838
16	DRB1	-25	108	1.05693e-26	1.29605e-25		15	DQB1	77	112	3.58247e-05	0.000419427		15	DRB1	30	107	4.82068e-11	5.82216e-10		18	DPA1	190	107	0.000911661	0.0108838
13	DQA1	215	108	1.1388e-26	1.39582e-25		12	DQB1	-18	113	3.63852e-05	0.000425801		14	DRB1	181	113	4.8848e-11	5.897e-10		18	DPA1	72	107	0.000911661	0.0108838
18	DQA1	207	111.1	1.17558e-26	1.44027e-25		13	DRB1	73	114	3.64128e-05	0.000425937		18	DPB1	69	111	4.89024e-11	5.90098e-10		18	DPA1	73	107	0.000911661	0.0108838
14	DRB1	71	114	1.18342e-26	1.44924e-25		14	DRB1	10	110	3.66224e-05	0.0004282		17	DRB1	180	110	4.95342e-11	5.97459e-10		18	DPA1	96	107	0.000911661	0.0108838
13	DRB1	74	107	1.20937e-26	1.48036e-25		14	DRB1	-24	114	3.71286e-05	0.000433928		15	DQB1	167	112	4.98951e-11	6.01547e-10		14	DQB1	56	108	0.000915345	0.010923
14	DQA1	47	114	1.24261e-26	1.52039e-25		15	B	24	110	3.73003e-05	0.000435743		16	DRB1	9	111	5.04549e-11	6.08029e-10		15	DRB1	-24	111	0.00092072	0.0109823
13	DQA1	218	113	1.27559e-26	1.56005e-25		14	DQB1	26	109	3.73206e-05	0.00043579		15	DQA1	34	113	5.40663e-11	6.51263e-10		15	DQB1	55	108	0.000923737	0.0110135
13	DQB1	71	114	1.28943e-26	1.57629e-25		12	DQA1	52	109	3.77217e-05	0.000440056		17	DRB1	31	110	5.53154e-11	6.66018e-10		14	B	-11	109	0.000931256	0.0110983
16	DQB1	30	108	1.49079e-26	1.82164e-25		16	DRB1	60	113	3.77144e-05	0.000440056		16	DQB1	28	109	5.61664e-11	6.75079e-10		17	DRB1	60	112.1	0.00093289	0.0111128
13	DRB1	60	109	1.5625e-26	1.90843e-25		18	DQB1	125	111.1	3.77357e-05	0.000440056		16	DQB1	46	109	5.61664e-11	6.75079e-10		14	DRB1	73	108	0.000933962	0.0111207
15	DQA1	-16	110	1.57562e-26	1.92361e-25		17	DRB1	32	112.1	3.7766e-05	0.000440217		16	DQB1	47	109	5.61664e-11	6.75079e-10		14	DRB1	189	111	0.000934886	0.0111269
14	DRB1	9	113	1.70147e-26	2.07635e-25		17	DRB1	149	109	3.7826e-05	0.000440723		16	DQB1	52	109	5.61664e-11	6.75079e-10		17	DRB1	74	108	0.000936365	0.0111396
16	DRB1	96	113	1.71154e-26	2.08772e-25		16	DRB1	85	112	3.7906e-05	0.000441462		15	DQB1	87	108	5.63027e-11	6.76421e-10		17	DRB1	180	111.1	0.000938327	0.011158
16	DQB1	28	111	1.74029e-26	2.11907e-25		17	DQB1	70	112	3.82427e-05	0.000445188		18	DRB1	11	112.2	5.70462e-11	6.85054e-10		16	A	151	108	0.000942558	0.0112034
16	DQB1	46	111	1.74029e-26	2.11907e-25		12	DQB1	87	113	3.85466e-05	0.00044853		13	DPA1	18	108	5.76574e-11	6.90881e-10		16	DQB1	-27	112.1	0.00094978	0.0112794
16	DQB1	47	111	1.74029e-26	2.11907e-25		13	DPB1	205	110	3.87343e-05	0.000450517		13	DPA1	190	108	5.76574e-11	6.90881e-10		16	DQB1	-9	112.1	0.00094978	0.0112794
16	DQB1	52	111	1.74029e-26	2.11907e-25		15	DRB1	181	114	3.88122e-05	0.000451225		13	DPA1	72	108	5.76574e-11	6.90881e-10		12	DRB1	12	113	0.000952444	0.0112962
13	DRB1	9	109	1.81773e-26	2.20955e-25		12	A	161	109	3.88935e-05	0.000451776		13	DPA1	73	108	5.76574e-11	6.90881e-10		12	DRB1	149	113	0.000952444	0.0112962
18	DQA1	11	111	1.82252e-26	2.20955e-25		16	DRB1	120	108	3.88852e-05	0.000451776		13	DPA1	96	108	5.76574e-11	6.90881e-10		15	DQB1	55	110	0.000952065	0.0112962
18	DQA1	18	111	1.82252e-26	2.20955e-25		15	DQA1	11	107	3.9573e-05	0.000457671		17	DQB1	224	111	5.8352e-11	6.98899e-10		12	DRB1	70	108	0.000955026	0.0113219
18	DQA1	45	111	1.82252e-26	2.20955e-25		15	DQA1	18	107	3.9573e-05	0.000457671		16	DRB1	31	109	5.86416e-11	7.02062e-10		14	B	152	109	0.000955877	0.0113271
18	DQA1	48	111	1.82252e-26	2.20955e-25		15	DQA1	218	107	3.9573e-05	0.000457671		14	DQA1	54	107	5.91806e-11	7.08205e-10		15	DRB1	77	108	0.000961359	0.0113871
18	DQA1	55	111	1.82252e-26	2.20955e-25		15	DQA1	45	107	3.9573e-05	0.000457671		17	DQB1	38	112.1	5.95048e-11	7.11775e-10		12	DRB1	74	114	0.000964462	0.0114138
18	DQA1	61	111	1.82252e-26	2.20955e-25		15	DQA1	48	107	3.9573e-05	0.000457671		15	DQB1	66	109	6.01319e-11	7.18649e-10		17	DQB1	74	109	0.000964103	0.0114138
18	DQA1	64	111	1.82252e-26	2.20955e-25		15	DQA1	55	107	3.9573e-05	0.000457671		15	DQB1	67	109	6.01319e-11	7.18649e-10		17	DRB1	13	108	0.000965472	0.0114208
18	DQA1	66	111	1.82252e-26	2.20955e-25		15	DQA1	61	107	3.9573e-05	0.000457671		17	DQB1	14	112	6.31919e-11	7.54891e-10		15	DQB1	203	111	0.000967367	0.0114383
18	DQA1	80	111	1.82252e-26	2.20955e-25		15	DQA1	64	107	3.9573e-05	0.000457671		15	DQB1	56	113	6.45968e-11	7.71339e-10		14	DRB1	180	108	0.00096938	0.0114521
18	DQA1	218	111	1.87587e-26	2.27324e-25		15	DQA1	66	107	3.9573e-05	0.000457671		13	DRB1	57	110	6.51437e-11	7.7753e-10		17	DQB1	70	112	0.000969049	0.0114521
13	DQA1	207	110	1.94576e-26	2.35691e-25		15	DQA1	80	107	3.9573e-05	0.000457671		13	DRB1	120	108	6.53287e-11	7.794e-10		18	DRB1	11	112.2	0.000970001	0.0114544
16	DRB1	33	108	2.08644e-26	2.52622e-25		16	B	99	116	3.98107e-05	0.000460219		13	DQA1	207	108	6.59875e-11	7.86917e-10		13	DQB1	28	108	0.000980461	0.0115529
13	DRB1	-16	108	2.22024e-26	2.68588e-25		15	DQB1	57	108	4.00966e-05	0.000463323		15	DRB1	57	110	6.60754e-11	7.87624e-10		13	DQB1	46	108	0.000980461	0.0115529
13	DRB1	-25	108	2.22024e-26	2.68588e-25		16	DQB1	87	108	4.02222e-05	0.000464572		14	DRB1	70	107	6.61076e-11	7.87665e-10		13	DQB1	47	108	0.000980461	0.0115529
16	DQB1	9	109	2.23608e-26	2.70387e-25		15	DQB1	-5	107	4.02636e-05	0.000464849		14	DQB1	87	113	6.95398e-11	8.282e-10		13	DQB1	52	108	0.000980461	0.0115529
14	DRB1	189	109	2.49199e-26	3.01201e-25		17	DQB1	77	109	4.03695e-05	0.00046587		14	DRB1	67	107	6.98189e-11	8.31163e-10		15	DRB1	28	108	0.000979043	0.0115529
16	C	66	111	2.54939e-26	3.08005e-25		13	DRB1	96	114	4.04678e-05	0.000466801		16	DQB1	70	113	7.15349e-11	8.51221e-10		13	DRB1	-16	113	0.0009821	0.0115621
15	DRB1	57	112	2.58983e-26	3.12755e-25		15	B	305	109	4.07936e-05	0.000470152		14	DRB1	181	108	7.28947e-11	8.67027e-10		13	DRB1	-25	113	0.0009821	0.0115621
18	DQB1	26	112.1	2.62669e-26	3.17069e-25		16	DPB1	69	111	4.07803e-05	0.000470152		15	DQB1	-27	108	7.50755e-11	8.92193e-10		14	DRB1	26	107	0.000984173	0.0115815
13	B	156	109	2.77943e-26	3.35361e-25		15	B	116	108	4.09688e-05	0.000471967		15	DQB1	-9	108	7.50755e-11	8.92193e-10		15	DQB1	75	109	0.000995986	0.0117155
17	DRB1	181	111.1	2.79302e-26	3.36855e-25		18	DRB1	26	111	4.11471e-05	0.000473815		15	B	70	110	7.57162e-11	8.99416e-10		15	B	167	111	0.000996456	0.0117159
18	DRB1	26	111	2.86158e-26	3.44975e-25		17	DRB1	-17	111.1	4.13376e-05	0.000475803		17	DRB1	181	110	7.59042e-11	9.01259e-10		17	DQB1	197	110	0.000997381	0.0117166
15	DRB1	70	107	2.95512e-26	3.56097e-25		15	DQB1	220	110	4.15618e-05	0.00047797		16	DQA1	129	112	7.62998e-11	9.05565e-10		17	DQB1	3	110	0.000997381	0.0117166
15	DQA1	175	108	3.02984e-26	3.64943e-25		15	DQB1	221	110	4.15618e-05	0.00047797		12	DRB1	231	109	7.71616e-11	9.15398e-10		18	B	76	111.1	0.00100157	0.0117607
12	DQB1	66	109	3.21493e-26	3.86903e-25		14	B	41	108	4.17088e-05	0.000479453		14	DRB1	140	111	7.75426e-11	9.1952e-10		16	C	21	111	0.00100228	0.011764
12	DQB1	67	109	3.21493e-26	3.86903e-25		13	DQB1	203	107	4.21166e-05	0.000483932		17	DRB1	4	110	7.87606e-11	9.33156e-10		16	DRB1	47	112.1	0.00100568	0.0117988
13	B	67	108	3.31166e-26	3.98372e-25		12	DPB1	8	108	4.21538e-05	0.00048415		17	DRB1	78	110	7.87606e-11	9.33156e-10		16	DQB1	55	109	0.00100639	0.011802
17	DRB1	180	111.1	3.40926e-26	4.09935e-25		16	DQB1	75	112.1	4.25904e-05	0.000488953		14	DQB1	28	110	7.90367e-11	9.34814e-10		18	DQB1	125	110	0.00100915	0.0118294
15	DQB1	203	110	3.55132e-26	4.26833e-25		17	DQB1	-21	111.1	4.26852e-05	0.000489407		14	DQB1	46	110	7.90367e-11	9.34814e-10		14	B	74	111	0.00101537	0.0118936
13	DRB1	10	110	3.55622e-26	4.27237e-25		17	DQB1	-4	111.1	4.26852e-05	0.000489407		14	DQB1	47	110	7.90367e-11	9.34814e-10		17	DRB1	31	111	0.00101551	0.0118936
13	B	152	114	3.63496e-26	4.36509e-25		17	DQB1	-6	111.1	4.26852e-05	0.000489407		14	DQB1	52	110	7.90367e-11	9.34814e-10		15	DRB1	96	113	0.00102154	0.0119591
14	B	67	109	3.68575e-26	4.42416e-25		15	DQA1	175	110	4.27389e-05	0.000489812		13	B	199	109	8.00261e-11	9.46108e-10		17	DQB1	38	112.1	0.00103997	0.0121695
15	DQB1	70	107	3.97812e-26	4.77305e-25		14	DQB1	77	113	4.28285e-05	0.000490627		17	DQB1	-27	110	8.03045e-11	9.48581e-10		12	DQB1	45	107	0.00104518	0.0122241
16	DQA1	69	108	4.15811e-26	4.98687e-25		17	DQA1	47	113	4.29742e-05	0.000492085		17	DQB1	-9	110	8.03045e-11	9.48581e-10		16	DRB1	32	110	0.00104553	0.0122241
12	DRB1	133	109	4.57105e-26	5.47739e-25		14	DRB1	78	109	4.31682e-05	0.000494094		18	DRB1	180	111	8.06608e-11	9.5238e-10		16	A	151	109	0.00105151	0.0122888
12	DRB1	142	109	4.57105e-26	5.47739e-25		16	C	-15	111	4.32179e-05	0.000494449		16	DQA1	56	113	8.11441e-11	9.57264e-10		16	DRB1	57	114	0.00106054	0.0123889
17	DRB1	180	111	4.62842e-26	5.54375e-25		15	DRB1	16	109	4.33095e-05	0.000495285		16	DQA1	76	113	8.11441e-11	9.57264e-10		14	DRB1	30	107	0.00106701	0.0124592
17	DRB1	10	112.1	4.75177e-26	5.68905e-25		18	DQB1	9	111	4.36238e-05	0.000498665		13	DRB1	133	113	8.21658e-11	9.68484e-10		18	DQA1	54	112.1	0.00106882	0.0124642
15	DRB1	33	109	5.08379e-26	6.08395e-25		14	DQB1	57	113	4.36738e-05	0.000499021		13	DRB1	142	113	8.21658e-11	9.68484e-10		18	DRB1	14	112.1	0.00106882	0.0124642
15	DQA1	175	112	5.19006e-26	6.20846e-25		15	DRB1	86	111	4.3971e-05	0.000502202		13	B	116	109	8.33375e-11	9.81381e-10		18	DRB1	25	112.1	0.00106882	0.0124642
18	DRB1	96	109	5.53436e-26	6.61748e-25		14	DRB1	60	108	4.39977e-05	0.000502292		18	DQB1	-21	111	8.3403e-11	9.81381e-10		15	DRB1	70	109	0.00107028	0.0124705
16	DRB1	-24	112.1	5.55217e-26	6.63593e-25		14	DRB1	-1	111	4.40194e-05	0.000502323		18	DQB1	-4	111	8.3403e-11	9.81381e-10		16	DRB1	26	112	0.00106987	0.0124705
17	DQB1	224	112	6.4408e-26	7.69471e-25		15	DQB1	55	112	4.43959e-05	0.000506403		18	DQB1	-6	111	8.3403e-11	9.81381e-10		16	DQA1	40	109	0.00107408	0.0125041
17	DRB1	-1	112	6.50081e-26	7.76307e-25		15	DRB1	-24	112	4.44297e-05	0.000506571		13	DQB1	84	113	8.3597e-11	9.81979e-10		16	DQA1	51	109	0.00107408	0.0125041
14	DQA1	-16	109	6.9145e-26	8.25355e-25		16	DQB1	37	112.1	4.49746e-05	0.000512564		13	DQB1	85	113	8.3597e-11	9.81979e-10		14	DQA1	215	113	0.00108224	0.0125936
15	DRB1	149	112	7.07441e-26	8.44082e-25		15	B	282	109	4.50335e-05	0.000513015		13	DQB1	89	113	8.3597e-11	9.81979e-10		12	B	77	108	0.00108317	0.0125973
12	DRB1	70	108	7.26443e-26	8.66382e-25		14	DQA1	34	108	4.5122e-05	0.000513804		13	DQB1	90	113	8.3597e-11	9.81979e-10		13	DQA1	11	108	0.00109415	0.0125973
14	DRB1	33	110	7.55023e-26	9.00083e-25		14	DQA1	207	110	4.51843e-05	0.000514073		16	DQB1	30	113	8.51593e-11	9.99902e-10		13	DQA1	18	108	0.00109415	0.0125973
13	DQB1	87	108	7.86148e-26	9.36386e-25		17	DQA1	69	113	4.51813e-05	0.000514073		15	DQB1	57	108	8.60455e-11	1.00988e-09		13	DQA1	218	108	0.00109415	0.0125973
13	DRB1	58	109	7.86016e-26	9.36386e-25		16	DRB1	73	113	4.5405e-05	0.000516363		13	DRB1	96	114	8.62604e-11	1.01197e-09		13	DQA1	45	108	0.00109415	0.0125973
18	DQB1	71	112.2	8.16222e-26	9.71793e-25		14	DQB1	203	109	4.54876e-05	0.000517081		14	DQB1	224	108	8.73392e-11	1.02418e-09		13	DQA1	48	108	0.00109415	0.0125973
17	DRB1	11	113	8.38403e-26	9.97775e-25		17	DQA1	-16	111.1	4.57155e-05	0.00051945		17	DRB1	10	112.1	8.75813e-11	1.02658e-09		13	DQA1	55	108	0.00109415	0.0125973
15	DQB1	77	113	8.81549e-26	1.04867e-24		17	DRB1	14	113	4.59845e-05	0.00052206		14	DQB1	-18	108	9.04877e-11	1.0602e-09		13	DQA1	61	108	0.00109415	0.0125973
13	DQB1	203	113	9.17739e-26	1.09126e-24		17	DRB1	25	113	4.59845e-05	0.00052206		15	DQB1	116	113	9.19707e-11	1.07711e-09		13	DQA1	64	108	0.00109415	0.0125973
13	DQA1	69	108	9.64238e-26	1.14606e-24		14	DRB1	60	111	4.6051e-05	0.000522593		18	DRB1	30	112.1	9.41119e-11	1.10172e-09		13	DQA1	66	108	0.00109415	0.0125973
18	DQA1	54	111	1.01574e-25	1.20676e-24		14	DQB1	75	110	4.6381e-05	0.000526112		18	DRB1	67	111.1	9.45736e-11	1.10665e-09		13	DQA1	80	108	0.00109415	0.0125973
16	DRB1	37	113	1.03615e-25	1.23048e-24		15	DRB1	77	112	4.6472e-05	0.00052692		13	DQA1	215	113	9.6126e-11	1.12434e-09		13	DQB1	220	108	0.00109415	0.0125973
16	DQB1	57	113	1.16542e-25	1.3834e-24		15	DQB1	224	107	4.65474e-05	0.00052755		17	DRB1	140	110	9.62296e-11	1.12507e-09		13	DQB1	221	108	0.00109415	0.0125973
15	DQB1	-27	108	1.19439e-25	1.41659e-24		17	DRB1	47	110	4.68867e-05	0.00053117		14	DRB1	58	113	9.6835e-11	1.13167e-09		13	DQB1	53	108	0.00109415	0.0125973
15	DQB1	-9	108	1.19439e-25	1.41659e-24		15	DRB1	10	112	4.7043e-05	0.000532714		13	DQB1	-10	110	9.73909e-11	1.13719e-09		13	DQB1	84	108	0.00109415	0.0125973
15	DRB1	78	112	1.25264e-25	1.48504e-24		13	DQB1	86	113	4.72188e-05	0.000534477		15	DRB1	9	113	9.7373e-11	1.13719e-09		13	DQB1	85	108	0.00109415	0.0125973
15	DQB1	87	107	1.25483e-25	1.48701e-24		17	DRB1	14	109	4.74322e-05	0.000536435		14	DQB1	28	108	9.78136e-11	1.13971e-09		13	DQB1	89	108	0.00109415	0.0125973
17	DQA1	47	112.1	1.30001e-25	1.53989e-24		17	DRB1	25	109	4.74322e-05	0.000536435		14	DQB1	46	108	9.78136e-11	1.13971e-09		13	DQB1	90	108	0.00109415	0.0125973
18	DQB1	56	111	1.30808e-25	1.5488e-24		13	DQB1	-10	108	4.76555e-05	0.000538732		14	DQB1	47	108	9.78136e-11	1.13971e-09		14	DRB1	37	107	0.00108596	0.0125973
14	DRB1	4	109	1.32903e-25	1.57293e-24		12	DQB1	9	113	4.81026e-05	0.000543324		14	DQB1	52	108	9.78136e-11	1.13971e-09		15	C	99	111	0.00108748	0.0125973
18	DQB1	55	111	1.34869e-25	1.59552e-24		15	DQB1	224	108	4.81006e-05	0.000543324		16	DRB1	86	110	9.78112e-11	1.13971e-09		16	DQB1	45	113	0.00108631	0.0125973
13	DQA1	47	107	1.50203e-25	1.77617e-24		12	DRB1	233	113	4.81619e-05	0.000543763		15	DRB1	4	110	9.90453e-11	1.15308e-09		16	DRB1	28	110	0.00108399	0.0125973
18	DQA1	-16	111	1.55534e-25	1.83843e-24		17	DQA1	129	111.1	4.82732e-05	0.000544789		15	DRB1	78	110	9.90453e-11	1.15308e-09		17	DRB1	96	112	0.00109258	0.0125973
14	DQB1	-27	108	1.72453e-25	2.03669e-24		16	B	152	111	4.83286e-05	0.000545183		18	DQB1	70	111.1	9.93608e-11	1.15626e-09		18	DRB1	-16	112.2	0.00109162	0.0125973
14	DQB1	-9	108	1.72453e-25	2.03669e-24		16	C	326	111	4.83954e-05	0.000545474		14	DQB1	203	109	1.0017e-10	1.16518e-09		18	DRB1	-25	112.2	0.00109162	0.0125973
12	DQB1	37	109	1.78505e-25	2.10726e-24		16	C	339	111	4.83954e-05	0.000545474		12	DQA1	215	109	1.01021e-10	1.17458e-09		16	DRB1	60	112	0.00109564	0.0126092
14	DQA1	54	113	1.79398e-25	2.11691e-24		14	DRB1	73	108	4.84978e-05	0.000546396		17	DRB1	70	110	1.06353e-10	1.23605e-09		17	DRB1	181	109	0.0010983	0.0126343
12	DRB1	78	113	1.89516e-25	2.23536e-24		17	DQA1	215	110	4.86197e-05	0.000547538		16	DRB1	-16	109	1.07319e-10	1.24622e-09		15	DRB1	28	113	0.00110208	0.0126725
17	DRB1	233	110	1.89806e-25	2.23783e-24		12	DRB1	4	108	4.88721e-05	0.000550087		16	DRB1	-25	109	1.07319e-10	1.24622e-09		17	DQA1	129	111.1	0.00111036	0.0127624
16	DRB1	233	108	1.97712e-25	2.33006e-24		17	DRB1	180	112.1	4.88874e-05	0.000550087		15	DQB1	224	113	1.08997e-10	1.26517e-09		14	DQA1	25	107	0.00111221	0.012773
14	DQB1	70	114	2.08749e-25	2.45909e-24		17	DRB1	70	112.1	4.89857e-05	0.00055096		15	DQA1	-16	109	1.09684e-10	1.27261e-09		16	DRB1	58	113	0.00111223	0.012773
12	DRB1	78	109	2.12264e-25	2.49944e-24		13	B	116	107	4.92009e-05	0.000553146		13	DRB1	12	110	1.12428e-10	1.3039e-09		15	DRB1	47	112	0.00111308	0.0127774
16	DRB1	10	108	2.13677e-25	2.51501e-24		14	DRB1	104	109	4.95634e-05	0.00055675		16	DRB1	-16	108	1.12966e-10	1.30904e-09		14	DQB1	87	113	0.00112509	0.0129043
16	DQB1	37	111	2.24498e-25	2.64126e-24		14	DRB1	98	109	4.95634e-05	0.00055675		16	DRB1	-25	108	1.12966e-10	1.30904e-09		17	DQA1	25	112	0.00112483	0.0129043
13	DQB1	116	108	2.25626e-25	2.65342e-24		14	B	41	110	4.96458e-05	0.000557441		12	DQA1	52	114	1.13395e-10	1.31345e-09		15	DQB1	37	109	0.00113002	0.0129554
17	DRB1	70	112	2.298e-25	2.70137e-24		16	DQB1	-5	113	4.9825e-05	0.000559217		14	DRB1	4	110	1.1436e-10	1.32351e-09		13	DRB1	9	113	0.0011317	0.0129692
18	DQB1	-5	112.1	2.56836e-25	3.0179e-24		17	DRB1	181	112.1	4.98978e-05	0.000559798		14	DRB1	78	110	1.1436e-10	1.32351e-09		17	DRB1	26	111	0.0011342	0.0129924
13	DRB1	189	109	2.58537e-25	3.03661e-24		14	DQB1	57	107	5.07241e-05	0.000568829		17	DQB1	38	110	1.15537e-10	1.33657e-09		17	DRB1	-17	114	0.00114163	0.0130719
14	DQA1	215	108	2.65803e-25	3.12064e-24		18	DRB1	140	110	5.16342e-05	0.00057879		15	DQB1	57	113	1.16976e-10	1.35264e-09		13	DRB1	233	108	0.00114295	0.013076
14	DQB1	74	107	2.96682e-25	3.48171e-24		14	B	9	109	5.18837e-05	0.000581342		14	DRB1	140	108	1.18441e-10	1.369e-09		15	DRB1	70	110	0.0011427	0.013076
18	DRB1	-1	109	3.13939e-25	3.68267e-24		15	DQB1	53	107	5.20235e-05	0.000582663		14	DRB1	38	109	1.22378e-10	1.41392e-09		16	B	145	110	0.00116662	0.0133412
18	DRB1	96	112.2	3.2467e-25	3.80694e-24		14	A	161	109	5.21195e-05	0.000583493		17	DRB1	231	112	1.23135e-10	1.42207e-09		12	DRB1	140	113	0.00116937	0.0133659
15	DQB1	38	113	3.2964e-25	3.86359e-24		13	DRB1	-1	108	5.23887e-05	0.000586254		12	B	45	108	1.2545e-10	1.44819e-09		18	DQB1	135	112	0.00116977	0.0133659
15	DQB1	55	107	3.7614e-25	4.40676e-24		17	DQA1	54	112	5.24102e-05	0.000586254		16	B	70	110	1.26367e-10	1.45816e-09		14	DRB1	58	114	0.00117272	0.013394
14	DRB1	231	113	3.9452e-25	4.62015e-24		14	DRB1	140	111	5.28324e-05	0.00059062		14	DQA1	207	109	1.29707e-10	1.49607e-09		15	DRB1	133	109	0.00117418	0.0133995
13	DQB1	37	108	4.2494e-25	4.9716e-24		18	DRB1	14	111	5.28672e-05	0.00059062		13	DQA1	107	113	1.30495e-10	1.50201e-09		15	DRB1	142	109	0.00117418	0.0133995
13	DRB1	14	114	4.25067e-25	4.9716e-24		18	DRB1	25	111	5.28672e-05	0.00059062		13	DQA1	156	113	1.30495e-10	1.50201e-09		15	B	199	111	0.00117715	0.0134277
13	DRB1	25	114	4.25067e-25	4.9716e-24		14	DRB1	-16	108	5.30231e-05	0.000591865		13	DQA1	161	113	1.30495e-10	1.50201e-09		17	DRB1	33	112	0.00118168	0.0134737
12	B	156	109	4.32358e-25	5.05476e-24		14	DRB1	-25	108	5.30231e-05	0.000591865		13	DQA1	163	113	1.30495e-10	1.50201e-09		12	DQB1	30	108	0.00119291	0.0135961
17	DQA1	218	110	4.75106e-25	5.55221e-24		15	DQB1	84	109	5.45687e-05	0.000607843		13	DQA1	75	113	1.30495e-10	1.50201e-09		17	B	-21	110	0.00119418	0.0135991
12	DQA1	215	109	4.94554e-25	5.77705e-24		15	DQB1	85	109	5.45687e-05	0.000607843		18	DQA1	-16	111	1.31415e-10	1.51196e-09		17	B	-23	110	0.00119418	0.0135991
16	DQB1	74	108	5.72419e-25	6.68382e-24		15	DQB1	89	109	5.45687e-05	0.000607843		16	DQB1	14	110	1.32307e-10	1.52158e-09		13	DRB1	181	113	0.00119762	0.0136326
17	DRB1	180	112.1	5.92048e-25	6.91012e-24		15	DQB1	90	109	5.45687e-05	0.000607843		16	DRB1	47	109	1.33785e-10	1.53794e-09		14	DQB1	77	113	0.00119916	0.0136444
17	DQA1	11	110	6.054e-25	7.03941e-24		16	DQA1	-16	113	5.45563e-05	0.000607843		17	DRB1	37	112	1.3438e-10	1.54413e-09		16	DRB1	9	111	0.00120147	0.0136649
17	DQA1	18	110	6.054e-25	7.03941e-24		13	DQA1	54	107	5.46558e-05	0.000608558		16	DQB1	140	110	1.36099e-10	1.56323e-09		12	DQB1	57	107	0.00121376	0.013799
17	DQA1	45	110	6.054e-25	7.03941e-24		15	DQB1	14	107	5.47134e-05	0.000608944		12	DRB1	10	109	1.36535e-10	1.56758e-09		17	DQA1	175	110	0.00121622	0.0138212
17	DQA1	48	110	6.054e-25	7.03941e-24		16	DQB1	-10	111	5.48038e-05	0.000609695		18	DRB1	70	111	1.37472e-10	1.57768e-09		18	DQA1	187	110	0.00121729	0.0138217
17	DQA1	55	110	6.054e-25	7.03941e-24		15	DQA1	207	111	5.48738e-05	0.000610219		12	DQB1	125	108	1.40716e-10	1.61424e-09		18	DQA1	26	110	0.00121729	0.0138217
17	DQA1	61	110	6.054e-25	7.03941e-24		14	DQB1	224	107	5.52745e-05	0.000614418		18	DQB1	125	111.1	1.41942e-10	1.62762e-09		12	DQA1	130	109	0.00122943	0.0139479
17	DQA1	64	110	6.054e-25	7.03941e-24		17	DQB1	71	109	5.54788e-05	0.000616431		12	DRB1	32	109	1.45307e-10	1.6655e-09		12	DQA1	41	109	0.00122943	0.0139479
17	DQA1	66	110	6.054e-25	7.03941e-24		15	DRB1	32	110	5.56094e-05	0.000617624		13	DQB1	28	110	1.50891e-10	1.72662e-09		14	DQB1	135	108	0.00123164	0.0139672
17	DQA1	80	110	6.054e-25	7.03941e-24		12	DRB1	12	108	5.56964e-05	0.000618075		13	DQB1	46	110	1.50891e-10	1.72662e-09		14	DQB1	140	108	0.00124074	0.0140586
18	DQB1	-27	111	6.6892e-25	7.77152e-24		17	DQA1	69	112	5.56739e-05	0.000618075		13	DQB1	47	110	1.50891e-10	1.72662e-09		14	DQB1	182	108	0.00124074	0.0140586
18	DQB1	-9	111	6.6892e-25	7.77152e-24		16	DRB1	85	113	5.57632e-05	0.000618557		13	DQB1	52	110	1.50891e-10	1.72662e-09		13	DQA1	207	113	0.00124144	0.0140607
16	DQB1	75	109	6.87219e-25	7.98079e-24		15	DRB1	85	112	5.60691e-05	0.000618864		17	DQB1	30	111.1	1.52482e-10	1.74411e-09		15	DQB1	86	111	0.00124897	0.0141401
13	DRB1	67	107	7.05335e-25	8.18776e-24		16	DQA1	11	108	5.607e-05	0.000618864		12	DQA1	187	109	1.57311e-10	1.79784e-09		14	DRB1	58	115	0.0012568	0.0142043
12	DQB1	37	113	7.16073e-25	8.30896e-24		16	DQA1	18	108	5.607e-05	0.000618864		12	DQA1	26	109	1.57311e-10	1.79784e-09		16	DRB1	140	111	0.00125712	0.0142043
16	DRB1	9	109	7.33191e-25	8.50404e-24		16	DQA1	218	108	5.607e-05	0.000618864		17	DRB1	10	112	1.63086e-10	1.86307e-09		17	DRB1	12	111	0.00125768	0.0142043
16	DQB1	86	108	7.34145e-25	8.51157e-24		16	DQA1	45	108	5.607e-05	0.000618864		15	DRB1	73	108	1.64826e-10	1.88216e-09		17	DRB1	149	111	0.00125768	0.0142043
15	DRB1	14	110	7.55476e-25	8.75159e-24		16	DQA1	48	108	5.607e-05	0.000618864		16	C	295	111	1.65124e-10	1.88478e-09		18	DQB1	66	110	0.00125778	0.0142043
15	DRB1	25	110	7.55476e-25	8.75159e-24		16	DQA1	55	108	5.607e-05	0.000618864		15	DRB1	74	107	1.70535e-10	1.94573e-09		18	DQB1	67	110	0.00125778	0.0142043
16	B	70	109	7.717e-25	8.93581e-24		16	DQA1	61	108	5.607e-05	0.000618864		13	DQB1	56	110	1.71544e-10	1.95643e-09		15	DRB1	9	113	0.00125934	0.0142159
14	B	199	108	7.80295e-25	9.03158e-24		16	DQA1	64	108	5.607e-05	0.000618864		16	DRB1	60	112.1	1.7206e-10	1.9615e-09		12	DRB1	189	114	0.00125993	0.0142168
17	DQB1	53	110	7.9213e-25	9.16477e-24		16	DQA1	66	108	5.607e-05	0.000618864		13	DRB1	233	113	1.72253e-10	1.96289e-09		17	B	32	116	0.00126213	0.0142356
16	DRB1	26	113	8.25623e-25	9.5483e-24		16	DQA1	80	108	5.607e-05	0.000618864		17	DQB1	86	110	1.72535e-10	1.96528e-09		16	DRB1	32	111	0.00126486	0.0142605
14	DQB1	75	109	8.3912e-25	9.70036e-24		16	DQB1	224	110	5.60445e-05	0.000618864		16	DRB1	14	108	1.72764e-10	1.96626e-09		16	DQB1	66	110	0.00126667	0.0142691
17	DRB1	74	113	8.43924e-25	9.75186e-24		13	DRB1	120	110	5.61149e-05	0.000619103		16	DRB1	25	108	1.72764e-10	1.96626e-09		16	DQB1	67	110	0.00126667	0.0142691
17	DRB1	233	112.1	8.67635e-25	1.00217e-23		13	DRB1	140	114	5.61471e-05	0.000619201		17	DRB1	40	112	1.73409e-10	1.97277e-09		16	DRB1	180	113	0.00127079	0.0143095
16	DQA1	69	113	8.70835e-25	1.00545e-23		16	DPB1	36	112	5.64409e-05	0.000622183		14	DPA1	18	108	1.78455e-10	2.02599e-09		17	DRB1	37	111.1	0.00127155	0.0143122
14	DQB1	28	108	8.83459e-25	1.01834e-23		16	DQB1	30	113	5.66098e-05	0.000623787		14	DPA1	190	108	1.78455e-10	2.02599e-09		18	DRB1	73	112.1	0.00127236	0.0143154
14	DQB1	46	108	8.83459e-25	1.01834e-23		15	DRB1	71	108	5.78112e-05	0.000636761		14	DPA1	72	108	1.78455e-10	2.02599e-09		15	DRB1	104	114	0.00127393	0.0143212
14	DQB1	47	108	8.83459e-25	1.01834e-23		13	DQB1	-5	108	5.81297e-05	0.000640005		14	DPA1	73	108	1.78455e-10	2.02599e-09		15	DRB1	98	114	0.00127393	0.0143212
14	DQB1	52	108	8.83459e-25	1.01834e-23		15	DRB1	73	107	5.81879e-05	0.000640379		14	DPA1	96	108	1.78455e-10	2.02599e-09		14	DQB1	66	110	0.00127793	0.0143543
12	DRB1	231	109	8.95202e-25	1.03144e-23		16	DQB1	135	108	5.8394e-05	0.000642383		13	DRB1	71	114	1.81188e-10	2.05616e-09		14	DQB1	67	110	0.00127793	0.0143543
18	DQB1	71	112	9.09776e-25	1.0478e-23		14	B	67	109	5.84234e-05	0.000642441		14	DRB1	4	113	1.84785e-10	2.09525e-09		18	DPB1	9	111	0.00128093	0.014382
15	B	152	111	9.39925e-25	1.08208e-23		15	DQB1	135	107	5.88441e-05	0.000646799		14	DRB1	78	113	1.84785e-10	2.09525e-09		17	DRB1	70	109	0.00128223	0.0143907
16	DRB1	233	111	9.95094e-25	1.14512e-23		15	DRB1	180	114	5.89513e-05	0.00064749		17	DQA1	215	110	1.88559e-10	2.13716e-09		16	DQB1	125	109	0.00128636	0.0144311
12	DQA1	34	109	1.01644e-24	1.1692e-23		16	DQB1	53	108	5.89556e-05	0.00064749		14	DQB1	84	108	1.90265e-10	2.15294e-09		13	DRB1	37	113	0.00129082	0.0144751
16	DQA1	130	112	1.11189e-24	1.27794e-23		14	DRB1	149	108	5.90952e-05	0.000647569		14	DQB1	85	108	1.90265e-10	2.15294e-09		15	DPB1	76	115	0.00129487	0.0145146
16	DQA1	41	112	1.11189e-24	1.27794e-23		16	C	66	112	5.90002e-05	0.000647569		14	DQB1	89	108	1.90265e-10	2.15294e-09		15	DQB1	57	113	0.0013011	0.0145783
13	DQB1	70	114	1.12277e-24	1.28991e-23		17	DQA1	40	112.1	5.91089e-05	0.000647569		14	DQB1	90	108	1.90265e-10	2.15294e-09		13	DPB1	194	108	0.00130372	0.0145836
14	DQB1	9	113	1.14705e-24	1.31726e-23		17	DQA1	51	112.1	5.91089e-05	0.000647569		12	DRB1	180	108	1.93081e-10	2.1839e-09		13	DQB1	45	114	0.00130309	0.0145836
18	DQB1	71	110	1.1498e-24	1.31988e-23		17	DRB1	14	111.1	5.90561e-05	0.000647569		12	DQB1	135	114	1.95961e-10	2.21556e-09		15	DRB1	-16	110	0.0013035	0.0145836
15	DRB1	60	112	1.1901e-24	1.36557e-23		17	DRB1	25	111.1	5.90561e-05	0.000647569		16	DRB1	149	108	1.96388e-10	2.21947e-09		15	DRB1	-25	110	0.0013035	0.0145836
15	DQB1	-10	108	1.24181e-24	1.42374e-23		18	DQA1	54	111	5.92039e-05	0.000648342		16	DQB1	14	113	1.96533e-10	2.2202e-09		13	DQA1	175	108	0.00131365	0.0146217
17	DQB1	77	112	1.2416e-24	1.42374e-23		16	DPB1	215	112.1	5.9336e-05	0.000649254		15	DRB1	58	110	1.99472e-10	2.25247e-09		15	DQA1	11	111	0.00131789	0.0146217
18	DRB1	37	112.1	1.27761e-24	1.46418e-23		17	DQA1	52	112	5.93119e-05	0.000649254		16	DQA1	187	109	1.99952e-10	2.25604e-09		15	DQA1	18	111	0.00131789	0.0146217
13	DRB1	133	110	1.29035e-24	1.47756e-23		16	DPB1	35	112	5.96043e-05	0.000651922		16	DQA1	26	109	1.99952e-10	2.25604e-09		15	DQA1	218	111	0.00131789	0.0146217
13	DRB1	142	110	1.29035e-24	1.47756e-23		17	DPB1	69	111.1	5.9976e-05	0.000655718		12	DQB1	135	109	2.06002e-10	2.32334e-09		15	DQA1	45	111	0.00131789	0.0146217
14	DQA1	54	107	1.29492e-24	1.48219e-23		15	B	41	110	6.04519e-05	0.000660649		16	DQA1	25	113	2.0702e-10	2.33387e-09		15	DQA1	48	111	0.00131789	0.0146217
14	DRB1	40	109	1.37642e-24	1.57483e-23		18	DQA1	50	111.1	6.0508e-05	0.000660719		12	DQB1	-5	108	2.09028e-10	2.35554e-09		15	DQA1	55	111	0.00131789	0.0146217
15	DRB1	180	108	1.389e-24	1.58857e-23		18	DQA1	53	111.1	6.0508e-05	0.000660719		14	DQA1	25	113	2.20506e-10	2.48386e-09		15	DQA1	61	111	0.00131789	0.0146217
17	DRB1	133	109	1.44808e-24	1.65478e-23		17	DRB1	140	110	6.08521e-05	0.000664204		15	DRB1	14	110	2.20689e-10	2.48389e-09		15	DQA1	64	111	0.00131789	0.0146217
17	DRB1	142	109	1.44808e-24	1.65478e-23		17	DQB1	116	109	6.0894e-05	0.000664389		15	DRB1	25	110	2.20689e-10	2.48389e-09		15	DQA1	66	111	0.00131789	0.0146217
13	DQA1	50	114	1.50588e-24	1.71942e-23		13	DRB1	60	114	6.10217e-05	0.00066551		15	DRB1	57	108	2.21466e-10	2.49121e-09		15	DQA1	80	111	0.00131789	0.0146217
13	DQA1	53	114	1.50588e-24	1.71942e-23		14	DRB1	189	111	6.1094e-05	0.000666025		17	DRB1	31	111.1	2.21521e-10	2.49121e-09		15	DQB1	220	111	0.00131789	0.0146217
15	DQA1	34	113	1.56055e-24	1.78111e-23		13	DRB1	31	114	6.11698e-05	0.000666578		17	DRB1	26	112	2.30459e-10	2.59066e-09		15	DQB1	221	111	0.00131789	0.0146217
18	DQB1	87	109	1.57766e-24	1.79991e-23		13	DRB1	32	108	6.12033e-05	0.000666608		12	DQB1	75	108	2.3369e-10	2.62513e-09		15	DQB1	53	111	0.00131789	0.0146217
14	DRB1	74	107	1.59623e-24	1.82035e-23		17	DQB1	74	112.1	6.12227e-05	0.000666608		18	DQB1	57	111	2.33717e-10	2.62513e-09		15	DQB1	84	111	0.00131789	0.0146217
16	DQA1	215	108	1.59847e-24	1.82215e-23		16	DRB1	57	108	6.2139e-05	0.000676309		15	DQA1	187	109	2.35241e-10	2.64008e-09		15	DQB1	85	111	0.00131789	0.0146217
18	DQB1	86	111	1.64702e-24	1.87673e-23		14	DRB1	149	109	6.26587e-05	0.000681632		15	DQA1	26	109	2.35241e-10	2.64008e-09		15	DQB1	89	111	0.00131789	0.0146217
18	DRB1	74	111.1	1.64814e-24	1.87723e-23		15	B	199	109	6.26794e-05	0.000681632		17	DQB1	224	112.1	2.48203e-10	2.78441e-09		15	DQB1	90	111	0.00131789	0.0146217
15	DQB1	140	111	1.66823e-24	1.89934e-23		15	DQB1	37	113	6.30526e-05	0.000685411		12	DQB1	-18	113	2.48964e-10	2.7911e-09		17	DRB1	181	112.1	0.00131696	0.0146217
17	DQB1	56	110	1.95406e-24	2.22386e-23		14	DRB1	4	109	6.30832e-05	0.000685463		12	DRB1	9	109	2.49002e-10	2.7911e-09		18	B	30	112	0.00131417	0.0146217
16	DRB1	-24	111	1.96033e-24	2.23008e-23		16	DRB1	-24	111	6.32029e-05	0.000686483		16	DRB1	4	113	2.50102e-10	2.80115e-09		13	DRB1	-17	116	0.00132147	0.0146554
16	DQB1	-27	113	1.97913e-24	2.24964e-23		16	DPB1	215	112	6.32359e-05	0.000686561		16	DRB1	78	113	2.50102e-10	2.80115e-09		14	A	282	109	0.00132791	0.0147148
16	DQB1	-9	113	1.97913e-24	2.24964e-23		14	B	45	111	6.35649e-05	0.000689851		12	DQB1	37	109	2.52831e-10	2.83055e-09		14	A	311	109	0.00132791	0.0147148
16	DRB1	149	110	2.06774e-24	2.3494e-23		14	DQB1	14	107	6.36495e-05	0.000689925		17	DRB1	4	112	2.53696e-10	2.83792e-09		13	DQA1	54	113	0.00133684	0.0147957
14	DQA1	11	108	2.15191e-24	2.43609e-23		16	B	69	108	6.36265e-05	0.000689925		17	DRB1	78	112	2.53696e-10	2.83792e-09		13	DRB1	14	113	0.00133684	0.0147957
14	DQA1	18	108	2.15191e-24	2.43609e-23		16	B	71	108	6.36265e-05	0.000689925		14	DQB1	140	109	2.58015e-10	2.88506e-09		13	DRB1	25	113	0.00133684	0.0147957
14	DQA1	45	108	2.15191e-24	2.43609e-23		13	DRB1	47	109	6.37942e-05	0.000691212		17	DQA1	25	110	2.58419e-10	2.88839e-09		13	DQB1	28	109	0.00134106	0.0148182
14	DQA1	48	108	2.15191e-24	2.43609e-23		14	DRB1	85	111	6.38635e-05	0.000691681		16	DQB1	37	109	2.67582e-10	2.98864e-09		13	DQB1	46	109	0.00134106	0.0148182
14	DQA1	55	108	2.15191e-24	2.43609e-23		13	B	152	113	6.38923e-05	0.000691712		18	DRB1	47	111	2.67605e-10	2.98864e-09		13	DQB1	47	109	0.00134106	0.0148182
14	DQA1	61	108	2.15191e-24	2.43609e-23		13	B	167	110	6.40934e-05	0.000693606		13	DRB1	60	110	2.6827e-10	2.99485e-09		13	DQB1	52	109	0.00134106	0.0148182
14	DQA1	64	108	2.15191e-24	2.43609e-23		14	DQB1	38	113	6.47342e-05	0.000700256		14	DRB1	12	110	2.71894e-10	3.03407e-09		18	DPB1	205	109	0.00134197	0.0148223
14	DQA1	66	108	2.15191e-24	2.43609e-23		17	DRB1	9	110	6.49378e-05	0.000702173		14	DRB1	77	113	2.72408e-10	3.03857e-09		13	DQB1	140	114	0.00134583	0.0148528
14	DQA1	80	108	2.15191e-24	2.43609e-23		16	DRB1	10	111	6.50905e-05	0.000703538		14	DQB1	-18	110	2.7381e-10	3.05296e-09		13	DQB1	182	114	0.00134583	0.0148528
13	DQB1	182	110	2.2911e-24	2.59261e-23		12	DRB1	78	109	6.56873e-05	0.0007097		15	DRB1	60	108	2.8071e-10	3.12863e-09		14	DRB1	67	107	0.00134678	0.0148572
13	DQB1	84	113	2.31942e-24	2.6204e-23		13	DQB1	37	113	6.6562e-05	0.000718859		16	DRB1	231	112.1	2.83232e-10	3.15546e-09		14	DRB1	166	111	0.00135493	0.014935
13	DQB1	85	113	2.31942e-24	2.6204e-23		15	DQB1	116	113	6.69624e-05	0.000722874		16	DRB1	28	112.1	2.84701e-10	3.17053e-09		14	DRB1	40	111	0.00135493	0.014935
13	DQB1	89	113	2.31942e-24	2.6204e-23		16	DQB1	87	112	6.69882e-05	0.000722874		13	DRB1	-1	114	2.90612e-10	3.23505e-09		13	B	282	109	0.00135817	0.0149646
13	DQB1	90	113	2.31942e-24	2.6204e-23		14	B	45	109	6.73047e-05	0.000725995		15	DQB1	70	108	2.95273e-10	3.28561e-09		12	DQB1	9	109	0.00136203	0.0150012
18	DQB1	9	110	2.35387e-24	2.65824e-23		13	DPB1	57	109	6.75254e-05	0.000728081		13	DRB1	32	108	2.97971e-10	3.31294e-09		13	B	69	108	0.00136576	0.0150361
13	DQB1	224	108	2.61145e-24	2.94793e-23		12	DRB1	33	114	6.77084e-05	0.000729628		15	DQA1	54	108	2.9788e-10	3.31294e-09		13	DQA1	50	113	0.00136694	0.0150369
12	DQA1	215	113	2.63938e-24	2.97825e-23		18	DRB1	71	110	6.77238e-05	0.000729628		14	DRB1	11	107	3.01128e-10	3.34668e-09		13	DQA1	53	113	0.00136694	0.0150369
14	DQA1	218	108	2.64958e-24	2.98734e-23		18	DQA1	52	111.1	6.79852e-05	0.000732149		16	DQA1	130	112	3.18915e-10	3.54065e-09		13	DRB1	180	114	0.00137068	0.0150719
17	DQB1	38	112	2.64876e-24	2.98734e-23		16	DQB1	38	108	6.80907e-05	0.000732988		16	DQA1	41	112	3.18915e-10	3.54065e-09		14	DRB1	13	107	0.00137316	0.015093
15	DQB1	55	114	2.71019e-24	3.05445e-23		15	DQB1	26	113	6.8158e-05	0.000733416		16	DQB1	38	109	3.18968e-10	3.54065e-09		15	C	156	108	0.00137418	0.0150981
18	DRB1	71	109	2.8099e-24	3.16555e-23		16	DQA1	34	109	6.8975e-05	0.000741907		13	DQB1	70	114	3.20548e-10	3.55675e-09		16	DRB1	120	109	0.00137557	0.0151074
15	DQB1	86	108	2.99597e-24	3.3738e-23		12	DQB1	9	109	6.98773e-05	0.000751308		13	DRB1	57	114	3.26838e-10	3.62508e-09		17	A	161	112	0.00138352	0.0151886
16	DRB1	38	112	3.01422e-24	3.39298e-23		14	B	77	109	7.0005e-05	0.000752377		16	DQB1	135	109	3.27293e-10	3.62866e-09		14	DQB1	-5	113	0.0013848	0.0151964
15	DQA1	-16	109	3.07502e-24	3.46002e-23		18	DQB1	86	112.2	7.02674e-05	0.000754892		15	DQB1	14	108	3.286e-10	3.64167e-09		16	DRB1	31	109	0.00138747	0.0152196
17	DQB1	55	110	3.16616e-24	3.56113e-23		16	DPB1	56	112	7.07666e-05	0.000759948		16	DRB1	10	108	3.31465e-10	3.67194e-09		14	B	-8	109	0.0013882	0.0152215
14	DRB1	16	111	3.23981e-24	3.6425e-23		17	DQB1	224	109	7.09818e-05	0.000761951		15	DRB1	133	113	3.37668e-10	3.73764e-09		13	DRB1	77	110	0.00139227	0.0152543
14	DRB1	-1	114	3.25144e-24	3.6541e-23		17	DQB1	224	108	7.10951e-05	0.000762859		15	DRB1	142	113	3.37668e-10	3.73764e-09		15	DQB1	38	113	0.00139232	0.0152543
12	DQB1	-18	113	3.28769e-24	3.69335e-23		12	DRB1	73	114	7.19177e-05	0.000771064		15	B	32	108	3.43411e-10	3.79967e-09		16	DRB1	58	114	0.00139446	0.0152716
13	DQB1	70	108	3.29462e-24	3.69964e-23		13	DRB1	189	109	7.19167e-05	0.000771064		15	DQA1	129	113	3.51894e-10	3.89197e-09		14	DQB1	126	111	0.00140369	0.0153664
14	DQB1	53	108	3.32785e-24	3.73545e-23		15	DRB1	189	112	7.19542e-05	0.000771145		16	DQB1	87	113	3.52576e-10	3.89794e-09		17	DQB1	-18	112.1	0.00140596	0.0153851
16	DQB1	220	110	3.40969e-24	3.82423e-23		16	DRB1	28	113	7.21734e-05	0.000773183		16	DQB1	56	111	3.56234e-10	3.93679e-09		18	DPB1	55	109	0.0014092	0.0154144
16	DQB1	221	110	3.40969e-24	3.82423e-23		17	DRB1	13	113	7.22124e-05	0.000773289		13	DQB1	116	108	3.60221e-10	3.97926e-09		16	DRB1	70	110	0.0014222	0.0155503
14	DQA1	40	109	3.42657e-24	3.84007e-23		14	B	67	111	7.25861e-05	0.000776978		13	DQB1	37	108	3.90007e-10	4.30655e-09		14	DRB1	32	109	0.00143644	0.0156996
14	DQA1	51	109	3.42657e-24	3.84007e-23		13	C	275	108	7.26898e-05	0.000777775		13	DRB1	-16	113	3.90788e-10	4.31172e-09		12	DQA1	129	108	0.00143982	0.0157254
14	DQB1	-18	110	3.44135e-24	3.85509e-23		16	DQB1	116	113	7.38023e-05	0.000789362		13	DRB1	-25	113	3.90788e-10	4.31172e-09		16	B	71	108	0.00143995	0.0157254
13	DRB1	58	108	3.5195e-24	3.94105e-23		14	DRB1	12	108	7.43448e-05	0.000794844		16	DQB1	77	109	3.91408e-10	4.31682e-09		12	DQB1	116	107	0.00145073	0.015824
13	DQB1	-27	108	3.52946e-24	3.94902e-23		18	DQA1	69	113	7.49423e-05	0.00080091		16	DRB1	26	110	3.91792e-10	4.31758e-09		12	DQB1	14	107	0.00145073	0.015824
13	DQB1	-9	108	3.52946e-24	3.94902e-23		16	DRB1	47	110	7.5077e-05	0.000802028		17	DRB1	9	108	3.91749e-10	4.31758e-09		12	DQB1	224	107	0.00145073	0.015824
15	DRB1	149	111	3.66735e-24	4.10166e-23		12	DQB1	-18	109	7.56714e-05	0.000808053		17	DQB1	57	110	3.95349e-10	4.35503e-09		13	DRB1	31	109	0.00145359	0.0158488
14	DQA1	215	111	3.73659e-24	4.17742e-23		12	B	41	108	7.58497e-05	0.000808915		13	DRB1	14	114	4.0338e-10	4.43993e-09		14	DQB1	-10	111	0.00145808	0.0158915
14	DRB1	14	110	3.75578e-24	4.19552e-23		12	DQA1	56	113	7.58738e-05	0.000808915		13	DRB1	25	114	4.0338e-10	4.43993e-09		12	DRB1	57	108	0.00146158	0.0159168
14	DRB1	25	110	3.75578e-24	4.19552e-23		12	DQA1	76	113	7.58738e-05	0.000808915		15	DQB1	9	113	4.22133e-10	4.64448e-09		14	DQB1	55	113	0.00146122	0.0159168
16	DQB1	87	113	3.8202e-24	4.26576e-23		15	DQB1	-10	109	7.57949e-05	0.000808915		17	DRB1	120	111	4.23056e-10	4.65276e-09		17	DQA1	54	111.1	0.00146742	0.0159612
13	DQA1	187	113	3.90914e-24	4.36158e-23		16	DQB1	37	111	7.60069e-05	0.00081001		17	DRB1	70	112	4.24657e-10	4.66851e-09		17	DRB1	14	111.1	0.00146742	0.0159612
13	DQA1	26	113	3.90914e-24	4.36158e-23		14	B	325	109	7.64503e-05	0.000814409		13	DQA1	187	109	4.25773e-10	4.67703e-09		17	DRB1	25	111.1	0.00146742	0.0159612
15	DQB1	30	107	3.94825e-24	4.40345e-23		14	DQA1	11	108	7.70569e-05	0.000816944		13	DQA1	26	109	4.25773e-10	4.67703e-09		17	DRB1	60	111.1	0.0014684	0.0159655
14	DRB1	58	111	3.99592e-24	4.45483e-23		14	DQA1	18	108	7.70569e-05	0.000816944		14	DRB1	104	109	4.26363e-10	4.67976e-09		18	DQB1	135	112.1	0.00147289	0.0160079
14	DQA1	69	114	4.02091e-24	4.4809e-23		14	DQA1	218	108	7.70569e-05	0.000816944		14	DRB1	98	109	4.26363e-10	4.67976e-09		15	DQA1	107	109	0.00148245	0.0160796
18	DRB1	30	109	4.13669e-24	4.60809e-23		14	DQA1	45	108	7.70569e-05	0.000816944		18	DQB1	86	111	4.29277e-10	4.70986e-09		15	DQA1	156	109	0.00148245	0.0160796
16	B	67	109	4.4008e-24	4.90034e-23		14	DQA1	48	108	7.70569e-05	0.000816944		17	DQB1	75	112.1	4.29716e-10	4.71279e-09		15	DQA1	161	109	0.00148245	0.0160796
18	DQA1	69	111.1	4.49606e-24	5.0044e-23		14	DQA1	55	108	7.70569e-05	0.000816944		15	B	116	111	4.34322e-10	4.7595e-09		15	DQA1	163	109	0.00148245	0.0160796
16	DRB1	231	111	4.53063e-24	5.04087e-23		14	DQA1	61	108	7.70569e-05	0.000816944		16	DQB1	75	110	4.34308e-10	4.7595e-09		15	DQA1	75	109	0.00148245	0.0160796
14	DRB1	47	109	4.56156e-24	5.07326e-23		14	DQA1	64	108	7.70569e-05	0.000816944		14	DQB1	14	107	4.42217e-10	4.84409e-09		18	DQB1	56	111.1	0.0014833	0.0160824
13	DQA1	69	114	4.60804e-24	5.12291e-23		14	DQA1	66	108	7.70569e-05	0.000816944		15	DRB1	40	112	4.42654e-10	4.845e-09		18	DQB1	135	110	0.00148398	0.0160834
15	DRB1	71	114	4.63689e-24	5.15292e-23		14	DQA1	80	108	7.70569e-05	0.000816944		16	DQB1	125	113	4.4254e-10	4.845e-09		18	A	12	110	0.00148615	0.0161004
15	DQA1	56	107	4.64714e-24	5.1602e-23		14	DQB1	71	114	7.69469e-05	0.000816944		12	B	32	108	4.45467e-10	4.87385e-09		14	DQB1	74	108	0.00149499	0.0161897
15	DQA1	76	107	4.64714e-24	5.1602e-23		15	DQB1	87	107	7.67907e-05	0.000816944		17	DQB1	30	112	4.46091e-10	4.87873e-09		14	B	67	108	0.00150143	0.0162401
17	DQA1	47	109	4.67031e-24	5.18386e-23		15	DQB1	57	107	7.72094e-05	0.000818235		15	DQB1	-18	110	4.479e-10	4.89656e-09		15	DQA1	-16	109	0.00150141	0.0162401
17	DQB1	26	110	4.84714e-24	5.37799e-23		15	DQB1	30	113	7.92059e-05	0.000839059		13	DQA1	52	107	4.49472e-10	4.91179e-09		15	DQA1	47	107	0.00150049	0.0162401
12	DRB1	9	109	5.0302e-24	5.57887e-23		12	DRB1	189	114	7.97207e-05	0.000844176		14	B	80	109	4.5884e-10	5.01217e-09		14	DQA1	11	111	0.0015151	0.0162713
13	DQB1	140	110	5.03782e-24	5.5851e-23		17	DRB1	78	110	7.98527e-05	0.000845237		17	DQB1	74	111.1	4.61049e-10	5.03429e-09		14	DQA1	18	111	0.0015151	0.0162713
16	DRB1	149	108	5.29628e-24	5.86931e-23		14	DQB1	37	108	7.9959e-05	0.000846026		14	DRB1	28	114	4.664e-10	5.0907e-09		14	DQA1	218	111	0.0015151	0.0162713
13	DQA1	40	110	5.69265e-24	6.30354e-23		13	DQA1	25	113	8.00797e-05	0.000846967		14	DRB1	14	107	4.76324e-10	5.19488e-09		14	DQA1	45	111	0.0015151	0.0162713
13	DQA1	51	110	5.69265e-24	6.30354e-23		15	DRB1	86	113	8.09133e-05	0.000855442		14	DRB1	25	107	4.76324e-10	5.19488e-09		14	DQA1	48	111	0.0015151	0.0162713
14	DQB1	71	107	5.81166e-24	6.43277e-23		17	DRB1	16	111	8.11305e-05	0.000857398		17	DQB1	28	111	4.79817e-10	5.22468e-09		14	DQA1	55	111	0.0015151	0.0162713
17	DRB1	10	111	5.9464e-24	6.5793e-23		15	DQB1	56	113	8.18472e-05	0.000864629		17	DQB1	46	111	4.79817e-10	5.22468e-09		14	DQA1	61	111	0.0015151	0.0162713
13	DRB1	32	109	6.03783e-24	6.67781e-23		16	DQB1	-21	111	8.19449e-05	0.000864631		17	DQB1	47	111	4.79817e-10	5.22468e-09		14	DQA1	64	111	0.0015151	0.0162713
15	DQA1	215	108	6.27875e-24	6.94151e-23		16	DQB1	-4	111	8.19449e-05	0.000864631		17	DQB1	52	111	4.79817e-10	5.22468e-09		14	DQA1	66	111	0.0015151	0.0162713
17	DQA1	56	111.1	6.45527e-24	7.131e-23		16	DQB1	-6	111	8.19449e-05	0.000864631		18	DRB1	96	109	4.81105e-10	5.23662e-09		14	DQA1	80	111	0.0015151	0.0162713
17	DQA1	76	111.1	6.45527e-24	7.131e-23		15	DQB1	55	109	8.2938e-05	0.000874762		16	DQB1	-27	110	4.86398e-10	5.29003e-09		14	DQB1	220	111	0.0015151	0.0162713
14	DRB1	32	108	6.51079e-24	7.18948e-23		16	B	70	113	8.42847e-05	0.000888423		16	DQB1	-9	110	4.86398e-10	5.29003e-09		14	DQB1	221	111	0.0015151	0.0162713
14	DRB1	149	110	6.58132e-24	7.26448e-23		17	DRB1	189	111	8.43e-05	0.000888423		15	DQB1	-21	112	4.87212e-10	5.2926e-09		14	DQB1	53	111	0.0015151	0.0162713
12	DQB1	182	109	6.8264e-24	7.53202e-23		17	DRB1	67	112	8.44876e-05	0.000890047		15	DQB1	-4	112	4.87212e-10	5.2926e-09		14	DQB1	84	111	0.0015151	0.0162713
13	DRB1	31	114	6.83175e-24	7.53493e-23		15	DQB1	74	108	8.47593e-05	0.000892556		15	DQB1	-6	112	4.87212e-10	5.2926e-09		14	DQB1	85	111	0.0015151	0.0162713
12	DQA1	130	109	7.03039e-24	7.74789e-23		14	DQB1	-5	107	8.49489e-05	0.00089415		17	DRB1	37	113	4.95135e-10	5.37654e-09		14	DQB1	89	111	0.0015151	0.0162713
12	DQA1	41	109	7.03039e-24	7.74789e-23		17	DQB1	71	112	8.49779e-05	0.00089415		14	DRB1	12	113	5.04462e-10	5.47565e-09		14	DQB1	90	111	0.0015151	0.0162713
14	DQB1	14	107	7.34561e-24	8.09208e-23		12	DRB1	31	109	8.50479e-05	0.000894533		13	DRB1	189	109	5.05256e-10	5.4821e-09		15	DQA1	25	113	0.00151106	0.0162713
15	DRB1	67	114	7.42086e-24	8.17175e-23		16	C	114	112	8.58809e-05	0.000902937		15	DQA1	50	108	5.06642e-10	5.49279e-09		17	DRB1	28	112	0.00151842	0.0163005
12	DQB1	140	109	7.46227e-24	8.21409e-23		15	DQB1	-10	113	8.59157e-05	0.000902947		15	DQA1	53	108	5.06642e-10	5.49279e-09		14	DQB1	185	111	0.00152327	0.0163461
17	DQA1	54	112	7.8361e-24	8.62219e-23		14	DQB1	53	108	8.66506e-05	0.00091031		15	DQA1	207	109	5.32832e-10	5.77445e-09		18	DQB1	45	113	0.00153266	0.0164404
18	DRB1	11	108	8.2887e-24	9.11658e-23		14	DRB1	37	114	8.7063e-05	0.000914282		12	DQB1	140	109	5.35836e-10	5.80471e-09		17	DRB1	-24	113	0.00153501	0.0164591
16	DRB1	86	112.1	8.29363e-24	9.11841e-23		12	DRB1	86	109	8.79478e-05	0.000923209		15	DQA1	25	108	5.37312e-10	5.8184e-09		12	B	152	109	0.00153763	0.0164807
12	B	152	109	8.46185e-24	9.29969e-23		18	C	14	110	8.86624e-05	0.00092961		18	DRB1	181	111	5.49159e-10	5.94435e-09		16	DQB1	30	109	0.00154993	0.016606
18	DQA1	129	111	8.53844e-24	9.38017e-23		18	C	303	110	8.86624e-05	0.00092961		18	DQA1	47	111.1	5.5279e-10	5.98129e-09		13	DQB1	55	113	0.00155446	0.0166479
15	DRB1	180	113	9.06619e-24	9.95601e-23		18	C	49	110	8.86624e-05	0.00092961		13	DQB1	14	108	5.55025e-10	6.00311e-09		17	DQB1	56	112	0.00155865	0.0166862
14	DRB1	14	107	9.42285e-24	1.03395e-22		12	DRB1	47	114	8.90961e-05	0.000933016		13	DQA1	215	108	5.60304e-10	6.05781e-09		12	DQB1	70	107	0.00156859	0.016786
14	DRB1	25	107	9.42285e-24	1.03395e-22		14	DRB1	133	110	8.91029e-05	0.000933016		16	DQB1	-10	109	5.66405e-10	6.12136e-09		12	DQB1	203	113	0.00157563	0.0168514
13	DRB1	12	108	9.64063e-24	1.05743e-22		14	DRB1	142	110	8.91029e-05	0.000933016		13	DRB1	11	107	5.72376e-10	6.18346e-09		15	DQB1	26	110	0.00157594	0.0168514
15	DRB1	104	113	9.73694e-24	1.06716e-22		16	DQB1	-10	109	8.91524e-05	0.000933016		12	DQB1	-5	114	5.8265e-10	6.29198e-09		12	DQB1	-21	113	0.00158707	0.016957
15	DRB1	98	113	9.73694e-24	1.06716e-22		17	DQB1	77	111	8.91627e-05	0.000933016		16	DQA1	50	112	5.97378e-10	6.44596e-09		12	DQB1	-4	113	0.00158707	0.016957
14	DQA1	54	110	9.74162e-24	1.06725e-22		17	DRB1	231	111	9.04726e-05	0.000946351		16	DQA1	53	112	5.97378e-10	6.44596e-09		16	DQA1	34	116	0.00159268	0.0170103
15	DQB1	75	113	9.86874e-24	1.08075e-22		17	DRB1	71	112	9.05799e-05	0.000947101		15	DQB1	185	111	5.99508e-10	6.46639e-09		12	DQB1	28	113	0.00159645	0.0170238
13	DRB1	4	113	1.04892e-23	1.14825e-22		15	DQB1	125	107	9.13416e-05	0.000954315		14	DQB1	37	109	6.05682e-10	6.53042e-09		12	DQB1	46	113	0.00159645	0.0170238
14	B	199	109	1.05552e-23	1.15502e-22		17	DQB1	56	112	9.13321e-05	0.000954315		16	DQB1	135	111	6.07306e-10	6.54279e-09		12	DQB1	47	113	0.00159645	0.0170238
14	DRB1	16	110	1.08041e-23	1.18179e-22		12	DRB1	149	113	9.33248e-05	0.000973888		16	DQB1	9	109	6.07133e-10	6.54279e-09		12	DQB1	52	113	0.00159645	0.0170238
16	DQB1	125	113	1.09288e-23	1.19496e-22		14	B	69	109	9.33122e-05	0.000973888		16	DRB1	47	112	6.11535e-10	6.58576e-09		13	DPB1	85	110	0.00160434	0.0170878
12	DQB1	75	108	1.14904e-23	1.25588e-22		14	B	71	109	9.33122e-05	0.000973888		15	DRB1	47	109	6.12999e-10	6.59894e-09		13	DPB1	86	110	0.00160434	0.0170878
15	DQB1	28	110	1.16486e-23	1.27117e-22		13	DPB1	69	109	9.36768e-05	0.000977178		13	DQA1	25	108	6.2504e-10	6.72592e-09		13	DPB1	87	110	0.00160434	0.0170878
15	DQB1	46	110	1.16486e-23	1.27117e-22		14	DQA1	50	107	9.48744e-05	0.000988895		15	DQA1	175	113	6.50272e-10	6.99223e-09		18	DQB1	74	112	0.00160638	0.0171028
15	DQB1	47	110	1.16486e-23	1.27117e-22		14	DQA1	53	107	9.48744e-05	0.000988895		16	DQA1	47	108	6.50298e-10	6.99223e-09		15	DQA1	40	110	0.00161947	0.017222
15	DQB1	52	110	1.16486e-23	1.27117e-22		16	B	70	109	9.56384e-05	0.000996468		16	DRB1	32	108	6.70573e-10	7.20742e-09		15	DQA1	51	110	0.00161947	0.017222
13	DRB1	4	109	1.20583e-23	1.31536e-22		12	B	199	109	9.60927e-05	0.00100081		16	DRB1	67	108	6.82446e-10	7.33215e-09		15	DRB1	120	111	0.00161865	0.017222
12	DRB1	-24	108	1.24817e-23	1.36102e-22		13	DQB1	37	108	9.66894e-05	0.00100624		15	DPB1	69	112	6.86577e-10	7.37365e-09		17	DQB1	75	112	0.00163207	0.0173491
14	DQA1	52	113	1.29365e-23	1.41006e-22		17	DRB1	120	108	9.66543e-05	0.00100624		12	DRB1	37	113	7.10327e-10	7.62574e-09		18	DQB1	-5	111	0.00163371	0.0173598
17	DQA1	25	112	1.32017e-23	1.4384e-22		14	DRB1	9	107	9.69216e-05	0.00100826		12	DRB1	28	113	7.21902e-10	7.74697e-09		17	DQB1	9	112.1	0.00164253	0.0174404
13	DQB1	74	114	1.38891e-23	1.5127e-22		18	DRB1	67	108	9.71317e-05	0.00101005		16	DQB1	-10	111	7.3681e-10	7.90386e-09		18	DQB1	56	111	0.00164258	0.0174404
14	DQA1	25	110	1.41679e-23	1.54247e-22		15	DQB1	220	107	9.72082e-05	0.00101005		15	DRB1	60	110	7.37125e-10	7.90414e-09		12	DQB1	57	108	0.00164626	0.0174658
18	DQA1	207	110	1.5029e-23	1.63558e-22		15	DQB1	221	107	9.72082e-05	0.00101005		15	DQB1	26	108	7.37659e-10	7.90678e-09		14	DRB1	58	111	0.00164585	0.0174658
17	DRB1	37	112	1.5075e-23	1.63995e-22		14	A	184	109	9.75795e-05	0.00101352		18	DQA1	175	111	7.41961e-10	7.94979e-09		18	DQB1	26	112.1	0.00165245	0.0175247
17	DQB1	55	112	1.618e-23	1.75946e-22		13	DRB1	233	108	9.81795e-05	0.00101895		18	DPB1	9	111	7.5243e-10	8.05882e-09		17	DQA1	25	109	0.00165682	0.0175641
13	DQB1	-10	110	1.63125e-23	1.77318e-22		15	DRB1	57	108	9.81731e-05	0.00101895		14	DQB1	116	108	7.58156e-10	8.11697e-09		14	DRB1	-16	115	0.00168399	0.0178382
16	B	152	111	1.64293e-23	1.78518e-22		17	DRB1	-16	111.1	9.99931e-05	0.00103697		14	DRB1	231	111	7.67441e-10	8.21317e-09		14	DRB1	-25	115	0.00168399	0.0178382
17	DRB1	37	109	1.71987e-23	1.86805e-22		17	DRB1	-25	111.1	9.99931e-05	0.00103697		14	DRB1	166	109	7.7179e-10	8.2565e-09		12	DQA1	69	114	0.00168846	0.0178786
16	DQA1	25	108	1.73971e-23	1.88887e-22		16	DRB1	189	110	0.000100669	0.00104357		16	C	24	111	7.79757e-10	8.33847e-09		15	B	-16	111	0.00169125	0.0179011
14	DQB1	14	108	1.80603e-23	1.96011e-22		12	DRB1	-24	108	0.000101078	0.0010474		16	C	194	111	7.86312e-10	8.3857e-09		18	DQB1	71	112	0.00170761	0.0180654
12	DRB1	26	108	1.98324e-23	2.1516e-22		13	DQA1	187	108	0.000101162	0.00104746		16	C	261	111	7.86312e-10	8.3857e-09		18	DRB1	31	112.1	0.00170809	0.0180654
14	DQA1	40	111	1.99436e-23	2.16198e-22		13	DQA1	26	108	0.000101162	0.00104746		16	C	273	111	7.86312e-10	8.3857e-09		12	DRB1	181	107	0.0017171	0.0181225
14	DQA1	51	111	1.99436e-23	2.16198e-22		16	A	150	112.1	0.000101443	0.00104954		16	C	305	111	7.86312e-10	8.3857e-09		13	C	253	110	0.0017175	0.0181225
14	DRB1	140	110	2.18487e-23	2.36758e-22		16	A	158	112.1	0.000101443	0.00104954		16	C	307	111	7.86312e-10	8.3857e-09		13	C	267	110	0.0017175	0.0181225
15	DRB1	77	111	2.18612e-23	2.36802e-22		16	B	152	113	0.000102211	0.00105708		16	C	326	111	7.86312e-10	8.3857e-09		13	C	306	110	0.0017175	0.0181225
15	DRB1	58	110	2.20169e-23	2.38395e-22		15	DPB1	9	112	0.000102516	0.00105982		16	C	339	111	7.86312e-10	8.3857e-09		16	B	152	111	0.00171689	0.0181225
15	DQB1	203	112	2.28224e-23	2.47021e-22		13	DPB1	65	114	0.000102933	0.00106372		16	DRB1	58	111	8.19773e-10	8.73915e-09		17	DQA1	47	109	0.00171738	0.0181225
18	DQB1	70	112.1	2.30967e-23	2.49893e-22		16	DQA1	40	113	0.000103455	0.00106829		18	DQA1	56	111.1	8.35281e-10	8.89756e-09		17	DRB1	4	113	0.00171996	0.0181344
13	DRB1	231	113	2.37006e-23	2.56328e-22		16	DQA1	51	113	0.000103455	0.00106829		18	DQA1	76	111.1	8.35281e-10	8.89756e-09		17	DRB1	78	113	0.00171996	0.0181344
17	DRB1	9	110	2.45454e-23	2.65361e-22		13	DQB1	86	114	0.00010445	0.00107786		18	DRB1	26	111	8.50008e-10	9.05092e-09		12	DRB1	73	113	0.00172168	0.0181454
14	B	67	110	2.51309e-23	2.71585e-22		15	DQA1	40	113	0.000104504	0.00107786		14	B	45	109	8.6435e-10	9.20006e-09		12	A	156	113	0.00172721	0.0181897
16	DQB1	203	110	2.53242e-23	2.73568e-22		15	DQA1	51	113	0.000104504	0.00107786		13	B	67	109	8.682e-10	9.23746e-09		16	DRB1	-1	115	0.00172655	0.0181897
16	DRB1	78	108	2.65568e-23	2.86772e-22		15	DQB1	55	113	0.00010477	0.00108018		15	DRB1	4	108	8.88776e-10	9.44906e-09		13	DRB1	231	114	0.00174193	0.0183375
15	DRB1	-24	108	2.67501e-23	2.88748e-22		18	DQB1	87	109	0.000104875	0.00108085		15	DRB1	78	108	8.88776e-10	9.44906e-09		12	DRB1	-16	116	0.00175281	0.0184378
13	DQA1	52	114	2.82769e-23	3.0511e-22		13	DRB1	149	113	0.000104969	0.0010814		15	DRB1	120	110	8.89407e-10	9.4521e-09		12	DRB1	-25	116	0.00175281	0.0184378
13	DQB1	-18	109	2.84447e-23	3.06802e-22		17	DRB1	180	111	0.000105033	0.00108164		16	DRB1	86	112.1	8.95064e-10	9.50854e-09		12	DQB1	-10	113	0.00176447	0.0185318
18	DRB1	78	111	2.93526e-23	3.16471e-22		17	A	186	112.1	0.000105128	0.0010822		13	DRB1	-16	108	9.04754e-10	9.60404e-09		15	DQA1	54	108	0.00176398	0.0185318
15	DRB1	120	112	2.9851e-23	3.21721e-22		16	A	44	112.1	0.000105448	0.00108465		13	DRB1	-25	108	9.04754e-10	9.60404e-09		15	DRB1	14	108	0.00176398	0.0185318
16	C	261	111	2.99525e-23	3.22316e-22		16	A	67	112.1	0.000105448	0.00108465		17	DRB1	140	111	9.06382e-10	9.61761e-09		15	DRB1	25	108	0.00176398	0.0185318
16	C	273	111	2.99525e-23	3.22316e-22		12	DQB1	77	113	0.000106155	0.00109151		14	DQB1	28	111	9.12432e-10	9.66685e-09		18	DQB1	71	109	0.00176702	0.0185514
16	C	305	111	2.99525e-23	3.22316e-22		16	B	282	110	0.000106485	0.00109406		14	DQB1	46	111	9.12432e-10	9.66685e-09		13	DQB1	87	108	0.00177742	0.0186317
16	C	307	111	2.99525e-23	3.22316e-22		16	DQA1	215	112	0.000106463	0.00109406		14	DQB1	47	111	9.12432e-10	9.66685e-09		14	DRB1	38	109	0.00177538	0.0186317
17	DRB1	104	110	3.06732e-23	3.29817e-22		12	DQA1	47	108	0.000106886	0.00109746		14	DQB1	52	111	9.12432e-10	9.66685e-09		18	DRB1	133	109	0.00177697	0.0186317
17	DRB1	98	110	3.06732e-23	3.29817e-22		16	DQA1	56	113	0.00010694	0.00109746		16	DQA1	107	111	9.21475e-10	9.74385e-09		18	DRB1	142	109	0.00177697	0.0186317
15	DQA1	215	110	3.09276e-23	3.32424e-22		16	DQA1	76	113	0.00010694	0.00109746		16	DQA1	156	111	9.21475e-10	9.74385e-09		12	DRB1	-17	115	0.00178124	0.018644
15	DRB1	96	107	3.10956e-23	3.34101e-22		16	DQA1	207	112.1	0.000107075	0.00109842		16	DQA1	161	111	9.21475e-10	9.74385e-09		13	B	305	109	0.00177939	0.018644
18	DQB1	116	111	3.32891e-23	3.5753e-22		12	DQB1	-10	109	0.000107691	0.00110431		16	DQA1	163	111	9.21475e-10	9.74385e-09		15	B	116	108	0.00178007	0.018644
18	DRB1	13	108	3.4648e-23	3.71982e-22		15	DQB1	220	108	0.00010889	0.00111574		16	DQA1	75	111	9.21475e-10	9.74385e-09		17	DRB1	70	112	0.00178134	0.018644
15	DQB1	75	108	3.47398e-23	3.72824e-22		15	DQB1	221	108	0.00010889	0.00111574		13	DQA1	69	114	9.24343e-10	9.77041e-09		12	DRB1	30	107	0.00178403	0.018665
15	DRB1	120	109	3.55067e-23	3.80907e-22		16	DQB1	38	112.1	0.000109171	0.00111776		15	DQA1	25	107	9.39121e-10	9.92279e-09		12	DQA1	69	107	0.00178664	0.018685
15	DRB1	16	111	3.55767e-23	3.81512e-22		16	DRB1	4	110	0.000109134	0.00111776		17	DRB1	-1	112	9.43974e-10	9.97023e-09		16	DRB1	-16	108	0.00179022	0.0187081
18	DQB1	87	110	3.66801e-23	3.93193e-22		17	DQB1	-18	111.1	0.00010946	0.00112029		16	DQB1	74	113	9.5346e-10	1.00665e-08		16	DRB1	-25	108	0.00179022	0.0187081
16	DRB1	104	108	3.7872e-23	4.05657e-22		15	B	24	111	0.000109698	0.00112229		12	DRB1	9	113	9.56995e-10	1.01e-08		13	DRB1	32	109	0.00179794	0.0187815
16	DRB1	98	108	3.7872e-23	4.05657e-22		15	DQB1	87	110	0.000110632	0.00112837		15	B	45	109	9.62186e-10	1.01509e-08		12	DRB1	10	113	0.00181129	0.0189137
16	DQA1	215	113	3.79078e-23	4.05884e-22		16	DQA1	11	111	0.000110801	0.00112837		13	DQB1	-27	108	9.6722e-10	1.01961e-08		17	DRB1	70	111.1	0.00181248	0.0189189
17	DQB1	-21	110	3.98891e-23	4.26771e-22		16	DQA1	18	111	0.000110801	0.00112837		13	DQB1	-9	108	9.6722e-10	1.01961e-08		13	DRB1	104	108	0.00181595	0.0189405
17	DQB1	-4	110	3.98891e-23	4.26771e-22		16	DQA1	218	111	0.000110801	0.00112837		14	DQB1	75	108	9.72803e-10	1.02471e-08		13	DRB1	98	108	0.00181595	0.0189405
16	DRB1	47	112	4.34277e-23	4.64451e-22		16	DQA1	45	111	0.000110801	0.00112837		15	B	71	109	9.72513e-10	1.02471e-08		13	C	147	110	0.00183606	0.019143
16	DQA1	25	113	4.42735e-23	4.73316e-22		16	DQA1	48	111	0.000110801	0.00112837		13	DQB1	220	113	9.76496e-10	1.02781e-08		13	B	-21	110	0.00183913	0.0191603
14	DQA1	-16	108	4.66751e-23	4.98799e-22		16	DQA1	55	111	0.000110801	0.00112837		13	DQB1	221	113	9.76496e-10	1.02781e-08		13	B	-23	110	0.00183913	0.0191603
16	C	194	111	4.80783e-23	5.13597e-22		16	DQA1	61	111	0.000110801	0.00112837		16	DRB1	-17	108	9.79354e-10	1.03042e-08		16	DRB1	74	108	0.00184394	0.019203
17	DRB1	9	111	4.83656e-23	5.16468e-22		16	DQA1	64	111	0.000110801	0.00112837		14	DRB1	9	114	9.85357e-10	1.03634e-08		12	DRB1	26	107	0.00185239	0.0192836
18	DQB1	57	111.1	4.86735e-23	5.19557e-22		16	DQA1	66	111	0.000110801	0.00112837		18	DRB1	31	111.1	9.89633e-10	1.04044e-08		13	DQA1	40	113	0.00185921	0.0193102
14	DRB1	70	107	4.98225e-23	5.31618e-22		16	DQA1	80	111	0.000110801	0.00112837		16	C	73	112	1.00108e-09	1.05208e-08		13	DQA1	51	113	0.00185921	0.0193102
15	DQB1	70	114	5.11976e-23	5.46082e-22		18	DRB1	30	111	0.000110459	0.00112837		14	DRB1	9	113	1.00574e-09	1.05657e-08		18	DQB1	116	111	0.00185768	0.0193102
15	DQA1	207	112	5.27028e-23	5.61921e-22		15	DQA1	56	113	0.000111336	0.00113295		14	B	32	108	1.00697e-09	1.05746e-08		18	DQB1	14	111	0.00185768	0.0193102
12	B	116	108	5.28898e-23	5.63699e-22		15	DQA1	76	113	0.000111336	0.00113295		15	DPB1	69	110	1.02079e-09	1.07156e-08		18	DQB1	224	111	0.00185768	0.0193102
16	DRB1	11	107	5.30933e-23	5.65651e-22		15	DQB1	-27	113	0.000111499	0.00113374		13	DQA1	-16	110	1.04487e-09	1.09642e-08		18	DRB1	-1	112.1	0.00185897	0.0193102
14	DQB1	28	111	5.47197e-23	5.82089e-22		15	DQB1	-9	113	0.000111499	0.00113374		15	DQA1	52	107	1.05274e-09	1.10425e-08		13	DRB1	-1	110	0.00186264	0.0193369
14	DQB1	46	111	5.47197e-23	5.82089e-22		14	DRB1	32	110	0.000111894	0.00113646		17	DQA1	47	113	1.05894e-09	1.11033e-08		18	DRB1	58	112.2	0.0018632	0.0193369
14	DQB1	47	111	5.47197e-23	5.82089e-22		16	DQA1	40	112	0.00011186	0.00113646		13	DQB1	56	109	1.07728e-09	1.12913e-08		15	DRB1	233	108	0.00186677	0.0193665
14	DQB1	52	111	5.47197e-23	5.82089e-22		16	DQA1	51	112	0.00011186	0.00113646		18	DQB1	71	111.1	1.10286e-09	1.1555e-08		15	DRB1	12	108	0.00187733	0.0194611
15	DRB1	28	113	5.51124e-23	5.86043e-22		13	DRB1	233	113	0.000112047	0.00113757		16	DQB1	26	109	1.11482e-09	1.16758e-08		15	DRB1	149	108	0.00187733	0.0194611
12	DQB1	74	114	5.72026e-23	6.08037e-22		15	DQA1	50	107	0.00011216	0.00113786		13	DRB1	233	108	1.12047e-09	1.17306e-08		17	DQA1	130	111	0.00188175	0.0194922
12	DRB1	180	114	5.73206e-23	6.09058e-22		15	DQA1	53	107	0.00011216	0.00113786		17	DQA1	56	112	1.20788e-09	1.2636e-08		17	DQA1	41	111	0.00188175	0.0194922
16	DQB1	9	112	5.76938e-23	6.1279e-22		13	DQA1	25	109	0.000112272	0.00113856		17	DQA1	76	112	1.20788e-09	1.2636e-08		17	DRB1	231	112.1	0.00188743	0.0195435
16	DQB1	77	108	5.96619e-23	6.33453e-22		17	DQA1	52	113	0.000112517	0.00114061		17	DQA1	52	112.1	1.21683e-09	1.27248e-08		13	DQB1	71	114	0.00189427	0.0196068
12	DRB1	33	109	5.9713e-23	6.33754e-22		14	DPB1	8	113	0.000112629	0.0011413		17	DRB1	38	112	1.23028e-09	1.28606e-08		16	DQB1	30	108	0.00190615	0.0197223
13	DRB1	14	110	6.06686e-23	6.43406e-22		13	DQB1	-21	113	0.000113062	0.00114438		17	DQB1	77	111	1.27256e-09	1.32974e-08		12	DPA1	66	108	0.00191324	0.0197806
13	DRB1	25	110	6.06686e-23	6.43406e-22		13	DQB1	-4	113	0.000113062	0.00114438		14	DRB1	13	107	1.31004e-09	1.36839e-08		17	DQA1	215	111.1	0.00191255	0.0197806
17	DRB1	10	111.1	6.33306e-23	6.71381e-22		13	DQB1	-6	113	0.000113062	0.00114438		16	DQB1	57	113	1.31441e-09	1.37243e-08		17	DPB1	33	116	0.00191785	0.0198207
14	DRB1	104	108	6.34419e-23	6.7205e-22		17	DQB1	66	111.1	0.00011326	0.00114552		16	DQA1	215	110	1.31908e-09	1.37678e-08		12	DRB1	233	114	0.00191871	0.019822
14	DRB1	98	108	6.34419e-23	6.7205e-22		17	DQB1	67	111.1	0.00011326	0.00114552		16	DRB1	149	110	1.32438e-09	1.38179e-08		17	DRB1	-16	110	0.00193724	0.0199982
16	DQB1	75	113	6.47085e-23	6.85206e-22		14	DPB1	55	111	0.000114133	0.00115391		16	DRB1	14	110	1.33585e-09	1.39269e-08		17	DRB1	-25	110	0.00193724	0.0199982
16	DQB1	14	113	6.53821e-23	6.92076e-22		13	B	116	109	0.000114326	0.0011551		16	DRB1	25	110	1.33585e-09	1.39269e-08		16	DQA1	215	109	0.00195277	0.0201509
15	DQA1	54	110	6.65083e-23	7.0373e-22		16	DRB1	133	112.1	0.000114381	0.0011551		13	DRB1	-24	114	1.36085e-09	1.41822e-08		15	DQB1	203	112	0.00195375	0.0201534
16	DRB1	4	113	7.09102e-23	7.50022e-22		16	DRB1	142	112.1	0.000114381	0.0011551		17	DRB1	71	108	1.39337e-09	1.45156e-08		16	DRB1	9	112.1	0.00195718	0.0201811
16	DQA1	175	108	7.52466e-23	7.95586e-22		12	DRB1	73	109	0.000114677	0.00115765		15	DQB1	55	113	1.39542e-09	1.45314e-08		12	DRB1	13	114	0.00195831	0.0201851
15	DRB1	40	112	7.68717e-23	8.12461e-22		13	B	70	113	0.000115135	0.00116183		15	DRB1	28	113	1.39999e-09	1.45735e-08		17	DRB1	10	112	0.00196153	0.0202107
17	DRB1	28	112.1	7.70448e-23	8.13982e-22		15	DQB1	140	109	0.000115237	0.00116242		16	DQA1	52	108	1.40756e-09	1.46468e-08		12	DRB1	74	107	0.00196345	0.0202227
14	DRB1	140	108	7.96983e-23	8.41696e-22		12	DRB1	-17	113	0.000115876	0.00116842		17	DRB1	74	112	1.44719e-09	1.50534e-08		13	DQB1	26	114	0.00196964	0.0202788
17	DQB1	-21	111.1	8.01536e-23	8.45864e-22		12	DPB1	76	108	0.000116743	0.00117672		16	DRB1	-17	112	1.45458e-09	1.51246e-08		16	DQA1	107	111	0.00197627	0.0203008
17	DQB1	-4	111.1	8.01536e-23	8.45864e-22		16	DPB1	11	111	0.000116847	0.00117733		14	DQB1	-10	111	1.48411e-09	1.54257e-08		16	DQA1	156	111	0.00197627	0.0203008
16	C	295	111	8.66871e-23	9.14465e-22		14	C	152	110	0.000117264	0.00118108		16	DQB1	185	112	1.48584e-09	1.54379e-08		16	DQA1	161	111	0.00197627	0.0203008
15	DQA1	69	107	9.45773e-23	9.97321e-22		15	DQA1	175	113	0.000117788	0.00118591		15	DQA1	129	112	1.53999e-09	1.59944e-08		16	DQA1	163	111	0.00197627	0.0203008
13	DRB1	33	113	9.49885e-23	1.00128e-21		16	DRB1	57	113	0.000117951	0.0011871		17	DQA1	52	112	1.57646e-09	1.63671e-08		16	DQA1	75	111	0.00197627	0.0203008
15	DRB1	86	110	9.60304e-23	1.01188e-21		16	DPB1	11	112.1	0.000119086	0.00119807		12	DRB1	73	114	1.58154e-09	1.64135e-08		18	DRB1	38	112.1	0.00197448	0.0203008
15	DRB1	4	108	9.915e-23	1.04436e-21		15	DPB1	9	111	0.000119488	0.00120166		17	DRB1	73	110	1.67561e-09	1.73833e-08		12	B	41	108	0.00197832	0.0203143
14	DRB1	233	113	1.00729e-22	1.06058e-21		13	DQB1	135	107	0.000120058	0.00120693		16	C	9	112	1.69539e-09	1.75819e-08		18	DQB1	-5	110	0.0019827	0.0203515
13	DQB1	74	107	1.05789e-22	1.11344e-21		16	B	45	111	0.000121244	0.0012184		16	DQA1	54	108	1.7344e-09	1.79796e-08		18	DRB1	77	110	0.00198766	0.0203947
15	DQB1	-21	108	1.06556e-22	1.12067e-21		16	DRB1	58	112.1	0.000121455	0.00122006		15	DQA1	54	110	1.75709e-09	1.82079e-08		13	DRB1	181	114	0.00200121	0.020526
15	DQB1	-4	108	1.06556e-22	1.12067e-21		18	DQB1	77	110	0.000122002	0.00122509		12	DQA1	69	113	1.76367e-09	1.82692e-08		16	DRB1	26	114	0.00200666	0.0205741
18	DQB1	-5	110	1.10095e-22	1.15745e-21		13	DQB1	66	114	0.000123312	0.00123731		14	DQB1	140	111	1.81089e-09	1.87512e-08		12	DRB1	231	107	0.00200926	0.0205931
17	DQA1	-16	111.1	1.13534e-22	1.19316e-21		13	DQB1	67	114	0.000123312	0.00123731		15	DQB1	71	107	1.85774e-09	1.92291e-08		13	C	-17	110	0.00201194	0.0206127
17	DQA1	50	111.1	1.16123e-22	1.21944e-21		17	B	80	111	0.000123504	0.00123876		17	DQB1	56	111	1.86427e-09	1.92894e-08		16	DRB1	233	111	0.00202502	0.0207389
17	DQA1	53	111.1	1.16123e-22	1.21944e-21		14	A	152	109	0.000124359	0.00124687		17	DQB1	116	111.1	1.88818e-09	1.95295e-08		12	DRB1	4	113	0.00203363	0.0207938
12	DRB1	73	108	1.17408e-22	1.23247e-21		14	DRB1	26	107	0.00012473	0.00125012		14	DQA1	-16	109	1.91754e-09	1.98257e-08		12	DRB1	78	113	0.00203363	0.0207938
14	B	156	110	1.21215e-22	1.27196e-21		14	B	116	110	0.00012545	0.00125687		12	DQB1	70	113	1.93127e-09	1.99601e-08		13	B	156	110	0.0020347	0.0207938
16	DRB1	231	110	1.21593e-22	1.27545e-21		15	DRB1	78	110	0.000125988	0.00126178		14	DQA1	54	114	1.94538e-09	2.00984e-08		16	DQB1	185	108	0.00203497	0.0207938
16	DQB1	38	108	1.22843e-22	1.28807e-21		15	B	32	111	0.000126046	0.00126188		17	DRB1	-24	112.1	1.94649e-09	2.01023e-08		16	DQB1	185	109	0.0020343	0.0207938
16	DQA1	175	112	1.25727e-22	1.31782e-21		15	DQB1	203	110	0.000126222	0.00126317		16	DRB1	181	108	1.96693e-09	2.03057e-08		17	C	94	112.1	0.00203486	0.0207938
15	B	70	109	1.25943e-22	1.31959e-21		16	B	163	112.1	0.000126606	0.00126653		15	DQA1	69	108	1.97403e-09	2.03714e-08		12	DRB1	231	114	0.0020376	0.0208128
15	DRB1	189	109	1.31403e-22	1.37627e-21		13	DPB1	215	110	0.000127555	0.00127555		12	DRB1	233	113	1.98346e-09	2.0461e-08		14	DRB1	16	113	0.00203992	0.0208286
14	DRB1	32	109	1.32734e-22	1.38969e-21		14	DRB1	96	107	0.000128197	0.00128149		17	DQB1	-5	112	1.99175e-09	2.05388e-08		18	DRB1	30	111.1	0.00204225	0.0208446
13	B	152	109	1.34679e-22	1.40952e-21		14	B	32	110	0.000128984	0.00128839		13	B	152	109	2.00388e-09	2.0656e-08		18	DQB1	37	110	0.00204627	0.0208778
14	DQB1	-10	110	1.35162e-22	1.414e-21		17	DQB1	75	110	0.000128965	0.00128839		13	DRB1	181	114	2.02509e-09	2.08669e-08		17	DRB1	11	108	0.00204833	0.020891
15	DQA1	25	108	1.35208e-22	1.414e-21		13	DQB1	87	114	0.0001294	0.00129205		17	DRB1	30	111.1	2.04783e-09	2.10933e-08		17	B	-8	107	0.00204993	0.0208995
15	B	67	110	1.35462e-22	1.41612e-21		16	DQB1	84	110	0.000129776	0.00129387		17	DRB1	74	111.1	2.09312e-09	2.15517e-08		18	DQB1	70	111.1	0.00206283	0.0210231
15	DRB1	4	112	1.36652e-22	1.42803e-21		16	DQB1	85	110	0.000129776	0.00129387		18	DRB1	31	112.1	2.1107e-09	2.17246e-08		17	B	81	108	0.00208716	0.0212631
16	DRB1	58	111	1.38701e-22	1.4489e-21		16	DQB1	89	110	0.000129776	0.00129387		12	DPB1	65	109	2.12012e-09	2.18133e-08		14	A	-20	109	0.00210012	0.0213711
13	DQB1	220	113	1.3941e-22	1.45522e-21		16	DQB1	90	110	0.000129776	0.00129387		12	DQA1	50	108	2.13456e-09	2.19454e-08		14	A	310	109	0.00210012	0.0213711
13	DQB1	221	113	1.3941e-22	1.45522e-21		18	DRB1	78	111	0.000130294	0.00129855		12	DQA1	53	108	2.13456e-09	2.19454e-08		14	A	314	109	0.00210012	0.0213711
12	DRB1	12	108	1.40284e-22	1.46379e-21		15	B	65	113	0.000130779	0.00130241		16	DQA1	40	110	2.14108e-09	2.19959e-08		15	DRB1	16	110	0.0021072	0.021435
14	B	167	108	1.43105e-22	1.49266e-21		15	B	66	113	0.000130779	0.00130241		16	DQA1	51	110	2.14108e-09	2.19959e-08		18	DQB1	-27	116	0.00211089	0.0214565
12	DQB1	135	113	1.46125e-22	1.52359e-21		15	DQB1	-18	112	0.000130871	0.00130261		16	DRB1	4	112	2.1593e-09	2.21666e-08		18	DQB1	-9	116	0.00211089	0.0214565
12	DQB1	55	108	1.49371e-22	1.55686e-21		15	DQB1	87	112	0.000130897	0.00130261		16	DRB1	78	112	2.1593e-09	2.21666e-08		18	DRB1	181	111.1	0.00211817	0.0215225
16	DRB1	149	112.1	1.49815e-22	1.56089e-21		13	DRB1	-24	113	0.000130999	0.00130313		16	DRB1	133	108	2.1684e-09	2.22433e-08		12	DQA1	50	114	0.00212104	0.0215355
13	DQB1	75	108	1.52113e-22	1.58425e-21		13	DQB1	70	114	0.000131071	0.00130336		16	DRB1	142	108	2.1684e-09	2.22433e-08		12	DQA1	53	114	0.00212104	0.0215355
17	DQB1	26	113	1.53715e-22	1.60033e-21		13	A	150	109	0.00013127	0.00130436		17	DRB1	10	111	2.19041e-09	2.24608e-08		14	DRB1	4	110	0.00213016	0.0216119
15	B	80	109	1.60457e-22	1.66991e-21		13	A	158	109	0.00013127	0.00130436		15	DQB1	224	110	2.19542e-09	2.25036e-08		14	DRB1	78	110	0.00213016	0.0216119
13	DRB1	120	113	1.62798e-22	1.69363e-21		15	DQB1	86	113	0.000131438	0.00130555		13	DQA1	52	114	2.24184e-09	2.2971e-08		12	DQA1	34	109	0.00213102	0.0216126
17	DQB1	70	113	1.6414e-22	1.70695e-21		15	DRB1	9	111	0.000131895	0.0013096		15	DRB1	-16	113	2.24563e-09	2.29926e-08		18	DQB1	55	112.1	0.00213281	0.0216226
16	DQB1	56	109	1.75868e-22	1.82824e-21		17	DQA1	207	112.1	0.000132283	0.00131295		15	DRB1	-25	113	2.24563e-09	2.29926e-08		14	DRB1	74	108	0.00214484	0.0217365
16	DQB1	182	110	1.79559e-22	1.86592e-21		17	B	69	113	0.00013268	0.00131592		15	B	41	108	2.2681e-09	2.3214e-08		16	DQB1	26	108	0.00215347	0.0218158
12	DQB1	56	113	1.85963e-22	1.93174e-21		17	B	71	113	0.00013268	0.00131592		16	DQB1	182	111	2.29546e-09	2.34852e-08		14	DQB1	87	108	0.00215865	0.0218601
12	DRB1	14	114	1.92948e-22	2.00281e-21		15	DQA1	215	108	0.00013273	0.00131593		17	DQA1	187	111	2.35839e-09	2.41111e-08		16	DRB1	28	108	0.00216891	0.0219558
12	DRB1	25	114	1.92948e-22	2.00281e-21		15	DRB1	-16	108	0.00013306	0.00131821		17	DQA1	26	111	2.35839e-09	2.41111e-08		17	DQB1	30	110	0.0021851	0.0221033
17	DRB1	-16	112.1	1.95424e-22	2.02699e-21		15	DRB1	-25	108	0.00013306	0.00131821		17	DQB1	-27	112	2.42754e-09	2.47996e-08		18	DRB1	-17	110	0.00218484	0.0221033
17	DRB1	-25	112.1	1.95424e-22	2.02699e-21		18	DPB1	56	109	0.000133842	0.00132546		17	DQB1	-9	112	2.42754e-09	2.47996e-08		17	DRB1	9	111	0.00218811	0.0221255
17	B	152	111	2.29778e-22	2.38244e-21		16	DPB1	205	112.1	0.000135642	0.00134279		17	DQA1	187	112.1	2.45549e-09	2.50665e-08		13	B	156	108	0.00219443	0.0221812
14	DQA1	207	109	2.33534e-22	2.42049e-21		17	DQB1	224	110	0.000136083	0.00134666		17	DQA1	26	112.1	2.45549e-09	2.50665e-08		15	DRB1	33	112	0.0021976	0.022205
14	DRB1	96	114	2.35357e-22	2.43847e-21		16	DQB1	77	112.1	0.000136545	0.00135072		15	DQB1	135	113	2.45712e-09	2.50738e-08		16	DQA1	-16	110	0.00220079	0.0222289
15	DRB1	4	110	2.36069e-22	2.44494e-21		15	DRB1	33	109	0.000138424	0.00136881		16	DRB1	233	111	2.51866e-09	2.56922e-08		13	DRB1	120	108	0.00220978	0.0223114
18	DQB1	224	111	2.38258e-22	2.46669e-21		16	DRB1	71	108	0.00013848	0.00136885		15	A	152	109	2.52755e-09	2.57733e-08		17	A	245	111	0.00221089	0.0223143
16	B	156	110	2.47158e-22	2.55789e-21		12	A	253	114	0.000139265	0.0013761		14	DQB1	37	110	2.53256e-09	2.58148e-08		15	DQB1	74	114	0.00221563	0.0223539
15	DQB1	14	108	2.48309e-22	2.56884e-21		15	DQB1	203	109	0.000139743	0.00138031		14	DPB1	9	111	2.55005e-09	2.59834e-08		17	A	76	111	0.00221685	0.0223578
17	DRB1	28	111.1	2.70424e-22	2.79659e-21		17	DQB1	77	111.1	0.000139853	0.00138088		12	DQB1	37	113	2.55411e-09	2.60152e-08		17	DPB1	76	115	0.00221773	0.0223584
14	DQB1	224	107	2.84615e-22	2.94226e-21		16	B	-16	112	0.000140438	0.00138614		15	DRB1	77	113	2.56655e-09	2.61322e-08		15	DQB1	74	108	0.00222685	0.022442
14	DRB1	120	111	2.84778e-22	2.94285e-21		17	DQB1	224	112.1	0.000141649	0.00139757		14	DRB1	32	109	2.61676e-09	2.66335e-08		12	DQA1	-16	109	0.00222909	0.0224562
17	DQA1	52	112	2.95135e-22	3.04875e-21		16	B	67	109	0.000141766	0.00139821		16	C	9	111	2.6242e-09	2.66994e-08		16	DRB1	104	109	0.00223431	0.0224921
18	DQB1	125	109	3.05212e-22	3.15167e-21		12	DQB1	55	109	0.000142526	0.00140518		17	DQB1	75	110	2.68477e-09	2.73054e-08		16	DRB1	98	109	0.00223431	0.0224921
12	DQA1	175	113	3.05707e-22	3.15561e-21		15	B	156	110	0.000144139	0.00142042		13	DRB1	60	114	2.70788e-09	2.75302e-08		15	DQB1	135	107	0.00224357	0.022577
13	DQB1	-5	107	3.11582e-22	3.21507e-21		16	B	80	111	0.000144178	0.00142042		18	DRB1	-24	111	2.73137e-09	2.77588e-08		15	A	9	109	0.00225347	0.0226683
12	DQA1	-16	113	3.25389e-22	3.35629e-21		16	DQA1	69	108	0.000144381	0.00142189		14	B	70	109	2.77059e-09	2.8147e-08		16	DQB1	-18	111	0.00227032	0.0228293
12	DQB1	57	108	3.25735e-22	3.35862e-21		16	DQB1	185	112	0.000144631	0.00142382		16	DQB1	71	108	2.81076e-09	2.85446e-08		13	DRB1	73	108	0.00227853	0.0228984
14	DRB1	96	107	3.2601e-22	3.36021e-21		14	DQB1	55	108	0.000144813	0.00142509		18	DQB1	87	110	2.82386e-09	2.8667e-08		16	DRB1	231	109	0.00227888	0.0228984
15	DRB1	-24	113	3.30589e-22	3.40614e-21		15	DQA1	25	109	0.000145276	0.00142912		16	DRB1	180	108	2.83099e-09	2.87287e-08		12	DQA1	69	108	0.00229287	0.0230304
13	DRB1	104	108	3.37232e-22	3.47202e-21		15	DQB1	86	112	0.000145344	0.00142926		16	B	71	110	2.86617e-09	2.90749e-08		14	DPB1	56	109	0.00229402	0.0230334
13	DRB1	98	108	3.37232e-22	3.47202e-21		13	DQA1	52	113	0.000145875	0.0014339		17	DQA1	187	111.1	2.89222e-09	2.93175e-08		12	DRB1	189	109	0.00229982	0.0230832
14	DQB1	26	107	3.39281e-22	3.49183e-21		13	DQB1	-10	110	0.000145923	0.0014339		17	DQA1	26	111.1	2.89222e-09	2.93175e-08		12	DRB1	104	116	0.00231404	0.0231954
14	DRB1	140	111	3.43751e-22	3.53653e-21		17	DRB1	67	114	0.000146584	0.00143932		13	DRB1	58	108	2.90417e-09	2.94278e-08		12	DRB1	98	116	0.00231404	0.0231954
12	DQB1	135	109	3.52015e-22	3.6202e-21		18	DRB1	74	111.1	0.00014655	0.00143932		15	DPB1	9	110	2.90749e-09	2.94506e-08		14	DQB1	140	111	0.00231458	0.0231954
18	DQB1	-5	109	3.54257e-22	3.64192e-21		17	DQB1	116	110	0.000148549	0.00145808		15	DQA1	11	112	2.93467e-09	2.96057e-08		14	DQB1	182	111	0.00231458	0.0231954
14	DQA1	130	110	3.56522e-22	3.6625e-21		16	C	73	112.1	0.000149084	0.00146172		15	DQA1	18	112	2.93467e-09	2.96057e-08		16	DQB1	55	113	0.00231527	0.0231954
14	DQA1	41	110	3.56522e-22	3.6625e-21		17	B	80	111.1	0.000149064	0.00146172		15	DQA1	45	112	2.93467e-09	2.96057e-08		13	DQB1	30	113	0.00232074	0.0232416
12	DQB1	-5	108	3.60797e-22	3.70505e-21		17	DRB1	12	109	0.000149084	0.00146172		15	DQA1	48	112	2.93467e-09	2.96057e-08		16	DRB1	9	112	0.00232316	0.0232573
15	DQB1	84	112	3.64175e-22	3.73423e-21		12	DRB1	47	113	0.0001509	0.00147898		15	DQA1	55	112	2.93467e-09	2.96057e-08		17	A	-22	111	0.00232635	0.0232721
15	DQB1	85	112	3.64175e-22	3.73423e-21		16	B	305	110	0.000151552	0.00148482		15	DQA1	61	112	2.93467e-09	2.96057e-08		17	A	288	111	0.00232635	0.0232721
15	DQB1	89	112	3.64175e-22	3.73423e-21		13	DQB1	86	107	0.000152241	0.00149102		15	DQA1	64	112	2.93467e-09	2.96057e-08		18	DQB1	75	112.2	0.00232893	0.0232893
15	DQB1	90	112	3.64175e-22	3.73423e-21		18	DQB1	26	112.2	0.000152489	0.0014929		15	DQA1	66	112	2.93467e-09	2.96057e-08		12	B	156	108	0.00233516	0.023343
14	DQB1	135	111	3.66131e-22	3.75291e-21		12	A	74	107	0.000152652	0.00149395		15	DQA1	80	112	2.93467e-09	2.96057e-08		13	DRB1	166	113	0.00234143	0.0233884
14	DRB1	166	109	3.84971e-22	3.94457e-21		16	B	325	109	0.000153246	0.00149921		16	B	9	111	2.9255e-09	2.96057e-08		13	DRB1	40	113	0.00234143	0.0233884
15	DQB1	135	113	4.05682e-22	4.15526e-21		13	A	44	109	0.000154148	0.00150675		17	DRB1	180	111.1	2.92527e-09	2.96057e-08		13	B	94	108	0.00235107	0.0234761
16	DQB1	182	111	4.24418e-22	4.34557e-21		13	A	67	109	0.000154148	0.00150675		16	A	156	112.1	2.95782e-09	2.98282e-08		18	B	156	108	0.0023555	0.0235117
15	DQB1	53	113	4.5211e-22	4.6274e-21		15	DRB1	12	108	0.000154186	0.00150675		14	DQA1	129	108	3.0133e-09	3.03765e-08		13	DRB1	233	114	0.00236333	0.0235813
15	DRB1	149	110	4.66793e-22	4.77593e-21		13	DQB1	75	108	0.000155024	0.00151437		14	DQB1	-18	109	3.02811e-09	3.05146e-08		13	DQB1	57	107	0.00237356	0.0236746
13	DQB1	125	107	5.23001e-22	5.34905e-21		15	DRB1	10	110	0.000155254	0.00151607		14	DQB1	-10	113	3.04206e-09	3.0644e-08		17	DQB1	70	108	0.00238009	0.023731
12	DQA1	47	108	5.28503e-22	5.40334e-21		15	DQB1	135	108	0.000156165	0.0015244		16	DQB1	116	113	3.16963e-09	3.19173e-08		14	DRB1	-17	114	0.00238551	0.0237615
12	DQA1	69	114	5.37554e-22	5.49386e-21		13	DRB1	47	113	0.000156305	0.00152521		15	DQA1	40	111	3.19184e-09	3.21174e-08		14	DRB1	104	111	0.00238577	0.0237615
15	DQB1	26	108	5.63203e-22	5.75389e-21		16	DQB1	53	111	0.000159176	0.00155265		15	DQA1	51	111	3.19184e-09	3.21174e-08		14	DRB1	98	111	0.00238577	0.0237615
14	B	152	109	5.73524e-22	5.85718e-21		13	DQB1	55	114	0.00015982	0.00155837		16	DQB1	26	113	3.20427e-09	3.22306e-08		18	DRB1	60	109	0.00241402	0.024034
17	DQB1	125	109	5.75162e-22	5.87175e-21		12	DRB1	71	108	0.000161226	0.00157149		12	DRB1	12	108	3.27383e-09	3.29182e-08		17	DRB1	233	114	0.00241528	0.0240377
17	DQB1	77	109	5.86935e-22	5.98975e-21		18	DRB1	13	112.1	0.000161429	0.0015729		14	DQA1	25	107	3.3301e-09	3.34718e-08		15	DQA1	-16	110	0.00242113	0.0240871
18	DQA1	34	111	6.05914e-22	6.18116e-21		15	DQB1	13	110	0.000162283	0.00158064		15	DQB1	77	113	3.35069e-09	3.36664e-08		16	DQB1	57	109	0.00245172	0.0243749
13	DRB1	233	108	6.19246e-22	6.31486e-21		16	DQB1	77	109	0.000162444	0.00158163		12	DRB1	37	108	3.3685e-09	3.38329e-08		16	DRB1	37	112	0.00245185	0.0243749
15	DQB1	-10	113	6.28607e-22	6.40797e-21		16	DQB1	37	109	0.000162606	0.00158263		12	DQB1	125	114	3.37544e-09	3.38903e-08		15	DQA1	187	111	0.00245794	0.0244175
15	DQA1	25	107	6.33509e-22	6.45558e-21		15	A	70	109	0.000163078	0.00158664		16	DQB1	45	111	3.40746e-09	3.41993e-08		15	DQA1	26	111	0.00245794	0.0244175
13	DQA1	215	113	6.3754e-22	6.49428e-21		15	DRB1	86	109	0.000163765	0.00159274		14	B	282	109	3.45445e-09	3.46582e-08		12	DPB1	84	109	0.00246224	0.0244513
16	DRB1	9	111	6.46242e-22	6.58052e-21		13	DQB1	87	113	0.000164003	0.00159427		17	DQA1	218	111.1	3.47182e-09	3.48198e-08		16	DQA1	129	112.1	0.00246583	0.024478
12	DQA1	207	109	6.68453e-22	6.8042e-21		16	DRB1	140	112	0.000164042	0.00159427		13	DQB1	74	114	3.48132e-09	3.49022e-08		13	DRB1	33	114	0.00247323	0.0245229
13	DQA1	40	109	7.0394e-22	7.16019e-21		14	DPB1	9	113	0.000164249	0.00159569		18	DQA1	54	111	3.49197e-09	3.49962e-08		15	DQB1	-27	113	0.00247396	0.0245229
13	DQA1	51	109	7.0394e-22	7.16019e-21		12	DRB1	31	114	0.000164801	0.00160047		17	DQB1	84	110	3.51556e-09	3.51812e-08		15	DQB1	-9	113	0.00247396	0.0245229
17	DRB1	26	109	7.12259e-22	7.24216e-21		15	DQB1	66	112	0.00016539	0.00160502		17	DQB1	85	110	3.51556e-09	3.51812e-08		17	DRB1	-24	111.1	0.00247302	0.0245229
15	DRB1	104	108	7.35835e-22	7.47643e-21		15	DQB1	67	112	0.00016539	0.00160502		17	DQB1	89	110	3.51556e-09	3.51812e-08		14	DRB1	60	114	0.0024806	0.024571
15	DRB1	98	108	7.35835e-22	7.47643e-21		13	DRB1	32	109	0.000165894	0.00160885		17	DQB1	90	110	3.51556e-09	3.51812e-08		16	DQA1	207	112	0.00248352	0.024571
14	B	41	108	7.37783e-22	7.49349e-21		16	DQB1	-21	113	0.000166026	0.00160885		13	DRB1	12	113	3.56438e-09	3.56568e-08		16	DQA1	54	107	0.00248425	0.024571
15	DQA1	218	113	7.43823e-22	7.55208e-21		16	DQB1	-4	113	0.000166026	0.00160885		12	B	70	109	3.56776e-09	3.56776e-08		16	DQB1	26	113	0.00248373	0.024571
18	DQB1	-21	111	7.66076e-22	7.77235e-21		16	DQB1	-6	113	0.000166026	0.00160885		12	B	67	108	3.5901e-09	3.5888e-08		16	DRB1	14	107	0.00248425	0.024571
18	DQB1	-4	111	7.66076e-22	7.77235e-21		16	DQB1	57	113	0.000166937	0.00161709		15	DRB1	67	114	3.60269e-09	3.60006e-08		16	DRB1	25	107	0.00248425	0.024571
15	DQA1	215	112	8.00103e-22	8.11463e-21		14	DQA1	25	107	0.000167143	0.00161849		16	C	24	112	3.62026e-09	3.61631e-08		12	DQA1	107	108	0.00249643	0.024602
16	DQB1	-21	108	8.15854e-22	8.26835e-21		16	C	73	111	0.000167872	0.00162496		14	DQB1	-10	110	3.64483e-09	3.63952e-08		12	DQA1	156	108	0.00249643	0.024602
16	DQB1	-4	108	8.15854e-22	8.26835e-21		14	DRB1	12	109	0.000169019	0.00163487		14	B	199	110	3.67086e-09	3.66419e-08		12	DQA1	161	108	0.00249643	0.024602
17	DRB1	4	110	8.36147e-22	8.47093e-21		18	DQB1	130	112.2	0.00016901	0.00163487		16	DQA1	54	110	3.67933e-09	3.6713e-08		12	DQA1	163	108	0.00249643	0.024602
13	DRB1	33	114	8.39056e-22	8.49731e-21		13	DQB1	185	110	0.000170287	0.00164655		14	DQA1	56	114	3.69957e-09	3.68882e-08		12	DQA1	34	114	0.00249535	0.024602
17	DRB1	-16	111	8.48389e-22	8.58558e-21		18	DQB1	38	110	0.000171978	0.00166228		14	DQA1	76	114	3.69957e-09	3.68882e-08		12	DQA1	75	108	0.00249643	0.024602
17	DRB1	-25	111	8.48389e-22	8.58558e-21		15	B	45	111	0.000172573	0.00166743		18	DRB1	11	108	3.81405e-09	3.80158e-08		13	DQA1	215	108	0.00249184	0.024602
13	DRB1	-17	114	8.49829e-22	8.59704e-21		15	A	70	114	0.000172693	0.00166799		13	DQA1	47	107	3.81581e-09	3.80196e-08		16	B	71	110	0.00249235	0.024602
16	DQA1	175	113	8.63095e-22	8.72806e-21		15	DRB1	233	108	0.000173632	0.00167645		14	DRB1	30	114	3.82295e-09	3.80768e-08		16	DRB1	-1	108	0.0024918	0.024602
12	DRB1	33	108	8.63898e-22	8.73302e-21		13	DRB1	73	107	0.000174757	0.00168669		17	DQB1	55	110	3.85998e-09	3.84318e-08		17	DQB1	125	111	0.00249515	0.024602
18	DRB1	-17	112.1	8.67626e-22	8.76752e-21		12	DRB1	12	113	0.000176363	0.00170158		16	DQB1	116	110	3.86209e-09	3.84388e-08		17	DQB1	66	111.1	0.00250275	0.0246464
18	DRB1	30	112.1	8.85487e-22	8.94476e-21		12	DQA1	207	109	0.000177655	0.0017128		13	DRB1	9	114	3.91247e-09	3.89261e-08		17	DQB1	67	111.1	0.00250275	0.0246464
15	DRB1	78	107	9.28539e-22	9.37626e-21		17	DQB1	38	109	0.000177654	0.0017128		16	DQB1	140	109	4.05702e-09	4.03496e-08		17	DRB1	37	109	0.00250947	0.0247036
16	DQB1	140	110	9.34304e-22	9.43106e-21		12	B	74	113	0.000178064	0.00171612		16	DQB1	26	110	4.06479e-09	4.04123e-08		13	B	113	108	0.00251537	0.0247527
17	DRB1	231	112.1	9.65561e-22	9.74304e-21		14	DQB1	220	107	0.000178279	0.00171695		17	DRB1	71	109	4.20257e-09	4.1767e-08		17	DRB1	104	111.1	0.00253693	0.0249467
15	DQB1	28	108	1.00927e-21	1.01693e-20		14	DQB1	221	107	0.000178279	0.00171695		18	DRB1	86	112.1	4.26919e-09	4.24137e-08		17	DRB1	98	111.1	0.00253693	0.0249467
15	DQB1	46	108	1.00927e-21	1.01693e-20		18	DQA1	47	111.1	0.00017836	0.00171711		13	B	167	109	4.2726e-09	4.24322e-08		14	DRB1	133	109	0.00254058	0.0249646
15	DQB1	47	108	1.00927e-21	1.01693e-20		17	DQA1	56	111.1	0.000180122	0.00173282		15	B	156	111	4.45364e-09	4.42141e-08		14	DRB1	142	109	0.00254058	0.0249646
15	DQB1	52	108	1.00927e-21	1.01693e-20		17	DQA1	76	111.1	0.000180122	0.00173282		15	B	46	109	4.56827e-09	4.53358e-08		12	A	66	114	0.00254918	0.0250401
18	DQB1	71	109	1.06252e-21	1.0702e-20		14	B	32	111	0.000180238	0.00173331		15	DQA1	175	112	4.59547e-09	4.55891e-08		18	DQA1	69	110	0.00255622	0.0251001
18	DPB1	69	111	1.06565e-21	1.07297e-20		14	DQB1	45	110	0.000180478	0.00173499		16	B	97	109	4.68067e-09	4.64176e-08		12	DRB1	26	114	0.00255748	0.0251034
15	DQB1	224	108	1.06865e-21	1.0756e-20		15	DRB1	149	108	0.000180652	0.00173603		17	DQA1	-16	112.1	4.7136e-09	4.67273e-08		17	B	199	110	0.00256394	0.0251578
15	DQA1	11	113	1.11351e-21	1.11712e-20		13	DQA1	-16	108	0.000181598	0.00174449		15	DQB1	28	110	4.74403e-09	4.69611e-08		12	DPB1	76	109	0.00256736	0.0251731
15	DQA1	18	113	1.11351e-21	1.11712e-20		17	DRB1	57	110	0.000181942	0.00174717		15	DQB1	46	110	4.74403e-09	4.69611e-08		12	DRB1	47	113	0.00256712	0.0251731
15	DQA1	45	113	1.11351e-21	1.11712e-20		13	DRB1	71	108	0.000182121	0.00174826		15	DQB1	47	110	4.74403e-09	4.69611e-08		14	C	66	110	0.00258032	0.025291
15	DQA1	48	113	1.11351e-21	1.11712e-20		15	DQB1	86	110	0.000185796	0.00178289		15	DQB1	52	110	4.74403e-09	4.69611e-08		12	DRB1	31	113	0.00258814	0.0253585
15	DQA1	55	113	1.11351e-21	1.11712e-20		15	DRB1	10	109	0.000186224	0.00178578		14	B	45	108	4.85874e-09	4.80793e-08		13	B	70	110	0.00259301	0.0253971
15	DQA1	61	113	1.11351e-21	1.11712e-20		18	DPB1	36	109	0.000186232	0.00178578		17	DQB1	38	111	5.06974e-09	5.01492e-08		18	DPB1	57	112.2	0.00259559	0.0254132
15	DQA1	64	113	1.11351e-21	1.11712e-20		18	DRB1	-17	111	0.000186741	0.00179002		13	DQA1	25	107	5.07515e-09	5.01846e-08		18	C	-17	113	0.00260626	0.0255085
15	DQA1	66	113	1.11351e-21	1.11712e-20		16	B	70	110	0.000187265	0.0017944		17	DRB1	28	108	5.07909e-09	5.02054e-08		18	DQB1	71	108	0.00261978	0.0256316
15	DQA1	80	113	1.11351e-21	1.11712e-20		15	DQA1	207	110	0.000188004	0.00180083		16	C	66	111	5.08911e-09	5.02863e-08		17	DRB1	70	111	0.00262105	0.0256347
14	DQA1	187	113	1.12084e-21	1.12366e-20		15	DQB1	14	108	0.000188472	0.00180464		17	DQA1	52	111.1	5.10021e-09	5.03779e-08		17	DQB1	-6	111.1	0.00262984	0.0257114
14	DQA1	26	113	1.12084e-21	1.12366e-20		17	DPA1	11	111	0.000188537	0.00180464		15	DQB1	125	107	5.13579e-09	5.07111e-08		15	DRB1	33	108	0.00264055	0.0258069
18	DQB1	84	111	1.20094e-21	1.20223e-20		16	DRB1	140	108	0.000189902	0.00181705		16	DQB1	13	111	5.22477e-09	5.15711e-08		12	DRB1	77	109	0.00265029	0.0258928
18	DQB1	85	111	1.20094e-21	1.20223e-20		17	DQA1	54	111.1	0.000191304	0.00182981		17	DRB1	74	113	5.27753e-09	5.20731e-08		16	DQB1	-21	110	0.0026659	0.0260172
18	DQB1	89	111	1.20094e-21	1.20223e-20		16	B	4	113	0.00019282	0.00184364		17	DRB1	30	109	5.51695e-09	5.44159e-08		16	DQB1	-4	110	0.0026659	0.0260172
18	DQB1	90	111	1.20094e-21	1.20223e-20		17	DQB1	38	111	0.000195262	0.00186632		17	DQB1	53	111.1	5.58286e-09	5.50462e-08		18	B	152	111	0.00266502	0.0260172
14	DQA1	54	114	1.20895e-21	1.20982e-20		13	DRB1	37	107	0.000196057	0.00187324		14	DRB1	233	113	5.59648e-09	5.51607e-08		17	DQB1	135	115	0.0026693	0.026041
12	DRB1	180	108	1.21367e-21	1.2141e-20		16	B	67	113	0.000196761	0.0018793		15	B	45	108	5.64976e-09	5.56658e-08		12	DQB1	26	113	0.00267817	0.0261181
16	DRB1	86	110	1.21805e-21	1.21805e-20		13	DQB1	135	109	0.000197181	0.00188196		15	DRB1	189	110	5.67847e-09	5.59286e-08		17	DQB1	-5	109	0.00268084	0.0261348
15	DQA1	50	107	1.25808e-21	1.25718e-20		15	DQA1	207	108	0.000197152	0.00188196		18	DRB1	4	111	5.70112e-09	5.61115e-08		17	DRB1	31	112	0.00268345	0.0261509
15	DQA1	53	107	1.25808e-21	1.25718e-20		15	DRB1	33	108	0.000197917	0.0018883		18	DRB1	78	111	5.70112e-09	5.61115e-08		16	DQB1	55	112.1	0.00270208	0.0263229
15	B	41	108	1.26136e-21	1.2591e-20		18	DQB1	185	112.2	0.000198194	0.00189027		14	DRB1	-17	114	5.72721e-09	5.6348e-08		12	A	163	107	0.00271784	0.0263818
15	DQA1	187	112	1.26095e-21	1.2591e-20		13	B	116	110	0.000198398	0.00189154		14	DRB1	77	108	5.75686e-09	5.66195e-08		13	DPB1	11	107	0.00271918	0.0263818
15	DQA1	26	112	1.26095e-21	1.2591e-20		17	DQA1	50	112.1	0.000198576	0.00189187		12	DRB1	47	108	5.80992e-09	5.71003e-08		15	DQA1	11	108	0.00273046	0.0263818
18	DRB1	26	111.1	1.3151e-21	1.31228e-20		17	DQA1	53	112.1	0.000198576	0.00189187		14	DQA1	52	114	5.8099e-09	5.71003e-08		15	DQA1	18	108	0.00273046	0.0263818
14	DQB1	30	114	1.32161e-21	1.3183e-20		17	DRB1	104	111	0.000198825	0.00189289		12	B	167	109	5.82569e-09	5.72348e-08		15	DQA1	218	108	0.00273046	0.0263818
17	DQA1	50	109	1.39344e-21	1.38896e-20		17	DRB1	98	111	0.000198825	0.00189289		14	B	116	110	5.93112e-09	5.82498e-08		15	DQA1	45	108	0.00273046	0.0263818
17	DQA1	53	109	1.39344e-21	1.38896e-20		14	A	186	110	0.000199674	0.0019003		15	DPB1	69	109	6.02005e-09	5.9102e-08		15	DQA1	48	108	0.00273046	0.0263818
17	DQA1	25	110	1.40651e-21	1.40148e-20		14	DQA1	215	108	0.000200221	0.00190445		13	B	80	109	6.11232e-09	5.99865e-08		15	DQA1	55	108	0.00273046	0.0263818
16	DRB1	14	110	1.56153e-21	1.55483e-20		16	DQB1	75	108	0.000200254	0.00190445		14	DQB1	220	111	6.16249e-09	6.04356e-08		15	DQA1	61	108	0.00273046	0.0263818
16	DRB1	25	110	1.56153e-21	1.55483e-20		16	DQB1	-18	109	0.000200396	0.00190512		14	DQB1	221	111	6.16249e-09	6.04356e-08		15	DQA1	64	108	0.00273046	0.0263818
15	DQA1	69	114	1.70638e-21	1.69846e-20		12	DQB1	38	113	0.000200999	0.00191017		12	B	199	109	6.17689e-09	6.05552e-08		15	DQA1	66	108	0.00273046	0.0263818
17	DQB1	38	109	1.72024e-21	1.71164e-20		13	B	70	110	0.000204147	0.00193939		15	DRB1	38	112	6.2303e-09	6.1057e-08		15	DQA1	80	108	0.00273046	0.0263818
15	B	80	111	1.78705e-21	1.77747e-20		14	B	97	111	0.000204409	0.00194119		15	DQB1	224	108	6.23897e-09	6.11201e-08		15	DQB1	220	108	0.00273046	0.0263818
15	DRB1	16	109	1.83524e-21	1.82476e-20		12	DRB1	71	114	0.000204715	0.00194341		13	DRB1	12	108	6.33491e-09	6.20378e-08		15	DQB1	221	108	0.00273046	0.0263818
14	DQA1	-16	113	1.84198e-21	1.8308e-20		17	DRB1	28	111	0.000205299	0.00194825		15	DQA1	218	112	6.34938e-09	6.21573e-08		15	DQB1	53	108	0.00273046	0.0263818
17	DQA1	52	111.1	1.91295e-21	1.90067e-20		12	DRB1	-16	108	0.000205747	0.00195112		12	DQB1	182	109	6.37373e-09	6.23735e-08		15	DQB1	84	108	0.00273046	0.0263818
16	DRB1	-24	112	1.92128e-21	1.90827e-20		12	DRB1	-25	108	0.000205747	0.00195112		16	C	90	111	6.38649e-09	6.24761e-08		15	DQB1	85	108	0.00273046	0.0263818
16	DQA1	34	108	1.97051e-21	1.95647e-20		18	DRB1	181	111.1	0.00020625	0.00195518		13	DQB1	-5	114	6.42975e-09	6.27534e-08		15	DQB1	89	108	0.00273046	0.0263818
17	DRB1	96	112	2.0059e-21	1.99089e-20		12	DRB1	120	108	0.000208053	0.00197157		16	B	67	111	6.42593e-09	6.27534e-08		15	DQB1	90	108	0.00273046	0.0263818
14	DRB1	38	109	2.04713e-21	2.03109e-20		16	B	158	110	0.000210377	0.00199289		16	DRB1	233	108	6.44228e-09	6.27534e-08		17	DQB1	126	112	0.00273046	0.0263818
15	B	70	110	2.23001e-21	2.21175e-20		13	DRB1	12	113	0.000210553	0.00199361		17	DQA1	11	111.1	6.44023e-09	6.27534e-08		18	C	253	112.1	0.00272066	0.0263818
15	DRB1	9	113	2.25029e-21	2.23107e-20		18	DQB1	-5	109	0.000210603	0.00199361		17	DQA1	18	111.1	6.44023e-09	6.27534e-08		18	C	267	112.1	0.00272066	0.0263818
17	DQB1	84	110	2.30836e-21	2.28539e-20		13	DQB1	84	107	0.00021128	0.00199717		17	DQA1	45	111.1	6.44023e-09	6.27534e-08		18	C	306	112.1	0.00272066	0.0263818
17	DQB1	85	110	2.30836e-21	2.28539e-20		13	DQB1	85	107	0.00021128	0.00199717		17	DQA1	48	111.1	6.44023e-09	6.27534e-08		13	DQB1	28	110	0.00273777	0.0264149
17	DQB1	89	110	2.30836e-21	2.28539e-20		13	DQB1	89	107	0.00021128	0.00199717		17	DQA1	55	111.1	6.44023e-09	6.27534e-08		13	DQB1	46	110	0.00273777	0.0264149
17	DQB1	90	110	2.30836e-21	2.28539e-20		13	DQB1	90	107	0.00021128	0.00199717		17	DQA1	61	111.1	6.44023e-09	6.27534e-08		13	DQB1	47	110	0.00273777	0.0264149
12	DQA1	52	114	2.35806e-21	2.33377e-20		15	DQB1	116	107	0.000211874	0.00200066		17	DQA1	64	111.1	6.44023e-09	6.27534e-08		13	DQB1	52	110	0.00273777	0.0264149
13	B	80	109	2.42583e-21	2.39999e-20		16	DQA1	175	108	0.0002118	0.00200066		17	DQA1	66	111.1	6.44023e-09	6.27534e-08		15	DPB1	57	109	0.00274497	0.0264749
16	DRB1	57	110	2.51851e-21	2.49079e-20		16	DRB1	231	111	0.000211807	0.00200066		17	DQA1	80	111.1	6.44023e-09	6.27534e-08		12	DRB1	32	109	0.00274836	0.0264889
15	DQB1	9	109	2.55847e-21	2.52942e-20		16	DPB1	69	112	0.00021446	0.00202436		13	DQB1	55	114	6.4648e-09	6.29503e-08		17	DRB1	70	112.1	0.00274801	0.0264889
16	DRB1	166	112	2.79169e-21	2.759e-20		13	A	156	109	0.000214587	0.00202484		18	DQB1	-21	112.1	6.54903e-09	6.37028e-08		17	DRB1	181	110	0.00275108	0.0265057
18	DRB1	31	111	3.15275e-21	3.11474e-20		14	DPB1	215	111	0.000216647	0.00204355		18	DQB1	-4	112.1	6.54903e-09	6.37028e-08		16	DQB1	87	109	0.00275518	0.0265357
17	DQA1	50	112	3.17434e-21	3.13384e-20		15	DQA1	25	108	0.000216982	0.00204599		18	DQB1	-6	112.1	6.54903e-09	6.37028e-08		16	DRB1	-17	114	0.00276854	0.0266549
17	DQA1	53	112	3.17434e-21	3.13384e-20		12	DQA1	52	108	0.000217473	0.00204989		12	DQB1	55	114	6.63311e-09	6.44978e-08		13	A	161	109	0.00277303	0.0266887
15	DQB1	185	111	3.18083e-21	3.13914e-20		14	DQB1	220	108	0.000218051	0.00205388		17	DQB1	-10	111	6.6703e-09	6.48364e-08		17	DQB1	55	112.1	0.00277532	0.0267012
12	DRB1	-16	108	3.25909e-21	3.2141e-20		14	DQB1	221	108	0.000218051	0.00205388		16	DRB1	28	110	6.74358e-09	6.55254e-08		15	DRB1	74	114	0.00278291	0.0267648
12	DRB1	-25	108	3.25909e-21	3.2141e-20		16	DRB1	104	112	0.0002191	0.0020623		17	DQB1	135	111	6.8228e-09	6.62718e-08		14	DQB1	70	115	0.00278645	0.0267877
12	DRB1	71	108	3.28444e-21	3.23795e-20		16	DRB1	98	112	0.0002191	0.0020623		13	DRB1	4	110	7.08635e-09	6.8783e-08		14	DRB1	57	114	0.00278727	0.0267877
16	DQA1	-16	110	3.37891e-21	3.3299e-20		15	B	32	110	0.000219879	0.0020689		13	DRB1	78	110	7.08635e-09	6.8783e-08		18	DQA1	56	111	0.0027922	0.0268162
12	DRB1	-24	113	3.44e-21	3.38891e-20		16	C	35	109	0.000220145	0.00207067		18	DQB1	116	111	7.10232e-09	6.89136e-08		18	DQA1	76	111	0.0027922	0.0268162
17	DRB1	47	109	3.48107e-21	3.42815e-20		17	DRB1	73	111.1	0.00022185	0.00208597		17	B	67	111	7.11255e-09	6.89885e-08		14	DQB1	203	108	0.00281234	0.0269906
14	DRB1	47	113	3.57711e-21	3.51959e-20		16	DQA1	11	112	0.000222864	0.00208739		14	B	167	110	7.19869e-09	6.97993e-08		15	DQB1	55	114	0.00281186	0.0269906
15	DQB1	220	112	3.5777e-21	3.51959e-20		16	DQA1	18	112	0.000222864	0.00208739		14	B	163	111	7.218e-09	6.99618e-08		17	DRB1	74	109	0.00282707	0.0271223
15	DQB1	221	112	3.5777e-21	3.51959e-20		16	DQA1	218	112	0.000222864	0.00208739		13	DRB1	10	110	7.28293e-09	7.05662e-08		17	DRB1	73	111.1	0.00282916	0.0271328
18	DQB1	86	111.1	3.58844e-21	3.52891e-20		16	DQA1	45	112	0.000222864	0.00208739		17	DRB1	67	109	7.29563e-09	7.06644e-08		12	DRB1	180	114	0.00283328	0.0271627
16	DRB1	78	112	3.72386e-21	3.66079e-20		16	DQA1	48	112	0.000222864	0.00208739		15	DQB1	182	111	7.32004e-09	7.08758e-08		18	DQB1	-21	110	0.00285649	0.0273658
16	DQA1	40	110	3.7596e-21	3.69332e-20		16	DQA1	55	112	0.000222864	0.00208739		14	DRB1	47	109	7.36007e-09	7.12382e-08		18	DQB1	-4	110	0.00285649	0.0273658
16	DQA1	51	110	3.7596e-21	3.69332e-20		16	DQA1	61	112	0.000222864	0.00208739		16	B	152	112.1	7.51728e-09	7.27342e-08		13	B	194	110	0.00287021	0.0274876
18	DRB1	30	112.2	3.85019e-21	3.78097e-20		16	DQA1	64	112	0.000222864	0.00208739		12	DRB1	-16	108	7.61983e-09	7.36745e-08		18	DQB1	38	114	0.00288041	0.0275756
18	DQB1	74	112.2	3.88056e-21	3.80945e-20		16	DQA1	66	112	0.000222864	0.00208739		12	DRB1	-25	108	7.61983e-09	7.36745e-08		18	DRB1	74	112	0.00288268	0.0275876
13	DRB1	73	110	3.88492e-21	3.81239e-20		16	DQA1	80	112	0.000222864	0.00208739		16	DRB1	58	109	7.63384e-09	7.3784e-08		13	DPB1	57	110	0.0028946	0.0276822
14	DQB1	125	107	3.92193e-21	3.84735e-20		17	DRB1	26	113	0.000222205	0.00208739		15	C	24	109	7.70971e-09	7.4491e-08		17	B	-11	107	0.00289458	0.0276822
17	DQA1	129	111.1	4.06313e-21	3.98447e-20		14	DQA1	34	114	0.000223828	0.00209568		15	DQB1	86	112	7.71459e-09	7.45119e-08		16	DQA1	34	109	0.00289743	0.0276995
15	DPB1	69	112	4.11096e-21	4.02995e-20		16	DRB1	60	110	0.000225322	0.00210892		16	C	73	111	7.75784e-09	7.49033e-08		16	DRB1	-24	113	0.00290288	0.0277126
12	B	67	108	4.11287e-21	4.03041e-20		14	DQA1	11	107	0.000226589	0.00211186		14	DQA1	40	109	7.81454e-09	7.53977e-08		17	DRB1	166	111	0.00290195	0.0277126
17	DQA1	56	112	4.13973e-21	4.05388e-20		14	DQA1	18	107	0.000226589	0.00211186		14	DQA1	51	109	7.81454e-09	7.53977e-08		17	DRB1	40	111	0.00290195	0.0277126
17	DQA1	76	112	4.13973e-21	4.05388e-20		14	DQA1	218	107	0.000226589	0.00211186		15	DQB1	-10	113	7.91502e-09	7.63403e-08		18	DRB1	-1	112	0.00290195	0.0277126
14	B	116	110	4.17789e-21	4.08982e-20		14	DQA1	45	107	0.000226589	0.00211186		15	DRB1	189	112	7.91846e-09	7.63466e-08		17	DQB1	135	110	0.00290427	0.0277161
17	DRB1	86	111	4.22654e-21	4.13598e-20		14	DQA1	48	107	0.000226589	0.00211186		15	DRB1	77	109	7.92478e-09	7.63808e-08		14	B	45	111	0.0029088	0.0277495
14	B	167	109	4.31985e-21	4.2258e-20		14	DQA1	55	107	0.000226589	0.00211186		16	DRB1	60	112	7.97714e-09	7.68584e-08		12	DQB1	26	114	0.00292832	0.027926
16	DQA1	56	113	4.38004e-21	4.28168e-20		14	DQA1	61	107	0.000226589	0.00211186		17	DRB1	104	110	8.23239e-09	7.92621e-08		16	DRB1	33	110	0.00293278	0.0279586
16	DQA1	76	113	4.38004e-21	4.28168e-20		14	DQA1	64	107	0.000226589	0.00211186		17	DRB1	98	110	8.23239e-09	7.92621e-08		18	DRB1	57	111	0.00293566	0.0279763
14	B	116	108	4.595e-21	4.49024e-20		14	DQA1	66	107	0.000226589	0.00211186		18	DQB1	55	111	8.26425e-09	7.9513e-08		17	C	-17	115	0.00294241	0.0280308
18	DQB1	30	111.1	4.60618e-21	4.49958e-20		14	DQA1	80	107	0.000226589	0.00211186		18	DQB1	57	111.1	8.26352e-09	7.9513e-08		15	DRB1	57	114	0.00296264	0.0282137
15	DRB1	26	107	4.73307e-21	4.62192e-20		16	DQB1	-18	112	0.000226494	0.00211186		14	DQA1	52	113	8.27771e-09	7.96146e-08		14	DRB1	73	110	0.00296398	0.0282165
18	DQA1	47	111.1	4.79785e-21	4.68354e-20		17	DQB1	224	111	0.000225751	0.00211186		16	DRB1	233	109	8.29883e-09	7.97897e-08		13	DRB1	12	114	0.0029737	0.0282862
16	DRB1	58	109	5.02049e-21	4.89916e-20		18	DRB1	-1	110	0.000226688	0.00211205		15	B	70	111	8.41329e-09	8.08619e-08		13	DRB1	149	114	0.0029737	0.0282862
17	DRB1	231	112	5.0854e-21	4.96076e-20		18	B	80	112.2	0.000228364	0.00212692		14	DRB1	74	107	8.8115e-09	8.46595e-08		14	DQA1	207	109	0.00297443	0.0282862
16	C	326	111	5.15353e-21	5.0237e-20		12	DQB1	57	113	0.000228755	0.00212982		14	DRB1	231	113	8.90144e-09	8.54937e-08		18	A	73	112.2	0.00297612	0.0282924
16	C	339	111	5.15353e-21	5.0237e-20		15	DQB1	125	113	0.000230345	0.00214387		15	DQB1	74	114	9.01467e-09	8.65509e-08		14	DQB1	185	114	0.00297966	0.0283162
13	DRB1	10	108	5.32803e-21	5.19198e-20		16	C	275	109	0.000231734	0.00215605		15	DRB1	57	107	9.05057e-09	8.68652e-08		14	DQB1	116	107	0.00299052	0.0283896
15	DRB1	12	108	5.44301e-21	5.30218e-20		16	B	156	113	0.000232288	0.00216045		15	DQB1	116	107	9.06397e-09	8.69634e-08		14	DQB1	14	107	0.00299052	0.0283896
13	DRB1	60	114	5.58428e-21	5.43789e-20		13	C	1	114	0.000232431	0.00216102		13	DRB1	231	113	9.10609e-09	8.73369e-08		14	DQB1	224	107	0.00299052	0.0283896
14	DRB1	58	113	5.64023e-21	5.49045e-20		12	DQA1	40	113	0.000232956	0.00216439		15	DQB1	224	107	9.12841e-09	8.75205e-08		14	DQB1	56	114	0.00299556	0.0284275
14	B	116	111	5.67984e-21	5.52708e-20		12	DQA1	51	113	0.000232956	0.00216439		16	DRB1	57	112	9.18237e-09	8.80071e-08		12	DQB1	37	109	0.00301004	0.0285411
13	DQA1	54	110	5.84583e-21	5.68476e-20		16	DPB1	11	108	0.000233982	0.00217316		13	DPB1	9	110	9.331e-09	8.94003e-08		13	DQB1	13	114	0.00301279	0.0285411
15	DRB1	133	108	5.848e-21	5.68476e-20		13	C	97	114	0.000234797	0.00217997		17	DRB1	28	110	9.4437e-09	9.04486e-08		13	DQB1	167	114	0.00301279	0.0285411
15	DRB1	142	108	5.848e-21	5.68476e-20		15	DRB1	-24	113	0.000236573	0.00219568		15	DQB1	53	112	9.49252e-09	9.08844e-08		17	DRB1	-16	114	0.00301232	0.0285411
14	DRB1	-24	113	5.85075e-21	5.68545e-20		16	B	282	112.1	0.000237023	0.00219833		14	DQA1	25	114	9.56398e-09	9.15367e-08		17	DRB1	-25	114	0.00301232	0.0285411
15	DQB1	9	113	5.86763e-21	5.69987e-20		18	C	193	112.2	0.000236971	0.00219833		14	DQA1	129	114	9.64731e-09	9.2302e-08		14	DPB1	55	111	0.00302744	0.0286699
17	DQB1	220	110	6.07801e-21	5.90011e-20		14	B	74	111	0.000237284	0.00219999		15	DQB1	75	108	9.65116e-09	9.23067e-08		14	A	-11	109	0.00303173	0.0286805
17	DQB1	221	110	6.07801e-21	5.90011e-20		15	DQB1	77	108	0.000238665	0.00221202		16	B	156	111	9.65587e-09	9.23195e-08		14	A	298	109	0.00303173	0.0286805
17	DRB1	180	108	6.26875e-21	6.08316e-20		14	A	76	109	0.000238871	0.00221316		15	DQB1	26	107	9.66148e-09	9.2341e-08		14	A	307	109	0.00303173	0.0286805
14	DRB1	32	110	6.4662e-21	6.27257e-20		14	A	186	109	0.000239277	0.00221615		12	B	80	109	9.73378e-09	9.29996e-08		16	B	97	107	0.00304003	0.028749
12	DQB1	-21	113	6.6759e-21	6.47149e-20		16	DQB1	135	112	0.0002401	0.00222299		18	DQB1	9	110	9.88237e-09	9.43864e-08		13	DRB1	28	109	0.00305058	0.0288268
12	DQB1	-4	113	6.6759e-21	6.47149e-20		17	DRB1	37	113	0.000240214	0.00222328		18	DQB1	71	112.1	1.00365e-08	9.58251e-08		17	A	-22	107	0.00305144	0.0288268
16	DRB1	32	111	6.69144e-21	6.4843e-20		16	DQB1	53	112	0.000240675	0.00222676		14	B	116	108	1.00435e-08	9.58585e-08		17	A	288	107	0.00305144	0.0288268
16	DQB1	-27	108	6.80237e-21	6.58721e-20		18	DQA1	50	110	0.000241331	0.00223128		16	DRB1	140	108	1.05255e-08	1.00425e-07		16	DQB1	-6	110	0.00307332	0.0290235
16	DQB1	-9	108	6.80237e-21	6.58721e-20		18	DQA1	53	110	0.000241331	0.00223128		17	DQA1	47	109	1.05609e-08	1.00727e-07		14	DQB1	-27	108	0.00308447	0.0290984
14	DQB1	220	108	7.2071e-21	6.97429e-20		15	B	116	110	0.00024361	0.00225157		17	DRB1	231	112.1	1.05715e-08	1.00793e-07		14	DQB1	-9	108	0.00308447	0.0290984
14	DQB1	221	108	7.2071e-21	6.97429e-20		15	B	81	108	0.000243847	0.00225298		12	DQB1	14	108	1.06113e-08	1.01137e-07		15	DQB1	-6	111	0.00308385	0.0290984
18	DQB1	-5	112.2	7.25389e-21	7.01713e-20		14	DQA1	-16	110	0.000244997	0.00226282		17	DRB1	181	112	1.06823e-08	1.01779e-07		16	DQA1	129	112	0.00309198	0.0291591
14	DRB1	78	113	7.32296e-21	7.08149e-20		16	DPB1	194	111	0.000245691	0.00226844		16	C	116	112	1.0737e-08	1.02264e-07		18	DRB1	166	115	0.00309707	0.0291868
16	DRB1	13	114	7.35263e-21	7.10772e-20		13	DRB1	31	108	0.000246105	0.00227147		13	DQA1	187	110	1.09875e-08	1.04577e-07		18	DRB1	40	115	0.00309707	0.0291868
17	DQB1	55	112.1	7.40589e-21	7.15672e-20		18	DRB1	96	110	0.000246798	0.00227708		13	DQA1	26	110	1.09875e-08	1.04577e-07		17	DQB1	-10	109	0.0031046	0.0292477
17	DRB1	37	108	7.52988e-21	7.27401e-20		18	DQA1	34	112.2	0.000246918	0.0022774		17	DQB1	116	110	1.10963e-08	1.05576e-07		18	DRB1	30	112.2	0.00312513	0.0294308
12	B	32	108	7.54201e-21	7.2832e-20		18	DQB1	135	113	0.000248326	0.00228959		15	B	116	109	1.11024e-08	1.05598e-07		15	DRB1	231	111	0.00313014	0.0294678
16	DRB1	120	112	7.91511e-21	7.64085e-20		14	DQA1	-16	107	0.000249197	0.00229683		17	B	152	112	1.12202e-08	1.06682e-07		17	DQA1	40	111.1	0.00313831	0.029514
16	DQB1	55	108	8.09522e-21	7.81201e-20		15	DQB1	-27	108	0.000249649	0.0022994		13	DQA1	50	114	1.12834e-08	1.07208e-07		17	DQA1	51	111.1	0.00313831	0.029514
14	DQA1	52	114	8.42137e-21	8.12394e-20		15	DQB1	-9	108	0.000249649	0.0022994		13	DQA1	53	114	1.12834e-08	1.07208e-07		17	DRB1	71	109	0.00313636	0.029514
17	DQA1	207	109	8.62199e-21	8.3146e-20		14	DRB1	-17	108	0.000250397	0.00230549		17	DQB1	224	112	1.13858e-08	1.08144e-07		15	C	95	111	0.00314097	0.0295289
16	DRB1	12	111	8.76463e-21	8.44922e-20		14	DRB1	133	111	0.000250942	0.00230891		17	DRB1	33	110	1.14421e-08	1.08641e-07		17	DRB1	166	112	0.00314889	0.0295828
15	DQB1	37	110	8.84805e-21	8.5267e-20		14	DRB1	142	111	0.000250942	0.00230891		14	DQB1	66	110	1.14515e-08	1.08655e-07		17	DRB1	40	112	0.00314889	0.0295828
12	DRB1	10	113	8.93748e-21	8.6099e-20		14	DQA1	129	107	0.00025191	0.00231621		14	DQB1	67	110	1.14515e-08	1.08655e-07		13	DPB1	76	110	0.00315609	0.0296354
14	DRB1	104	111	9.05177e-21	8.71397e-20		18	DQB1	135	116	0.000251906	0.00231621		14	DQA1	187	109	1.19624e-08	1.13424e-07		14	DPB1	56	111	0.00315667	0.0296354
14	DRB1	98	111	9.05177e-21	8.71397e-20		18	DQA1	52	111	0.000252989	0.00232533		14	DQA1	26	109	1.19624e-08	1.13424e-07		18	B	69	111.1	0.00316494	0.0297027
14	B	152	110	9.47497e-21	9.11822e-20		15	DQB1	-10	110	0.00025609	0.00235302		17	DQB1	57	112.1	1.1995e-08	1.13694e-07		17	DRB1	133	109	0.00317094	0.0297385
16	DRB1	71	113	9.63439e-21	9.26844e-20		13	B	156	109	0.000257241	0.00236197		16	DQA1	50	108	1.21239e-08	1.14836e-07		17	DRB1	142	109	0.00317094	0.0297385
18	DRB1	31	111.1	9.75904e-21	9.38511e-20		18	DRB1	4	111	0.000257191	0.00236197		16	DQA1	53	108	1.21239e-08	1.14836e-07		14	DRB1	58	113	0.00317309	0.0297484
16	DRB1	60	113	9.86303e-21	9.48185e-20		15	A	43	111	0.000258713	0.00237466		16	DQA1	40	111	1.21452e-08	1.14959e-07		16	DRB1	85	112.1	0.00317645	0.0297696
15	DRB1	-16	108	1.04929e-20	1.00804e-19		14	DRB1	14	110	0.000259069	0.00237629		16	DQA1	51	111	1.21452e-08	1.14959e-07		16	DQB1	-18	113	0.00318098	0.0298018
15	DRB1	-25	108	1.04929e-20	1.00804e-19		14	DRB1	25	110	0.000259069	0.00237629		15	DRB1	120	108	1.2277e-08	1.16166e-07		18	DRB1	4	113	0.00318621	0.0298302
16	DPB1	69	111	1.05391e-20	1.01213e-19		12	A	161	114	0.000259897	0.00238306		15	B	80	111	1.23984e-08	1.17234e-07		18	DRB1	78	113	0.00318621	0.0298302
17	DQA1	69	112	1.05898e-20	1.01665e-19		17	DRB1	231	111.1	0.000261136	0.0023936		15	DPB1	65	112	1.2395e-08	1.17234e-07		17	B	24	110	0.00319418	0.0298945
14	B	70	109	1.09888e-20	1.05459e-19		14	DRB1	180	108	0.000262087	0.00240149		18	DQA1	187	110	1.25681e-08	1.18716e-07		12	DQB1	56	113	0.00319676	0.0299084
13	DQA1	54	114	1.10079e-20	1.05606e-19		16	A	184	113	0.000262603	0.00240539		18	DQA1	26	110	1.25681e-08	1.18716e-07		12	DRB1	28	108	0.00320217	0.0299486
17	DRB1	70	108	1.11754e-20	1.07176e-19		16	DQA1	34	108	0.000263738	0.00241495		18	DQB1	-5	110	1.25681e-08	1.18716e-07		12	DQB1	203	108	0.00320577	0.029972
17	DQB1	57	109	1.13574e-20	1.08884e-19		14	DQB1	9	113	0.000263932	0.00241589		15	DQB1	-27	107	1.26351e-08	1.19266e-07		13	DQB1	77	108	0.00321278	0.0300272
15	DRB1	133	113	1.1457e-20	1.09763e-19		16	DRB1	180	113	0.00026464	0.00242154		15	DQB1	-9	107	1.26351e-08	1.19266e-07		15	DQA1	215	111	0.0032144	0.030032
15	DRB1	142	113	1.1457e-20	1.09763e-19		16	C	73	109	0.000265179	0.00242564		13	DPB1	85	113	1.28361e-08	1.21039e-07		13	DRB1	-1	115	0.00321907	0.0300653
15	DQA1	40	110	1.17464e-20	1.12458e-19		16	DRB1	85	112.1	0.000268059	0.00245114		13	DPB1	87	113	1.28361e-08	1.21039e-07		12	DRB1	-24	108	0.00322158	0.0300681
15	DQA1	51	110	1.17464e-20	1.12458e-19		18	DQB1	53	111.1	0.00026853	0.00245461		14	B	67	110	1.2835e-08	1.21039e-07		16	DQB1	45	114	0.00322107	0.0300681
15	DQA1	129	107	1.18334e-20	1.13253e-19		16	B	69	109	0.000269076	0.00245791		16	DQB1	30	108	1.32472e-08	1.24872e-07		13	B	67	110	0.00322443	0.0300844
17	DQA1	-16	110	1.22227e-20	1.16939e-19		16	B	71	109	0.000269076	0.00245791		14	DQB1	56	109	1.34414e-08	1.2666e-07		15	C	95	108	0.00324041	0.030223
14	DQB1	-5	107	1.23546e-20	1.1816e-19		14	DQA1	-16	113	0.000269467	0.00246063		14	C	275	110	1.34485e-08	1.26683e-07		12	DQB1	185	108	0.00325575	0.0303349
12	DQB1	125	108	1.23669e-20	1.18237e-19		14	DRB1	104	108	0.00026995	0.00246336		16	DRB1	166	112	1.36055e-08	1.28117e-07		16	DQA1	56	108	0.00325543	0.0303349
13	DRB1	149	110	1.24879e-20	1.19352e-19		14	DRB1	98	108	0.00026995	0.00246336		16	DQB1	182	109	1.38588e-08	1.30458e-07		16	DQA1	76	108	0.00325543	0.0303349
13	DRB1	60	110	1.29027e-20	1.23275e-19		17	DQB1	116	111.1	0.00027035	0.00246616		14	B	71	113	1.39264e-08	1.31049e-07		18	DRB1	-24	110	0.00325881	0.030353
18	DQB1	220	111	1.30896e-20	1.24975e-19		15	B	41	111	0.000270495	0.00246647		15	DRB1	60	107	1.3955e-08	1.31274e-07		13	DQB1	-5	114	0.00326908	0.0304382
18	DQB1	221	111	1.30896e-20	1.24975e-19		16	A	186	113	0.00027057	0.00246647		13	B	81	108	1.41448e-08	1.33014e-07		15	DRB1	-16	113	0.00327746	0.0304849
13	DRB1	78	114	1.3999e-20	1.33611e-19		14	DQB1	53	107	0.000270852	0.0024682		17	DQA1	54	113	1.425e-08	1.33956e-07		15	DRB1	-25	113	0.00327746	0.0304849
13	DRB1	57	114	1.44456e-20	1.37827e-19		13	DQB1	26	108	0.000273418	0.00249073		15	DQB1	-10	108	1.4365e-08	1.34992e-07		16	DQB1	-5	109	0.00327638	0.0304849
17	DRB1	180	110	1.46692e-20	1.39912e-19		16	DRB1	9	112	0.000276416	0.00251718		17	DRB1	14	113	1.45019e-08	1.36185e-07		17	A	17	111	0.00327908	0.0304895
15	B	116	109	1.51596e-20	1.4454e-19		16	DPB1	57	112.1	0.000277184	0.00252275		17	DRB1	25	113	1.45019e-08	1.36185e-07		13	DRB1	189	109	0.00328539	0.0305377
17	DRB1	78	112	1.61703e-20	1.54124e-19		16	DRB1	-24	109	0.000277218	0.00252275		14	DQA1	187	108	1.48074e-08	1.38959e-07		13	DRB1	37	107	0.00329153	0.0305634
14	DQB1	66	109	1.62216e-20	1.54507e-19		18	DRB1	96	112.2	0.000277713	0.00252639		14	DQA1	26	108	1.48074e-08	1.38959e-07		16	DRB1	4	110	0.00329052	0.0305634
14	DQB1	67	109	1.62216e-20	1.54507e-19		14	DQB1	70	107	0.0002781	0.00252905		14	B	97	111	1.49659e-08	1.40398e-07		16	DRB1	78	110	0.00329052	0.0305634
18	DRB1	73	111	1.64856e-20	1.56968e-19		17	DPB1	194	110	0.000278326	0.00253024		16	DRB1	11	107	1.49968e-08	1.4064e-07		16	DQB1	55	108	0.003309	0.0307151
14	DRB1	4	108	1.65217e-20	1.57258e-19		18	DRB1	11	109	0.000279054	0.00253599		18	DQB1	38	111	1.54845e-08	1.45164e-07		15	C	73	110	0.00331302	0.0307419
12	DRB1	4	109	1.70019e-20	1.61773e-19		13	DQA1	69	107	0.000280309	0.00254652		15	DQB1	140	111	1.55509e-08	1.45737e-07		18	DQB1	26	113	0.00331423	0.0307427
13	DQA1	56	108	1.7017e-20	1.61806e-19		15	B	77	108	0.00028064	0.00254866		17	DRB1	-16	111	1.58419e-08	1.48363e-07		16	DRB1	60	109	0.00332053	0.0307905
13	DQA1	76	108	1.7017e-20	1.61806e-19		14	DQB1	13	110	0.000281611	0.00255661		17	DRB1	-25	111	1.58419e-08	1.48363e-07		17	DQA1	47	112.1	0.00332817	0.0308509
13	DQB1	55	107	1.71402e-20	1.62923e-19		16	C	9	112.1	0.000282811	0.00256662		14	DQA1	50	113	1.59207e-08	1.48999e-07		16	DQB1	86	111	0.0033465	0.0309997
12	DRB1	-24	114	1.75175e-20	1.66452e-19		14	DRB1	73	107	0.000283111	0.00256847		14	DQA1	53	113	1.59207e-08	1.48999e-07		18	A	152	111	0.00334614	0.0309997
16	DQB1	116	113	1.75998e-20	1.67177e-19		12	DRB1	10	108	0.000283411	0.00257032		18	DQB1	77	111	1.59444e-08	1.49169e-07		15	B	156	109	0.00334939	0.0310074
13	DQA1	56	114	1.77414e-20	1.68408e-19		14	DRB1	33	108	0.000283742	0.00257244		16	DRB1	12	111	1.60046e-08	1.49682e-07		16	DRB1	74	114	0.00334963	0.0310074
13	DQA1	76	114	1.77414e-20	1.68408e-19		15	DQB1	185	112	0.000284182	0.00257555		12	DQB1	30	107	1.61992e-08	1.51419e-07		13	DQB1	185	113	0.00335162	0.0310154
17	DQA1	52	112.1	1.79142e-20	1.6999e-19		18	DQB1	55	111	0.000284766	0.00257996		18	DRB1	13	108	1.62014e-08	1.51419e-07		16	DRB1	180	108	0.00335456	0.0310319
14	DQA1	129	113	1.83712e-20	1.74267e-19		14	DRB1	78	110	0.000286011	0.00259036		14	DQB1	26	108	1.62176e-08	1.51519e-07		18	DRB1	133	113	0.00335722	0.0310355
17	DRB1	10	112	1.84888e-20	1.75323e-19		13	DRB1	57	114	0.000286453	0.00259348		13	DRB1	104	108	1.624e-08	1.51625e-07		18	DRB1	142	113	0.00335722	0.0310355
12	DQA1	54	114	1.85331e-20	1.75683e-19		17	DRB1	33	111.1	0.000288437	0.00261056		13	DRB1	98	108	1.624e-08	1.51625e-07		16	DQB1	37	110	0.00336796	0.0311241
16	DRB1	189	110	1.87643e-20	1.77814e-19		17	A	321	109	0.00028856	0.00261078		16	DQB1	-5	108	1.64063e-08	1.53126e-07		17	DRB1	-17	112.1	0.00337171	0.0311482
17	DQB1	-5	109	1.88055e-20	1.78144e-19		16	B	116	109	0.00028884	0.00261243		14	DRB1	120	109	1.64975e-08	1.53924e-07		14	DQA1	-16	113	0.00337459	0.0311536
17	DQB1	37	110	1.9013e-20	1.80048e-19		14	DQA1	34	109	0.000289066	0.00261358		15	DQA1	107	109	1.66848e-08	1.55408e-07		16	DQB1	74	114	0.00337357	0.0311536
13	DRB1	12	113	1.98723e-20	1.88122e-19		16	B	305	112.1	0.00028953	0.00261689		15	DQA1	156	109	1.66848e-08	1.55408e-07		16	DQB1	197	111	0.00339782	0.0313361
13	DQA1	25	107	2.15942e-20	2.04353e-19		14	DPB1	57	113	0.000290578	0.00262547		15	DQA1	161	109	1.66848e-08	1.55408e-07		16	DQB1	3	111	0.00339782	0.0313361
18	DRB1	28	111	2.19285e-20	2.07446e-19		13	B	77	109	0.000290714	0.00262581		15	DQA1	163	109	1.66848e-08	1.55408e-07		18	DQA1	47	112	0.00339584	0.0313361
16	DRB1	11	114	2.26376e-20	2.14081e-19		18	DQB1	70	112.2	0.000291206	0.00262935		15	DQA1	75	109	1.66848e-08	1.55408e-07		16	C	90	109	0.00342201	0.0315485
14	DQA1	215	110	2.41336e-20	2.28152e-19		14	DQB1	125	107	0.000291323	0.00262952		16	DQB1	140	111	1.67295e-08	1.55507e-07		15	DRB1	67	107	0.00342598	0.0315744
14	DQB1	135	108	2.44543e-20	2.31105e-19		14	B	67	110	0.000293248	0.00264594		17	DPA1	18	108	1.67239e-08	1.55507e-07		15	DRB1	233	110	0.0034427	0.0317177
13	DQA1	-16	110	2.46859e-20	2.33215e-19		16	DQA1	25	113	0.000293341	0.00264594		17	DPA1	190	108	1.67239e-08	1.55507e-07		15	DQA1	-16	111	0.00344469	0.0317253
15	DQB1	53	107	2.49454e-20	2.35575e-19		12	DRB1	10	113	0.000293548	0.0026469		17	DPA1	72	108	1.67239e-08	1.55507e-07		13	B	71	108	0.00344749	0.0317402
16	DQA1	107	111	2.49865e-20	2.35575e-19		15	DQA1	56	108	0.000295	0.0026582		17	DPA1	73	108	1.67239e-08	1.55507e-07		17	DQB1	-27	111	0.00345928	0.0318164
16	DQA1	156	111	2.49865e-20	2.35575e-19		15	DQA1	76	108	0.000295	0.0026582		17	DPA1	96	108	1.67239e-08	1.55507e-07		17	DQB1	-9	111	0.00345928	0.0318164
16	DQA1	161	111	2.49865e-20	2.35575e-19		16	DPB1	76	111	0.000295177	0.00265889		13	DQB1	-18	110	1.70363e-08	1.58306e-07		18	DRB1	67	112.1	0.00345901	0.0318164
16	DQA1	163	111	2.49865e-20	2.35575e-19		16	DRB1	14	110	0.000295725	0.00266202		17	DRB1	9	112.1	1.70657e-08	1.58525e-07		12	A	12	109	0.00348756	0.032044
16	DQA1	75	111	2.49865e-20	2.35575e-19		16	DRB1	25	110	0.000295725	0.00266202		15	DQB1	55	114	1.71545e-08	1.59296e-07		12	DQB1	140	108	0.00348672	0.032044
15	DRB1	140	111	2.53083e-20	2.38529e-19		12	B	80	109	0.000296061	0.00266415		17	DRB1	33	112.1	1.73887e-08	1.61416e-07		12	DQB1	182	108	0.00348672	0.032044
14	DRB1	26	107	2.58304e-20	2.43367e-19		15	DRB1	233	113	0.000296296	0.00266536		17	DRB1	-24	112	1.74133e-08	1.6159e-07		15	B	158	110	0.00349157	0.0320672
18	DRB1	67	109	2.65533e-20	2.50093e-19		17	DRB1	14	108	0.00029651	0.00266548		13	DQB1	75	108	1.75581e-08	1.62878e-07		18	DQB1	57	111.1	0.00349245	0.0320672
18	DQB1	77	110	2.65816e-20	2.50275e-19		17	DRB1	25	108	0.00029651	0.00266548		18	DQA1	52	111.1	1.78264e-08	1.65311e-07		16	DQA1	-16	109	0.00350972	0.0322149
14	DQB1	37	108	2.67934e-20	2.52184e-19		12	B	156	109	0.000297227	0.00267103		16	DQA1	54	107	1.78391e-08	1.65373e-07		13	B	152	114	0.00351487	0.0322513
13	DQB1	28	110	2.70151e-20	2.53928e-19		16	C	90	111	0.000299828	0.00269349		16	DQA1	215	108	1.79116e-08	1.6599e-07		15	DQA1	52	107	0.00352865	0.0323668
13	DQB1	46	110	2.70151e-20	2.53928e-19		13	DPB1	57	110	0.000300823	0.00270152		16	DRB1	37	113	1.80305e-08	1.67035e-07		16	DRB1	73	114	0.00353453	0.0324098
13	DQB1	47	110	2.70151e-20	2.53928e-19		15	DRB1	149	113	0.000302094	0.00271202		16	DQA1	56	107	1.81657e-08	1.68174e-07		12	DRB1	37	107	0.00354325	0.0324744
13	DQB1	52	110	2.70151e-20	2.53928e-19		13	DQA1	25	108	0.000303148	0.00272056		16	DQA1	76	107	1.81657e-08	1.68174e-07		18	DRB1	67	109	0.00354397	0.0324744
16	DQB1	-6	108	2.79869e-20	2.62973e-19		14	DQB1	140	111	0.000303263	0.00272067		16	DRB1	71	113	1.81743e-08	1.68196e-07		12	DQB1	74	107	0.00355035	0.032522
12	DQA1	187	113	2.85004e-20	2.67618e-19		13	B	70	109	0.000305558	0.00274034		13	DRB1	104	113	1.82169e-08	1.68477e-07		17	B	167	110	0.00355284	0.0325337
12	DQA1	26	113	2.85004e-20	2.67618e-19		15	DRB1	10	113	0.000306602	0.00274878		13	DRB1	98	113	1.82169e-08	1.68477e-07		18	DRB1	13	112.2	0.00355558	0.0325479
13	DQB1	26	107	2.90218e-20	2.72421e-19		13	DQB1	28	110	0.000307467	0.00275282		16	DQA1	107	110	1.84196e-08	1.70065e-07		18	DRB1	57	112.1	0.00356386	0.0326127
15	DQB1	-18	110	2.98496e-20	2.80098e-19		13	DQB1	46	110	0.000307467	0.00275282		16	DQA1	156	110	1.84196e-08	1.70065e-07		13	DQB1	70	115	0.00356756	0.0326246
13	DQA1	25	108	3.01524e-20	2.82844e-19		13	DQB1	47	110	0.000307467	0.00275282		16	DQA1	161	110	1.84196e-08	1.70065e-07		14	DQA1	52	114	0.00356703	0.0326246
16	DRB1	33	109	3.04488e-20	2.85528e-19		13	DQB1	52	110	0.000307467	0.00275282		16	DQA1	163	110	1.84196e-08	1.70065e-07		12	DQB1	30	114	0.00357754	0.0326296
14	DRB1	149	113	3.10437e-20	2.91009e-19		18	DQB1	125	109	0.000309708	0.00277195		16	DQA1	75	110	1.84196e-08	1.70065e-07		15	DRB1	11	107	0.00357126	0.0326296
15	DRB1	133	112	3.32115e-20	3.11121e-19		15	DRB1	28	113	0.000309926	0.00277297		18	DRB1	-1	112.2	1.84422e-08	1.70217e-07		16	C	261	111	0.00358133	0.0326296
15	DRB1	142	112	3.32115e-20	3.11121e-19		16	C	138	109	0.000311317	0.00278448		15	DQA1	175	108	1.84693e-08	1.70409e-07		16	C	273	111	0.00358133	0.0326296
15	DRB1	16	112	3.38544e-20	3.17036e-19		16	DRB1	73	112	0.000313161	0.00280002		13	DPB1	57	113	1.87386e-08	1.72836e-07		16	C	305	111	0.00358133	0.0326296
15	DQA1	11	107	3.39738e-20	3.17195e-19		12	DRB1	120	113	0.000313621	0.0028032		18	DRB1	31	111	1.8749e-08	1.72874e-07		16	C	307	111	0.00358133	0.0326296
15	DQA1	18	107	3.39738e-20	3.17195e-19		16	DRB1	10	110	0.000313994	0.00280465		15	B	116	110	1.88915e-08	1.74129e-07		16	C	326	111	0.00358133	0.0326296
15	DQA1	45	107	3.39738e-20	3.17195e-19		17	DQB1	74	109	0.000313973	0.00280465		14	DRB1	32	111	1.8975e-08	1.7484e-07		16	C	339	111	0.00358133	0.0326296
15	DQA1	48	107	3.39738e-20	3.17195e-19		16	DQA1	-16	108	0.000316359	0.00282482		14	B	24	108	1.92323e-08	1.77151e-07		16	DQB1	-27	109	0.00357669	0.0326296
15	DQA1	55	107	3.39738e-20	3.17195e-19		14	DQB1	86	107	0.000316672	0.00282667		16	B	45	109	1.92496e-08	1.77251e-07		16	DQB1	-9	109	0.00357669	0.0326296
15	DQA1	61	107	3.39738e-20	3.17195e-19		13	DQA1	50	114	0.000318427	0.00284043		17	DQB1	26	113	1.98546e-08	1.82761e-07		18	DRB1	9	111	0.003572	0.0326296
15	DQA1	64	107	3.39738e-20	3.17195e-19		13	DQA1	53	114	0.000318427	0.00284043		13	DRB1	74	107	1.99213e-08	1.83313e-07		14	B	94	109	0.0035947	0.0327404
15	DQA1	66	107	3.39738e-20	3.17195e-19		13	DQB1	220	107	0.000319042	0.0028431		16	DRB1	16	112	2.01153e-08	1.85036e-07		12	B	71	108	0.00360673	0.0328319
15	DQA1	80	107	3.39738e-20	3.17195e-19		13	DQB1	221	107	0.000319042	0.0028431		17	DQB1	56	111.1	2.04142e-08	1.87723e-07		13	DQB1	56	114	0.00360721	0.0328319
18	DQA1	52	111.1	3.5211e-20	3.28636e-19		18	DQB1	28	111	0.000319368	0.0028431		13	DQB1	26	108	2.05164e-08	1.886e-07		13	DQB1	74	108	0.00360902	0.0328319
14	DQB1	37	111	3.53417e-20	3.29745e-19		18	DQB1	46	111	0.000319368	0.0028431		16	DRB1	104	108	2.12052e-08	1.94801e-07		14	DRB1	57	108	0.00360958	0.0328319
14	DRB1	77	111	3.72174e-20	3.4713e-19		18	DQB1	47	111	0.000319368	0.0028431		16	DRB1	98	108	2.12052e-08	1.94801e-07		12	DRB1	166	107	0.00362082	0.0329012
16	DQA1	40	111	3.74338e-20	3.48915e-19		18	DQB1	52	111	0.000319368	0.0028431		13	DPB1	11	113	2.14296e-08	1.96797e-07		12	DRB1	40	107	0.00362082	0.0329012
16	DQA1	51	111	3.74338e-20	3.48915e-19		12	B	80	113	0.00032075	0.00285445		15	DQB1	71	114	2.18552e-08	2.00638e-07		16	DQA1	175	108	0.0036206	0.0329012
18	DQB1	30	110	3.93675e-20	3.66815e-19		15	B	116	111	0.000322136	0.00286487		14	DRB1	-1	114	2.2236e-08	2.04066e-07		15	B	82	108	0.00362774	0.0329419
12	DRB1	71	114	3.9424e-20	3.6722e-19		16	B	158	109	0.000322032	0.00286487		12	DQB1	30	114	2.22766e-08	2.04354e-07		15	B	83	108	0.00362774	0.0329419
16	DQB1	38	113	3.98427e-20	3.70996e-19		13	B	77	108	0.000323719	0.00287632		13	A	156	109	2.22823e-08	2.04354e-07		15	DRB1	181	108	0.00363554	0.0329712
15	DQA1	218	107	3.99336e-20	3.71717e-19		13	DQB1	-21	108	0.000323957	0.00287632		14	B	24	109	2.24048e-08	2.05408e-07		17	DQB1	116	110	0.00363582	0.0329712
17	DQB1	87	109	4.01597e-20	3.73697e-19		13	DQB1	-4	108	0.000323957	0.00287632		18	DRB1	-1	109	2.26074e-08	2.07197e-07		17	DQB1	14	110	0.00363582	0.0329712
18	DRB1	67	111.1	4.23881e-20	3.94301e-19		13	DQB1	-6	108	0.000323957	0.00287632		18	DRB1	-17	110	2.26486e-08	2.07505e-07		17	DQB1	224	110	0.00363582	0.0329712
15	DRB1	189	112	4.25068e-20	3.95273e-19		16	DPB1	8	112.1	0.000323965	0.00287632		13	B	46	108	2.29752e-08	2.10427e-07		17	DRB1	12	109	0.00364734	0.0330536
14	DRB1	26	114	4.26953e-20	3.96894e-19		16	DQB1	30	108	0.000325397	0.00288807		15	DRB1	28	112	2.32102e-08	2.12509e-07		17	DRB1	149	109	0.00364734	0.0330536
18	DQB1	38	111.1	4.28666e-20	3.98354e-19		15	B	62	113	0.000326	0.00289246		17	B	156	112.1	2.33843e-08	2.14031e-07		14	DQB1	74	114	0.00366369	0.0331734
17	DRB1	233	111	4.39368e-20	4.08162e-19		18	DQA1	56	109	0.000326699	0.00289673		15	DQB1	45	111	2.34526e-08	2.14584e-07		14	DRB1	-16	116	0.00366422	0.0331734
18	DQB1	38	110	4.39999e-20	4.08612e-19		18	DQA1	76	109	0.000326699	0.00289673		18	DQB1	-18	111	2.34893e-08	2.14849e-07		14	DRB1	-25	116	0.00366422	0.0331734
12	DRB1	14	108	4.78126e-20	4.43724e-19		14	DQB1	182	111	0.000326919	0.00289772		16	B	325	112.1	2.35289e-08	2.1514e-07		15	DRB1	32	112	0.00367691	0.0332772
12	DRB1	25	108	4.78126e-20	4.43724e-19		13	DRB1	33	113	0.000328423	0.00290846		13	DRB1	58	113	2.3797e-08	2.17518e-07		12	DQA1	56	114	0.00369339	0.0333614
13	DQB1	9	110	4.85907e-20	4.50795e-19		14	DRB1	16	114	0.000328459	0.00290846		16	DRB1	140	109	2.38321e-08	2.17767e-07		12	DQA1	76	114	0.00369339	0.0333614
17	DRB1	86	111.1	4.95101e-20	4.59172e-19		15	B	32	108	0.000328419	0.00290846		17	DQB1	55	109	2.40353e-08	2.19551e-07		16	DQA1	107	113	0.00370032	0.0333614
16	DRB1	57	108	4.97169e-20	4.60936e-19		16	DQA1	215	110	0.000328943	0.00291178		18	DQA1	50	111	2.40556e-08	2.1959e-07		16	DQA1	156	113	0.00370032	0.0333614
16	DRB1	140	110	5.15285e-20	4.77573e-19		17	DQB1	57	108	0.000330266	0.00292251		18	DQA1	53	111	2.40556e-08	2.1959e-07		16	DQA1	161	113	0.00370032	0.0333614
18	DQB1	77	111.1	5.30304e-20	4.91329e-19		16	DRB1	32	111	0.000330739	0.00292573		13	DPB1	86	113	2.40865e-08	2.19798e-07		16	DQA1	163	113	0.00370032	0.0333614
15	B	116	111	5.32995e-20	4.93658e-19		15	DQB1	182	109	0.000332395	0.0029394		18	DQA1	47	110	2.41962e-08	2.20726e-07		16	DQA1	75	113	0.00370032	0.0333614
17	DRB1	60	110	5.84142e-20	5.4085e-19		17	DRB1	14	112.1	0.000333981	0.00295146		12	DRB1	104	109	2.45678e-08	2.23967e-07		16	DRB1	166	111	0.00370095	0.0333614
17	DQB1	-6	111.1	5.85937e-20	5.42333e-19		17	DRB1	25	112.1	0.000333981	0.00295146		12	DRB1	98	109	2.45678e-08	2.23967e-07		16	DRB1	40	111	0.00370095	0.0333614
18	DRB1	133	112.2	5.89783e-20	5.4553e-19		17	DRB1	-16	111	0.000335403	0.00296206		18	DRB1	180	110	2.46335e-08	2.24491e-07		17	DQB1	116	111	0.00369293	0.0333614
18	DRB1	142	112.2	5.89783e-20	5.4553e-19		17	DRB1	-25	111	0.000335403	0.00296206		18	DQB1	224	111	2.48687e-08	2.2656e-07		17	DQB1	14	111	0.00369293	0.0333614
15	B	67	109	5.99996e-20	5.54793e-19		17	C	94	112.1	0.000336689	0.00297144		13	B	113	108	2.5162e-08	2.29079e-07		17	DQB1	224	111	0.00369293	0.0333614
13	DQA1	-16	114	6.10244e-20	5.64081e-19		18	DRB1	149	110	0.000336631	0.00297144		17	DRB1	96	112	2.51578e-08	2.29079e-07		13	DRB1	58	113	0.00370273	0.0333663
12	DQA1	129	113	6.13044e-20	5.66192e-19		15	DQB1	84	107	0.000337155	0.00297161		12	DRB1	181	114	2.52205e-08	2.29536e-07		15	DRB1	104	110	0.00370809	0.0333925
16	DQB1	66	112	6.13137e-20	5.66192e-19		15	DQB1	85	107	0.000337155	0.00297161		12	DQA1	215	108	2.55247e-08	2.32227e-07		15	DRB1	98	110	0.00370809	0.0333925
16	DQB1	67	112	6.13137e-20	5.66192e-19		15	DQB1	89	107	0.000337155	0.00297161		17	DQB1	220	110	2.59257e-08	2.35719e-07		17	DRB1	9	108	0.00371243	0.0334205
18	DQA1	34	110	6.22585e-20	5.74726e-19		15	DQB1	90	107	0.000337155	0.00297161		17	DQB1	221	110	2.59257e-08	2.35719e-07		12	A	-22	116	0.00372615	0.0335217
16	C	253	111	6.31058e-20	5.81969e-19		14	DPB1	205	110	0.000337449	0.00297321		13	DQA1	54	114	2.61003e-08	2.37228e-07		12	A	288	116	0.00372615	0.0335217
16	C	267	111	6.31058e-20	5.81969e-19		12	DQA1	47	109	0.00033994	0.00299417		15	B	97	111	2.61823e-08	2.37895e-07		14	DRB1	-1	115	0.00372915	0.0335376
16	C	306	111	6.31058e-20	5.81969e-19		15	DRB1	189	111	0.000340212	0.00299557		15	DQB1	-5	107	2.62856e-08	2.38755e-07		16	DQB1	-10	111	0.00374164	0.0336388
15	B	116	108	6.34893e-20	5.85312e-19		15	DRB1	13	114	0.000340649	0.00299844		16	DRB1	104	110	2.65657e-08	2.41139e-07		13	DQA1	54	110	0.00375829	0.0337099
14	DQB1	203	108	6.56583e-20	6.05107e-19		14	DRB1	31	107	0.000341212	0.00300239		16	DRB1	98	110	2.65657e-08	2.41139e-07		13	DRB1	14	110	0.00375829	0.0337099
13	DQA1	215	114	6.66225e-20	6.13791e-19		13	DRB1	104	114	0.000342724	0.00301371		18	DRB1	37	112.2	2.68504e-08	2.43642e-07		13	DRB1	25	110	0.00375829	0.0337099
13	DRB1	28	110	6.9184e-20	6.37178e-19		13	DRB1	98	114	0.000342724	0.00301371		16	DQA1	47	107	2.69548e-08	2.44509e-07		15	DQA1	56	113	0.00375685	0.0337099
18	DQB1	-27	112.1	7.09943e-20	6.5342e-19		14	C	90	110	0.00034581	0.00303984		13	DQB1	224	108	2.7639e-08	2.50633e-07		15	DQA1	76	113	0.00375685	0.0337099
18	DQB1	-9	112.1	7.09943e-20	6.5342e-19		14	DPB1	11	110	0.000346917	0.00304856		14	DRB1	140	110	2.77023e-08	2.51124e-07		17	B	152	112	0.00375947	0.0337099
12	DQA1	50	108	7.29458e-20	6.70938e-19		12	DRB1	120	109	0.000347454	0.00305227		13	DRB1	30	107	2.7745e-08	2.51427e-07		17	DQB1	125	110	0.00375547	0.0337099
12	DQA1	53	108	7.29458e-20	6.70938e-19		14	DRB1	86	114	0.000347939	0.00305552		18	DQB1	-21	111.1	2.78577e-08	2.52199e-07		18	DQB1	87	112.1	0.00375564	0.0337099
17	DRB1	57	110	7.30641e-20	6.71804e-19		12	DRB1	-1	113	0.00034816	0.00305646		18	DQB1	-4	111.1	2.78577e-08	2.52199e-07		16	DRB1	9	109	0.00377016	0.0337945
16	DQB1	77	113	7.39494e-20	6.79719e-19		17	DQB1	-27	109	0.000348441	0.0030569		18	DQB1	-6	111.1	2.78577e-08	2.52199e-07		12	A	90	107	0.00378206	0.0338901
16	DRB1	-16	109	7.40773e-20	6.80446e-19		17	DQB1	-9	109	0.000348441	0.0030569		17	DRB1	74	109	2.7901e-08	2.52507e-07		18	DQB1	77	114	0.00378755	0.033928
16	DRB1	-25	109	7.40773e-20	6.80446e-19		16	DQB1	55	113	0.000349065	0.00306137		18	DRB1	-17	112.2	2.80691e-08	2.53945e-07		12	DQA1	175	109	0.00381176	0.034081
13	DQB1	30	114	7.41783e-20	6.81149e-19		16	DQB1	84	108	0.000350676	0.00307044		18	DQB1	75	111	2.82889e-08	2.55849e-07		16	DRB1	85	108	0.00381136	0.034081
17	DRB1	71	108	7.63209e-20	7.00593e-19		16	DQB1	85	108	0.000350676	0.00307044		18	DQB1	87	109	2.89703e-08	2.61926e-07		17	DQA1	107	111.1	0.00381592	0.034081
12	A	62	109	7.8236e-20	7.17936e-19		16	DQB1	89	108	0.000350676	0.00307044		14	B	325	109	2.90568e-08	2.62621e-07		17	DQA1	156	111.1	0.00381592	0.034081
17	DRB1	73	110	7.98784e-20	7.32767e-19		16	DQB1	90	108	0.000350676	0.00307044		16	DRB1	140	111	2.92261e-08	2.64065e-07		17	DQA1	161	111.1	0.00381592	0.034081
14	DQB1	26	114	8.1009e-20	7.42894e-19		17	DRB1	11	112	0.000350236	0.00307044		13	DQB1	182	108	2.9246e-08	2.64158e-07		17	DQA1	163	111.1	0.00381592	0.034081
14	B	24	108	8.24664e-20	7.5601e-19		16	DQB1	77	111	0.000352039	0.00308136		15	DQB1	74	107	2.94982e-08	2.66347e-07		17	DQA1	75	111.1	0.00381592	0.034081
14	B	80	108	8.44434e-20	7.73879e-19		15	DQA1	129	113	0.000353079	0.00308944		17	DRB1	120	112	2.95761e-08	2.66963e-07		18	DRB1	4	112.1	0.00381194	0.034081
15	DQB1	116	108	8.83444e-20	8.09363e-19		15	A	193	113	0.000354453	0.00309841		14	B	41	108	2.96513e-08	2.67554e-07		18	DRB1	78	112.1	0.00381194	0.034081
14	DRB1	14	114	8.85968e-20	8.10876e-19		15	A	194	113	0.000354453	0.00309841		18	DRB1	67	112.1	2.98976e-08	2.69688e-07		12	DRB1	180	108	0.00382476	0.0341488
14	DRB1	25	114	8.85968e-20	8.10876e-19		15	A	207	113	0.000354453	0.00309841		12	DRB1	58	113	3.01319e-08	2.71712e-07		14	DQA1	130	110	0.00383154	0.0341755
18	DQB1	203	111	8.85457e-20	8.10876e-19		14	DQA1	56	107	0.000356027	0.00310808		17	DQB1	116	112	3.08614e-08	2.78198e-07		14	DQA1	41	110	0.00383154	0.0341755
12	DRB1	120	113	8.87894e-20	8.12372e-19		14	DQA1	76	107	0.000356027	0.00310808		14	B	305	109	3.132e-08	2.8224e-07		16	A	116	109	0.00383099	0.0341755
18	DQB1	14	111.1	9.14072e-20	8.36049e-19		16	DQB1	66	112	0.000355943	0.00310808		13	DQB1	224	107	3.15097e-08	2.83857e-07		12	DQB1	116	114	0.00383715	0.0341919
18	DRB1	37	112.2	1.01785e-19	9.30663e-19		16	DQB1	67	112	0.000355943	0.00310808		17	DRB1	86	111	3.15374e-08	2.84012e-07		12	DQB1	14	114	0.00383715	0.0341919
16	C	147	111	1.02185e-19	9.34017e-19		16	DPA1	11	108	0.000357158	0.00311693		16	DRB1	9	112	3.18848e-08	2.87047e-07		12	DQB1	224	114	0.00383715	0.0341919
16	DQB1	66	109	1.02528e-19	9.36534e-19		16	C	152	111	0.000357488	0.00311879		14	DQB1	116	107	3.23093e-08	2.90773e-07		14	DQA1	215	111	0.00384212	0.034225
16	DQB1	67	109	1.02528e-19	9.36534e-19		15	DQB1	53	108	0.000359155	0.0031304		14	DRB1	60	113	3.24473e-08	2.91919e-07		12	DQA1	56	108	0.00384826	0.0342572
16	DQA1	40	112	1.05979e-19	9.67419e-19		18	DRB1	14	113	0.000359172	0.0031304		16	DRB1	57	112.1	3.24728e-08	2.92053e-07		12	DQA1	76	108	0.00384826	0.0342572
16	DQA1	51	112	1.05979e-19	9.67419e-19		18	DRB1	25	113	0.000359172	0.0031304		15	DQB1	84	112	3.25278e-08	2.92165e-07		13	DRB1	73	113	0.00386245	0.0343723
15	DRB1	33	108	1.1085e-19	1.01156e-18		17	C	152	113	0.000360019	0.00313675		15	DQB1	85	112	3.25278e-08	2.92165e-07		18	B	77	115	0.00386656	0.0343975
17	DQB1	-6	110	1.11066e-19	1.01319e-18		15	DQA1	69	108	0.000361458	0.00314826		15	DQB1	89	112	3.25278e-08	2.92165e-07		18	A	-22	111	0.00387029	0.0344082
16	DQA1	54	110	1.13918e-19	1.03887e-18		17	DQA1	52	110	0.000362519	0.00315646		15	DQB1	90	112	3.25278e-08	2.92165e-07		18	A	288	111	0.00387029	0.0344082
13	DRB1	73	114	1.18287e-19	1.07836e-18		16	DQB1	87	113	0.000363278	0.00316204		13	DPB1	69	110	3.30575e-08	2.96825e-07		15	B	80	108	0.00387903	0.034464
14	DRB1	73	110	1.19646e-19	1.09039e-18		16	DRB1	180	109	0.000364631	0.00317278		14	DQB1	182	108	3.34154e-08	2.99941e-07		15	B	94	108	0.0038791	0.034464
17	DRB1	180	109	1.23617e-19	1.12622e-18		15	DRB1	78	107	0.000364757	0.00317284		16	DRB1	26	108	3.40791e-08	3.05798e-07		18	DRB1	231	116	0.00388267	0.0344844
15	DQB1	-18	109	1.24128e-19	1.1305e-18		15	DQA1	54	112	0.000366123	0.00318368		18	DQB1	84	111	3.44422e-08	3.08652e-07		16	C	91	113	0.00388553	0.0344985
15	DRB1	37	107	1.25993e-19	1.14712e-18		16	C	24	111	0.000367895	0.00319804		18	DQB1	85	111	3.44422e-08	3.08652e-07		18	C	147	112.1	0.00389013	0.0345281
15	DQA1	187	111	1.26122e-19	1.14754e-18		16	C	66	112.1	0.000368377	0.00320118		18	DQB1	89	111	3.44422e-08	3.08652e-07		17	DQA1	129	112.1	0.0039166	0.0347516
15	DQA1	26	111	1.26122e-19	1.14754e-18		15	DQB1	-10	112	0.000369041	0.00320591		18	DQB1	90	111	3.44422e-08	3.08652e-07		15	DRB1	33	111	0.00392033	0.0347734
15	DRB1	38	112	1.29565e-19	1.17848e-18		17	DRB1	28	110	0.000370037	0.00321351		14	DRB1	31	108	3.52049e-08	3.15384e-07		16	B	145	109	0.00392313	0.0347869
17	DQB1	75	109	1.30578e-19	1.18731e-18		16	DQB1	26	108	0.000372506	0.00323389		18	DRB1	96	112.2	3.53437e-08	3.16525e-07		18	C	-17	112.1	0.00394811	0.0349969
17	DRB1	-24	110	1.33091e-19	1.20976e-18		15	DRB1	-1	112	0.000374896	0.00325358		15	B	80	109	3.56055e-08	3.18557e-07		17	DQB1	66	112	0.00395152	0.0350043
17	DQB1	66	110	1.41034e-19	1.28113e-18		12	DRB1	181	114	0.00037555	0.00325819		17	DQA1	50	111.1	3.55996e-08	3.18557e-07		17	DQB1	67	112	0.00395152	0.0350043
17	DQB1	67	110	1.41034e-19	1.28113e-18		15	DQB1	38	111	0.000376123	0.0032621		17	DQA1	53	111.1	3.55996e-08	3.18557e-07		13	DRB1	37	114	0.00395915	0.0350491
18	DQB1	55	111.1	1.45275e-19	1.31921e-18		15	DPB1	69	108	0.000377388	0.00327201		15	DQB1	9	108	3.5867e-08	3.20792e-07		18	DRB1	70	112.2	0.00395814	0.0350491
18	DRB1	31	112.1	1.53995e-19	1.39795e-18		14	DQA1	40	108	0.000377933	0.00327363		14	DQA1	50	114	3.64099e-08	3.25343e-07		12	A	166	109	0.00396348	0.0350645
13	DRB1	33	109	1.54153e-19	1.39893e-18		14	DQA1	51	108	0.000377933	0.00327363		14	DQA1	53	114	3.64099e-08	3.25343e-07		12	A	167	109	0.00396348	0.0350645
12	DRB1	11	107	1.54916e-19	1.40539e-18		17	DQA1	52	112.1	0.000377944	0.00327363		16	DQB1	86	113	3.64114e-08	3.25343e-07		12	DQB1	86	113	0.00396762	0.0350897
14	DQB1	224	108	1.55014e-19	1.40583e-18		17	C	90	111	0.000378165	0.00327448		12	DQA1	175	113	3.64599e-08	3.25671e-07		17	B	24	116	0.0039756	0.0351489
13	DRB1	38	109	1.61276e-19	1.46214e-18		17	DRB1	9	111	0.000379711	0.00328679		13	DRB1	133	108	3.66852e-08	3.27469e-07		16	DRB1	58	112.1	0.00398105	0.0351856
14	DQB1	116	107	1.62228e-19	1.47029e-18		16	B	80	112	0.000380319	0.00329098		13	DRB1	142	108	3.66852e-08	3.27469e-07		12	B	45	113	0.00398514	0.0352103
14	DQA1	50	114	1.66191e-19	1.50523e-18		15	DRB1	10	111	0.000383283	0.00331555		15	DQB1	-10	112	3.7083e-08	3.30913e-07		14	A	9	109	0.00398963	0.035227
14	DQA1	53	114	1.66191e-19	1.50523e-18		17	DQB1	86	110	0.000384131	0.00332181		15	DRB1	104	113	3.71374e-08	3.31183e-07		15	DRB1	77	111	0.00398882	0.035227
14	DQA1	129	108	1.70942e-19	1.54775e-18		12	DQA1	56	109	0.000388083	0.0033538		15	DRB1	98	113	3.71374e-08	3.31183e-07		15	B	-10	111	0.00400108	0.0353062
14	DQA1	215	113	1.74464e-19	1.57913e-18		12	DQA1	76	109	0.000388083	0.0033538		13	DQB1	140	110	3.71597e-08	3.31266e-07		15	DRB1	10	108	0.0040012	0.0353062
15	DQB1	-6	108	1.77663e-19	1.60756e-18		18	DQB1	74	112.2	0.000388284	0.00335445		15	DRB1	86	113	3.71708e-08	3.31266e-07		15	DQA1	129	108	0.00401155	0.035386
13	DRB1	73	107	1.8305e-19	1.65577e-18		14	DRB1	104	114	0.000390948	0.00337527		16	DRB1	4	108	3.72732e-08	3.31963e-07		17	DRB1	-1	112	0.00403214	0.03555
16	DQA1	215	110	1.90642e-19	1.72388e-18		14	DRB1	98	114	0.000390948	0.00337527		16	DRB1	78	108	3.72732e-08	3.31963e-07		18	DQB1	75	114	0.00403275	0.03555
14	DRB1	60	113	1.93879e-19	1.75258e-18		13	DRB1	133	110	0.00039261	0.00338742		17	DQB1	71	109	3.79273e-08	3.37678e-07		18	DPB1	33	115	0.0040363	0.0355697
18	DRB1	181	111.1	1.99186e-19	1.79997e-18		13	DRB1	142	110	0.00039261	0.00338742		12	DQA1	47	108	3.79753e-08	3.37996e-07		12	DRB1	60	108	0.00404657	0.0356487
14	DQB1	84	108	1.99649e-19	1.80182e-18		14	DQB1	87	108	0.000395778	0.00341365		13	DQA1	34	114	3.80904e-08	3.38911e-07		15	DRB1	9	111	0.0040654	0.035754
14	DQB1	85	108	1.99649e-19	1.80182e-18		15	DRB1	78	109	0.00039747	0.00342505		15	B	46	111	3.81809e-08	3.39605e-07		16	DQA1	107	109	0.00406642	0.035754
14	DQB1	89	108	1.99649e-19	1.80182e-18		17	DQA1	50	113	0.000397486	0.00342505		17	DQA1	50	109	3.82204e-08	3.39737e-07		16	DQA1	156	109	0.00406642	0.035754
14	DQB1	90	108	1.99649e-19	1.80182e-18		17	DQA1	53	113	0.000397486	0.00342505		17	DQA1	53	109	3.82204e-08	3.39737e-07		16	DQA1	161	109	0.00406642	0.035754
14	DRB1	78	110	2.01434e-19	1.81734e-18		14	DQB1	87	107	0.000398111	0.00342933		13	DRB1	140	109	3.84557e-08	3.41718e-07		16	DQA1	163	109	0.00406642	0.035754
12	DRB1	96	114	2.02092e-19	1.82269e-18		16	DRB1	67	114	0.000400424	0.00344813		12	DQA1	69	114	3.91724e-08	3.47974e-07		16	DQA1	75	109	0.00406642	0.035754
15	DQA1	107	111	2.05505e-19	1.85047e-18		16	B	45	109	0.000403191	0.00347083		16	DQB1	55	112	3.94122e-08	3.49991e-07		12	DRB1	-17	113	0.0040754	0.0358213
15	DQA1	156	111	2.05505e-19	1.85047e-18		12	B	32	108	0.000403956	0.00347587		14	DQB1	135	108	3.95046e-08	3.50698e-07		14	DRB1	60	108	0.00409679	0.0359977
15	DQA1	161	111	2.05505e-19	1.85047e-18		13	DRB1	67	107	0.000404037	0.00347587		16	DRB1	57	110	3.99003e-08	3.54096e-07		13	DRB1	120	114	0.00410709	0.0360765
15	DQA1	163	111	2.05505e-19	1.85047e-18		15	DRB1	73	112	0.000404799	0.0034813		12	DQB1	-27	108	3.99336e-08	3.54162e-07		17	B	-21	112	0.00412017	0.0361563
15	DQA1	75	111	2.05505e-19	1.85047e-18		13	DQA1	-16	114	0.000407303	0.0035017		12	DQB1	-9	108	3.99336e-08	3.54162e-07		17	B	-23	112	0.00412017	0.0361563
15	B	32	108	2.05757e-19	1.85215e-18		14	B	24	110	0.000408792	0.00351337		18	DQA1	34	111.1	4.07741e-08	3.615e-07		17	DQB1	126	111	0.00411848	0.0361563
15	DRB1	-16	113	2.16819e-19	1.95047e-18		17	DRB1	9	109	0.000411888	0.00353883		14	DRB1	14	114	4.15872e-08	3.6847e-07		12	DQB1	116	108	0.00413207	0.036214
15	DRB1	-25	113	2.16819e-19	1.95047e-18		15	A	90	111	0.000412228	0.00354061		14	DRB1	25	114	4.15872e-08	3.6847e-07		12	DQB1	14	108	0.00413207	0.036214
13	B	199	109	2.17309e-19	1.95424e-18		16	DQB1	220	111	0.00041306	0.00354546		16	DQA1	34	108	4.16206e-08	3.68647e-07		12	DQB1	224	108	0.00413207	0.036214
18	DRB1	86	111	2.17804e-19	1.95806e-18		16	DQB1	221	111	0.00041306	0.00354546		16	DQA1	40	112	4.16584e-08	3.68744e-07		16	DQA1	129	109	0.00413177	0.036214
13	DQB1	71	107	2.4495e-19	2.20139e-18		14	DRB1	71	108	0.000413893	0.00355147		16	DQA1	51	112	4.16584e-08	3.68744e-07		15	DPB1	76	110	0.00413527	0.0362215
16	DQB1	86	113	2.46036e-19	2.21044e-18		12	DPB1	65	109	0.000414452	0.00355512		14	DRB1	57	113	4.19722e-08	3.71402e-07		16	DQB1	74	110	0.0041356	0.0362215
14	DQA1	187	110	2.52828e-19	2.27e-18		15	DQB1	37	109	0.00041484	0.0035573		14	DRB1	16	111	4.20444e-08	3.71921e-07		17	DQB1	-18	111.1	0.00417602	0.0365637
14	DQA1	26	110	2.52828e-19	2.27e-18		14	C	147	110	0.000417729	0.00357746		17	DRB1	10	110	4.22267e-08	3.73413e-07		18	DQB1	57	111	0.00417868	0.0365752
16	DQB1	182	109	2.55166e-19	2.29025e-18		14	C	253	110	0.000417729	0.00357746		13	DRB1	4	114	4.23214e-08	3.7401e-07		12	DRB1	133	109	0.00422127	0.0369242
17	DPB1	69	111	2.60087e-19	2.33366e-18		14	C	267	110	0.000417729	0.00357746		13	DRB1	78	114	4.23214e-08	3.7401e-07		12	DRB1	142	109	0.00422127	0.0369242
14	B	45	111	2.83208e-19	2.5403e-18		14	C	306	110	0.000417729	0.00357746		18	DRB1	33	109	4.27235e-08	3.77441e-07		18	DRB1	30	112	0.00423941	0.0370709
18	DQB1	-6	111	2.85795e-19	2.56268e-18		14	DQA1	47	114	0.000418108	0.00357955		15	DRB1	14	114	4.35708e-08	3.84679e-07		14	DQA1	47	114	0.00424356	0.0370953
13	DRB1	16	110	2.9094e-19	2.60797e-18		12	B	4	107	0.000420405	0.00359738		15	DRB1	25	114	4.35708e-08	3.84679e-07		17	DQB1	9	111	0.00425198	0.037157
16	DRB1	16	112.1	2.961e-19	2.65252e-18		17	DQB1	84	111.1	0.000420867	0.00359738		16	DQA1	207	112	4.36536e-08	3.85286e-07		17	C	-17	110	0.0042624	0.0372361
17	DQA1	-16	112.1	2.96077e-19	2.65252e-18		17	DQB1	85	111.1	0.000420867	0.00359738		16	DRB1	181	113	4.47884e-08	3.95175e-07		13	DRB1	4	113	0.00427181	0.0372822
18	DRB1	-17	112.2	3.0225e-19	2.70674e-18		17	DQB1	89	111.1	0.000420867	0.00359738		15	DRB1	96	107	4.48471e-08	3.95566e-07		13	DRB1	58	115	0.00427011	0.0372822
14	DQB1	-18	108	3.06279e-19	2.74194e-18		17	DQB1	90	111.1	0.000420867	0.00359738		17	DQB1	26	110	4.51763e-08	3.98085e-07		13	DRB1	78	113	0.00427181	0.0372822
16	DQB1	140	109	3.10929e-19	2.78268e-18		12	DPB1	11	108	0.000421421	0.00360097		17	DRB1	133	113	4.51699e-08	3.98085e-07		17	A	77	111	0.0042747	0.0372955
12	DRB1	4	113	3.39807e-19	3.04015e-18		12	B	70	113	0.000421824	0.00360325		17	DRB1	142	113	4.51699e-08	3.98085e-07		18	DQB1	28	112.1	0.00428416	0.0373301
18	DQB1	74	112	3.44001e-19	3.07668e-18		17	DQA1	47	114	0.000422149	0.00360487		12	DRB1	71	108	4.53747e-08	3.99705e-07		18	DQB1	46	112.1	0.00428416	0.0373301
16	DRB1	16	112	3.47086e-19	3.10328e-18		15	C	66	109	0.000422973	0.00361074		17	DRB1	12	111.1	4.57747e-08	4.03099e-07		18	DQB1	47	112.1	0.00428416	0.0373301
14	DQB1	45	110	3.51861e-19	3.14496e-18		18	DRB1	11	108	0.00042365	0.00361536		15	DQB1	38	113	4.65373e-08	4.09683e-07		18	DQB1	52	112.1	0.00428416	0.0373301
13	DRB1	40	109	3.57345e-19	3.19296e-18		16	DRB1	47	108	0.000424409	0.00362068		14	DQA1	69	114	4.68061e-08	4.11918e-07		14	DQA1	175	108	0.00430097	0.0374645
17	DQB1	-5	108	3.61709e-19	3.23091e-18		12	A	310	114	0.000425114	0.00362437		14	DQB1	185	110	4.71332e-08	4.14664e-07		16	DQB1	57	114	0.00433056	0.0377102
12	DRB1	31	114	3.62369e-19	3.23577e-18		12	A	314	114	0.000425114	0.00362437		14	DQA1	47	107	4.73921e-08	4.16807e-07		13	DQB1	125	108	0.00433993	0.0377797
12	DQA1	52	108	3.69786e-19	3.30095e-18		13	DQA1	47	107	0.000426384	0.00363403		17	DQB1	224	111.1	4.7874e-08	4.2091e-07		16	A	9	111	0.00434602	0.0378168
15	DRB1	10	108	3.85171e-19	3.43717e-18		18	DRB1	96	109	0.000427008	0.00363818		15	DQB1	9	109	4.79837e-08	4.2174e-07		18	DPB1	215	115	0.00434698	0.0378168
18	DRB1	67	110	3.94171e-19	3.51636e-18		17	B	67	109	0.000428117	0.00364561		18	DQB1	56	111	4.81354e-08	4.22938e-07		18	DRB1	60	112.1	0.00435151	0.0378441
14	DQA1	40	108	3.95401e-19	3.52508e-18		17	DQB1	37	110	0.000428154	0.00364561		14	DRB1	77	109	4.86125e-08	4.26993e-07		16	DRB1	38	112	0.00435673	0.0378773
14	DQA1	51	108	3.95401e-19	3.52508e-18		14	DRB1	28	107	0.000428644	0.00364862		13	A	152	109	4.95857e-08	4.35402e-07		17	DRB1	96	108	0.0043722	0.0379997
16	DQB1	74	114	4.13435e-19	3.68468e-18		17	DQB1	77	108	0.000428955	0.00365009		16	DRB1	40	111	4.97142e-08	4.36391e-07		14	DRB1	-1	116	0.00438771	0.0380889
14	DRB1	57	113	4.20044e-19	3.74238e-18		15	DQA1	69	107	0.000430076	0.00365847		16	DRB1	26	113	4.97411e-08	4.36487e-07		15	DRB1	133	108	0.00438581	0.0380889
18	DQB1	57	110	4.25328e-19	3.78824e-18		14	DQB1	30	114	0.000430665	0.0036623		14	DRB1	104	110	4.99551e-08	4.38085e-07		15	DRB1	142	108	0.00438581	0.0380889
14	B	97	111	4.31071e-19	3.83818e-18		17	DQB1	37	111.1	0.00043122	0.00366585		14	DRB1	98	110	4.99551e-08	4.38085e-07		16	DQB1	-5	108	0.00438808	0.0380889
16	DQB1	66	110	4.32607e-19	3.84939e-18		13	DPB1	56	110	0.000431601	0.00366588		12	DRB1	77	109	4.99929e-08	4.38276e-07		13	DRB1	58	108	0.00439084	0.0381007
16	DQB1	67	110	4.32607e-19	3.84939e-18		15	DRB1	189	109	0.000431636	0.00366588		15	DRB1	104	110	5.01876e-08	4.39703e-07		18	DRB1	120	112	0.00439811	0.0381516
17	DQB1	28	110	4.34129e-19	3.858e-18		17	DQB1	-5	112.1	0.000431525	0.00366588		15	DRB1	98	110	5.01876e-08	4.39703e-07		15	B	97	114	0.00440079	0.0381626
17	DQB1	46	110	4.34129e-19	3.858e-18		18	DRB1	-16	112.2	0.000432883	0.00367411		18	DQA1	34	111	5.021e-08	4.39758e-07		13	DRB1	-16	116	0.00440652	0.0381879
17	DQB1	47	110	4.34129e-19	3.858e-18		18	DRB1	-25	112.2	0.000432883	0.00367411		17	DQA1	52	113	5.05691e-08	4.42762e-07		13	DRB1	-25	116	0.00440652	0.0381879
17	DQB1	52	110	4.34129e-19	3.858e-18		18	DQA1	25	111	0.000433755	0.00368035		15	B	45	110	5.0678e-08	4.43574e-07		16	B	67	108	0.0044113	0.0382172
18	DQA1	215	111	4.34288e-19	3.85818e-18		16	DRB1	57	112	0.000433938	0.00368073		17	DRB1	9	111.1	5.17963e-08	4.53217e-07		13	DRB1	133	110	0.00443706	0.0384159
14	DQB1	-27	107	4.37814e-19	3.88703e-18		17	B	70	109	0.000435223	0.00369044		18	DQB1	203	111	5.21089e-08	4.55807e-07		13	DRB1	142	110	0.00443706	0.0384159
14	DQB1	-9	107	4.37814e-19	3.88703e-18		15	DQA1	34	113	0.000436005	0.0036959		15	DRB1	31	108	5.21508e-08	4.56029e-07		15	DQB1	-10	111	0.00445016	0.0385138
14	DQB1	140	111	4.40307e-19	3.90792e-18		14	DPB1	76	110	0.000440672	0.00373427		17	DRB1	233	112.1	5.2677e-08	4.60483e-07		15	DRB1	4	107	0.00445263	0.0385138
12	DRB1	233	113	4.45409e-19	3.95194e-18		17	DRB1	31	112	0.000441336	0.00373871		14	DQB1	-27	107	5.28625e-08	4.61811e-07		15	DRB1	78	107	0.00445263	0.0385138
16	DRB1	13	107	4.48239e-19	3.97578e-18		13	B	41	110	0.000442435	0.00374682		14	DQB1	-9	107	5.28625e-08	4.61811e-07		15	DQB1	140	112	0.00446911	0.0386285
14	DQB1	28	110	4.50824e-19	3.99363e-18		15	DRB1	-16	111	0.000443369	0.00375235		15	DRB1	231	109	5.33152e-08	4.65617e-07		15	DQB1	182	112	0.00446911	0.0386285
14	DQB1	46	110	4.50824e-19	3.99363e-18		15	DRB1	-25	111	0.000443369	0.00375235		16	B	116	109	5.37121e-08	4.68934e-07		18	DRB1	180	112.2	0.00447015	0.0386285
14	DQB1	47	110	4.50824e-19	3.99363e-18		16	DQB1	220	113	0.000443713	0.00375287		15	DQB1	116	108	5.49938e-08	4.79972e-07		18	DRB1	-17	108	0.00448405	0.0387363
14	DQB1	52	110	4.50824e-19	3.99363e-18		16	DQB1	221	113	0.000443713	0.00375287		17	DQB1	87	108	5.5219e-08	4.81783e-07		14	DPB1	65	113	0.00449123	0.038786
12	DPB1	65	109	4.52574e-19	4.00786e-18		14	DPB1	35	111	0.000444213	0.0037559		14	DQB1	182	111	5.5324e-08	4.82546e-07		16	DQA1	50	111	0.00449799	0.0388196
14	DRB1	16	109	4.58771e-19	4.06145e-18		16	DRB1	33	110	0.000448584	0.00379166		15	DQA1	40	110	5.59571e-08	4.87758e-07		16	DQA1	53	111	0.00449799	0.0388196
15	DQB1	75	114	4.70626e-19	4.16507e-18		13	DQA1	175	107	0.000449146	0.0037952		15	DQA1	51	110	5.59571e-08	4.87758e-07		14	DPB1	178	110	0.00451247	0.0389145
14	DQA1	52	107	4.71097e-19	4.16713e-18		12	A	63	109	0.000449683	0.00379853		15	B	71	110	5.6522e-08	4.92526e-07		15	DQB1	135	108	0.00451328	0.0389145
16	DQB1	-21	112	4.71308e-19	4.16713e-18		16	B	116	110	0.000451023	0.00380864		15	DQA1	-16	113	5.67596e-08	4.94439e-07		18	DQB1	57	112.2	0.00451067	0.0389145
16	DQB1	-4	112	4.71308e-19	4.16713e-18		14	DPB1	55	109	0.000451547	0.00381186		16	DQB1	77	113	5.71105e-08	4.97338e-07		13	A	73	109	0.00454012	0.0391211
16	DRB1	133	112	4.77665e-19	4.22066e-18		14	B	199	110	0.00045226	0.00381666		17	DQB1	55	112.1	5.71769e-08	4.97758e-07		18	DQB1	75	112	0.00454002	0.0391211
16	DRB1	142	112	4.77665e-19	4.22066e-18		17	DRB1	11	113	0.000452425	0.00381685		12	DPB1	11	109	5.72267e-08	4.98034e-07		13	DQA1	25	108	0.00454623	0.0391613
17	DRB1	-24	108	4.94007e-19	4.36368e-18		17	DQB1	-5	110	0.000454451	0.00383272		12	DRB1	26	108	5.75338e-08	5.00389e-07		14	A	105	114	0.00455243	0.0392023
12	DRB1	10	109	5.22968e-19	4.61803e-18		17	DPB1	76	111	0.00045482	0.00383462		14	B	-16	110	5.75216e-08	5.00389e-07		16	DQA1	54	114	0.00455923	0.0392111
16	DQB1	224	113	5.23845e-19	4.62431e-18		17	C	156	108	0.000455901	0.00384251		13	DRB1	70	107	5.76198e-08	5.00978e-07		16	DRB1	14	114	0.00455923	0.0392111
14	DQA1	47	107	5.35883e-19	4.72908e-18		18	DRB1	32	112.2	0.000458559	0.00386369		14	DRB1	32	110	5.84504e-08	5.07999e-07		16	DRB1	25	114	0.00455923	0.0392111
16	DRB1	57	112	5.38884e-19	4.75406e-18		13	DPB1	76	109	0.0004617	0.00388892		17	DQA1	129	112.1	5.84643e-08	5.07999e-07		18	DRB1	180	112	0.00455563	0.0392111
16	DRB1	32	108	5.40364e-19	4.7656e-18		17	B	9	111	0.000464124	0.0039081		16	B	156	112.1	5.90721e-08	5.13099e-07		16	DRB1	31	112.1	0.00456103	0.0392142
18	DRB1	133	109	5.41732e-19	4.77464e-18		13	DRB1	33	110	0.000466811	0.00392949		17	DQB1	203	110	5.90887e-08	5.13099e-07		12	A	166	107	0.00456562	0.0392288
18	DRB1	142	109	5.41732e-19	4.77464e-18		12	B	163	113	0.000467167	0.00393123		16	B	69	109	5.92994e-08	5.14766e-07		12	A	167	107	0.00456562	0.0392288
12	DRB1	189	109	5.42721e-19	4.78185e-18		17	DQB1	74	112	0.000467327	0.00393134		17	DQA1	34	109	5.98684e-08	5.19541e-07		15	DRB1	-17	113	0.00456983	0.0392526
17	DQA1	69	109	5.63505e-19	4.9634e-18		15	DPB1	8	111	0.000468795	0.00394244		15	DRB1	120	113	6.09542e-08	5.28796e-07		12	DQA1	11	108	0.00460182	0.0392665
12	B	199	109	5.74381e-19	5.0576e-18		14	DQA1	56	108	0.000469254	0.00394381		13	DQB1	185	109	6.10839e-08	5.29708e-07		12	DQA1	18	108	0.00460182	0.0392665
14	DRB1	120	108	5.79433e-19	5.10048e-18		14	DQA1	76	108	0.000469254	0.00394381		18	DQA1	56	110	6.11172e-08	5.29708e-07		12	DQA1	218	108	0.00460182	0.0392665
15	DQB1	66	110	5.87045e-19	5.16421e-18		12	DQB1	135	108	0.000471069	0.00395754		18	DQA1	76	110	6.11172e-08	5.29708e-07		12	DQA1	45	108	0.00460182	0.0392665
15	DQB1	67	110	5.87045e-19	5.16421e-18		15	DQB1	9	108	0.000471185	0.00395754		15	DQA1	207	108	6.16453e-08	5.34116e-07		12	DQA1	48	108	0.00460182	0.0392665
14	DQB1	-21	113	5.94114e-19	5.2231e-18		12	DRB1	140	108	0.000473592	0.0039765		16	DRB1	10	109	6.2588e-08	5.42113e-07		12	DQA1	55	108	0.00460182	0.0392665
14	DQB1	-4	113	5.94114e-19	5.2231e-18		17	DQB1	-5	109	0.000474939	0.00398655		13	DQA1	56	108	6.26886e-08	5.42642e-07		12	DQA1	61	108	0.00460182	0.0392665
16	B	70	110	6.02054e-19	5.29124e-18		16	DQA1	129	111	0.000477407	0.004006		13	DQA1	76	108	6.26886e-08	5.42642e-07		12	DQA1	64	108	0.00460182	0.0392665
17	DRB1	-24	109	6.04956e-19	5.31507e-18		16	DRB1	9	113	0.000478992	0.00401676		18	B	152	109	6.29569e-08	5.44793e-07		12	DQA1	66	108	0.00460182	0.0392665
15	DQA1	175	107	6.24108e-19	5.4816e-18		18	DQB1	167	116	0.000478946	0.00401676		18	DQA1	129	111.1	6.42407e-08	5.55727e-07		12	DQA1	80	108	0.00460182	0.0392665
14	DQB1	57	107	6.50453e-19	5.71119e-18		18	DQA1	11	111.1	0.000480711	0.00401852		17	DRB1	74	112.1	6.43357e-08	5.56373e-07		12	DQB1	220	108	0.00460182	0.0392665
14	B	45	108	6.51931e-19	5.72237e-18		18	DQA1	18	111.1	0.000480711	0.00401852		13	DRB1	31	114	6.49142e-08	5.61199e-07		12	DQB1	221	108	0.00460182	0.0392665
12	DRB1	9	113	6.55771e-19	5.75426e-18		18	DQA1	218	111.1	0.000480711	0.00401852		13	DRB1	180	114	6.50527e-08	5.62219e-07		12	DQB1	53	108	0.00460182	0.0392665
13	DRB1	58	110	6.80793e-19	5.97195e-18		18	DQA1	45	111.1	0.000480711	0.00401852		18	DQB1	-18	112.1	6.53404e-08	5.64528e-07		12	DQB1	84	108	0.00460182	0.0392665
13	DQA1	-16	108	6.91465e-19	6.06365e-18		18	DQA1	48	111.1	0.000480711	0.00401852		16	C	147	109	6.67957e-08	5.76376e-07		12	DQB1	85	108	0.00460182	0.0392665
13	DQA1	175	114	7.0375e-19	6.16944e-18		18	DQA1	55	111.1	0.000480711	0.00401852		16	C	253	109	6.67957e-08	5.76376e-07		12	DQB1	89	108	0.00460182	0.0392665
15	DQB1	203	107	7.05649e-19	6.18414e-18		18	DQA1	61	111.1	0.000480711	0.00401852		16	C	267	109	6.67957e-08	5.76376e-07		12	DQB1	90	108	0.00460182	0.0392665
17	DRB1	12	110	7.12487e-19	6.2421e-18		18	DQA1	64	111.1	0.000480711	0.00401852		16	C	306	109	6.67957e-08	5.76376e-07		13	DQA1	69	115	0.00459622	0.0392665
16	DQB1	140	111	7.19579e-19	6.30225e-18		18	DQA1	66	111.1	0.000480711	0.00401852		16	DQB1	116	107	6.76575e-08	5.83628e-07		13	DRB1	140	110	0.00458966	0.0392665
16	DQA1	-16	112	7.50271e-19	6.56899e-18		18	DQA1	80	111.1	0.000480711	0.00401852		16	DQB1	28	111	6.80001e-08	5.85847e-07		15	DQA1	50	114	0.00459935	0.0392665
13	DQB1	87	114	7.51799e-19	6.58031e-18		15	DRB1	33	110	0.00048291	0.00403563		16	DQB1	46	111	6.80001e-08	5.85847e-07		15	DQA1	53	114	0.00459935	0.0392665
16	DQB1	224	108	7.6635e-19	6.70556e-18		16	DRB1	47	112	0.000483908	0.0040427		16	DQB1	47	111	6.80001e-08	5.85847e-07		16	DRB1	231	112.1	0.00460565	0.0392869
15	B	71	108	7.82659e-19	6.84612e-18		12	DQB1	86	113	0.000486043	0.00405798		16	DQB1	52	111	6.80001e-08	5.85847e-07		14	DRB1	77	110	0.00461876	0.0393863
13	DQB1	-5	114	8.18264e-19	7.15532e-18		16	DRB1	73	108	0.000485984	0.00405798		17	DRB1	74	108	6.82739e-08	5.88021e-07		14	DRB1	9	107	0.00464499	0.0395942
14	DRB1	12	109	8.24999e-19	7.21195e-18		18	DRB1	149	112.2	0.000486387	0.00405958		17	DQB1	-5	108	6.9622e-08	5.99444e-07		15	DRB1	-17	114	0.00464605	0.0395942
13	DQB1	87	107	8.30067e-19	7.25397e-18		14	DQB1	135	107	0.000487091	0.00406419		14	DQA1	56	107	7.0404e-08	6.05797e-07		12	B	70	113	0.00465793	0.039683
17	DQA1	69	113	8.36366e-19	7.30673e-18		18	DQA1	207	112.2	0.000487822	0.00406901		14	DQA1	76	107	7.0404e-08	6.05797e-07		13	A	166	110	0.00467814	0.0397869
16	DRB1	57	113	8.37279e-19	7.31241e-18		14	C	194	110	0.000492548	0.00410199		14	DRB1	40	111	7.0635e-08	6.07594e-07		13	A	167	110	0.00467814	0.0397869
15	DQB1	-21	107	8.39359e-19	7.32598e-18		14	C	261	110	0.000492548	0.00410199		17	DRB1	26	111.1	7.07067e-08	6.0802e-07		14	C	95	113	0.00467506	0.0397869
15	DQB1	-4	107	8.39359e-19	7.32598e-18		14	C	273	110	0.000492548	0.00410199		13	DQA1	175	114	7.0833e-08	6.08916e-07		14	DQB1	28	108	0.00468039	0.0397869
16	B	71	109	8.60414e-19	7.5074e-18		14	C	305	110	0.000492548	0.00410199		14	DQB1	71	107	7.10293e-08	6.10412e-07		14	DQB1	46	108	0.00468039	0.0397869
17	DQA1	175	111.1	9.34582e-19	8.15199e-18		14	C	307	110	0.000492548	0.00410199		17	DQB1	125	112	7.12499e-08	6.12116e-07		14	DQB1	47	108	0.00468039	0.0397869
12	DRB1	104	109	9.3787e-19	8.17555e-18		13	DPB1	65	109	0.000494732	0.00411791		17	DRB1	-16	111.1	7.18529e-08	6.1691e-07		14	DQB1	52	108	0.00468039	0.0397869
12	DRB1	98	109	9.3787e-19	8.17555e-18		14	C	-17	110	0.000494769	0.00411791		17	DRB1	-25	111.1	7.18529e-08	6.1691e-07		15	DRB1	67	114	0.00469766	0.0399213
15	DQA1	47	114	9.65611e-19	8.41474e-18		16	DQB1	182	110	0.000495181	0.00412005		16	DRB1	74	107	7.23666e-08	6.21126e-07		12	DQA1	175	113	0.00472783	0.0401651
16	DQB1	14	108	9.68126e-19	8.43402e-18		15	DQB1	55	107	0.000496153	0.00412685		12	C	156	109	7.23927e-08	6.21156e-07		14	DRB1	104	110	0.00474132	0.0402546
15	DQB1	86	107	9.99327e-19	8.70311e-18		15	DRB1	31	107	0.000496498	0.00412843		12	DRB1	4	114	7.35076e-08	6.30328e-07		14	DRB1	98	110	0.00474132	0.0402546
18	DRB1	26	109	1.02873e-18	8.95638e-18		17	DRB1	10	110	0.000500057	0.00415673		12	DRB1	78	114	7.35076e-08	6.30328e-07		18	DRB1	33	110	0.00475116	0.0403255
12	DRB1	47	108	1.0368e-18	9.02383e-18		17	A	186	114	0.000500633	0.00416021		13	DQB1	26	107	7.36027e-08	6.30946e-07		17	DRB1	73	110	0.00475314	0.0403297
18	DQB1	26	111.1	1.03927e-18	9.04247e-18		13	DQB1	28	109	0.000501303	0.00416058		15	DQB1	13	111	7.48663e-08	6.41577e-07		14	DRB1	58	108	0.00477908	0.0405371
17	DQB1	71	113	1.0497e-18	9.13038e-18		13	DQB1	46	109	0.000501303	0.00416058		15	DRB1	32	109	7.5681e-08	6.48357e-07		17	B	12	112	0.00478934	0.0406114
16	DRB1	14	107	1.07475e-18	9.34243e-18		13	DQB1	47	109	0.000501303	0.00416058		15	DQB1	203	112	7.81465e-08	6.69269e-07		12	B	325	108	0.00482369	0.0408517
16	DRB1	25	107	1.07475e-18	9.34243e-18		13	DQB1	52	109	0.000501303	0.00416058		17	DQB1	70	112	7.8267e-08	6.70093e-07		12	B	82	108	0.00482315	0.0408517
17	DQB1	70	109	1.10843e-18	9.63218e-18		14	DQB1	77	108	0.000503309	0.00417592		13	DRB1	58	110	7.96973e-08	6.82125e-07		12	B	83	108	0.00482315	0.0408517
17	DQA1	34	112	1.11355e-18	9.6737e-18		12	DRB1	231	109	0.000503677	0.00417768		12	DQA1	215	113	8.06194e-08	6.89803e-07		14	DQA1	129	107	0.00481931	0.0408517
17	DQB1	74	113	1.12172e-18	9.74166e-18		16	DRB1	67	107	0.000508885	0.00421956		14	B	80	108	8.18641e-08	7.00234e-07		16	DQA1	107	115	0.00484003	0.0409263
16	DRB1	77	112	1.14098e-18	9.90576e-18		13	DQA1	50	107	0.000510713	0.00423208		12	DPB1	9	109	8.27377e-08	7.07486e-07		16	DQA1	156	115	0.00484003	0.0409263
12	DRB1	233	108	1.15218e-18	9.9999e-18		13	DQA1	53	107	0.000510713	0.00423208		18	DQA1	52	112.1	8.44563e-08	7.21957e-07		16	DQA1	161	115	0.00484003	0.0409263
13	DQA1	34	114	1.16052e-18	1.00692e-17		16	DRB1	60	108	0.000511224	0.00423499		15	DQB1	70	107	8.55762e-08	7.31302e-07		16	DQA1	163	115	0.00484003	0.0409263
18	DQB1	74	109	1.16691e-18	1.01214e-17		12	DRB1	16	114	0.000512083	0.00424079		18	DRB1	26	111.1	8.56041e-08	7.31313e-07		16	DQA1	75	115	0.00484003	0.0409263
14	DQA1	25	107	1.17144e-18	1.01576e-17		14	A	62	110	0.000514596	0.00426027		14	DQB1	37	108	8.58805e-08	7.33446e-07		13	DRB1	85	116	0.00486953	0.0411629
14	DQB1	26	108	1.1726e-18	1.01644e-17		15	DPB1	215	112	0.000516454	0.00427432		13	DRB1	73	114	8.59957e-08	7.34201e-07		16	DPB1	55	111	0.00488784	0.0413048
15	DRB1	73	110	1.22836e-18	1.06445e-17		14	DQB1	-21	107	0.000520037	0.00429997		16	DRB1	14	107	8.64738e-08	7.37823e-07		16	DQA1	25	114	0.00489327	0.0413202
16	DQB1	-18	109	1.22933e-18	1.06496e-17		14	DQB1	-4	107	0.000520037	0.00429997		16	DRB1	25	107	8.64738e-08	7.37823e-07		18	DQA1	50	110	0.00489423	0.0413202
16	DQA1	-16	113	1.2445e-18	1.07777e-17		14	DQB1	-6	107	0.000520037	0.00429997		14	DQB1	125	107	8.67559e-08	7.40001e-07		18	DQA1	53	110	0.00489423	0.0413202
16	DRB1	78	110	1.25029e-18	1.08245e-17		12	DRB1	78	108	0.000520279	0.00430007		18	DQB1	-27	112.1	8.72829e-08	7.44033e-07		18	DRB1	166	112.1	0.00490326	0.0413587
17	DRB1	10	110	1.29674e-18	1.12231e-17		14	C	-9	110	0.000520403	0.00430007		18	DQB1	-9	112.1	8.72829e-08	7.44033e-07		18	DRB1	37	112.2	0.00490335	0.0413587
15	DQA1	54	114	1.33685e-18	1.15667e-17		16	DQB1	86	112	0.000520534	0.00430007		16	DQB1	14	107	8.84681e-08	7.53902e-07		18	DRB1	40	112.1	0.00490326	0.0413587
12	DRB1	149	108	1.36295e-18	1.17888e-17		17	B	41	109	0.000521306	0.00430511		14	B	70	110	8.96819e-08	7.64009e-07		17	DPB1	55	116	0.00490607	0.0413677
17	DQB1	86	112.1	1.38545e-18	1.19797e-17		12	DQB1	77	108	0.000522764	0.0043158		15	DQB1	86	113	9.01288e-08	7.67577e-07		18	DQB1	185	111.1	0.00490746	0.0413677
17	DQB1	-10	110	1.42026e-18	1.22769e-17		16	DQA1	56	112	0.000524046	0.00432371		13	DQB1	14	107	9.12357e-08	7.76763e-07		18	DQB1	30	112.1	0.00493876	0.0416186
16	DQA1	54	107	1.42569e-18	1.232e-17		16	DQA1	76	112	0.000524046	0.00432371		12	DRB1	-16	113	9.25372e-08	7.87333e-07		15	DRB1	13	107	0.00494196	0.0416327
15	DQB1	203	113	1.42664e-18	1.23244e-17		18	DQA1	52	113	0.00052511	0.00433114		12	DRB1	-25	113	9.25372e-08	7.87333e-07		13	DQA1	207	109	0.00496214	0.0417897
12	B	24	108	1.4476e-18	1.25016e-17		16	DQB1	-10	108	0.000525291	0.00433129		15	DRB1	32	108	9.25632e-08	7.87333e-07		13	A	161	110	0.00496871	0.0417932
18	DRB1	28	111.1	1.46698e-18	1.2665e-17		17	DQA1	56	112	0.000525797	0.00433278		14	DRB1	73	110	9.30491e-08	7.9122e-07		13	DRB1	32	116	0.00496821	0.0417932
15	DQB1	220	107	1.50384e-18	1.29752e-17		17	DQA1	76	112	0.000525797	0.00433278		12	DQB1	57	114	9.36414e-08	7.9601e-07		15	A	73	111	0.00496858	0.0417932
15	DQB1	221	107	1.50384e-18	1.29752e-17		12	DRB1	140	113	0.000527749	0.00434617		15	DQB1	116	110	9.38879e-08	7.97858e-07		17	DRB1	47	109	0.00496543	0.0417932
13	DQB1	30	107	1.52179e-18	1.3126e-17		13	DPB1	215	108	0.00052773	0.00434617		13	B	152	110	9.48899e-08	8.06123e-07		12	DQA1	215	116	0.0049703	0.0417936
15	DQB1	84	107	1.52519e-18	1.31391e-17		15	DRB1	70	107	0.000531252	0.00437366		15	DQA1	-16	107	9.52309e-08	8.0877e-07		13	DPB1	205	108	0.0049889	0.041937
15	DQB1	85	107	1.52519e-18	1.31391e-17		18	DRB1	14	109	0.000533526	0.00438967		15	B	71	108	9.57129e-08	8.12612e-07		17	DRB1	180	109	0.00499552	0.0419797
15	DQB1	89	107	1.52519e-18	1.31391e-17		18	DRB1	25	109	0.000533526	0.00438967		16	DQB1	-18	112	9.76169e-08	8.28521e-07		12	DRB1	71	107	0.00499923	0.0419979
15	DQB1	90	107	1.52519e-18	1.31391e-17		12	B	70	108	0.000533838	0.00439088		15	DRB1	30	114	9.77803e-08	8.29651e-07		14	A	297	109	0.0050094	0.0420085
15	DQA1	56	108	1.61261e-18	1.38836e-17		12	DRB1	32	114	0.000536709	0.00441312		17	DRB1	181	112.1	9.96179e-08	8.44981e-07		15	B	32	110	0.00500475	0.0420085
15	DQA1	76	108	1.61261e-18	1.38836e-17		15	DRB1	12	113	0.000538751	0.00442855		14	DQB1	75	109	1.00063e-07	8.48498e-07		15	DQA1	187	108	0.00500978	0.0420085
16	B	156	111	1.67356e-18	1.44039e-17		15	C	77	111	0.000540138	0.00443721		13	DRB1	233	114	1.00295e-07	8.50199e-07		15	DQA1	26	108	0.00500978	0.0420085
15	DQB1	26	114	1.72414e-18	1.48347e-17		15	C	80	111	0.000540138	0.00443721		14	B	113	108	1.01721e-07	8.62017e-07		16	DQB1	185	112	0.0050053	0.0420085
14	DQB1	75	114	1.76196e-18	1.51554e-17		16	C	138	111	0.000540494	0.00443876		14	DQB1	-21	113	1.02049e-07	8.64001e-07		17	C	-9	110	0.00500922	0.0420085
15	B	116	110	1.78133e-18	1.53172e-17		16	C	77	111	0.00054271	0.00445421		14	DQB1	-4	113	1.02049e-07	8.64001e-07		14	DQA1	107	108	0.00503122	0.0421103
15	DRB1	16	110	1.81151e-18	1.5572e-17		16	C	80	111	0.00054271	0.00445421		14	DQB1	-6	113	1.02049e-07	8.64001e-07		14	DQA1	156	108	0.00503122	0.0421103
13	DQB1	9	108	1.82532e-18	1.56858e-17		14	DPB1	56	110	0.000543453	0.00445893		15	B	97	109	1.05398e-07	8.92077e-07		14	DQA1	161	108	0.00503122	0.0421103
12	DRB1	104	113	1.87001e-18	1.60599e-17		13	DQB1	37	109	0.000543646	0.00445914		17	DQB1	26	111.1	1.05568e-07	8.92969e-07		14	DQA1	163	108	0.00503122	0.0421103
12	DRB1	98	113	1.87001e-18	1.60599e-17		13	DRB1	78	113	0.000544487	0.00446466		17	DRB1	12	110	1.05554e-07	8.92969e-07		14	DQA1	75	108	0.00503122	0.0421103
18	DQB1	9	112.2	1.87857e-18	1.61285e-17		15	DQB1	-18	113	0.00054677	0.004482		17	DQB1	75	111.1	1.06335e-07	8.99175e-07		18	DRB1	10	115	0.00502891	0.0421103
12	DRB1	73	114	1.91018e-18	1.63948e-17		16	DPB1	55	111	0.000549487	0.00450288		13	B	94	110	1.07457e-07	9.08385e-07		15	DRB1	104	111	0.00504334	0.0421857
16	DQA1	187	110	2.05738e-18	1.76474e-17		12	A	142	109	0.000552798	0.00452722		15	DRB1	233	113	1.0786e-07	9.11514e-07		15	DRB1	98	111	0.00504334	0.0421857
16	DQA1	26	110	2.05738e-18	1.76474e-17		12	A	145	109	0.000552798	0.00452722		15	DQB1	182	112	1.08497e-07	9.16366e-07		15	B	30	115	0.00505677	0.0422851
16	DRB1	60	112	2.06828e-18	1.77354e-17		15	B	152	113	0.000553649	0.0045328		17	DQA1	25	111.1	1.08501e-07	9.16366e-07		17	DRB1	47	112	0.0050698	0.042381
14	DRB1	33	111	2.15484e-18	1.84719e-17		14	DQA1	-16	114	0.000558162	0.00456694		17	DQA1	175	111.1	1.09334e-07	9.23118e-07		14	B	163	108	0.00507619	0.0424213
15	DQB1	135	108	2.24054e-18	1.92007e-17		17	DRB1	-24	112.1	0.000558142	0.00456694		13	DQB1	9	108	1.10126e-07	9.29516e-07		18	DRB1	-1	112.2	0.00510095	0.0426151
12	DQB1	-10	108	2.39201e-18	2.04924e-17		17	DQB1	87	110	0.000559418	0.00457581		18	DQB1	86	111.1	1.1037e-07	9.31281e-07		12	DQB1	185	109	0.00511768	0.0427418
16	C	9	111	2.49165e-18	2.13395e-17		18	C	-17	112.1	0.000559767	0.00457725		18	DRB1	96	108	1.10403e-07	9.31281e-07		18	DPA1	28	115	0.00512668	0.0428037
16	DRB1	58	112.1	2.49894e-18	2.13954e-17		12	DRB1	149	114	0.000560561	0.00458233		14	DQB1	224	107	1.1218e-07	9.45982e-07		18	DQB1	13	113	0.00513802	0.0428264
13	DRB1	133	108	2.54607e-18	2.17855e-17		18	DRB1	13	109	0.000563605	0.00460581		12	DQB1	87	114	1.12538e-07	9.48705e-07		18	DQB1	167	113	0.00513802	0.0428264
13	DRB1	142	108	2.54607e-18	2.17855e-17		17	DQB1	14	112	0.000565114	0.00461671		16	B	70	111	1.13032e-07	9.52575e-07		18	DQB1	28	110	0.00513885	0.0428264
14	DQB1	75	108	2.54816e-18	2.17966e-17		13	DRB1	104	109	0.000565819	0.00461964		16	DQB1	77	108	1.13085e-07	9.52733e-07		18	DQB1	46	110	0.00513885	0.0428264
15	B	45	108	2.55206e-18	2.18233e-17		13	DRB1	98	109	0.000565819	0.00461964		15	DRB1	133	108	1.14361e-07	9.62894e-07		18	DQB1	47	110	0.00513885	0.0428264
14	DQB1	-10	113	2.55801e-18	2.18675e-17		17	C	97	108	0.000567019	0.00462802		15	DRB1	142	108	1.14361e-07	9.62894e-07		18	DQB1	52	110	0.00513885	0.0428264
15	DQB1	220	113	2.56589e-18	2.19214e-17		18	DRB1	12	110	0.000567287	0.00462878		16	DQA1	25	107	1.15284e-07	9.70366e-07		16	B	305	107	0.00514777	0.0428875
15	DQB1	221	113	2.56589e-18	2.19214e-17		18	DRB1	31	111	0.000570686	0.00465509		12	DRB1	233	108	1.15474e-07	9.71668e-07		16	DRB1	-24	108	0.00516292	0.0429874
16	DRB1	4	112	2.58836e-18	2.21066e-17		15	B	70	109	0.000572179	0.00466584		16	DQB1	38	108	1.15622e-07	9.72612e-07		18	C	95	108	0.00516262	0.0429874
16	C	73	111	2.61492e-18	2.23266e-17		15	DQA1	215	107	0.000572443	0.00466641		14	DQB1	135	113	1.16127e-07	9.76418e-07		12	B	69	108	0.0052052	0.0431381
13	DRB1	149	108	2.78693e-18	2.37879e-17		16	B	67	110	0.000572703	0.00466641		17	DQB1	86	112.1	1.16145e-07	9.76418e-07		14	B	156	109	0.00519238	0.0431381
15	DRB1	14	114	2.81493e-18	2.40122e-17		16	DRB1	-17	113	0.000572775	0.00466641		12	DQB1	77	114	1.17063e-07	9.83834e-07		15	DQA1	11	112	0.00521914	0.0431381
15	DRB1	25	114	2.81493e-18	2.40122e-17		16	DQA1	129	108	0.000573005	0.00466685		16	DQB1	38	113	1.17543e-07	9.87565e-07		15	DQA1	18	112	0.00521914	0.0431381
13	DRB1	104	113	2.88646e-18	2.46073e-17		18	DRB1	78	112.2	0.000573781	0.00467174		16	DQB1	56	109	1.17831e-07	9.8968e-07		15	DQA1	218	112	0.00521914	0.0431381
13	DRB1	98	113	2.88646e-18	2.46073e-17		16	A	70	113	0.000576052	0.0046888		14	DRB1	71	114	1.19521e-07	1.00357e-06		15	DQA1	45	112	0.00521914	0.0431381
16	DRB1	16	110	2.89565e-18	2.46781e-17		15	DRB1	140	111	0.000577312	0.00469762		15	DQB1	28	108	1.19876e-07	1.00532e-06		15	DQA1	48	112	0.00521914	0.0431381
14	DRB1	33	109	2.9106e-18	2.47979e-17		16	C	304	112	0.000577513	0.00469782		15	DQB1	46	108	1.19876e-07	1.00532e-06		15	DQA1	55	112	0.00521914	0.0431381
16	DQA1	11	112	2.95372e-18	2.5081e-17		15	DPB1	65	112	0.000579617	0.00471349		15	DQB1	47	108	1.19876e-07	1.00532e-06		15	DQA1	61	112	0.00521914	0.0431381
16	DQA1	18	112	2.95372e-18	2.5081e-17		14	DPB1	56	109	0.000581	0.00472329		15	DQB1	52	108	1.19876e-07	1.00532e-06		15	DQA1	64	112	0.00521914	0.0431381
16	DQA1	45	112	2.95372e-18	2.5081e-17		14	DRB1	133	108	0.000581715	0.00472621		12	DQB1	55	108	1.20212e-07	1.00782e-06		15	DQA1	66	112	0.00521914	0.0431381
16	DQA1	48	112	2.95372e-18	2.5081e-17		14	DRB1	142	108	0.000581715	0.00472621		15	DQA1	47	114	1.22617e-07	1.02767e-06		15	DQA1	80	112	0.00521914	0.0431381
16	DQA1	55	112	2.95372e-18	2.5081e-17		12	DRB1	231	114	0.000586484	0.0047635		15	DRB1	58	113	1.2374e-07	1.03677e-06		15	DQB1	220	112	0.00521914	0.0431381
16	DQA1	61	112	2.95372e-18	2.5081e-17		13	C	14	108	0.000587833	0.00477009		13	B	63	108	1.2437e-07	1.04173e-06		15	DQB1	221	112	0.00521914	0.0431381
16	DQA1	64	112	2.95372e-18	2.5081e-17		13	C	303	108	0.000587833	0.00477009		13	B	199	110	1.24924e-07	1.04605e-06		15	DQB1	53	112	0.00521914	0.0431381
16	DQA1	66	112	2.95372e-18	2.5081e-17		13	C	49	108	0.000587833	0.00477009		16	DQB1	30	107	1.27538e-07	1.06762e-06		15	DQB1	84	112	0.00521914	0.0431381
16	DQA1	80	112	2.95372e-18	2.5081e-17		12	DRB1	30	107	0.000590389	0.00478937		16	DRB1	70	107	1.27844e-07	1.06985e-06		15	DQB1	85	112	0.00521914	0.0431381
18	DQB1	-21	111.1	2.95116e-18	2.5081e-17		14	DRB1	233	108	0.000592136	0.00480208		12	DRB1	9	108	1.28931e-07	1.07862e-06		15	DQB1	89	112	0.00521914	0.0431381
18	DQB1	-4	111.1	2.95116e-18	2.5081e-17		15	DQB1	-21	107	0.000593103	0.00480553		15	DQB1	-18	109	1.31507e-07	1.09983e-06		15	DQB1	90	112	0.00521914	0.0431381
13	DRB1	233	113	2.97123e-18	2.52219e-17		15	DQB1	-4	107	0.000593103	0.00480553		13	DQB1	182	110	1.31669e-07	1.10085e-06		15	DRB1	30	107	0.00521689	0.0431381
14	DRB1	16	113	2.97566e-18	2.52519e-17		15	DQB1	-6	107	0.000593103	0.00480553		17	DQB1	37	111	1.32409e-07	1.1067e-06		16	A	99	112.1	0.00521487	0.0431381
12	B	70	109	3.07227e-18	2.60637e-17		13	DRB1	233	114	0.000594051	0.00481174		17	DQA1	187	110	1.33226e-07	1.11285e-06		17	DQA1	50	110	0.00519051	0.0431381
14	DQB1	116	108	3.13499e-18	2.65878e-17		13	DQB1	-21	107	0.000596128	0.00482122		17	DQA1	26	110	1.33226e-07	1.11285e-06		17	DQA1	53	110	0.00519051	0.0431381
17	DRB1	67	113	3.28627e-18	2.78623e-17		13	DQB1	-4	107	0.000596128	0.00482122		16	DRB1	-1	113	1.33878e-07	1.11796e-06		18	A	161	109	0.00519044	0.0431381
12	B	80	109	3.32384e-18	2.81722e-17		13	DQB1	-6	107	0.000596128	0.00482122		13	DRB1	231	110	1.34197e-07	1.12028e-06		12	DPB1	85	109	0.0052377	0.0432521
12	DQB1	-5	107	3.44517e-18	2.91917e-17		14	DQB1	57	108	0.000595469	0.00482122		17	B	70	111	1.34872e-07	1.12557e-06		12	DPB1	86	109	0.0052377	0.0432521
18	DRB1	30	110	3.48766e-18	2.95428e-17		17	DRB1	30	111.1	0.000595767	0.00482122		14	DRB1	96	114	1.35807e-07	1.13303e-06		12	DPB1	87	109	0.0052377	0.0432521
18	DRB1	70	111.1	3.60239e-18	3.05054e-17		14	B	69	107	0.000596692	0.00482139		17	DQA1	215	111.1	1.37517e-07	1.14695e-06		14	B	-21	111	0.00525604	0.0433771
13	DRB1	-16	114	3.65055e-18	3.08944e-17		14	B	71	107	0.000596692	0.00482139		13	DRB1	231	114	1.37994e-07	1.15058e-06		14	B	-23	111	0.00525604	0.0433771
13	DRB1	-25	114	3.65055e-18	3.08944e-17		15	B	24	113	0.000596558	0.00482139		16	DQB1	66	109	1.38926e-07	1.15765e-06		12	DRB1	60	113	0.00526273	0.0434191
17	DQB1	30	109	3.67498e-18	3.10917e-17		17	DQA1	129	111	0.000597233	0.00482429		16	DQB1	67	109	1.38926e-07	1.15765e-06		15	DPB1	11	110	0.0052681	0.0434451
12	DQB1	86	113	3.68227e-18	3.11439e-17		16	DQB1	38	112	0.00059776	0.00482709		13	B	71	108	1.39058e-07	1.15839e-06		16	DPB1	76	112.1	0.00526908	0.0434451
13	B	81	108	3.71337e-18	3.13974e-17		15	DRB1	14	114	0.000599586	0.00483889		15	B	45	111	1.39534e-07	1.16201e-06		14	DQB1	26	114	0.00528188	0.0435375
16	C	24	111	3.74497e-18	3.1655e-17		15	DRB1	25	114	0.000599586	0.00483889		14	DRB1	-17	113	1.40458e-07	1.16935e-06		17	DRB1	-17	111	0.00529583	0.0436392
12	B	71	108	3.79867e-18	3.20991e-17		17	DQA1	40	111.1	0.000601114	0.00484828		15	B	152	110	1.40953e-07	1.17311e-06		12	B	67	113	0.00529995	0.0436599
16	DRB1	-1	113	3.87268e-18	3.27147e-17		17	DQA1	51	111.1	0.000601114	0.00484828		16	C	275	112	1.44772e-07	1.20453e-06		17	DPB1	76	114	0.00530868	0.0437186
13	B	71	108	3.96114e-18	3.34518e-17		12	B	70	109	0.000602043	0.0048543		18	DRB1	33	111	1.46138e-07	1.21553e-06		18	DQB1	185	115	0.00531059	0.043721
14	DRB1	133	113	3.99103e-18	3.36838e-17		15	DRB1	10	108	0.000602384	0.00485558		12	DQB1	-18	109	1.48574e-07	1.23541e-06		17	DRB1	96	112.1	0.0053479	0.0440148
14	DRB1	142	113	3.99103e-18	3.36838e-17		16	C	35	111	0.000604384	0.00487022		13	DQA1	25	114	1.49057e-07	1.23906e-06		18	B	52	115	0.00535411	0.0440393
18	DQB1	125	112.2	4.00381e-18	3.37814e-17		17	DQA1	25	111.1	0.000604909	0.00487298		15	DQB1	185	110	1.49319e-07	1.24086e-06		18	DQB1	23	115	0.00535411	0.0440393
14	DRB1	-17	114	4.0597e-18	3.42425e-17		18	DQB1	26	112.1	0.000606732	0.00488618		12	DQB1	116	108	1.49539e-07	1.24231e-06		14	DRB1	11	114	0.00539433	0.0443566
13	DQB1	125	114	4.11275e-18	3.46796e-17		16	DQB1	220	110	0.000609102	0.0049023		18	DRB1	10	112.1	1.49639e-07	1.24277e-06		13	DQB1	57	114	0.00540214	0.0444074
18	DQA1	34	111.1	4.15126e-18	3.49937e-17		16	DQB1	221	110	0.000609102	0.0049023		14	DQB1	140	108	1.50112e-07	1.24632e-06		13	DQB1	45	109	0.00540433	0.044412
16	DRB1	73	113	4.23343e-18	3.56756e-17		13	DRB1	16	114	0.000615948	0.0049559		12	DRB1	10	113	1.50516e-07	1.24929e-06		16	DRB1	58	109	0.0054472	0.0447507
16	DQA1	218	112	4.2609e-18	3.58962e-17		13	DRB1	10	113	0.000617976	0.00497071		12	DQB1	57	108	1.51333e-07	1.25569e-06		15	DQB1	-10	108	0.00545459	0.0447979
16	DRB1	233	112	4.33203e-18	3.64844e-17		15	DQB1	26	109	0.000618342	0.00497216		15	DQB1	56	108	1.53118e-07	1.27012e-06		16	DRB1	140	108	0.00546601	0.0448782
12	DQB1	125	114	4.42444e-18	3.72514e-17		18	DRB1	37	110	0.000622887	0.00500719		16	C	-9	111	1.55202e-07	1.28702e-06		16	C	295	111	0.0054696	0.044894
15	DRB1	10	113	4.51074e-18	3.79666e-17		13	DQB1	26	113	0.000623495	0.00501056		17	DQB1	224	110	1.56312e-07	1.29583e-06		18	DQB1	57	110	0.00547386	0.0449155
12	B	167	109	4.57156e-18	3.84668e-17		17	DQB1	56	113	0.000624902	0.00502035		13	DQA1	-16	114	1.5886e-07	1.31616e-06		15	DRB1	73	114	0.00547798	0.0449357
14	DQB1	-18	113	4.63901e-18	3.90226e-17		17	DQA1	40	112	0.00062733	0.0050353		17	DRB1	-24	109	1.58821e-07	1.31616e-06		16	C	-9	111	0.00548445	0.0449751
18	DQA1	25	111	4.64093e-18	3.9027e-17		17	DQA1	51	112	0.00062733	0.0050353		13	DRB1	77	108	1.60635e-07	1.33047e-06		15	DRB1	112	109	0.00548869	0.0449963
14	DRB1	47	108	4.70972e-18	3.95935e-17		18	DRB1	12	112.2	0.000626969	0.0050353		13	DQA1	215	110	1.61432e-07	1.33666e-06		13	B	81	108	0.00550442	0.0451117
18	DQB1	70	112.2	4.78707e-18	4.02316e-17		16	B	95	109	0.000629196	0.00504875		15	DQA1	54	114	1.61514e-07	1.33694e-06		12	B	305	109	0.00551425	0.0451786
14	B	-16	110	4.83262e-18	4.06022e-17		16	DRB1	16	113	0.000633958	0.00508543		17	DRB1	67	113	1.65487e-07	1.36941e-06		15	DQB1	135	110	0.00552328	0.0452389
15	DQB1	57	107	4.96166e-18	4.16737e-17		14	DPB1	8	109	0.000635407	0.00509333		13	DRB1	47	114	1.67178e-07	1.38299e-06		13	DQB1	116	108	0.0055351	0.0452403
13	B	67	109	4.97489e-18	4.17723e-17		17	C	194	111	0.000636092	0.00509333		12	B	325	108	1.67754e-07	1.38733e-06		13	DQB1	14	108	0.0055351	0.0452403
17	DQA1	175	112	5.16514e-18	4.33567e-17		17	C	261	111	0.000636092	0.00509333		13	DQB1	125	114	1.6881e-07	1.39564e-06		13	DQB1	224	108	0.0055351	0.0452403
16	DRB1	73	108	5.17135e-18	4.33957e-17		17	C	273	111	0.000636092	0.00509333		17	DRB1	-1	109	1.77078e-07	1.46356e-06		16	DQB1	28	108	0.00553211	0.0452403
17	DQA1	50	112.1	5.23652e-18	4.39162e-17		17	C	305	111	0.000636092	0.00509333		12	DRB1	104	108	1.79591e-07	1.48343e-06		16	DQB1	46	108	0.00553211	0.0452403
17	DQA1	53	112.1	5.23652e-18	4.39162e-17		17	C	307	111	0.000636092	0.00509333		12	DRB1	98	108	1.79591e-07	1.48343e-06		16	DQB1	47	108	0.00553211	0.0452403
17	DQA1	218	111.1	5.24459e-18	4.39706e-17		14	DRB1	-17	114	0.000639075	0.00511568		13	DPB1	9	113	1.79853e-07	1.48516e-06		16	DQB1	52	108	0.00553211	0.0452403
15	DQB1	53	108	5.25539e-18	4.40479e-17		13	A	73	115	0.00063995	0.00512114		14	B	69	110	1.79951e-07	1.48551e-06		16	DRB1	32	112	0.00553829	0.0452527
16	C	-9	111	5.37105e-18	4.50037e-17		12	DQA1	54	114	0.000644901	0.00515921		14	DRB1	47	113	1.80037e-07	1.48578e-06		13	DQB1	37	108	0.00554999	0.0453347
18	DRB1	67	112.1	5.39641e-18	4.52026e-17		14	DQB1	203	107	0.000645526	0.00516265		12	DQB1	14	114	1.82243e-07	1.50308e-06		15	DRB1	73	110	0.00556114	0.0454109
17	DQB1	-18	111.1	5.57781e-18	4.66968e-17		16	DPB1	85	108	0.000648741	0.0051837		16	DQB1	130	112.1	1.82194e-07	1.50308e-06		17	DQB1	75	111.1	0.00556267	0.0454109
18	DQB1	14	112.1	5.57814e-18	4.66968e-17		16	DPB1	86	108	0.000648741	0.0051837		12	DQA1	-16	109	1.8324e-07	1.51006e-06		13	C	194	109	0.00557937	0.0455335
12	DQA1	69	108	5.64798e-18	4.72673e-17		16	DPB1	87	108	0.000648741	0.0051837		12	DQB1	-21	113	1.83309e-07	1.51006e-06		12	B	69	114	0.00558382	0.0455562
16	C	285	111	5.65201e-18	4.72868e-17		14	DQB1	14	108	0.000649464	0.00518791		12	DQB1	-4	113	1.83309e-07	1.51006e-06		12	DQA1	50	113	0.0055933	0.0456061
16	DQB1	53	112	5.80442e-18	4.85474e-17		15	B	4	109	0.000652916	0.00521392		12	DQB1	-6	113	1.83309e-07	1.51006e-06		12	DQA1	53	113	0.0055933	0.0456061
18	DRB1	26	110	5.93464e-18	4.96216e-17		14	DQA1	215	109	0.00065431	0.00522348		14	DQB1	75	113	1.84051e-07	1.51571e-06		12	A	152	113	0.0056401	0.0459645
12	DRB1	133	113	6.05137e-18	5.05672e-17		17	DRB1	16	111.1	0.000655723	0.00523319		12	B	80	113	1.85109e-07	1.52397e-06		12	DQA1	-16	108	0.00564063	0.0459645
12	DRB1	142	113	6.05137e-18	5.05672e-17		15	A	73	108	0.000657094	0.00524256		17	DRB1	73	112	1.85475e-07	1.52652e-06		12	DRB1	181	113	0.00565517	0.0460691
15	DRB1	31	107	6.0979e-18	5.09408e-17		17	DRB1	189	111.1	0.000663228	0.00528991		13	DRB1	26	114	1.87537e-07	1.54303e-06		17	DRB1	32	112.1	0.00566095	0.0461024
16	DRB1	31	108	6.19976e-18	5.17762e-17		17	DQA1	50	114	0.000664403	0.00529611		16	C	90	112	1.88788e-07	1.55286e-06		14	DQA1	69	108	0.0056815	0.0462559
16	DRB1	28	112	6.25248e-18	5.22008e-17		17	DQA1	53	114	0.000664403	0.00529611		13	DQA1	175	108	1.89572e-07	1.55884e-06		18	DQB1	74	111	0.00568407	0.0462629
17	DQA1	47	113	6.2748e-18	5.23715e-17		17	DRB1	33	109	0.000664851	0.0052981		12	B	24	108	1.91484e-07	1.57409e-06		18	DQA1	34	112.2	0.00569962	0.0463756
13	DRB1	-16	113	6.4646e-18	5.39233e-17		12	DQA1	47	114	0.000665131	0.00529874		17	DRB1	166	112	1.92843e-07	1.58479e-06		14	B	41	108	0.00570466	0.0464027
13	DRB1	-25	113	6.4646e-18	5.39233e-17		12	B	69	113	0.000666274	0.00530308		13	A	150	109	1.94062e-07	1.5929e-06		14	C	77	110	0.0057133	0.0464451
15	B	80	110	6.55248e-18	5.464e-17		12	B	71	113	0.000666274	0.00530308		13	A	158	109	1.94062e-07	1.5929e-06		14	C	80	110	0.0057133	0.0464451
17	DQB1	55	109	6.59637e-18	5.49895e-17		12	DRB1	4	109	0.000665878	0.00530308		13	A	44	109	1.94062e-07	1.5929e-06		12	DRB1	-24	116	0.00571551	0.0464492
18	DRB1	26	112.1	6.83106e-18	5.69289e-17		15	DQA1	175	107	0.000667391	0.00531038		13	A	67	109	1.94062e-07	1.5929e-06		16	B	71	107	0.00572264	0.0464933
16	DQB1	-21	113	7.03489e-18	5.85925e-17		13	DQB1	125	114	0.00067191	0.00534474		15	DQB1	30	114	1.98068e-07	1.62529e-06		17	DQB1	55	111	0.005725	0.0464985
16	DQB1	-4	113	7.03489e-18	5.85925e-17		16	C	177	109	0.000679476	0.00539902		15	C	9	112	1.98299e-07	1.62546e-06		15	C	-17	110	0.00574609	0.0466558
13	DQB1	182	108	7.06641e-18	5.88374e-17		17	DQB1	-21	111	0.000679749	0.00539902		15	DRB1	58	112	1.98286e-07	1.62546e-06		12	B	46	113	0.00575111	0.0466827
14	B	32	108	7.23808e-18	6.02489e-17		17	DQB1	-4	111	0.000679749	0.00539902		16	C	184	111	1.98325e-07	1.62546e-06		16	DQB1	86	109	0.00575436	0.0466951
13	DRB1	16	113	7.35273e-18	6.11849e-17		17	DQB1	-6	111	0.000679749	0.00539902		16	C	285	111	1.98325e-07	1.62546e-06		18	C	116	108	0.00575785	0.0467095
18	DQA1	50	111.1	7.45263e-18	6.19792e-17		18	A	109	111.1	0.000679152	0.00539902		15	B	67	111	1.98642e-07	1.62757e-06		15	DRB1	58	110	0.00576136	0.04671
18	DQA1	53	111.1	7.45263e-18	6.19792e-17		14	A	43	116	0.000680267	0.00540152		14	DQA1	40	110	2.00645e-07	1.643e-06		16	DQA1	215	110	0.00576121	0.04671
13	DQA1	50	107	7.72218e-18	6.41826e-17		13	DQB1	53	107	0.000683245	0.00542355		14	DQA1	51	110	2.00645e-07	1.643e-06		14	DRB1	231	113	0.00577343	0.0467939
13	DQA1	53	107	7.72218e-18	6.41826e-17		13	DPB1	8	110	0.000684743	0.00543382		17	DRB1	28	109	2.04078e-07	1.67061e-06		16	DRB1	37	114	0.00577707	0.0468094
15	DRB1	166	112	7.9758e-18	6.62707e-17		14	A	152	110	0.000685269	0.00543637		15	B	152	112	2.04721e-07	1.67538e-06		16	B	32	107	0.00577931	0.0468136
15	DRB1	33	112	7.98536e-18	6.63304e-17		16	B	80	110	0.000686592	0.00544525		17	B	71	111	2.05114e-07	1.67809e-06		14	A	90	111	0.00580574	0.0468183
18	DQB1	-6	111.1	8.15025e-18	6.76799e-17		18	DRB1	47	112.2	0.00068736	0.00544971		16	DQA1	50	113	2.05371e-07	1.67919e-06		15	B	239	116	0.00580469	0.0468183
16	C	184	111	8.44318e-18	7.00915e-17		14	DPB1	57	110	0.000688168	0.00545449		16	DQA1	53	113	2.05371e-07	1.67919e-06		15	B	253	116	0.00580469	0.0468183
17	DQB1	203	110	8.78519e-18	7.2909e-17		12	DRB1	231	113	0.000690128	0.00546839		13	DQB1	87	108	2.06609e-07	1.68831e-06		15	B	267	116	0.00580469	0.0468183
17	DRB1	233	111.1	8.99186e-18	7.46019e-17		16	B	-16	109	0.000691629	0.00547866		16	B	97	112.1	2.06607e-07	1.68831e-06		15	B	268	116	0.00580469	0.0468183
18	DRB1	96	108	9.28289e-18	7.69936e-17		15	DQA1	11	108	0.000695041	0.00548934		13	DRB1	4	107	2.08216e-07	1.70043e-06		15	B	270	116	0.00580469	0.0468183
15	DRB1	30	114	9.32113e-18	7.72877e-17		15	DQA1	18	108	0.000695041	0.00548934		13	DRB1	78	107	2.08216e-07	1.70043e-06		15	B	275	116	0.00580469	0.0468183
18	DQB1	74	110	9.3494e-18	7.7499e-17		15	DQA1	218	108	0.000695041	0.00548934		14	DQA1	25	108	2.09716e-07	1.71217e-06		15	B	295	116	0.00580469	0.0468183
14	B	70	110	9.36285e-18	7.75875e-17		15	DQA1	45	108	0.000695041	0.00548934		14	DQB1	135	110	2.10385e-07	1.71712e-06		15	B	296	116	0.00580469	0.0468183
16	DQB1	37	110	9.53081e-18	7.89558e-17		15	DQA1	48	108	0.000695041	0.00548934		15	DRB1	74	114	2.11677e-07	1.72716e-06		15	B	298	116	0.00580469	0.0468183
17	DQB1	56	112	9.58454e-18	7.93773e-17		15	DQA1	55	108	0.000695041	0.00548934		14	DQB1	37	111	2.13717e-07	1.74173e-06		15	B	299	116	0.00580469	0.0468183
16	DRB1	60	108	9.78199e-18	8.09101e-17		15	DQA1	61	108	0.000695041	0.00548934		16	DQB1	-21	113	2.13665e-07	1.74173e-06		15	B	300	116	0.00580469	0.0468183
17	DQA1	11	111.1	9.79866e-18	8.09101e-17		15	DQA1	64	108	0.000695041	0.00548934		16	DQB1	-4	113	2.13665e-07	1.74173e-06		15	B	90	116	0.00580469	0.0468183
17	DQA1	18	111.1	9.79866e-18	8.09101e-17		15	DQA1	66	108	0.000695041	0.00548934		16	DQB1	-6	113	2.13665e-07	1.74173e-06		15	DQA1	56	107	0.00578527	0.0468183
17	DQA1	45	111.1	9.79866e-18	8.09101e-17		15	DQA1	80	108	0.000695041	0.00548934		13	B	70	108	2.18271e-07	1.77831e-06		15	DQA1	76	107	0.00578527	0.0468183
17	DQA1	48	111.1	9.79866e-18	8.09101e-17		17	DQA1	40	113	0.000699262	0.00551939		18	DRB1	86	111	2.19968e-07	1.79161e-06		16	DQB1	140	112	0.00581473	0.0468629
17	DQA1	55	111.1	9.79866e-18	8.09101e-17		17	DQA1	51	113	0.000699262	0.00551939		13	DPB1	11	110	2.21263e-07	1.80162e-06		16	DQB1	182	112	0.00581473	0.0468629
17	DQA1	61	111.1	9.79866e-18	8.09101e-17		14	A	77	109	0.000703316	0.00554975		12	B	71	108	2.2397e-07	1.82312e-06		16	A	156	112.1	0.00581664	0.0468644
17	DQA1	64	111.1	9.79866e-18	8.09101e-17		17	C	9	110	0.000705178	0.00556279		16	DRB1	38	112.1	2.24813e-07	1.82944e-06		12	DQB1	75	114	0.00581859	0.0468662
17	DQA1	66	111.1	9.79866e-18	8.09101e-17		12	DRB1	-16	113	0.00070637	0.00556889		15	DPB1	85	112	2.26961e-07	1.84582e-06		15	DPA1	28	107	0.00582143	0.0468752
17	DQA1	80	111.1	9.79866e-18	8.09101e-17		12	DRB1	-25	113	0.00070637	0.00556889		15	DPB1	87	112	2.26961e-07	1.84582e-06		18	C	147	113	0.00582408	0.0468827
14	DRB1	37	107	9.95749e-18	8.21972e-17		17	DPB1	215	109	0.000709669	0.00559325		18	DQB1	71	112.2	2.32431e-07	1.88975e-06		13	DRB1	140	113	0.00585057	0.0470819
17	DQA1	69	108	1.00056e-17	8.257e-17		13	DQB1	77	113	0.000709985	0.00559408		14	B	45	110	2.32699e-07	1.89137e-06		13	DPB1	84	110	0.00585911	0.0470962
15	DQA1	215	107	1.00521e-17	8.29287e-17		14	DPB1	9	109	0.000710218	0.00559425		14	DRB1	16	113	2.36197e-07	1.91923e-06		13	DQB1	13	109	0.00586102	0.0470962
12	DRB1	10	108	1.04749e-17	8.63919e-17		15	DQB1	-5	113	0.000710452	0.00559444		12	DQA1	50	113	2.37557e-07	1.92914e-06		13	DQB1	167	109	0.00586102	0.0470962
17	DRB1	140	110	1.05678e-17	8.71321e-17		15	DQB1	86	108	0.000712883	0.00561189		12	DQA1	53	113	2.37557e-07	1.92914e-06		17	DRB1	37	112	0.00586068	0.0470962
13	DQB1	224	107	1.05936e-17	8.7319e-17		15	DRB1	28	112	0.00071309	0.00561189		16	DQB1	37	111	2.39099e-07	1.94108e-06		18	DQB1	126	112	0.00585612	0.0470962
14	DQB1	182	111	1.07212e-17	8.83445e-17		15	DQB1	-27	107	0.000717249	0.00564129		17	DRB1	233	111.1	2.40664e-07	1.95321e-06		17	DRB1	-1	114	0.00587552	0.0471988
13	B	70	108	1.16049e-17	9.55984e-17		15	DQB1	-9	107	0.000717249	0.00564129		15	DPA1	18	108	2.41543e-07	1.95746e-06		16	DPA1	28	112.1	0.00588025	0.0472228
12	DRB1	12	113	1.18199e-17	9.73407e-17		14	C	295	110	0.000717696	0.00564313		15	DPA1	190	108	2.41543e-07	1.95746e-06		18	DQB1	-27	110	0.00589439	0.0473084
14	DQB1	66	110	1.19089e-17	9.8015e-17		17	A	334	109	0.000718913	0.00565103		15	DPA1	72	108	2.41543e-07	1.95746e-06		18	DQB1	-9	110	0.00589439	0.0473084
14	DQB1	67	110	1.19089e-17	9.8015e-17		15	DQB1	-21	113	0.000721645	0.00566748		15	DPA1	73	108	2.41543e-07	1.95746e-06		16	B	282	107	0.00589849	0.0473273
16	DRB1	4	108	1.20959e-17	9.95248e-17		15	DQB1	-4	113	0.000721645	0.00566748		15	DPA1	96	108	2.41543e-07	1.95746e-06		18	DRB1	96	112.1	0.00590361	0.0473544
15	DRB1	104	110	1.21876e-17	1.0022e-16		15	DQB1	-6	113	0.000721645	0.00566748		12	DQB1	-27	114	2.45727e-07	1.99018e-06		16	DQB1	55	110	0.00593204	0.0475684
15	DRB1	98	110	1.21876e-17	1.0022e-16		15	DPB1	69	109	0.000724442	0.00568777		12	DQB1	-9	114	2.45727e-07	1.99018e-06		13	B	97	108	0.00593958	0.0476148
13	DRB1	166	109	1.22297e-17	1.00537e-16		12	DRB1	37	107	0.000724711	0.0056882		14	DRB1	189	109	2.45986e-07	1.9917e-06		15	DQB1	-21	110	0.00594739	0.0476493
17	DQB1	53	111.1	1.23327e-17	1.01354e-16		15	DRB1	47	111	0.000726782	0.00570277		14	DQA1	-16	113	2.46527e-07	1.99549e-06		15	DQB1	-4	110	0.00594739	0.0476493
17	DRB1	-1	113	1.25734e-17	1.03302e-16		15	DQB1	30	108	0.000728039	0.00571095		12	DQB1	26	108	2.47754e-07	2.00483e-06		18	DQB1	55	111.1	0.00599873	0.0480322
15	DRB1	140	110	1.25831e-17	1.03351e-16		14	DRB1	60	113	0.000728375	0.0057119		13	DRB1	-16	114	2.48699e-07	2.01129e-06		18	DRB1	74	112.1	0.00599741	0.0480322
12	DQB1	30	107	1.26628e-17	1.03974e-16		18	DRB1	73	109	0.000731226	0.00573257		13	DRB1	-25	114	2.48699e-07	2.01129e-06		13	DRB1	112	108	0.00600819	0.0480939
15	DQB1	37	108	1.28942e-17	1.05843e-16		18	DQB1	71	112	0.000731937	0.00573645		15	DQB1	57	114	2.51279e-07	2.03156e-06		15	DQB1	77	113	0.00602378	0.0482045
12	DRB1	33	113	1.32397e-17	1.08648e-16		13	DQB1	38	113	0.000733577	0.00574761		16	DRB1	32	112	2.52444e-07	2.04037e-06		15	DQB1	-21	108	0.0060366	0.0482786
14	DRB1	120	110	1.32925e-17	1.09048e-16		16	DRB1	-16	108	0.00073427	0.00574965		16	DRB1	133	113	2.56114e-07	2.06882e-06		15	DQB1	-4	108	0.0060366	0.0482786
12	DQB1	-5	114	1.34545e-17	1.10345e-16		16	DRB1	-25	108	0.00073427	0.00574965		16	DRB1	142	113	2.56114e-07	2.06882e-06		16	DRB1	-1	109	0.00604321	0.0483172
18	DQB1	87	112.2	1.36497e-17	1.11913e-16		15	DRB1	16	114	0.000740117	0.00579203		15	DRB1	10	108	2.56438e-07	2.07082e-06		12	DRB1	-24	115	0.00604681	0.0483318
18	DQB1	-27	111.1	1.38193e-17	1.13237e-16		17	DQA1	34	108	0.000739903	0.00579203		15	DQA1	207	112	2.57e-07	2.07475e-06		18	B	116	114	0.00606118	0.0484324
18	DQB1	-9	111.1	1.38193e-17	1.13237e-16		15	B	163	111	0.000743473	0.00581658		16	B	71	112	2.58263e-07	2.08433e-06		15	DQA1	69	113	0.00608069	0.048485
12	DQB1	28	108	1.39339e-17	1.14009e-16		17	DRB1	47	111	0.000743925	0.00581841		12	DQB1	56	109	2.59541e-07	2.09403e-06		15	DQB1	37	111	0.00609158	0.048485
12	DQB1	46	108	1.39339e-17	1.14009e-16		15	C	116	111	0.00074937	0.00585898		13	DRB1	10	108	2.61346e-07	2.10798e-06		16	C	248	112	0.00608822	0.048485
12	DQB1	47	108	1.39339e-17	1.14009e-16		18	DRB1	37	111	0.000749553	0.00585898		15	DQA1	107	111	2.6592e-07	2.14172e-06		16	C	6	112	0.00608822	0.048485
12	DQB1	52	108	1.39339e-17	1.14009e-16		13	C	193	108	0.000751434	0.00587196		15	DQA1	156	111	2.6592e-07	2.14172e-06		16	DRB1	67	113	0.00607904	0.048485
16	DRB1	149	111	1.3919e-17	1.14009e-16		13	DQB1	185	113	0.000753165	0.00588059		15	DQA1	161	111	2.6592e-07	2.14172e-06		17	DRB1	47	111.1	0.00607689	0.048485
18	DRB1	13	112	1.42198e-17	1.16313e-16		17	DRB1	104	111.1	0.000753202	0.00588059		15	DQA1	163	111	2.6592e-07	2.14172e-06		18	C	-18	107	0.00609811	0.048485
15	DQB1	66	112	1.45375e-17	1.18842e-16		17	DRB1	98	111.1	0.000753202	0.00588059		15	DQA1	75	111	2.6592e-07	2.14172e-06		18	C	-5	107	0.00609811	0.048485
15	DQB1	67	112	1.45375e-17	1.18842e-16		13	A	152	109	0.000753492	0.00588113		18	DQB1	220	111	2.67647e-07	2.15436e-06		18	C	143	107	0.00609811	0.048485
12	DQB1	-18	109	1.45727e-17	1.19095e-16		14	A	90	110	0.000754978	0.00588927		18	DQB1	221	111	2.67647e-07	2.15436e-06		18	C	170	107	0.00609811	0.048485
15	DQA1	40	112	1.49315e-17	1.21956e-16		15	DRB1	70	114	0.000754972	0.00588927		13	DQB1	135	107	2.68353e-07	2.15878e-06		18	C	270	107	0.00609811	0.048485
15	DQA1	51	112	1.49315e-17	1.21956e-16		15	DQB1	75	108	0.000756379	0.00589847		17	DRB1	-1	113	2.68304e-07	2.15878e-06		18	C	284	107	0.00609811	0.048485
12	DQA1	11	113	1.54641e-17	1.25973e-16		13	B	95	114	0.000759675	0.00592244		12	DRB1	60	108	2.69508e-07	2.16743e-06		18	C	289	107	0.00609811	0.048485
12	DQA1	18	113	1.54641e-17	1.25973e-16		14	DRB1	57	113	0.00076137	0.00593391		13	DQB1	13	113	2.78766e-07	2.24124e-06		18	C	291	107	0.00609811	0.048485
12	DQA1	45	113	1.54641e-17	1.25973e-16		14	DQA1	215	113	0.00076289	0.00594402		17	DQB1	87	112	2.8362e-07	2.27959e-06		18	C	308	107	0.00609811	0.048485
12	DQA1	48	113	1.54641e-17	1.25973e-16		14	DQA1	-16	109	0.000764084	0.00595158		12	DRB1	60	114	2.84695e-07	2.28756e-06		18	C	309	107	0.00609811	0.048485
12	DQA1	55	113	1.54641e-17	1.25973e-16		13	A	184	114	0.000764447	0.00595266		18	DQA1	69	111.1	2.87322e-07	2.308e-06		18	DQA1	25	111	0.0060748	0.048485
12	DQA1	61	113	1.54641e-17	1.25973e-16		17	DQA1	54	109	0.000765503	0.00595914		14	DRB1	30	107	2.90848e-07	2.33563e-06		13	DRB1	73	107	0.00610855	0.0485479
12	DQA1	64	113	1.54641e-17	1.25973e-16		17	DQB1	-5	108	0.000768056	0.00597727		17	DQB1	185	112	2.92853e-07	2.35105e-06		17	DQB1	87	109	0.0061096	0.0485479
12	DQA1	66	113	1.54641e-17	1.25973e-16		17	C	-9	111	0.000774269	0.00602386		15	DQB1	37	110	2.96468e-07	2.37937e-06		18	DQB1	70	110	0.00612639	0.0486671
12	DQA1	80	113	1.54641e-17	1.25973e-16		17	DQB1	-27	110	0.000775334	0.00602685		15	DQB1	53	113	2.97563e-07	2.387e-06		13	DPB1	170	110	0.00616841	0.0489723
18	DQA1	47	110	1.58243e-17	1.2887e-16		17	DQB1	-9	110	0.000775334	0.00602685		15	DRB1	166	112	2.97592e-07	2.387e-06		13	DPB1	96	110	0.00616841	0.0489723
14	DQA1	-16	114	1.5836e-17	1.28903e-16		18	DQB1	37	111	0.000775172	0.00602685		15	B	-16	108	3.02303e-07	2.42408e-06		13	DRB1	60	107	0.00617534	0.049013
17	DRB1	33	108	1.58376e-17	1.28903e-16		17	DQB1	14	112.1	0.000776056	0.0060307		16	B	97	110	3.03875e-07	2.43597e-06		18	B	103	115	0.00618535	0.0490781
18	DRB1	60	111	1.60695e-17	1.30753e-16		15	DQB1	77	111	0.000776511	0.00603247		13	DQB1	140	108	3.04387e-07	2.43937e-06		12	DQB1	77	107	0.00619207	0.049117
16	DQB1	71	114	1.62307e-17	1.32025e-16		16	A	163	111	0.00077797	0.00604029		16	DRB1	33	113	3.05586e-07	2.44826e-06		16	DQB1	9	109	0.00620508	0.0492058
13	B	113	108	1.64553e-17	1.33814e-16		16	DQB1	197	111	0.000778042	0.00604029		13	B	-16	108	3.06536e-07	2.45515e-06		18	B	97	110	0.00620726	0.0492088
15	DQB1	182	112	1.66116e-17	1.35045e-16		18	DRB1	74	108	0.000778198	0.00604029		16	DRB1	73	112	3.07775e-07	2.46435e-06		16	C	24	111	0.00620987	0.0492151
13	DQB1	-18	110	1.68196e-17	1.36696e-16		14	DRB1	78	107	0.000779903	0.00605176		15	DQB1	86	108	3.08051e-07	2.46571e-06		17	DQB1	70	110	0.00623511	0.0494007
15	DQA1	52	114	1.69097e-17	1.37389e-16		18	DRB1	38	116	0.000780274	0.00605287		17	DQB1	75	112	3.08124e-07	2.46571e-06		15	DQB1	-5	108	0.00624175	0.0494389
18	DQB1	38	112.2	1.69311e-17	1.37522e-16		14	DRB1	-16	114	0.000788288	0.00611147		14	DQA1	215	111	3.08688e-07	2.46951e-06		13	DQB1	-21	108	0.00631684	0.0500045
12	B	45	108	1.69366e-17	1.37526e-16		14	DRB1	-25	114	0.000788288	0.00611147		12	DRB1	31	114	3.10504e-07	2.48331e-06		13	DQB1	-4	108	0.00631684	0.0500045
18	DRB1	4	111	1.70901e-17	1.38733e-16		15	DPB1	35	111	0.000788525	0.00611153		12	DRB1	67	107	3.14111e-07	2.51142e-06		15	DQA1	52	113	0.00631993	0.0500144
13	DQA1	175	107	1.71304e-17	1.39019e-16		17	DRB1	181	113	0.000788907	0.00611271		12	DQB1	-10	114	3.14628e-07	2.51482e-06		17	DQA1	187	112	0.00635899	0.0502941
13	DQB1	86	108	1.74326e-17	1.4143e-16		14	DQA1	69	107	0.000792482	0.00613504		17	DQB1	86	108	3.15641e-07	2.52218e-06		17	DQA1	26	112	0.00635899	0.0502941
14	B	45	109	1.8027e-17	1.4621e-16		14	DRB1	181	107	0.000792235	0.00613504		15	DRB1	-16	108	3.18005e-07	2.5396e-06		12	DQA1	207	107	0.00636097	0.0502952
14	DRB1	4	113	1.82035e-17	1.47599e-16		17	DQA1	25	112.1	0.000792315	0.00613504		15	DRB1	-25	108	3.18005e-07	2.5396e-06		18	DRB1	96	112.2	0.00638395	0.0504622
12	DQB1	53	113	1.85961e-17	1.50739e-16		14	DQB1	74	108	0.000796459	0.00616404		13	DRB1	37	107	3.19408e-07	2.55006e-06		16	DQA1	47	114	0.00638859	0.0504695
12	DQB1	-6	113	1.86492e-17	1.51124e-16		18	DRB1	74	112.2	0.000798846	0.00618072		15	DPA1	127	111	3.22512e-07	2.5711e-06		16	DRB1	120	114	0.00638738	0.0504695
16	DRB1	74	107	1.8663e-17	1.51193e-16		14	DQB1	9	114	0.000803366	0.00621256		15	DPA1	160	111	3.22512e-07	2.5711e-06		17	DQB1	66	111	0.00640424	0.0505637
12	DQA1	54	108	1.87999e-17	1.52258e-16		17	DRB1	-16	108	0.000803663	0.00621256		15	DPA1	228	111	3.22512e-07	2.5711e-06		17	DQB1	67	111	0.00640424	0.0505637
18	DQB1	-27	112.2	1.93153e-17	1.56341e-16		17	DRB1	-25	108	0.000803663	0.00621256		15	DPA1	50	111	3.22512e-07	2.5711e-06		16	DQB1	135	112.1	0.0064103	0.0505968
18	DQB1	-9	112.2	1.93153e-17	1.56341e-16		17	DRB1	47	111.1	0.000806084	0.00622947		15	DPA1	83	111	3.22512e-07	2.5711e-06		18	DRB1	73	110	0.0064175	0.050639
16	DQB1	14	107	1.96587e-17	1.59074e-16		12	DRB1	60	109	0.000806952	0.00623436		15	B	24	108	3.25994e-07	2.59811e-06		14	DRB1	47	116	0.00642284	0.0506664
14	DPB1	55	111	1.98702e-17	1.60738e-16		13	DRB1	-1	113	0.000808508	0.00624458		15	DQA1	25	110	3.27204e-07	2.60699e-06		16	DQB1	26	112	0.00642557	0.0506732
16	DRB1	9	112	1.98763e-17	1.60741e-16		15	B	-16	111	0.000809152	0.00624592		12	DQB1	28	114	3.28472e-07	2.61406e-06		16	B	69	108	0.006435	0.0507328
12	DQA1	218	113	2.0025e-17	1.61897e-16		17	A	56	111	0.000809049	0.00624592		12	DQB1	46	114	3.28472e-07	2.61406e-06		16	B	152	109	0.00644206	0.0507738
18	DQB1	77	112.2	2.02779e-17	1.63894e-16		12	DQA1	25	108	0.00081906	0.00632057		12	DQB1	47	114	3.28472e-07	2.61406e-06		16	DRB1	60	110	0.00644543	0.0507856
14	DPB1	56	111	2.08726e-17	1.68652e-16		13	DRB1	-16	113	0.000822086	0.00634024		12	DQB1	52	114	3.28472e-07	2.61406e-06		13	DPB1	8	108	0.00646293	0.0509087
17	DQA1	52	109	2.15843e-17	1.74351e-16		13	DRB1	-25	113	0.000822086	0.00634024		14	C	138	110	3.30584e-07	2.62934e-06		18	DRB1	-24	112	0.00647632	0.0509994
15	B	199	109	2.21025e-17	1.78486e-16		12	B	282	113	0.000822357	0.00634049		14	C	35	110	3.30584e-07	2.62934e-06		18	DRB1	30	115	0.00647897	0.0510055
12	DQA1	56	114	2.22391e-17	1.79485e-16		12	DRB1	4	107	0.000824347	0.00635399		16	DQB1	125	107	3.31381e-07	2.63492e-06		17	B	80	116	0.00648909	0.0510609
12	DQA1	76	114	2.22391e-17	1.79485e-16		12	B	67	108	0.000824693	0.00635482		16	DQB1	-18	110	3.32005e-07	2.63911e-06		18	DQA1	25	113	0.00648977	0.0510609
18	DQB1	116	109	2.26826e-17	1.83011e-16		12	DRB1	73	107	0.000825205	0.00635692		12	DRB1	12	109	3.32733e-07	2.64414e-06		12	DRB1	-1	115	0.00651284	0.0512276
16	C	90	111	2.26967e-17	1.83072e-16		14	DRB1	32	111	0.000827591	0.00637346		15	DQA1	187	108	3.34626e-07	2.65764e-06		14	B	167	111	0.00651839	0.0512564
18	DRB1	11	112	2.28206e-17	1.84018e-16		15	DRB1	86	112	0.000830978	0.00639764		15	DQA1	26	108	3.34626e-07	2.65764e-06		13	DQB1	26	107	0.00652429	0.0512879
16	DQB1	135	108	2.28704e-17	1.84366e-16		17	DRB1	70	113	0.000831212	0.00639764		15	B	199	111	3.36166e-07	2.6691e-06		13	B	-16	108	0.0065276	0.051299
15	DRB1	33	110	2.30452e-17	1.85722e-16		17	DQA1	207	111.1	0.000838591	0.0064507		14	DRB1	189	110	3.49908e-07	2.7774e-06		12	DPB1	76	114	0.00652972	0.0513009
14	DQB1	45	111	2.34498e-17	1.88928e-16		18	DRB1	181	112.2	0.000838472	0.0064507		18	DRB1	30	109	3.50025e-07	2.77753e-06		16	A	-11	109	0.00653879	0.0513079
15	DQB1	30	114	2.37779e-17	1.91516e-16		12	DPB1	76	109	0.000840368	0.0064625		18	DRB1	133	109	3.54096e-07	2.80821e-06		16	A	298	109	0.00653879	0.0513079
14	DQB1	38	114	2.56904e-17	2.0686e-16		14	DQB1	-10	108	0.000844168	0.00648797		18	DRB1	142	109	3.54096e-07	2.80821e-06		16	A	307	109	0.00653879	0.0513079
18	DQB1	70	110	2.6005e-17	2.09332e-16		17	DQA1	52	114	0.000843951	0.00648797		17	DRB1	71	112	3.55308e-07	2.81701e-06		17	DPB1	205	111.1	0.00653793	0.0513079
13	DRB1	78	107	2.65021e-17	2.13273e-16		18	DQB1	-5	111.1	0.00084456	0.00648911		15	DQB1	28	114	3.56693e-07	2.82472e-06		18	DQB1	30	112.2	0.00654006	0.0513079
14	DQB1	135	113	2.69082e-17	2.16478e-16		14	DRB1	104	107	0.000846294	0.00649868		15	DQB1	46	114	3.56693e-07	2.82472e-06		12	DPB1	65	109	0.00654878	0.0513615
17	DQB1	-18	112.1	2.8101e-17	2.26008e-16		14	DRB1	98	107	0.000846294	0.00649868		15	DQB1	47	114	3.56693e-07	2.82472e-06		16	C	194	111	0.00655648	0.0513935
15	DQB1	220	108	2.81755e-17	2.26477e-16		17	DQB1	182	111	0.000846942	0.00650177		15	DQB1	52	114	3.56693e-07	2.82472e-06		16	DPB1	170	108	0.00655853	0.0513935
15	DQB1	221	108	2.81755e-17	2.26477e-16		16	DRB1	28	112	0.000847924	0.00650744		17	DPB1	69	112.1	3.59308e-07	2.84461e-06		16	DPB1	96	108	0.00655853	0.0513935
12	DQB1	70	108	2.89436e-17	2.32517e-16		17	B	30	112.1	0.00085936	0.0065933		15	DRB1	26	107	3.60169e-07	2.8506e-06		16	DQB1	57	108	0.00658873	0.0516152
13	DQB1	70	107	2.89425e-17	2.32517e-16		17	DRB1	16	112.1	0.000861472	0.0066076		12	DQB1	70	114	3.62216e-07	2.86598e-06		12	DQB1	56	107	0.00659939	0.0516838
13	A	156	109	2.90469e-17	2.3328e-16		15	DQB1	203	108	0.000867781	0.00665407		12	DRB1	57	108	3.64159e-07	2.88052e-06		12	DRB1	30	108	0.00662362	0.0518586
16	DRB1	-16	112	2.97322e-17	2.38645e-16		14	DQB1	-21	108	0.000868613	0.0066547		16	DRB1	73	108	3.6489e-07	2.88547e-06		16	DQB1	135	109	0.00667696	0.0522612
16	DRB1	-25	112	2.97322e-17	2.38645e-16		14	DQB1	-4	108	0.000868613	0.0066547		14	DRB1	149	110	3.69014e-07	2.91724e-06		17	DRB1	-24	110	0.00669622	0.0523968
17	DQB1	135	110	3.06643e-17	2.46057e-16		14	DQB1	-6	108	0.000868613	0.0066547		17	DQB1	185	110	3.73725e-07	2.95363e-06		17	DQA1	-16	111	0.00669997	0.0524111
18	DQB1	30	112.1	3.08935e-17	2.47824e-16		15	DPB1	65	111	0.00087249	0.00668248		12	DRB1	12	113	3.74491e-07	2.95884e-06		15	DQA1	215	110	0.00672317	0.0525774
14	DPB1	35	111	3.23388e-17	2.59343e-16		12	C	97	108	0.000872805	0.00668297		16	DQB1	224	110	3.79469e-07	2.9973e-06		17	DPA1	66	111	0.00672752	0.0525962
13	DRB1	120	108	3.32562e-17	2.66624e-16		14	DRB1	32	109	0.000875842	0.00670429		14	DRB1	140	109	3.7969e-07	2.99818e-06		16	DQB1	86	112.1	0.006757	0.0528116
14	DQA1	40	113	3.34024e-17	2.67642e-16		14	DRB1	85	109	0.000876768	0.00670945		14	DPB1	170	111	3.83144e-07	3.02372e-06		14	B	199	110	0.00677238	0.0529165
14	DQA1	51	113	3.34024e-17	2.67642e-16		14	DRB1	4	108	0.000877163	0.00671017		14	DPB1	96	111	3.83144e-07	3.02372e-06		14	B	24	108	0.00679072	0.0530265
13	DRB1	9	113	3.3728e-17	2.70173e-16		14	DRB1	73	110	0.000877368	0.00671017		18	DQB1	74	111.1	3.8379e-07	3.02795e-06		14	B	67	116	0.00678982	0.0530265
15	DRB1	-1	114	3.38253e-17	2.70875e-16		15	B	4	112	0.000878267	0.00671512		14	DRB1	38	111	3.86513e-07	3.04855e-06		16	A	156	111	0.00679232	0.0530265
15	DRB1	120	111	3.42981e-17	2.74582e-16		16	DRB1	149	108	0.000881278	0.0067362		15	B	69	109	3.8723e-07	3.05333e-06		16	DPB1	76	115	0.00680653	0.0531222
15	DRB1	233	108	3.52429e-17	2.82065e-16		16	DQB1	53	113	0.000882058	0.00674023		17	DRB1	33	112	3.95621e-07	3.1186e-06		13	DQB1	-10	110	0.00680993	0.0531335
12	DQA1	215	108	3.62241e-17	2.89834e-16		17	DQB1	38	111.1	0.000882636	0.00674271		15	DRB1	133	112	3.97095e-07	3.12842e-06		14	DRB1	26	114	0.00684696	0.0534071
13	DRB1	32	110	3.7734e-17	3.01829e-16		16	DRB1	-24	112	0.000885677	0.006764		15	DRB1	142	112	3.97095e-07	3.12842e-06		17	DRB1	180	110	0.00685564	0.0534594
12	DQB1	9	109	3.86128e-17	3.0877e-16		16	B	156	110	0.000890198	0.00677673		18	DRB1	74	108	3.99549e-07	3.14685e-06		15	B	156	108	0.00687011	0.0534648
14	DRB1	31	108	3.87307e-17	3.09623e-16		16	DQA1	11	113	0.00089091	0.00677673		13	DQB1	45	113	3.9996e-07	3.14918e-06		15	DPB1	9	115	0.00686666	0.0534648
12	DQB1	87	107	3.89109e-17	3.10975e-16		16	DQA1	18	113	0.00089091	0.00677673		18	DQA1	11	111.1	4.04603e-07	3.17754e-06		18	DQB1	-10	112.1	0.00686329	0.0534648
12	DRB1	181	114	3.89837e-17	3.11467e-16		16	DQA1	218	113	0.00089091	0.00677673		18	DQA1	18	111.1	4.04603e-07	3.17754e-06		18	DQB1	28	112.2	0.00686972	0.0534648
16	DQA1	207	112	3.9504e-17	3.15534e-16		16	DQA1	45	113	0.00089091	0.00677673		18	DQA1	45	111.1	4.04603e-07	3.17754e-06		18	DQB1	46	112.2	0.00686972	0.0534648
15	DRB1	149	108	4.12033e-17	3.29013e-16		16	DQA1	48	113	0.00089091	0.00677673		18	DQA1	48	111.1	4.04603e-07	3.17754e-06		18	DQB1	47	112.2	0.00686972	0.0534648
14	DQA1	25	114	4.15495e-17	3.31681e-16		16	DQA1	55	113	0.00089091	0.00677673		18	DQA1	55	111.1	4.04603e-07	3.17754e-06		18	DQB1	52	112.2	0.00686972	0.0534648
15	DRB1	77	112	4.18673e-17	3.34123e-16		16	DQA1	61	113	0.00089091	0.00677673		18	DQA1	61	111.1	4.04603e-07	3.17754e-06		12	DRB1	16	114	0.00688877	0.0535947
14	DQB1	13	110	4.25984e-17	3.3986e-16		16	DQA1	64	113	0.00089091	0.00677673		18	DQA1	64	111.1	4.04603e-07	3.17754e-06		15	B	-11	111	0.00689535	0.0536305
12	DRB1	16	109	4.28537e-17	3.41799e-16		16	DQA1	66	113	0.00089091	0.00677673		18	DQA1	66	111.1	4.04603e-07	3.17754e-06		18	B	76	116	0.00690465	0.0536874
13	DRB1	10	114	4.37061e-17	3.48498e-16		16	DQA1	80	113	0.00089091	0.00677673		18	DQA1	80	111.1	4.04603e-07	3.17754e-06		16	DQA1	25	115	0.00690681	0.0536889
15	DRB1	140	112	4.38386e-17	3.49454e-16		16	DQB1	38	111	0.000888252	0.00677673		13	DRB1	47	108	4.05964e-07	3.18731e-06		16	DQA1	52	107	0.00690889	0.0536897
17	DQB1	71	108	4.42507e-17	3.52639e-16		16	DRB1	33	109	0.000889302	0.00677673		15	DQB1	28	112	4.06609e-07	3.18872e-06		16	A	144	108	0.00692569	0.0538048
13	DQA1	175	108	4.44714e-17	3.54296e-16		17	DQA1	215	111.1	0.000890506	0.00677673		15	DQB1	46	112	4.06609e-07	3.18872e-06		16	DQB1	140	109	0.00693704	0.0538468
16	B	9	111	4.50173e-17	3.58542e-16		12	DQB1	-21	113	0.000891953	0.00677884		15	DQB1	47	112	4.06609e-07	3.18872e-06		16	DQB1	182	109	0.00693704	0.0538468
15	DQB1	45	112	4.50494e-17	3.58696e-16		12	DQB1	-4	113	0.000891953	0.00677884		15	DQB1	52	112	4.06609e-07	3.18872e-06		18	DPB1	65	108	0.00693484	0.0538468
15	DQB1	56	114	4.52419e-17	3.60126e-16		12	DQB1	-6	113	0.000891953	0.00677884		18	DRB1	67	109	4.08365e-07	3.20158e-06		14	C	248	113	0.00697325	0.0540815
14	DQA1	34	114	4.54491e-17	3.61671e-16		15	B	67	111	0.000893077	0.00678545		13	DRB1	149	110	4.09028e-07	3.20587e-06		14	C	6	113	0.00697325	0.0540815
15	DRB1	189	111	4.56221e-17	3.62944e-16		16	DQB1	86	113	0.000895449	0.00680153		15	DRB1	16	112	4.11884e-07	3.22733e-06		17	B	11	112	0.0069697	0.0540815
14	DQA1	187	111	4.79439e-17	3.81198e-16		14	B	41	109	0.000896038	0.00680345		12	DRB1	120	108	4.13325e-07	3.2377e-06		14	DQA1	34	116	0.0069833	0.054144
14	DQA1	26	111	4.79439e-17	3.81198e-16		16	A	163	112.1	0.000896214	0.00680345		14	DRB1	12	109	4.14023e-07	3.24131e-06		16	B	69	107	0.00699637	0.0542299
14	DQA1	25	108	4.8647e-17	3.86678e-16		14	A	44	108	0.000899392	0.00682134		17	DRB1	-1	108	4.13963e-07	3.24131e-06		12	DQB1	38	107	0.00700603	0.0542892
17	DRB1	-16	111.1	4.88088e-17	3.87742e-16		14	A	67	108	0.000899392	0.00682134		15	DQB1	-21	108	4.19931e-07	3.28475e-06		14	DRB1	38	111	0.00701887	0.0543733
17	DRB1	-25	111.1	4.88088e-17	3.87742e-16		15	DQB1	70	114	0.000899596	0.00682134		15	DQB1	-4	108	4.19931e-07	3.28475e-06		17	C	90	110	0.00705713	0.0546309
15	DQB1	45	111	4.9931e-17	3.96544e-16		16	DQA1	34	113	0.000899203	0.00682134		15	DQB1	-6	108	4.19931e-07	3.28475e-06		17	DQB1	71	108	0.00705872	0.0546309
17	DQB1	70	108	5.08923e-17	4.04064e-16		16	DRB1	60	112	0.000905176	0.0068617		14	DRB1	32	114	4.21038e-07	3.29247e-06		18	C	253	113	0.00706219	0.0546309
17	DQA1	47	108	5.22707e-17	4.1489e-16		13	A	70	114	0.000907109	0.00687439		12	DQB1	75	114	4.21166e-07	3.29254e-06		18	C	267	113	0.00706219	0.0546309
17	DQA1	56	112.1	5.23176e-17	4.15025e-16		13	DQA1	11	107	0.000916809	0.00692449		16	DRB1	231	110	4.23576e-07	3.31043e-06		18	C	306	113	0.00706219	0.0546309
17	DQA1	76	112.1	5.23176e-17	4.15025e-16		13	DQA1	18	107	0.000916809	0.00692449		15	DRB1	73	110	4.25958e-07	3.3281e-06		18	B	76	111	0.00706695	0.0546521
16	DRB1	140	108	5.27464e-17	4.18308e-16		13	DQA1	218	107	0.000916809	0.00692449		16	DQB1	-10	108	4.26649e-07	3.33255e-06		16	DRB1	-24	112.1	0.00707281	0.0546819
14	DQA1	107	110	5.34966e-17	4.23654e-16		13	DQA1	45	107	0.000916809	0.00692449		18	DQA1	25	111	4.27298e-07	3.33667e-06		13	C	-9	110	0.00707934	0.0547168
14	DQA1	156	110	5.34966e-17	4.23654e-16		13	DQA1	48	107	0.000916809	0.00692449		16	DQB1	57	108	4.37613e-07	3.41624e-06		18	C	66	111.1	0.00708164	0.054719
14	DQA1	161	110	5.34966e-17	4.23654e-16		13	DQA1	55	107	0.000916809	0.00692449		16	C	147	111	4.40159e-07	3.43124e-06		14	A	163	111	0.00711755	0.0549808
14	DQA1	163	110	5.34966e-17	4.23654e-16		13	DQA1	61	107	0.000916809	0.00692449		16	C	253	111	4.40159e-07	3.43124e-06		18	DQB1	30	111.1	0.00711957	0.0549808
14	DQA1	75	110	5.34966e-17	4.23654e-16		13	DQA1	64	107	0.000916809	0.00692449		16	C	267	111	4.40159e-07	3.43124e-06		14	DQA1	54	114	0.00713424	0.0550471
17	DRB1	12	112.1	5.38127e-17	4.26036e-16		13	DQA1	66	107	0.000916809	0.00692449		16	C	306	111	4.40159e-07	3.43124e-06		14	DRB1	14	114	0.00713424	0.0550471
13	B	167	109	5.40584e-17	4.2786e-16		13	DQA1	80	107	0.000916809	0.00692449		17	DQA1	25	112.1	4.39927e-07	3.43124e-06		14	DRB1	25	114	0.00713424	0.0550471
15	DQB1	84	113	5.48879e-17	4.33932e-16		16	DQB1	203	111	0.000916844	0.00692449		16	B	65	111	4.40344e-07	3.43171e-06		16	DQB1	28	112.1	0.00714489	0.0550668
15	DQB1	85	113	5.48879e-17	4.33932e-16		17	DRB1	78	111.1	0.000916725	0.00692449		13	DQB1	86	108	4.41265e-07	3.43791e-06		16	DQB1	46	112.1	0.00714489	0.0550668
15	DQB1	89	113	5.48879e-17	4.33932e-16		16	A	276	109	0.000917128	0.00692467		16	DQB1	185	111	4.48162e-07	3.49065e-06		16	DQB1	47	112.1	0.00714489	0.0550668
15	DQB1	90	113	5.48879e-17	4.33932e-16		13	DQB1	-5	107	0.000923014	0.00696516		16	C	184	109	4.49235e-07	3.49702e-06		16	DQB1	52	112.1	0.00714489	0.0550668
16	DQB1	75	108	5.49473e-17	4.34278e-16		15	DQB1	87	113	0.00092276	0.00696516		16	C	285	109	4.49235e-07	3.49702e-06		12	B	282	108	0.00717383	0.0552585
15	DQB1	130	111	5.50158e-17	4.34696e-16		13	DQA1	187	113	0.000925765	0.00698195		17	DRB1	37	109	4.51191e-07	3.51126e-06		18	C	163	108	0.00717249	0.0552585
15	DQB1	9	108	5.77025e-17	4.55796e-16		13	DQA1	26	113	0.000925765	0.00698195		17	DQA1	207	109	4.53368e-07	3.5272e-06		14	B	76	113	0.00718902	0.055353
17	DQB1	56	109	5.86759e-17	4.63354e-16		17	DQB1	26	112	0.000926518	0.00698565		16	B	45	112.1	4.55609e-07	3.54363e-06		15	DPB1	76	112	0.00719018	0.055353
18	DQB1	116	111.1	6.05378e-17	4.77921e-16		13	DPB1	33	109	0.000927942	0.00699027		14	B	46	109	4.59527e-07	3.57308e-06		16	DQB1	56	113	0.00719615	0.0553832
15	DQB1	28	113	6.24787e-17	4.92685e-16		18	C	147	112.1	0.000928445	0.00699027		14	DRB1	86	110	4.59962e-07	3.57546e-06		15	A	65	110	0.00719919	0.0553909
15	DQB1	46	113	6.24787e-17	4.92685e-16		18	C	253	112.1	0.000928445	0.00699027		16	B	45	112	4.60538e-07	3.57892e-06		18	DRB1	181	112	0.00720409	0.0554129
15	DQB1	47	113	6.24787e-17	4.92685e-16		18	C	267	112.1	0.000928445	0.00699027		17	DRB1	-24	111.1	4.69294e-07	3.6449e-06		18	B	74	113	0.00721488	0.0554802
15	DQB1	52	113	6.24787e-17	4.92685e-16		18	C	306	112.1	0.000928445	0.00699027		18	DRB1	9	110	4.69278e-07	3.6449e-06		18	B	109	116	0.00722966	0.0555782
16	DRB1	73	112	6.58336e-17	5.18993e-16		13	DRB1	4	113	0.000933908	0.00702942		18	DRB1	-24	109	4.70488e-07	3.65314e-06		13	DQB1	9	109	0.00723277	0.0555863
14	DQB1	13	111	6.84677e-17	5.39607e-16		13	DRB1	10	109	0.000938659	0.00706317		16	B	116	112.1	4.72255e-07	3.66582e-06		16	A	63	111	0.00725025	0.0557049
16	DQA1	40	112.1	6.88374e-17	5.42214e-16		14	DRB1	-1	108	0.000942778	0.00709216		17	B	152	111.1	4.7274e-07	3.66854e-06		16	DRB1	58	115	0.00726747	0.0558214
16	DQA1	51	112.1	6.88374e-17	5.42214e-16		14	DRB1	31	114	0.000946473	0.00711594		17	DQB1	77	112	4.75077e-07	3.68564e-06		17	A	149	116	0.00728051	0.0559057
18	DRB1	70	108	7.01647e-17	5.52512e-16		17	B	282	112.1	0.00094632	0.00711594		15	DQA1	207	113	4.78761e-07	3.71317e-06		13	DQB1	-27	109	0.00729246	0.0559659
13	DQA1	25	114	7.10945e-17	5.59676e-16		14	B	77	111	0.000948856	0.00713183		17	DQB1	-21	112.1	4.84997e-07	3.75835e-06		13	DQB1	-9	109	0.00729246	0.0559659
18	DRB1	104	111	7.12622e-17	5.60679e-16		16	DQB1	77	112	0.000950336	0.00714094		17	DQB1	-4	112.1	4.84997e-07	3.75835e-06		13	DRB1	60	113	0.0073101	0.0560554
18	DRB1	98	111	7.12622e-17	5.60679e-16		15	DRB1	120	109	0.00095165	0.0071488		17	DQB1	-6	112.1	4.84997e-07	3.75835e-06		14	A	-22	111	0.00731032	0.0560554
15	DQA1	11	108	7.32048e-17	5.74503e-16		18	DQB1	84	109	0.000955199	0.00716736		18	DRB1	181	108	4.91469e-07	3.80743e-06		14	A	288	111	0.00731032	0.0560554
15	DQA1	18	108	7.32048e-17	5.74503e-16		18	DQB1	85	109	0.000955199	0.00716736		18	DQA1	25	112.1	4.92105e-07	3.81128e-06		12	DRB1	-17	107	0.00731253	0.0560565
15	DQA1	45	108	7.32048e-17	5.74503e-16		18	DQB1	89	109	0.000955199	0.00716736		12	DRB1	149	108	5.02184e-07	3.88824e-06		15	DRB1	38	109	0.00731983	0.0560967
15	DQA1	48	108	7.32048e-17	5.74503e-16		18	DQB1	90	109	0.000955199	0.00716736		16	DRB1	58	110	5.10626e-07	3.95138e-06		15	A	166	110	0.00734122	0.056213
15	DQA1	55	108	7.32048e-17	5.74503e-16		12	B	45	108	0.000957857	0.00718325		18	DQA1	-16	111.1	5.10606e-07	3.95138e-06		15	A	167	110	0.00734122	0.056213
15	DQA1	61	108	7.32048e-17	5.74503e-16		13	DQA1	129	108	0.00095771	0.00718325		16	DRB1	40	112.1	5.12325e-07	3.96341e-06		17	DQA1	25	108	0.00734054	0.056213
15	DQA1	64	108	7.32048e-17	5.74503e-16		12	DRB1	104	108	0.00095889	0.00718492		16	C	-17	109	5.1296e-07	3.9672e-06		16	DQA1	40	110	0.00735413	0.0562801
15	DQA1	66	108	7.32048e-17	5.74503e-16		12	DRB1	98	108	0.00095889	0.00718492		16	DQB1	167	111	5.15515e-07	3.98584e-06		16	DQA1	51	110	0.00735413	0.0562801
15	DQA1	80	108	7.32048e-17	5.74503e-16		13	DQB1	9	108	0.000958483	0.00718492		12	DPB1	85	109	5.20428e-07	4.02156e-06		13	B	325	110	0.00736375	0.0563379
12	DRB1	13	107	7.38631e-17	5.79506e-16		16	DQA1	130	112	0.000962173	0.00720546		12	DPB1	87	109	5.20428e-07	4.02156e-06		16	DRB1	12	111	0.0073695	0.0563501
12	DQA1	-16	109	7.46675e-17	5.85652e-16		16	DQA1	41	112	0.000962173	0.00720546		18	DRB1	73	111	5.26775e-07	4.06946e-06		16	DRB1	149	111	0.0073695	0.0563501
18	DQB1	75	111.1	7.55299e-17	5.9225e-16		17	DQB1	125	112.1	0.0009635	0.00721337		15	DQA1	218	113	5.3821e-07	4.15663e-06		17	DRB1	38	111	0.00737323	0.0563628
17	DQB1	-10	111.1	7.58496e-17	5.94589e-16		12	B	-16	108	0.000964398	0.00721806		17	DRB1	-16	112.1	5.38624e-07	4.15748e-06		18	DQB1	56	112.1	0.00739089	0.0564818
12	DRB1	-16	113	7.94739e-17	6.2265e-16		14	A	9	109	0.000965127	0.00722148		17	DRB1	-25	112.1	5.38624e-07	4.15748e-06		17	DRB1	58	109	0.00739788	0.0565194
12	DRB1	-25	113	7.94739e-17	6.2265e-16		14	DQB1	86	113	0.000972663	0.00727583		17	B	71	110	5.38845e-07	4.15802e-06		14	DRB1	73	114	0.00740427	0.0565523
15	B	67	108	7.97685e-17	6.24782e-16		14	B	163	111	0.000972993	0.00727624		18	DRB1	26	109	5.40193e-07	4.16725e-06		17	DRB1	32	110	0.00741478	0.0566167
18	DRB1	57	111	8.11607e-17	6.35508e-16		13	DQB1	130	114	0.000978154	0.00731279		14	B	-8	110	5.4333e-07	4.19027e-06		13	DQB1	-6	108	0.00742666	0.0566914
14	DRB1	73	114	8.16136e-17	6.38875e-16		18	DQB1	197	116	0.000979372	0.00731983		17	DRB1	30	113	5.43719e-07	4.19209e-06		12	B	11	108	0.00746301	0.0569529
14	B	163	111	8.33558e-17	6.52329e-16		15	DPB1	11	111	0.00098387	0.00735139		16	B	70	112.1	5.45527e-07	4.20485e-06		18	DPB1	11	112.2	0.00747986	0.0570655
17	DRB1	231	111.1	8.65784e-17	6.77359e-16		17	DQA1	56	113	0.000991516	0.00740436		14	DQA1	52	107	5.47854e-07	4.2216e-06		14	DQA1	54	107	0.00751454	0.0572818
14	DQB1	182	108	8.75388e-17	6.8468e-16		17	DQA1	76	113	0.000991516	0.00740436		16	DQB1	9	112	5.49264e-07	4.23127e-06		14	DRB1	14	107	0.00751454	0.0572818
13	DRB1	104	114	8.8467e-17	6.91358e-16		14	B	70	108	0.000992386	0.0074067		17	DRB1	231	110	5.50735e-07	4.24142e-06		14	DRB1	25	107	0.00751454	0.0572818
13	DRB1	98	114	8.8467e-17	6.91358e-16		18	DQB1	116	112.2	0.000992293	0.0074067		14	DRB1	133	114	5.53431e-07	4.25979e-06		18	DRB1	112	112.2	0.00752192	0.0573219
15	DQA1	218	108	8.84542e-17	6.91358e-16		16	A	321	109	0.000993373	0.00741198		14	DRB1	142	114	5.53431e-07	4.25979e-06		13	DRB1	11	107	0.0075683	0.0576454
12	DQB1	135	108	8.86212e-17	6.92369e-16		17	DQA1	40	110	0.000995576	0.00742426		14	DPB1	85	111	5.57564e-07	4.28919e-06		18	C	91	114	0.00756862	0.0576454
13	DRB1	120	109	8.98607e-17	7.01856e-16		17	DQA1	51	110	0.000995576	0.00742426		14	DPB1	87	111	5.57564e-07	4.28919e-06		18	DRB1	73	113	0.00757312	0.0576636
16	DQB1	-5	107	9.01006e-17	7.03532e-16		16	B	152	110	0.0009965	0.00742906		16	DRB1	60	113	5.58278e-07	4.29348e-06		13	C	261	109	0.00765074	0.0581405
17	DRB1	40	112	9.30255e-17	7.26167e-16		17	B	116	111.1	0.000999957	0.00745275		12	DQA1	175	108	5.6365e-07	4.33358e-06		13	C	273	109	0.00765074	0.0581405
16	DQA1	129	108	9.53275e-17	7.43928e-16		18	DQB1	-10	111	0.00100043	0.00745417		15	DPA1	111	111	5.65271e-07	4.34361e-06		13	C	305	109	0.00765074	0.0581405
18	DQB1	87	112.1	9.66325e-17	7.53901e-16		16	DQB1	203	108	0.00100189	0.00746298		15	DPA1	31	111	5.65271e-07	4.34361e-06		13	C	307	109	0.00765074	0.0581405
16	DQB1	53	108	9.95969e-17	7.76811e-16		15	DRB1	47	109	0.00100275	0.00746714		17	DQB1	185	112.1	5.66944e-07	4.35525e-06		13	C	326	109	0.00765074	0.0581405
12	DQB1	70	114	9.9901e-17	7.78965e-16		17	DRB1	180	109	0.00100301	0.00746714		13	DQB1	53	114	5.67952e-07	4.36177e-06		13	C	339	109	0.00765074	0.0581405
18	DQB1	14	109	1.0064e-16	7.84506e-16		14	A	150	108	0.00100854	0.00750201		13	DQA1	218	114	5.69613e-07	4.3733e-06		17	B	45	116	0.00763939	0.0581405
18	DRB1	30	108	1.00719e-16	7.84906e-16		14	A	158	108	0.00100854	0.00750201		18	DQB1	-5	109	5.73839e-07	4.40452e-06		18	DQB1	70	109	0.0076619	0.058209
15	DQB1	203	108	1.01089e-16	7.87564e-16		16	DQB1	38	109	0.00100851	0.00750201		16	B	199	110	5.75899e-07	4.41909e-06		18	DRB1	104	112.2	0.00766628	0.0582097
17	DQB1	-21	112.1	1.0384e-16	8.0855e-16		15	A	161	107	0.00100952	0.00750721		18	DRB1	67	112	5.80664e-07	4.45441e-06		18	DRB1	98	112.2	0.00766628	0.0582097
17	DQB1	-4	112.1	1.0384e-16	8.0855e-16		15	C	73	108	0.00101004	0.00750751		15	C	24	112	5.82022e-07	4.46358e-06		16	C	73	109	0.00770077	0.0584553
16	B	116	109	1.04152e-16	8.1075e-16		15	DPB1	9	113	0.00101013	0.00750751		16	DQB1	-18	113	5.8833e-07	4.51069e-06		16	DQB1	135	112	0.00771643	0.0585578
16	DRB1	233	109	1.04517e-16	8.13366e-16		12	DRB1	12	109	0.00102036	0.00758141		14	DRB1	28	111	5.88895e-07	4.51376e-06		15	DQB1	28	112	0.00774281	0.058676
13	DQA1	69	107	1.05078e-16	8.175e-16		13	DRB1	120	114	0.00102119	0.00758546		14	B	70	111	5.89523e-07	4.51732e-06		15	DQB1	46	112	0.00774281	0.058676
18	DQB1	70	112	1.05849e-16	8.23274e-16		14	DQB1	-10	113	0.00102218	0.00759074		14	C	275	109	5.96219e-07	4.56735e-06		15	DQB1	47	112	0.00774281	0.058676
16	DRB1	70	107	1.06264e-16	8.26269e-16		14	DQB1	185	111	0.00102482	0.00760823		15	DQB1	-18	108	5.99752e-07	4.59313e-06		15	DQB1	52	112	0.00774281	0.058676
16	DQB1	55	107	1.08095e-16	8.4027e-16		15	C	275	108	0.00102514	0.00760844		17	DQB1	84	111.1	6.0498e-07	4.628e-06		15	DRB1	85	111	0.00773569	0.058676
16	DQA1	187	112.1	1.13301e-16	8.8025e-16		18	DQA1	47	109	0.00102933	0.00763743		17	DQB1	85	111.1	6.0498e-07	4.628e-06		15	DQB1	26	114	0.00775271	0.0587182
16	DQA1	26	112.1	1.13301e-16	8.8025e-16		16	DQA1	-16	112	0.00103245	0.00765843		17	DQB1	89	111.1	6.0498e-07	4.628e-06		16	B	-8	109	0.00775084	0.0587182
16	DQB1	185	112	1.14075e-16	8.86014e-16		12	DPB1	215	108	0.00103452	0.00767162		17	DQB1	90	111.1	6.0498e-07	4.628e-06		17	DPB1	76	111.1	0.00775642	0.05873
15	DRB1	60	107	1.14421e-16	8.8845e-16		14	A	79	110	0.00103698	0.00767922		18	DQA1	218	111.1	6.06752e-07	4.64026e-06		15	DPB1	57	110	0.00777095	0.0588041
13	A	152	109	1.14809e-16	8.91219e-16		14	A	80	110	0.00103698	0.00767922		13	B	77	108	6.12542e-07	4.68324e-06		16	DPB1	85	108	0.00777488	0.0588041
14	B	24	109	1.15631e-16	8.97344e-16		14	A	81	110	0.00103698	0.00767922		17	DRB1	70	113	6.14991e-07	4.70066e-06		16	DPB1	86	108	0.00777488	0.0588041
15	DQB1	-6	107	1.16294e-16	9.02243e-16		14	A	82	110	0.00103698	0.00767922		15	DRB1	86	110	6.16724e-07	4.71259e-06		16	DPB1	87	108	0.00777488	0.0588041
16	DQB1	-6	112	1.16351e-16	9.0243e-16		14	A	83	110	0.00103698	0.00767922		16	DRB1	67	107	6.2059e-07	4.74081e-06		13	C	261	110	0.00779427	0.0588525
15	DQB1	56	108	1.20874e-16	9.37255e-16		17	DQB1	185	111.1	0.00103873	0.00768998		13	DQA1	11	114	6.25488e-07	4.76629e-06		13	C	273	110	0.00779427	0.0588525
13	DRB1	33	110	1.21224e-16	9.39705e-16		12	A	127	109	0.00104348	0.00772086		13	DQA1	18	114	6.25488e-07	4.76629e-06		13	C	305	110	0.00779427	0.0588525
18	DQB1	26	112.2	1.22573e-16	9.49901e-16		15	DRB1	78	112	0.00104319	0.00772086		13	DQA1	45	114	6.25488e-07	4.76629e-06		13	C	307	110	0.00779427	0.0588525
16	DQA1	56	108	1.258e-16	9.74365e-16		15	DQB1	84	108	0.00104874	0.00775117		13	DQA1	48	114	6.25488e-07	4.76629e-06		13	C	326	110	0.00779427	0.0588525
16	DQA1	76	108	1.258e-16	9.74365e-16		15	DQB1	85	108	0.00104874	0.00775117		13	DQA1	55	114	6.25488e-07	4.76629e-06		13	C	339	110	0.00779427	0.0588525
16	DQB1	26	107	1.284e-16	9.94226e-16		15	DQB1	89	108	0.00104874	0.00775117		13	DQA1	61	114	6.25488e-07	4.76629e-06		12	DRB1	30	114	0.00780015	0.0588805
13	DPB1	69	110	1.28716e-16	9.96393e-16		15	DQB1	90	108	0.00104874	0.00775117		13	DQA1	64	114	6.25488e-07	4.76629e-06		18	DRB1	30	109	0.00782278	0.0590349
13	DQB1	14	107	1.2992e-16	1.00544e-15		12	DQB1	28	109	0.00105143	0.00775596		13	DQA1	66	114	6.25488e-07	4.76629e-06		16	DRB1	60	114	0.00783637	0.059121
16	DRB1	60	110	1.31301e-16	1.01584e-15		12	DQB1	46	109	0.00105143	0.00775596		13	DQA1	80	114	6.25488e-07	4.76629e-06		17	DQB1	70	113	0.00787455	0.0593926
13	B	282	109	1.33851e-16	1.03528e-15		12	DQB1	47	109	0.00105143	0.00775596		16	DRB1	38	111	6.28477e-07	4.78773e-06		16	A	152	107	0.00788606	0.0594629
15	B	24	108	1.35957e-16	1.05128e-15		12	DQB1	52	109	0.00105143	0.00775596		17	DQA1	187	112	6.29624e-07	4.79381e-06		14	DQA1	215	110	0.00789915	0.0595451
13	DRB1	58	113	1.38502e-16	1.07066e-15		16	DQB1	203	110	0.0010497	0.00775596		17	DQA1	26	112	6.29624e-07	4.79381e-06		17	DPB1	85	114	0.00790667	0.0595521
13	DQA1	215	110	1.43452e-16	1.10862e-15		16	DQB1	66	109	0.00105046	0.00775596		18	DRB1	71	112.2	6.31043e-07	4.80328e-06		17	DPB1	86	114	0.00790667	0.0595521
15	B	45	111	1.43749e-16	1.11061e-15		16	DQB1	67	109	0.00105046	0.00775596		14	DQB1	45	111	6.39568e-07	4.86682e-06		17	DPB1	87	114	0.00790667	0.0595521
14	DRB1	181	114	1.44552e-16	1.1165e-15		17	DQB1	30	110	0.00105437	0.00777552		14	DRB1	166	111	6.40969e-07	4.87613e-06		16	C	90	111	0.00791732	0.0596159
17	DRB1	181	109	1.45647e-16	1.12465e-15		17	C	295	111	0.00105653	0.00778924		13	B	152	113	6.45045e-07	4.90578e-06		17	DPB1	69	116	0.0079238	0.0596481
18	DRB1	31	110	1.45976e-16	1.12688e-15		13	B	69	113	0.00105803	0.00779598		16	C	156	109	6.5006e-07	4.94254e-06		13	B	131	108	0.00795576	0.0598721
18	DQB1	125	112.1	1.48264e-16	1.14422e-15		13	B	71	113	0.00105803	0.00779598		12	DRB1	57	114	6.53295e-07	4.96577e-06		18	DRB1	13	112	0.00796079	0.0598933
16	B	9	112.1	1.49481e-16	1.15329e-15		16	DPB1	76	109	0.00106158	0.00781998		13	B	70	113	6.64092e-07	5.04505e-06		14	DQB1	-6	108	0.00797229	0.0599632
12	DQB1	14	108	1.49726e-16	1.15486e-15		18	A	184	112	0.00106321	0.00782987		15	C	9	109	6.64241e-07	5.04505e-06		14	DQA1	25	108	0.00798668	0.0600549
18	DQB1	14	112.2	1.55678e-16	1.20044e-15		14	DQB1	125	108	0.00106437	0.0078362		15	C	99	111	6.64278e-07	5.04505e-06		15	DQA1	40	111	0.00799131	0.0600564
14	C	66	110	1.61383e-16	1.24408e-15		14	C	91	109	0.001071	0.00788282		17	DQB1	135	110	6.65791e-07	5.05515e-06		15	DQA1	51	111	0.00799131	0.0600564
14	DQB1	77	114	1.63628e-16	1.26104e-15		15	DQB1	57	113	0.00107189	0.00788719		18	DRB1	67	113	6.66616e-07	5.06002e-06		15	C	152	111	0.00799752	0.0600865
15	DQA1	40	108	1.63973e-16	1.26301e-15		12	B	167	109	0.00107664	0.00791998		18	DQB1	77	111.1	6.67103e-07	5.06231e-06		15	DRB1	233	114	0.00800215	0.0601047
15	DQA1	51	108	1.63973e-16	1.26301e-15		18	DQB1	84	111.1	0.00108395	0.00796496		13	DRB1	28	110	6.76113e-07	5.12926e-06		17	DRB1	180	108	0.00800961	0.0601441
14	B	24	111	1.64666e-16	1.26799e-15		18	DQB1	85	111.1	0.00108395	0.00796496		12	DQA1	175	114	6.83597e-07	5.1846e-06		12	DRB1	71	115	0.00801706	0.0601833
18	DQB1	135	111	1.65646e-16	1.27518e-15		18	DQB1	89	111.1	0.00108395	0.00796496		15	DQB1	185	112	6.86398e-07	5.20441e-06		14	C	73	113	0.00802485	0.0602164
17	DRB1	67	108	1.65738e-16	1.27554e-15		18	DQB1	90	111.1	0.00108395	0.00796496		12	B	62	113	6.90959e-07	5.2369e-06		16	DRB1	58	116	0.00802589	0.0602164
15	DRB1	32	108	1.70058e-16	1.30843e-15		14	DQB1	55	113	0.00108494	0.00797002		16	DPB1	69	110	6.91064e-07	5.2369e-06		16	C	91	108	0.00803105	0.0602384
13	DQA1	-16	107	1.7082e-16	1.31393e-15		15	DRB1	120	110	0.00108598	0.00797541		17	DRB1	133	109	6.95925e-07	5.27082e-06		17	DRB1	73	109	0.00804157	0.0603006
18	DQB1	75	112.2	1.75259e-16	1.3477e-15		14	B	305	109	0.00109454	0.0080339		17	DRB1	142	109	6.95925e-07	5.27082e-06		12	DPB1	178	108	0.00806315	0.0604458
14	B	67	111	1.77519e-16	1.3647e-15		15	DQB1	9	110	0.00109433	0.0080339		13	DQA1	129	114	6.98982e-07	5.29251e-06		16	DRB1	-17	112	0.00807155	0.0604921
15	DQB1	13	112	1.84287e-16	1.41634e-15		15	DPB1	69	110	0.00109611	0.00804317		14	B	81	109	7.01088e-07	5.30699e-06		15	DQA1	207	109	0.00807938	0.0605341
18	DQB1	125	110	1.91997e-16	1.47519e-15		17	DQB1	38	108	0.00109645	0.00804348		15	DQA1	130	113	7.0474e-07	5.3317e-06		14	DQB1	26	108	0.00808268	0.0605421
16	DQB1	75	114	1.92687e-16	1.48009e-15		13	DQA1	215	109	0.00109872	0.00805567		15	DQA1	41	113	7.0474e-07	5.3317e-06		18	DRB1	38	115	0.00811407	0.0607604
18	DRB1	71	112	1.94193e-16	1.49124e-15		18	DQA1	54	113	0.00109849	0.00805567		15	DPB1	86	112	7.07612e-07	5.35195e-06		16	B	41	107	0.00813225	0.0608742
17	DRB1	231	111	1.95859e-16	1.50361e-15		12	DRB1	16	109	0.00110033	0.00806521		13	DRB1	189	113	7.09234e-07	5.36274e-06		16	B	95	111	0.00813375	0.0608742
18	DQA1	-16	111.1	1.99932e-16	1.53446e-15		14	DQB1	135	108	0.00110262	0.00807982		16	B	94	109	7.17243e-07	5.42181e-06		13	C	194	110	0.0081428	0.0609252
18	DQB1	30	109	2.00616e-16	1.53929e-15		12	B	305	113	0.00110452	0.00808999		14	DPB1	86	111	7.17528e-07	5.42246e-06		14	C	91	114	0.00814989	0.0609447
14	DRB1	189	111	2.07443e-16	1.59123e-15		13	DPB1	36	110	0.00110462	0.00808999		12	DRB1	71	114	7.22903e-07	5.46158e-06		16	DPB1	9	112.1	0.00814778	0.0609447
12	DQB1	-27	108	2.15194e-16	1.64947e-15		13	B	94	109	0.00110822	0.0081141		14	C	156	109	7.23731e-07	5.46633e-06		16	DQA1	52	114	0.00818414	0.0611699
12	DQB1	-9	108	2.15194e-16	1.64947e-15		16	DQB1	56	109	0.00110871	0.00811446		15	B	199	109	7.23933e-07	5.46635e-06		16	DRB1	-17	115	0.00818452	0.0611699
17	DRB1	86	110	2.15212e-16	1.64947e-15		18	DRB1	233	112.2	0.00110887	0.00811446		16	DQA1	69	113	7.2549e-07	5.4766e-06		13	DQB1	66	115	0.00818942	0.0611729
14	DQB1	37	110	2.22495e-16	1.70482e-15		14	DRB1	140	109	0.00111665	0.00816909		14	DQA1	40	108	7.27027e-07	5.48519e-06		13	DQB1	67	115	0.00818942	0.0611729
15	B	71	109	2.32313e-16	1.77955e-15		14	DQA1	215	107	0.00112116	0.00819963		14	DQA1	51	108	7.27027e-07	5.48519e-06		16	A	17	108	0.00821279	0.0613306
16	DQB1	-10	108	2.32709e-16	1.7821e-15		16	C	156	112.1	0.00112144	0.00819963		17	DQB1	55	112	7.27661e-07	5.48846e-06		17	B	171	110	0.00822104	0.0613753
14	DPB1	36	111	2.33628e-16	1.78864e-15		17	DPB1	194	109	0.00112185	0.0082004		12	DQB1	-27	107	7.30089e-07	5.50375e-06		16	DQB1	126	112.1	0.00826331	0.061674
15	DRB1	9	114	2.34191e-16	1.79247e-15		13	DQA1	56	114	0.0011267	0.00823134		12	DQB1	-9	107	7.30089e-07	5.50375e-06		16	DRB1	133	108	0.00832461	0.0620973
14	DQB1	185	110	2.35241e-16	1.80001e-15		13	DQA1	76	114	0.0011267	0.00823134		17	DRB1	4	113	7.43323e-07	5.60043e-06		16	DRB1	142	108	0.00832461	0.0620973
17	DRB1	70	109	2.36715e-16	1.81078e-15		15	DQB1	116	108	0.0011283	0.00823328		17	DRB1	78	113	7.43323e-07	5.60043e-06		15	DRB1	38	110	0.00833535	0.0621604
18	DRB1	47	111.1	2.45862e-16	1.88024e-15		15	DQB1	28	110	0.00112852	0.00823328		16	B	69	110	7.44179e-07	5.60534e-06		12	DQB1	26	116	0.00835982	0.0623258
18	DPB1	9	111	2.50108e-16	1.91218e-15		15	DQB1	46	110	0.00112852	0.00823328		16	DQB1	203	112	7.45953e-07	5.61717e-06		17	DPB1	85	110	0.00837137	0.0623605
13	DQB1	45	109	2.53575e-16	1.93816e-15		15	DQB1	47	110	0.00112852	0.00823328		16	DQA1	25	108	7.49746e-07	5.64418e-06		17	DPB1	86	110	0.00837137	0.0623605
17	DRB1	14	109	2.62288e-16	2.00366e-15		15	DQB1	52	110	0.00112852	0.00823328		14	DRB1	104	111	7.52661e-07	5.66234e-06		17	DPB1	87	110	0.00837137	0.0623605
17	DRB1	25	109	2.62288e-16	2.00366e-15		13	DPB1	57	113	0.00113164	0.00825382		14	DRB1	98	111	7.52661e-07	5.66234e-06		12	A	150	107	0.00840158	0.0624656
12	DQB1	75	114	2.63948e-16	2.01579e-15		18	DQA1	56	111	0.00113335	0.00826178		16	DRB1	11	114	7.52778e-07	5.66234e-06		12	A	158	107	0.00840158	0.0624656
16	DRB1	31	113	2.65073e-16	2.02382e-15		18	DQA1	76	111	0.00113335	0.00826178		17	DRB1	32	110	7.54303e-07	5.67226e-06		12	A	44	107	0.00840158	0.0624656
16	DQB1	74	107	2.73078e-16	2.08437e-15		18	DQA1	25	112	0.00113531	0.00827376		17	DRB1	71	113	7.58224e-07	5.70018e-06		12	A	67	107	0.00840158	0.0624656
16	DQA1	218	108	2.84278e-16	2.16926e-15		14	C	193	108	0.00113823	0.00829279		16	C	295	112	7.63213e-07	5.73612e-06		14	DRB1	133	111	0.00840148	0.0624656
16	B	116	110	2.84384e-16	2.16948e-15		16	C	177	111	0.00114024	0.00830511		12	DQA1	187	114	7.63756e-07	5.73705e-06		14	DRB1	142	111	0.00840148	0.0624656
14	DQB1	70	107	2.91468e-16	2.22291e-15		13	A	193	114	0.00114479	0.00832147		12	DQA1	26	114	7.63756e-07	5.73705e-06		15	DRB1	73	112	0.00839928	0.0624656
18	DRB1	70	112.2	2.92041e-16	2.22668e-15		13	A	194	114	0.00114479	0.00832147		18	DQB1	55	111.1	7.68576e-07	5.77168e-06		16	A	184	113	0.00840791	0.0624956
15	DQB1	84	108	2.93447e-16	2.23495e-15		13	A	207	114	0.00114479	0.00832147		16	DRB1	180	113	7.73065e-07	5.80381e-06		13	B	199	109	0.00842386	0.062597
15	DQB1	85	108	2.93447e-16	2.23495e-15		13	A	70	109	0.00114498	0.00832147		13	DRB1	31	108	7.8505e-07	5.89217e-06		15	DRB1	37	113	0.00845017	0.0627582
15	DQB1	89	108	2.93447e-16	2.23495e-15		13	DQB1	66	109	0.00114498	0.00832147		12	DQB1	56	113	7.85437e-07	5.89346e-06		17	DQB1	203	112.1	0.00844873	0.0627582
15	DQB1	90	108	2.93447e-16	2.23495e-15		13	DQB1	67	109	0.00114498	0.00832147		16	C	184	112	7.88603e-07	5.91398e-06		18	DRB1	104	111.1	0.00848142	0.0629558
12	B	67	109	2.9464e-16	2.24342e-15		14	B	152	113	0.00114489	0.00832147		16	C	285	112	7.88603e-07	5.91398e-06		18	DRB1	98	111.1	0.00848142	0.0629558
14	DRB1	149	109	2.95809e-16	2.25171e-15		18	DQA1	-16	109	0.00114433	0.00832147		18	DQB1	53	111.1	7.94409e-07	5.9559e-06		16	DQB1	86	110	0.00848492	0.0629586
16	DQA1	207	108	3.00153e-16	2.28414e-15		14	DRB1	10	108	0.00114735	0.00833639		17	DRB1	10	108	7.97791e-07	5.97962e-06		18	DQA1	107	112.2	0.0084957	0.0629586
16	DQB1	220	108	3.00675e-16	2.28687e-15		15	DQA1	-16	113	0.00114895	0.00834575		16	DPB1	9	111	7.99517e-07	5.99092e-06		18	DQA1	156	112.2	0.0084957	0.0629586
16	DQB1	221	108	3.00675e-16	2.28687e-15		17	DQB1	86	111	0.00114964	0.00834845		13	DQA1	40	113	8.01166e-07	6e-06		18	DQA1	161	112.2	0.0084957	0.0629586
14	B	282	109	3.03444e-16	2.3073e-15		17	DRB1	32	111.1	0.00115322	0.00837218		13	DQA1	51	113	8.01166e-07	6e-06		18	DQA1	163	112.2	0.0084957	0.0629586
16	DRB1	37	107	3.06861e-16	2.33265e-15		14	A	74	109	0.00115381	0.00837382		13	DQB1	26	114	8.05191e-07	6.0285e-06		18	DQA1	75	112.2	0.0084957	0.0629586
18	DRB1	-17	110	3.24739e-16	2.46787e-15		14	B	167	110	0.00115408	0.00837382		15	DQA1	11	113	8.11719e-07	6.06248e-06		17	DQA1	175	111	0.008534	0.0632251
13	DRB1	9	110	3.29371e-16	2.50239e-15		17	DQB1	74	113	0.00115448	0.00837446		15	DQA1	18	113	8.11719e-07	6.06248e-06		16	DPB1	35	112	0.0085383	0.0632397
16	DQA1	11	108	3.47465e-16	2.6334e-15		12	A	152	109	0.00115848	0.00840123		15	DQA1	45	113	8.11719e-07	6.06248e-06		18	DRB1	-24	114	0.00854544	0.0632754
16	DQA1	18	108	3.47465e-16	2.6334e-15		13	DQB1	75	109	0.00116152	0.00842091		15	DQA1	48	113	8.11719e-07	6.06248e-06		12	DRB1	9	113	0.00854814	0.0632781
16	DQA1	45	108	3.47465e-16	2.6334e-15		16	B	77	116	0.00116514	0.00844488		15	DQA1	55	113	8.11719e-07	6.06248e-06		12	DRB1	10	107	0.00857933	0.0634563
16	DQA1	48	108	3.47465e-16	2.6334e-15		15	A	186	110	0.0011663	0.00844641		15	DQA1	61	113	8.11719e-07	6.06248e-06		16	B	-10	111	0.00857613	0.0634563
16	DQA1	55	108	3.47465e-16	2.6334e-15		17	DPB1	11	108	0.00116624	0.00844641		15	DQA1	64	113	8.11719e-07	6.06248e-06		16	DRB1	104	108	0.00858156	0.0634563
16	DQA1	61	108	3.47465e-16	2.6334e-15		17	DQB1	14	108	0.0011658	0.00844641		15	DQA1	66	113	8.11719e-07	6.06248e-06		16	DRB1	98	108	0.00858156	0.0634563
16	DQA1	64	108	3.47465e-16	2.6334e-15		14	C	193	110	0.00116696	0.00844888		15	DQA1	80	113	8.11719e-07	6.06248e-06		17	B	-16	110	0.00858777	0.0634677
16	DQA1	66	108	3.47465e-16	2.6334e-15		16	DRB1	10	108	0.00116802	0.00845423		16	B	67	110	8.13919e-07	6.07726e-06		17	DRB1	233	112.1	0.00858641	0.0634677
16	DQA1	80	108	3.47465e-16	2.6334e-15		16	A	193	113	0.00117049	0.00846523		18	DQB1	38	111.1	8.19119e-07	6.11443e-06		13	DRB1	26	108	0.00860704	0.0635928
18	DRB1	74	108	3.54273e-16	2.68427e-15		16	A	194	113	0.00117049	0.00846523		12	DQB1	-10	108	8.22976e-07	6.14154e-06		17	DPB1	205	116	0.00861806	0.0636569
18	DRB1	67	112	3.55615e-16	2.6937e-15		16	A	207	113	0.00117049	0.00846523		12	DQB1	86	114	8.25263e-07	6.15694e-06		13	A	156	108	0.00862387	0.0636825
14	DQB1	-6	113	3.62343e-16	2.74392e-15		17	DQB1	9	112.1	0.00117084	0.00846545		16	DQB1	185	112.1	8.30748e-07	6.19618e-06		16	DQA1	215	108	0.00864674	0.0638292
15	DQB1	66	108	3.75272e-16	2.84028e-15		17	DRB1	-24	109	0.00117253	0.00847535		16	DRB1	231	109	8.50667e-07	6.34302e-06		18	DQB1	-10	116	0.00864844	0.0638292
15	DQB1	67	108	3.75272e-16	2.84028e-15		17	DQB1	-27	112.1	0.00117445	0.00848464		12	DQA1	54	107	8.63519e-07	6.4371e-06		17	DQA1	50	109	0.00865975	0.063878
16	DPB1	56	112.1	3.76389e-16	2.84796e-15		17	DQB1	-9	112.1	0.00117445	0.00848464		18	DRB1	86	111.1	8.66271e-07	6.45586e-06		17	DQA1	53	109	0.00865975	0.063878
16	DRB1	30	107	3.78104e-16	2.86016e-15		17	C	66	112	0.00117507	0.00848678		13	DQB1	74	107	8.83984e-07	6.58608e-06		12	B	94	116	0.00868043	0.0639852
15	DQA1	25	110	3.82463e-16	2.89235e-15		12	B	152	109	0.00117588	0.00849032		15	DRB1	12	108	8.87748e-07	6.61233e-06		14	DQA1	207	110	0.00867997	0.0639852
12	DRB1	77	109	3.8547e-16	2.9143e-15		12	DQA1	25	114	0.00118189	0.00853141		13	DRB1	16	113	8.93194e-07	6.65108e-06		15	DQB1	-6	110	0.00868135	0.0639852
15	DQB1	45	110	3.85725e-16	2.91544e-15		14	DRB1	74	107	0.00118607	0.00855925		15	B	24	110	8.97665e-07	6.68257e-06		16	DQA1	175	112.1	0.00869431	0.0640633
14	DRB1	31	107	3.87338e-16	2.92683e-15		12	DPB1	170	108	0.00119325	0.00860645		15	B	71	112	8.98147e-07	6.68434e-06		18	DQB1	30	112	0.00869987	0.0640869
16	DQB1	26	114	4.0025e-16	3.02358e-15		12	DPB1	96	108	0.00119325	0.00860645		14	DQB1	55	114	8.986e-07	6.68589e-06		18	B	66	116	0.00871535	0.0641836
15	DQB1	140	112	4.00404e-16	3.02392e-15		14	DQA1	175	108	0.00119441	0.00861244		12	B	152	113	9.00382e-07	6.69734e-06		14	DQB1	125	108	0.00874141	0.0643302
15	DQA1	-16	114	4.02039e-16	3.03545e-15		18	DQA1	34	111	0.00119928	0.0086452		17	DRB1	40	112.1	9.01757e-07	6.70574e-06		16	B	70	108	0.00874098	0.0643302
13	DRB1	16	109	4.07182e-16	3.07344e-15		17	C	147	111	0.0012012	0.00864967		12	DRB1	13	107	9.02046e-07	6.70608e-06		16	DRB1	31	108	0.00874237	0.0643302
12	DRB1	-16	114	4.09357e-16	3.08819e-15		17	C	253	111	0.0012012	0.00864967		12	DPB1	86	109	9.0246e-07	6.70734e-06		13	C	295	110	0.0087795	0.0645859
12	DRB1	-25	114	4.09357e-16	3.08819e-15		17	C	267	111	0.0012012	0.00864967		13	DRB1	13	107	9.14357e-07	6.79273e-06		14	DRB1	31	107	0.00879502	0.0646826
16	DRB1	104	110	4.17021e-16	3.1443e-15		17	C	306	111	0.0012012	0.00864967		16	DRB1	-24	108	9.14444e-07	6.79273e-06		17	A	166	111	0.00880009	0.0646848
16	DRB1	98	110	4.17021e-16	3.1443e-15		15	B	167	110	0.00120833	0.00869869		17	DRB1	96	113	9.152e-07	6.7965e-06		17	A	167	111	0.00880009	0.0646848
12	DRB1	57	108	4.18073e-16	3.15139e-15		16	B	158	112.1	0.00121509	0.00874499		13	B	67	110	9.19843e-07	6.82914e-06		18	DPB1	8	112.2	0.00883097	0.0648942
15	DQA1	-16	108	4.22119e-16	3.18102e-15		18	DRB1	74	112.1	0.00121705	0.00875668		15	B	199	112	9.27119e-07	6.88129e-06		18	DPB1	35	109	0.00884299	0.064965
13	DQB1	135	114	4.3184e-16	3.2534e-15		12	DQB1	57	108	0.00121772	0.00875918		12	DPB1	8	109	9.37204e-07	6.94909e-06		17	DRB1	10	109	0.00885766	0.0650552
14	DQB1	56	114	4.5226e-16	3.40632e-15		16	DRB1	70	114	0.00122214	0.00878857		12	DQB1	-21	114	9.37267e-07	6.94909e-06		17	DQA1	207	107	0.00886287	0.0650758
16	DQB1	9	108	4.52862e-16	3.40993e-15		13	A	114	109	0.00122391	0.00879893		12	DQB1	-4	114	9.37267e-07	6.94909e-06		12	DQB1	-21	108	0.00888251	0.0650793
13	DRB1	181	107	4.53466e-16	3.41355e-15		17	DQA1	130	108	0.00122555	0.00880592		12	DQB1	-6	114	9.37267e-07	6.94909e-06		12	DQB1	-27	109	0.00888092	0.0650793
14	DQB1	-5	114	4.54164e-16	3.41789e-15		17	DQA1	41	108	0.00122555	0.00880592		12	DRB1	140	113	9.51893e-07	7.05563e-06		12	DQB1	-4	108	0.00888251	0.0650793
17	DQA1	215	109	4.60829e-16	3.46711e-15		18	DRB1	37	113	0.0012286	0.00882545		18	DQB1	185	110	9.52609e-07	7.05903e-06		12	DQB1	-9	109	0.00888092	0.0650793
15	B	-16	108	4.72778e-16	3.55604e-15		13	B	177	107	0.00123101	0.00883565		17	DRB1	33	108	9.56725e-07	7.08762e-06		17	C	21	110	0.00888173	0.0650793
13	DRB1	31	108	4.81721e-16	3.62233e-15		13	B	180	107	0.00123101	0.00883565		16	DRB1	-16	112	9.65802e-07	7.151e-06		17	DQB1	-21	112.1	0.00887262	0.0650793
17	DQB1	87	108	4.82117e-16	3.62433e-15		16	DQB1	-10	112	0.00123099	0.00883565		16	DRB1	-25	112	9.65802e-07	7.151e-06		17	DQB1	-4	112.1	0.00887262	0.0650793
17	DRB1	149	110	4.87265e-16	3.66205e-15		17	B	116	112.1	0.00123465	0.00885937		18	DQB1	9	112.1	9.66625e-07	7.15516e-06		18	DRB1	180	112.1	0.00886905	0.0650793
13	B	199	110	4.91269e-16	3.69114e-15		14	B	282	109	0.00123513	0.00886046		15	B	116	108	9.82393e-07	7.26992e-06		12	B	81	114	0.00904216	0.0653951
18	DQA1	56	111.1	4.98248e-16	3.74156e-15		15	DQB1	86	107	0.00123559	0.00886132		16	DRB1	149	111	9.84634e-07	7.28454e-06		12	DQA1	11	109	0.00898823	0.0653951
18	DQA1	76	111.1	4.98248e-16	3.74156e-15		13	DRB1	32	110	0.00123813	0.00887713		15	A	161	109	9.88713e-07	7.31274e-06		12	DQA1	18	109	0.00898823	0.0653951
17	DQB1	9	109	5.10172e-16	3.83007e-15		16	DQB1	66	110	0.00124459	0.0089187		12	B	70	108	9.97098e-07	7.37277e-06		12	DQA1	218	109	0.00898823	0.0653951
13	DRB1	4	114	5.30275e-16	3.97992e-15		16	DQB1	67	110	0.00124459	0.0089187		14	DQB1	13	111	1.00002e-06	7.39238e-06		12	DQA1	45	109	0.00898823	0.0653951
16	DQB1	-10	110	5.32654e-16	3.9967e-15		15	DRB1	-1	113	0.00125032	0.00895734		18	DQB1	-18	111.1	1.00102e-06	7.39782e-06		12	DQA1	48	109	0.00898823	0.0653951
16	DQA1	47	107	5.48263e-16	4.11271e-15		16	DQB1	182	111	0.00125223	0.00896856		16	DRB1	120	107	1.00613e-06	7.43359e-06		12	DQA1	55	109	0.00898823	0.0653951
14	DRB1	86	111	5.49339e-16	4.11857e-15		17	DRB1	78	109	0.00125406	0.00897926		15	DPB1	55	110	1.00854e-06	7.44935e-06		12	DQA1	61	109	0.00898823	0.0653951
17	B	152	109	5.49191e-16	4.11857e-15		16	DPB1	215	108	0.0012548	0.00898218		17	DQA1	215	109	1.01202e-06	7.47303e-06		12	DQA1	64	109	0.00898823	0.0653951
15	B	70	108	5.64698e-16	4.23258e-15		14	DRB1	10	109	0.00125657	0.00899243		13	DQB1	185	110	1.01496e-06	7.49272e-06		12	DQA1	66	109	0.00898823	0.0653951
15	B	24	110	5.65641e-16	4.2385e-15		13	DQB1	37	110	0.00125878	0.00900339		18	DRB1	-24	110	1.02482e-06	7.5635e-06		12	DQA1	80	109	0.00898823	0.0653951
18	DQB1	185	111	5.67845e-16	4.25388e-15		17	A	-11	109	0.00125847	0.00900339		16	DQB1	71	107	1.03178e-06	7.6128e-06		12	DQB1	220	109	0.00898823	0.0653951
17	DRB1	233	108	5.6958e-16	4.26572e-15		14	DQB1	-21	113	0.00126035	0.0090073		12	B	156	108	1.0412e-06	7.68025e-06		12	DQB1	221	109	0.00898823	0.0653951
17	DQA1	52	108	5.70611e-16	4.2723e-15		14	DQB1	-4	113	0.00126035	0.0090073		13	DPB1	9	109	1.04745e-06	7.72425e-06		12	DQB1	53	109	0.00898823	0.0653951
12	DRB1	104	108	5.75255e-16	4.30476e-15		14	DQB1	-6	113	0.00126035	0.0090073		14	DQB1	-5	107	1.06203e-06	7.82971e-06		12	DQB1	84	109	0.00898823	0.0653951
12	DRB1	98	108	5.75255e-16	4.30476e-15		14	DRB1	233	114	0.00126124	0.00901129		13	DQB1	37	110	1.06393e-06	7.84156e-06		12	DQB1	85	109	0.00898823	0.0653951
14	B	199	110	5.75587e-16	4.30608e-15		18	DQB1	-21	111.1	0.00126396	0.00902344		12	DRB1	77	108	1.06869e-06	7.87452e-06		12	DQB1	89	109	0.00898823	0.0653951
18	DRB1	86	111.1	5.99125e-16	4.48097e-15		18	DQB1	-4	111.1	0.00126396	0.00902344		17	DQB1	203	111.1	1.0756e-06	7.92334e-06		12	DQB1	90	109	0.00898823	0.0653951
13	B	77	108	6.05382e-16	4.52656e-15		18	DQB1	-6	111.1	0.00126396	0.00902344		18	DRB1	26	112.1	1.07779e-06	7.93738e-06		12	DRB1	-16	115	0.00906218	0.0653951
15	DPB1	69	109	6.76224e-16	5.0549e-15		16	B	-16	111	0.00126927	0.00905893		16	DQB1	224	113	1.08218e-06	7.96751e-06		12	DRB1	-25	115	0.00906218	0.0653951
12	A	152	109	6.82937e-16	5.10371e-15		18	DQB1	26	111.1	0.00127792	0.00911818		15	DPB1	85	110	1.08378e-06	7.97504e-06		13	B	24	110	0.00900816	0.0653951
15	DRB1	4	107	6.84127e-16	5.11123e-15		15	DPB1	57	111	0.00128028	0.00912803		15	DPB1	87	110	1.08378e-06	7.97504e-06		13	DPB1	9	108	0.00897497	0.0653951
17	DRB1	-1	108	7.27076e-16	5.43065e-15		15	DQB1	66	113	0.00128067	0.00912803		18	DRB1	70	112.1	1.08641e-06	7.99226e-06		13	DQA1	175	113	0.00905953	0.0653951
18	DQB1	30	112.2	7.74265e-16	5.78157e-15		15	DQB1	67	113	0.00128067	0.00912803		15	DQB1	140	112	1.09058e-06	8.02075e-06		14	DQA1	11	108	0.00903609	0.0653951
16	DRB1	12	112	8.07752e-16	6.03e-15		16	DPB1	65	112.1	0.00128038	0.00912803		15	DQB1	75	113	1.09361e-06	8.04091e-06		14	DQA1	18	108	0.00903609	0.0653951
16	DQB1	56	113	8.24033e-16	6.1499e-15		17	DQB1	57	112.1	0.00128257	0.0091391		18	DQB1	-27	111.1	1.10868e-06	8.14736e-06		14	DQA1	218	108	0.00903609	0.0653951
18	DRB1	71	108	8.25011e-16	6.15554e-15		15	DRB1	4	112	0.00128545	0.00915718		18	DQB1	-9	111.1	1.10868e-06	8.14736e-06		14	DQA1	45	108	0.00903609	0.0653951
16	DRB1	104	113	8.335e-16	6.21556e-15		17	C	-17	111	0.00128686	0.0091648		17	DRB1	12	108	1.1091e-06	8.14821e-06		14	DQA1	48	108	0.00903609	0.0653951
16	DRB1	98	113	8.335e-16	6.21556e-15		14	DQB1	203	108	0.0012894	0.00918041		12	DRB1	73	108	1.11353e-06	8.17862e-06		14	DQA1	55	108	0.00903609	0.0653951
15	DRB1	40	111	8.51449e-16	6.3477e-15		13	DPB1	215	109	0.00129764	0.00923663		12	DQB1	38	114	1.11636e-06	8.19723e-06		14	DQA1	61	108	0.00903609	0.0653951
16	DQA1	52	107	8.51712e-16	6.34796e-15		17	DRB1	86	109	0.00129937	0.00924648		16	DQB1	55	113	1.12037e-06	8.22446e-06		14	DQA1	64	108	0.00903609	0.0653951
17	DQA1	54	111.1	8.6629e-16	6.45489e-15		13	B	67	108	0.00130613	0.00929208		15	DQB1	-17	111	1.12098e-06	8.22669e-06		14	DQA1	66	108	0.00903609	0.0653951
14	B	24	110	8.74794e-16	6.51651e-15		16	DPB1	8	110	0.00130674	0.00929392		15	DRB1	86	112	1.12209e-06	8.23264e-06		14	DQA1	80	108	0.00903609	0.0653951
15	B	156	111	9.02997e-16	6.72481e-15		14	DQB1	116	107	0.00131473	0.00934822		15	B	178	110	1.12264e-06	8.23446e-06		14	DQB1	-27	113	0.00905918	0.0653951
14	DQB1	30	107	9.04661e-16	6.7354e-15		12	B	82	108	0.00131868	0.00936882		12	DQA1	25	114	1.14215e-06	8.37538e-06		14	DQB1	-9	113	0.00905918	0.0653951
16	DRB1	74	114	9.0797e-16	6.75822e-15		12	B	83	108	0.00131868	0.00936882		13	DQB1	13	109	1.15e-06	8.43065e-06		14	DQB1	220	108	0.00903609	0.0653951
17	DQA1	129	112	9.3635e-16	6.96761e-15		15	DRB1	231	113	0.00131823	0.00936882		14	B	67	111	1.15135e-06	8.43834e-06		14	DQB1	221	108	0.00903609	0.0653951
12	DQB1	26	114	9.52778e-16	7.08795e-15		16	DQB1	9	110	0.00132504	0.00941153		15	C	275	111	1.1606e-06	8.50383e-06		14	DQB1	53	108	0.00903609	0.0653951
14	DQB1	86	113	9.70687e-16	7.21925e-15		12	DQA1	52	114	0.00132642	0.00941882		17	DRB1	-24	108	1.1719e-06	8.58435e-06		14	DQB1	84	108	0.00903609	0.0653951
14	DQB1	140	108	9.90419e-16	7.36404e-15		14	DRB1	10	107	0.00132988	0.00943732		18	DQB1	185	111	1.17382e-06	8.59615e-06		14	DQB1	85	108	0.00903609	0.0653951
16	DQB1	125	107	9.97526e-16	7.41491e-15		18	DQA1	130	109	0.00133009	0.00943732		13	DQA1	69	108	1.17602e-06	8.60802e-06		14	DQB1	89	108	0.00903609	0.0653951
17	DQA1	52	113	1.01808e-15	7.56564e-15		18	DQA1	41	109	0.00133009	0.00943732		18	DQA1	47	112.1	1.17607e-06	8.60802e-06		14	DQB1	90	108	0.00903609	0.0653951
16	DQB1	116	108	1.01931e-15	7.57282e-15		15	DRB1	104	107	0.00133102	0.00943883		14	B	-11	110	1.17824e-06	8.62159e-06		15	B	325	109	0.00895908	0.0653951
15	DRB1	70	114	1.0825e-15	8.04012e-15		15	DRB1	98	107	0.00133102	0.00943883		18	DRB1	180	112.2	1.18797e-06	8.69044e-06		15	C	113	109	0.00902892	0.0653951
12	B	80	113	1.08484e-15	8.05532e-15		14	DRB1	47	109	0.00133629	0.00947114		13	DPB1	178	107	1.19558e-06	8.74381e-06		15	DRB1	112	114	0.00896779	0.0653951
15	B	45	109	1.08768e-15	8.07427e-15		15	DPB1	55	112	0.00133621	0.00947114		18	DRB1	67	112.2	1.20137e-06	8.78379e-06		16	A	245	111	0.00897831	0.0653951
14	B	325	109	1.10381e-15	8.19181e-15		16	DRB1	-1	109	0.00133688	0.00947282		13	DRB1	60	107	1.20826e-06	8.83184e-06		16	DQA1	-16	111	0.00904821	0.0653951
17	DQB1	220	111.1	1.1113e-15	8.24303e-15		15	A	152	111	0.00133969	0.00948792		14	DQB1	9	113	1.21171e-06	8.85467e-06		16	DQB1	-27	110	0.00904995	0.0653951
17	DQB1	221	111.1	1.1113e-15	8.24303e-15		18	C	-9	112.1	0.00133972	0.00948792		17	DRB1	28	112.1	1.22601e-06	8.95681e-06		16	DQB1	-9	110	0.00904995	0.0653951
16	DQB1	30	107	1.14845e-15	8.51631e-15		14	B	63	113	0.00134148	0.00949783		14	B	113	110	1.23147e-06	8.9943e-06		16	DRB1	104	110	0.00905447	0.0653951
13	DQB1	13	109	1.19983e-15	8.89499e-15		14	DPB1	76	109	0.00134211	0.00949976		13	DRB1	149	113	1.23281e-06	8.99966e-06		16	DRB1	98	110	0.00905447	0.0653951
16	B	325	112.1	1.21612e-15	9.01336e-15		16	A	152	112.1	0.00134289	0.00950276		14	DQA1	40	111	1.23319e-06	8.99966e-06		17	B	45	110	0.00893423	0.0653951
13	DPB1	11	110	1.22045e-15	9.04299e-15		14	B	32	108	0.00134428	0.00951005		14	DQA1	51	111	1.23319e-06	8.99966e-06		17	DQA1	69	113	0.00906285	0.0653951
15	DQA1	187	110	1.24793e-15	9.24172e-15		17	B	-16	111	0.00134991	0.00954738		15	B	80	110	1.24364e-06	9.07348e-06		17	DQB1	-27	109	0.00895545	0.0653951
15	DQA1	26	110	1.24793e-15	9.24172e-15		18	DRB1	104	110	0.00135642	0.00958829		15	DRB1	38	111	1.25461e-06	9.15109e-06		17	DQB1	-9	109	0.00895545	0.0653951
13	DQB1	37	110	1.25427e-15	9.28617e-15		18	DRB1	98	110	0.00135642	0.00958829		14	DQB1	30	107	1.25921e-06	9.1822e-06		18	DQA1	52	111.1	0.00895558	0.0653951
14	DRB1	180	114	1.28532e-15	9.51357e-15		15	DQB1	-21	108	0.00135815	0.00959286		18	DRB1	70	111.1	1.26852e-06	9.24765e-06		18	DQB1	75	111	0.00900945	0.0653951
15	DRB1	77	109	1.2898e-15	9.54415e-15		15	DQB1	-4	108	0.00135815	0.00959286		13	DQB1	125	107	1.26969e-06	9.25374e-06		15	DRB1	74	107	0.00907358	0.0654551
12	DQB1	77	114	1.29691e-15	9.59421e-15		15	DQB1	-6	108	0.00135815	0.00959286		16	DQB1	-18	109	1.27212e-06	9.26895e-06		16	B	76	111	0.00908469	0.0655179
13	DRB1	60	107	1.32283e-15	9.78338e-15		15	DQB1	26	107	0.00136308	0.00962516		17	DQA1	11	112.1	1.29018e-06	9.37818e-06		14	DRB1	32	110	0.00909332	0.0655453
16	DRB1	40	111	1.3244e-15	9.79241e-15		13	DQB1	55	107	0.00136368	0.00962683		17	DQA1	18	112.1	1.29018e-06	9.37818e-06		16	DQB1	86	108	0.00909259	0.0655453
16	DRB1	38	111	1.33804e-15	9.89063e-15		15	DPB1	57	113	0.00136758	0.00965182		17	DQA1	45	112.1	1.29018e-06	9.37818e-06		16	DPB1	76	108	0.00910261	0.0655851
16	DQB1	203	112	1.38297e-15	1.02201e-14		12	DPB1	69	109	0.00137063	0.00967077		17	DQA1	48	112.1	1.29018e-06	9.37818e-06		18	DQB1	74	108	0.00910368	0.0655851
16	DQB1	130	112.1	1.38421e-15	1.02262e-14		12	DQB1	182	109	0.00137557	0.00970305		17	DQA1	55	112.1	1.29018e-06	9.37818e-06		17	C	295	110	0.00911832	0.0656665
16	DRB1	189	112.1	1.38454e-15	1.02262e-14		18	DRB1	9	112.2	0.00137997	0.00973151		17	DQA1	61	112.1	1.29018e-06	9.37818e-06		18	DRB1	33	111	0.00911981	0.0656665
18	DRB1	231	112.1	1.40576e-15	1.03802e-14		17	DRB1	28	112.1	0.00138174	0.0097414		17	DQA1	64	112.1	1.29018e-06	9.37818e-06		13	A	-22	107	0.00915985	0.0659024
17	DQB1	203	111.1	1.42446e-15	1.05155e-14		13	DPB1	194	109	0.00138447	0.00975804		17	DQA1	66	112.1	1.29018e-06	9.37818e-06		13	A	288	107	0.00915985	0.0659024
13	DQB1	220	107	1.47917e-15	1.09136e-14		13	DRB1	13	107	0.00138836	0.00978289		17	DQA1	80	112.1	1.29018e-06	9.37818e-06		14	B	199	111	0.00915616	0.0659024
13	DQB1	221	107	1.47917e-15	1.09136e-14		14	DQB1	185	109	0.00139383	0.00981882		16	DQB1	185	109	1.30551e-06	9.48709e-06		16	DQA1	50	112.1	0.00917659	0.0659704
15	DQA1	129	108	1.50675e-15	1.11141e-14		13	C	152	114	0.00139469	0.0098223		13	DRB1	149	108	1.31089e-06	9.52362e-06		16	DQA1	53	112.1	0.00917659	0.0659704
13	DRB1	40	113	1.5174e-15	1.11897e-14		15	DPB1	84	112	0.00139994	0.00985406		17	DRB1	180	109	1.31444e-06	9.54691e-06		18	DRB1	37	108	0.00917217	0.0659704
18	DRB1	10	112.1	1.56016e-15	1.1502e-14		15	DRB1	85	113	0.00139977	0.00985406		17	DRB1	180	112	1.31907e-06	9.57799e-06		13	B	11	108	0.0091802	0.0659789
13	DQB1	135	107	1.56546e-15	1.1538e-14		12	A	144	107	0.00140075	0.00985579		18	DRB1	-24	111.1	1.34906e-06	9.7932e-06		18	DQA1	54	110	0.00919093	0.0660036
14	DQB1	87	107	1.59038e-15	1.17164e-14		18	DRB1	78	113	0.00140093	0.00985579		14	B	66	110	1.35367e-06	9.82403e-06		18	DRB1	14	110	0.00919093	0.0660036
17	DQB1	26	109	1.5905e-15	1.17164e-14		16	DQA1	187	109	0.00140248	0.00986151		13	DQB1	116	107	1.35637e-06	9.83841e-06		18	DRB1	25	110	0.00919093	0.0660036
17	DQA1	215	112	1.59416e-15	1.17402e-14		16	DQA1	26	109	0.00140248	0.00986151		14	DRB1	140	113	1.35623e-06	9.83841e-06		17	DRB1	86	114	0.00919853	0.0660407
18	DQB1	28	111	1.62067e-15	1.19229e-14		18	DQA1	215	110	0.00141018	0.00991303		18	DRB1	120	111	1.35773e-06	9.84571e-06		18	DQB1	71	114	0.00921853	0.0661669
18	DQB1	46	111	1.62067e-15	1.19229e-14		13	DRB1	30	107	0.00142326	0.00999701		12	DQB1	-5	107	1.36031e-06	9.86183e-06		15	DRB1	-24	114	0.00922427	0.0661905
18	DQB1	47	111	1.62067e-15	1.19229e-14		18	A	19	112.2	0.00142321	0.00999701		18	DQA1	34	110	1.37774e-06	9.98552e-06		18	DQA1	215	112.2	0.00923758	0.0662685
18	DQB1	52	111	1.62067e-15	1.19229e-14		18	B	211	112.2	0.00142321	0.00999701		15	B	94	109	1.37869e-06	9.98977e-06		13	DQB1	30	114	0.00924703	0.0663188
17	DRB1	14	113	1.63356e-15	1.20114e-14		14	B	70	110	0.00142507	0.0100071		14	DQB1	74	107	1.38534e-06	1.00353e-05		14	A	-15	109	0.00925687	0.0663719
17	DRB1	25	113	1.63356e-15	1.20114e-14		16	A	156	112.1	0.00143909	0.0101029		12	DQB1	66	114	1.39391e-06	1.0092e-05		12	DPB1	84	108	0.00928302	0.0665115
13	DQB1	57	107	1.63511e-15	1.20196e-14		16	B	41	113	0.00144339	0.0101304		12	DQB1	67	114	1.39391e-06	1.0092e-05		17	DQA1	54	109	0.00928615	0.0665115
16	DQB1	185	112.1	1.76001e-15	1.29343e-14		12	A	142	107	0.00144476	0.0101347		13	B	67	113	1.39752e-06	1.01155e-05		17	DRB1	14	109	0.00928615	0.0665115
17	DQA1	25	111.1	1.76256e-15	1.29496e-14		12	A	145	107	0.00144476	0.0101347		15	DPB1	36	112	1.41132e-06	1.02127e-05		17	DRB1	25	109	0.00928615	0.0665115
18	DRB1	78	111.1	1.7742e-15	1.30317e-14		13	DQB1	9	114	0.00144686	0.010144		15	DRB1	16	111	1.41729e-06	1.02532e-05		13	DPB1	215	108	0.00930008	0.0665938
13	DQB1	86	107	1.83598e-15	1.34819e-14		17	DQB1	57	114	0.00144656	0.010144		14	DRB1	96	107	1.42015e-06	1.02712e-05		16	DPB1	35	112.1	0.00930478	0.0666099
14	DRB1	73	113	1.85453e-15	1.36146e-14		12	A	193	113	0.0014529	0.0101783		16	DPB1	56	112.1	1.42521e-06	1.03051e-05		15	B	282	114	0.00931591	0.066672
12	B	152	114	1.88704e-15	1.38495e-14		12	A	194	113	0.0014529	0.0101783		15	DQB1	-10	114	1.45544e-06	1.05209e-05		17	C	116	112.1	0.00936753	0.0670237
16	DRB1	10	109	1.90041e-15	1.3944e-14		12	A	207	113	0.0014529	0.0101783		16	C	-15	109	1.45986e-06	1.055e-05		12	B	282	109	0.00937683	0.0670726
13	DQB1	185	109	1.92971e-15	1.41553e-14		12	DQB1	84	109	0.00145731	0.0101798		17	DRB1	96	109	1.48227e-06	1.07092e-05		15	DRB1	189	109	0.00938374	0.0671044
14	DRB1	120	109	1.93407e-15	1.41835e-14		12	DQB1	85	109	0.00145731	0.0101798		12	DQB1	26	107	1.49115e-06	1.07705e-05		12	DQA1	40	108	0.00940474	0.0671485
12	B	70	108	2.05334e-15	1.50542e-14		12	DQB1	89	109	0.00145731	0.0101798		17	DQB1	57	109	1.49525e-06	1.07973e-05		12	DQA1	51	108	0.00940474	0.0671485
14	DQA1	215	114	2.07038e-15	1.51752e-14		12	DQB1	90	109	0.00145731	0.0101798		18	DRB1	71	109	1.4966e-06	1.08042e-05		13	B	95	108	0.00939928	0.0671485
13	A	76	109	2.08418e-15	1.52723e-14		14	DPB1	205	111	0.00145424	0.0101798		17	DRB1	28	111	1.49721e-06	1.08057e-05		15	B	97	108	0.009394	0.0671485
13	DQB1	116	107	2.08851e-15	1.53e-14		14	DQB1	28	113	0.00145556	0.0101798		15	DRB1	77	110	1.49887e-06	1.08149e-05		16	DRB1	58	111	0.00939981	0.0671485
14	DQA1	56	114	2.1184e-15	1.55108e-14		14	DQB1	46	113	0.00145556	0.0101798		15	B	67	108	1.5326e-06	1.10553e-05		17	A	156	111.1	0.00939829	0.0671485
14	DQA1	76	114	2.1184e-15	1.55108e-14		14	DQB1	47	113	0.00145556	0.0101798		14	DRB1	26	107	1.55035e-06	1.11805e-05		16	DRB1	28	111	0.00941232	0.0671849
18	DQB1	75	112	2.12382e-15	1.55464e-14		14	DQB1	52	113	0.00145556	0.0101798		16	DPB1	194	110	1.5538e-06	1.12024e-05		15	DRB1	73	107	0.00944389	0.0673925
12	DRB1	30	107	2.13182e-15	1.56009e-14		18	DRB1	14	111.1	0.0014559	0.0101798		15	DQB1	130	111	1.55527e-06	1.12101e-05		13	DRB1	9	110	0.00947211	0.0675619
12	B	116	109	2.15438e-15	1.57611e-14		18	DRB1	25	111.1	0.0014559	0.0101798		12	DQB1	28	108	1.57737e-06	1.13544e-05		16	DRB1	231	110	0.0094726	0.0675619
13	DRB1	149	113	2.15484e-15	1.57611e-14		18	DQB1	87	113	0.00145853	0.0101856		12	DQB1	46	108	1.57737e-06	1.13544e-05		13	DQB1	66	109	0.0094967	0.0676983
16	DQA1	-16	108	2.17372e-15	1.5895e-14		17	A	298	109	0.00146206	0.0102049		12	DQB1	47	108	1.57737e-06	1.13544e-05		13	DQB1	67	109	0.0094967	0.0676983
13	DRB1	120	110	2.18991e-15	1.60091e-14		17	A	307	109	0.00146206	0.0102049		12	DQB1	52	108	1.57737e-06	1.13544e-05		13	B	177	110	0.00950859	0.0677475
15	DQB1	13	111	2.25505e-15	1.64811e-14		17	A	149	111.1	0.00146254	0.0102056		14	DQA1	175	114	1.57729e-06	1.13544e-05		13	B	180	110	0.00950859	0.0677475
16	DPB1	35	112.1	2.27396e-15	1.66149e-14		15	DPB1	85	112	0.00146849	0.010239		16	C	147	112	1.57931e-06	1.13565e-05		18	DQB1	56	108	0.00952256	0.0678292
18	DRB1	74	110	2.3014e-15	1.6811e-14		15	DPB1	86	112	0.00146849	0.010239		16	C	253	112	1.57931e-06	1.13565e-05		16	DPB1	8	108	0.00953994	0.0679352
18	DQB1	224	112.1	2.36974e-15	1.73057e-14		15	DPB1	87	112	0.00146849	0.010239		16	C	267	112	1.57931e-06	1.13565e-05		16	DQB1	37	108	0.00954629	0.0679625
16	DQA1	215	112	2.37816e-15	1.73626e-14		16	C	9	112	0.00147402	0.0102749		16	C	306	112	1.57931e-06	1.13565e-05		16	DPB1	57	111	0.00955537	0.0680094
18	DQA1	56	110	2.39086e-15	1.74462e-14		15	B	4	114	0.00147917	0.0103081		15	DQB1	56	109	1.59404e-06	1.14571e-05		12	DRB1	73	114	0.00958714	0.0682176
18	DQA1	76	110	2.39086e-15	1.74462e-14		15	DRB1	189	108	0.00147959	0.0103083		17	DQB1	53	112.1	1.59414e-06	1.14571e-05		16	DRB1	12	112.1	0.00959314	0.0682246
12	DRB1	12	109	2.4213e-15	1.76636e-14		15	A	184	113	0.00148344	0.0103324		15	DPB1	84	110	1.61182e-06	1.15811e-05		16	DRB1	149	112.1	0.00959314	0.0682246
14	DRB1	-24	114	2.5118e-15	1.83191e-14		13	DQB1	45	110	0.00148709	0.0103524		18	DQB1	70	110	1.61622e-06	1.16097e-05		16	B	65	108	0.00959836	0.0682439
17	DQB1	66	111	2.52804e-15	1.84279e-14		14	DQB1	70	108	0.00148679	0.0103524		14	DQB1	167	111	1.61709e-06	1.16129e-05		14	C	94	113	0.00960455	0.06827
17	DQB1	67	111	2.52804e-15	1.84279e-14		13	DRB1	77	108	0.00148832	0.0103583		15	DQA1	215	112	1.6242e-06	1.1661e-05		12	DQB1	125	107	0.00961469	0.0683241
12	DRB1	58	113	2.60453e-15	1.89804e-14		17	B	305	112.1	0.00149356	0.0103893		18	DRB1	40	112.1	1.62592e-06	1.16702e-05		13	B	109	115	0.00962699	0.0683937
13	A	44	109	2.61895e-15	1.90755e-14		17	DQB1	57	110	0.00149322	0.0103893		17	DQA1	175	109	1.64022e-06	1.17698e-05		18	DQB1	86	110	0.00966973	0.0686793
13	A	67	109	2.61895e-15	1.90755e-14		16	B	45	108	0.00149707	0.010411		18	DRB1	60	111	1.65084e-06	1.18429e-05		18	DRB1	37	112.1	0.00970574	0.0689171
14	DQB1	135	110	2.67443e-15	1.94746e-14		18	DRB1	28	108	0.00150362	0.0104538		15	DPB1	170	112	1.65868e-06	1.18929e-05		17	DQA1	207	109	0.00971453	0.0689615
15	DRB1	231	113	2.6945e-15	1.96156e-14		13	B	305	116	0.00151056	0.0104993		15	DPB1	96	112	1.65868e-06	1.18929e-05		14	DQB1	-5	108	0.00975774	0.0692335
17	DQA1	50	108	2.70503e-15	1.96819e-14		13	B	113	108	0.00151144	0.0105		18	DRB1	71	108	1.65922e-06	1.18937e-05		18	DQB1	74	111.1	0.00975794	0.0692335
17	DQA1	53	108	2.70503e-15	1.96819e-14		14	DRB1	60	110	0.00151115	0.0105		18	DRB1	70	110	1.66876e-06	1.1959e-05		15	DRB1	38	111	0.00977211	0.0693159
12	DQA1	50	114	2.72912e-15	1.98468e-14		12	B	77	108	0.0015123	0.0105032		14	DPB1	11	111	1.67672e-06	1.20128e-05		15	DQB1	13	112	0.00984384	0.0697823
12	DQA1	53	114	2.72912e-15	1.98468e-14		13	DQA1	129	107	0.00151358	0.0105093		15	DQA1	-16	108	1.70429e-06	1.22072e-05		15	DQB1	167	112	0.00984384	0.0697823
18	DQA1	11	111.1	2.79696e-15	2.02925e-14		14	A	161	113	0.00151571	0.0105213		13	DRB1	77	113	1.71568e-06	1.22855e-05		16	DQB1	37	112.1	0.00984557	0.0697823
18	DQA1	18	111.1	2.79696e-15	2.02925e-14		17	DRB1	57	111.1	0.00151929	0.0105435		14	DQB1	57	107	1.71872e-06	1.23041e-05		15	DPA1	127	109	0.0098774	0.0698256
18	DQA1	45	111.1	2.79696e-15	2.02925e-14		17	DRB1	149	112.1	0.0015204	0.0105484		17	DQB1	56	110	1.75194e-06	1.25386e-05		15	DPA1	160	109	0.0098774	0.0698256
18	DQA1	48	111.1	2.79696e-15	2.02925e-14		14	B	325	110	0.00152496	0.0105773		13	B	70	109	1.76085e-06	1.25991e-05		15	DPA1	228	109	0.0098774	0.0698256
18	DQA1	55	111.1	2.79696e-15	2.02925e-14		12	A	66	109	0.00153404	0.0106328		16	DRB1	33	108	1.76744e-06	1.2643e-05		15	DPA1	50	109	0.0098774	0.0698256
18	DQA1	61	111.1	2.79696e-15	2.02925e-14		12	DPA1	18	109	0.00153616	0.0106328		16	DRB1	4	110	1.77189e-06	1.26682e-05		15	DPA1	83	109	0.0098774	0.0698256
18	DQA1	64	111.1	2.79696e-15	2.02925e-14		12	DPA1	190	109	0.00153616	0.0106328		16	DRB1	78	110	1.77189e-06	1.26682e-05		16	DPB1	85	111	0.00987401	0.0698256
18	DQA1	66	111.1	2.79696e-15	2.02925e-14		12	DPA1	72	109	0.00153616	0.0106328		15	DQB1	30	107	1.78242e-06	1.27402e-05		16	DPB1	86	111	0.00987401	0.0698256
18	DQA1	80	111.1	2.79696e-15	2.02925e-14		12	DPA1	73	109	0.00153616	0.0106328		14	DRB1	149	113	1.78704e-06	1.27699e-05		16	DPB1	87	111	0.00987401	0.0698256
16	DQA1	129	113	2.79863e-15	2.02993e-14		12	DPA1	96	109	0.00153616	0.0106328		16	B	11	109	1.79589e-06	1.28298e-05		17	DRB1	73	112.1	0.00986202	0.0698256
13	A	150	109	2.89393e-15	2.09797e-14		16	C	219	112.1	0.00153425	0.0106328		14	DPB1	65	111	1.80072e-06	1.2861e-05		18	DQB1	126	111	0.0098609	0.0698256
13	A	158	109	2.89393e-15	2.09797e-14		16	DQB1	55	112	0.00153573	0.0106328		17	DQB1	125	108	1.80225e-06	1.28685e-05		12	DRB1	28	114	0.00988804	0.0698827
12	DRB1	120	109	2.91561e-15	2.11314e-14		15	A	63	108	0.00153739	0.0106385		15	C	275	112	1.81656e-06	1.29673e-05		13	DRB1	57	107	0.00990562	0.0699887
17	DQA1	215	111.1	2.96176e-15	2.14603e-14		15	DRB1	71	107	0.00154438	0.0106814		15	B	80	112	1.82367e-06	1.30147e-05		16	A	156	110	0.00991481	0.0700354
17	DRB1	30	113	3.01562e-15	2.18448e-14		17	DQA1	54	110	0.00154436	0.0106814		14	DQA1	207	114	1.8268e-06	1.30336e-05		12	DQA1	-16	113	0.00995073	0.0702161
15	DQB1	-10	112	3.08931e-15	2.23728e-14		18	DQB1	182	113	0.00154584	0.0106886		15	DRB1	32	110	1.8308e-06	1.30588e-05		16	A	62	110	0.00995052	0.0702161
16	DRB1	58	110	3.22216e-15	2.33288e-14		13	DQA1	34	115	0.00155101	0.0107216		16	C	194	112	1.83531e-06	1.30604e-05		17	DRB1	133	108	0.00995021	0.0702161
16	C	-17	111	3.23287e-15	2.33995e-14		15	DQB1	-18	109	0.00155181	0.0107218		16	C	261	112	1.83531e-06	1.30604e-05		17	DRB1	142	108	0.00995021	0.0702161
17	B	156	111	3.2336e-15	2.33995e-14		16	A	73	108	0.00155184	0.0107218		16	C	273	112	1.83531e-06	1.30604e-05		16	DRB1	28	109	0.0100344	0.0707885
12	DQB1	203	113	3.2347e-15	2.34014e-14		18	DRB1	30	112	0.00155353	0.0107307		16	C	305	112	1.83531e-06	1.30604e-05		12	B	80	114	0.0100601	0.0709511
18	DQB1	224	111.1	3.24873e-15	2.34968e-14		13	DQA1	50	113	0.00156042	0.0107727		16	C	307	112	1.83531e-06	1.30604e-05		17	B	194	116	0.0100644	0.0709627
13	DQA1	215	107	3.25605e-15	2.35436e-14		13	DQA1	53	113	0.00156042	0.0107727		16	C	326	112	1.83531e-06	1.30604e-05		13	C	147	109	0.0100724	0.0710008
16	DRB1	47	108	3.29322e-15	2.38062e-14		13	DQB1	182	114	0.00156451	0.0107981		16	C	339	112	1.83531e-06	1.30604e-05		12	DQB1	75	116	0.0100775	0.0710181
18	DQA1	129	111.1	3.31006e-15	2.39218e-14		17	DRB1	74	114	0.00156646	0.0108088		16	DQA1	130	110	1.83207e-06	1.30604e-05		18	DQB1	70	112.1	0.0100918	0.0711005
13	DQB1	-27	107	3.35787e-15	2.42547e-14		13	DRB1	-17	107	0.00157076	0.0108244		16	DQA1	41	110	1.83207e-06	1.30604e-05		18	B	-16	112.1	0.0100945	0.0711013
13	DQB1	-9	107	3.35787e-15	2.42547e-14		18	DQB1	84	116	0.00157069	0.0108244		15	DRB1	70	114	1.85957e-06	1.32296e-05		13	B	282	108	0.0101132	0.0712002
12	DPB1	9	109	3.39771e-15	2.45361e-14		18	DQB1	85	116	0.00157069	0.0108244		15	DRB1	47	113	1.86876e-06	1.32916e-05		14	B	97	111	0.0101138	0.0712002
12	DQB1	26	108	3.39994e-15	2.45412e-14		18	DQB1	89	116	0.00157069	0.0108244		16	DRB1	133	112	1.87138e-06	1.33032e-05		14	DQB1	45	116	0.0101296	0.0712928
14	DRB1	104	110	3.40106e-15	2.45412e-14		18	DQB1	90	116	0.00157069	0.0108244		16	DRB1	142	112	1.87138e-06	1.33032e-05		16	DRB1	-17	109	0.0101346	0.0713098
14	DRB1	98	110	3.40106e-15	2.45412e-14		14	B	45	108	0.00157638	0.0108603		17	DQA1	50	112.1	1.87501e-06	1.33222e-05		12	DRB1	12	114	0.0101664	0.0714595
16	DQB1	86	112	3.40603e-15	2.45707e-14		17	A	193	112.1	0.00158425	0.0109061		17	DQA1	53	112.1	1.87501e-06	1.33222e-05		12	DRB1	149	114	0.0101664	0.0714595
16	DQB1	185	110	3.43053e-15	2.4741e-14		17	A	194	112.1	0.00158425	0.0109061		15	DQA1	40	112	1.88005e-06	1.3351e-05		13	DRB1	73	114	0.010159	0.0714595
12	C	156	109	3.46971e-15	2.50171e-14		17	A	207	112.1	0.00158425	0.0109061		15	DQA1	51	112	1.88005e-06	1.3351e-05		18	DRB1	57	109	0.0101648	0.0714595
13	DQA1	107	109	3.61159e-15	2.60064e-14		13	DQA1	-16	113	0.00159472	0.0109753		12	A	62	109	1.89649e-06	1.34643e-05		12	DQB1	-18	113	0.0101889	0.0715903
13	DQA1	156	109	3.61159e-15	2.60064e-14		12	B	62	108	0.00159929	0.0110039		17	DRB1	37	108	1.92094e-06	1.36344e-05		13	B	94	109	0.0101903	0.0715903
13	DQA1	161	109	3.61159e-15	2.60064e-14		15	DPB1	205	110	0.00160188	0.0110189		16	DRB1	166	111	1.92552e-06	1.36634e-05		14	DRB1	33	108	0.0102335	0.0718752
13	DQA1	163	109	3.61159e-15	2.60064e-14		14	A	76	108	0.0016065	0.0110478		18	DQB1	14	111.1	1.93678e-06	1.37397e-05		15	DPB1	85	110	0.0102567	0.0719638
13	DQA1	75	109	3.61159e-15	2.60064e-14		17	DRB1	77	112	0.00161092	0.0110753		18	DRB1	38	112.1	1.94548e-06	1.37979e-05		15	DPB1	86	110	0.0102567	0.0719638
15	DRB1	38	111	3.6915e-15	2.6575e-14		16	B	116	112.1	0.0016129	0.0110861		16	B	167	112.1	1.95489e-06	1.3861e-05		15	DPB1	87	110	0.0102567	0.0719638
15	DRB1	104	112	3.86874e-15	2.78365e-14		16	DQB1	135	113	0.0016214	0.0111416		17	DRB1	12	111	1.9583e-06	1.38817e-05		18	DQB1	56	109	0.0102528	0.0719638
15	DRB1	98	112	3.86874e-15	2.78365e-14		18	DRB1	71	109	0.00163162	0.0112089		15	B	167	112	1.96256e-06	1.39082e-05		12	DQA1	175	115	0.0102891	0.0721536
12	DQB1	55	114	3.91048e-15	2.81296e-14		14	DRB1	26	108	0.00163727	0.0112449		14	DQA1	34	114	1.98273e-06	1.40475e-05		13	DPB1	8	110	0.0102872	0.0721536
17	DRB1	-16	109	3.96956e-15	2.85399e-14		18	DQB1	71	111.1	0.00164028	0.0112626		12	C	114	109	1.98691e-06	1.40735e-05		15	DRB1	231	113	0.01032	0.0723334
17	DRB1	-25	109	3.96956e-15	2.85399e-14		13	A	90	109	0.00164692	0.0113053		16	DQB1	55	108	2.00718e-06	1.42134e-05		18	B	156	111	0.01032	0.0723334
16	B	69	109	4.04883e-15	2.91023e-14		14	DQB1	224	108	0.00164907	0.0113171		18	DQB1	71	110	2.01075e-06	1.4235e-05		14	DRB1	133	110	0.0103259	0.0723371
15	DQB1	37	113	4.12866e-15	2.96684e-14		12	DRB1	14	109	0.00165117	0.0113257		16	B	62	113	2.02295e-06	1.43161e-05		14	DRB1	142	110	0.0103259	0.0723371
15	B	69	108	4.19667e-15	3.01493e-14		12	DRB1	25	109	0.00165117	0.0113257		17	DRB1	12	112.1	2.02325e-06	1.43161e-05		13	B	74	110	0.0103385	0.0724071
15	B	97	110	4.20892e-15	3.02296e-14		16	DRB1	70	107	0.00165773	0.0113678		15	B	70	108	2.03387e-06	1.43839e-05		15	DRB1	133	112	0.0103677	0.0725741
16	DRB1	67	107	4.29108e-15	3.08117e-14		14	DQB1	-10	110	0.00165891	0.0113722		17	DQA1	52	109	2.03362e-06	1.43839e-05		15	DRB1	142	112	0.0103677	0.0725741
13	DQB1	140	108	4.47238e-15	3.21053e-14		18	B	325	112.2	0.00165923	0.0113722		13	DRB1	57	107	2.0385e-06	1.44129e-05		13	B	167	109	0.0103869	0.0726894
13	DQB1	185	110	4.50202e-15	3.23097e-14		15	A	161	114	0.00165978	0.0113731		14	DQB1	66	108	2.03977e-06	1.44144e-05		14	DRB1	9	114	0.0103913	0.0727013
18	DRB1	180	111	4.51501e-15	3.23946e-14		17	C	21	111	0.00166197	0.0113851		14	DQB1	67	108	2.03977e-06	1.44144e-05		13	DRB1	37	116	0.0103956	0.0727131
14	DQA1	207	113	4.57969e-15	3.28502e-14		14	DRB1	58	113	0.00166775	0.0114099		17	DRB1	104	109	2.04212e-06	1.44236e-05		18	DQB1	30	111	0.0104676	0.073198
15	B	67	111	4.68407e-15	3.35902e-14		18	C	194	112.1	0.00166859	0.0114099		17	DRB1	98	109	2.04212e-06	1.44236e-05		15	B	97	111	0.0104791	0.0732594
12	DQB1	14	114	4.69412e-15	3.36537e-14		18	C	261	112.1	0.00166859	0.0114099		12	DQA1	50	114	2.04525e-06	1.44383e-05		12	DQB1	70	115	0.0104853	0.0732841
16	DQB1	28	110	4.73595e-15	3.39186e-14		18	C	273	112.1	0.00166859	0.0114099		12	DQA1	53	114	2.04525e-06	1.44383e-05		18	DQB1	71	107	0.0104918	0.0733106
16	DQB1	46	110	4.73595e-15	3.39186e-14		18	C	305	112.1	0.00166859	0.0114099		16	DRB1	30	107	2.04896e-06	1.44607e-05		15	DRB1	120	113	0.0105176	0.0734714
16	DQB1	47	110	4.73595e-15	3.39186e-14		18	C	307	112.1	0.00166859	0.0114099		16	DQB1	53	112	2.05065e-06	1.4469e-05		13	DQA1	207	116	0.0105549	0.0736962
16	DQB1	52	110	4.73595e-15	3.39186e-14		18	DRB1	13	113	0.00166849	0.0114099		14	B	116	111	2.05271e-06	1.44798e-05		15	C	116	108	0.0105552	0.0736962
14	DQB1	125	114	4.81511e-15	3.44767e-14		13	DQB1	125	107	0.00167146	0.0114266		12	DRB1	11	107	2.05467e-06	1.44899e-05		13	DRB1	-17	115	0.0105627	0.0737299
13	DRB1	26	107	4.8415e-15	3.46568e-14		15	DRB1	60	110	0.00168076	0.0114857		15	B	69	110	2.0712e-06	1.46027e-05		12	DQA1	50	116	0.0106012	0.0739607
16	DQB1	66	111	4.9537e-15	3.54417e-14		17	DQA1	54	108	0.00168097	0.0114857		18	DQB1	-10	112.1	2.07439e-06	1.46214e-05		12	DQA1	53	116	0.0106012	0.0739607
16	DQB1	67	111	4.9537e-15	3.54417e-14		17	C	21	111.1	0.00168153	0.0114865		12	DRB1	180	114	2.07586e-06	1.4628e-05		18	DQB1	56	112	0.0106046	0.0739654
16	DQB1	-18	112	4.98118e-15	3.56292e-14		16	DRB1	189	111	0.00168487	0.0115064		15	DQB1	66	110	2.07941e-06	1.46455e-05		13	DQA1	54	114	0.0106178	0.0739816
14	B	167	110	5.2234e-15	3.73521e-14		14	DQA1	129	113	0.00168733	0.0115202		15	DQB1	67	110	2.07941e-06	1.46455e-05		13	DRB1	14	114	0.0106178	0.0739816
15	DRB1	58	113	5.24312e-15	3.74835e-14		14	DQB1	130	111	0.00169012	0.0115352		17	DQA1	218	112.1	2.09364e-06	1.4742e-05		13	DRB1	25	114	0.0106178	0.0739816
18	DQB1	53	111.1	5.28506e-15	3.77737e-14		15	DQA1	215	112	0.00169038	0.0115352		13	B	70	110	2.09723e-06	1.47635e-05		16	DRB1	-1	114	0.010614	0.0739816
13	B	24	109	5.34331e-15	3.81802e-14		14	A	90	108	0.00169298	0.01155		12	A	63	109	2.09838e-06	1.47658e-05		13	DQB1	135	113	0.0106604	0.074259
15	DQA1	50	114	5.35099e-15	3.82155e-14		14	DPB1	65	113	0.00169531	0.0115629		13	DQA1	-16	108	2.09864e-06	1.47658e-05		18	DRB1	11	112	0.0106924	0.0744629
15	DQA1	53	114	5.35099e-15	3.82155e-14		16	DRB1	4	108	0.00169641	0.0115674		14	A	76	108	2.1073e-06	1.4823e-05		12	DQB1	125	108	0.0107037	0.0745227
12	DQB1	38	114	5.48461e-15	3.91597e-14		17	DQB1	84	111	0.00170077	0.0115853		13	B	156	108	2.11711e-06	1.48881e-05		13	DQB1	130	116	0.0107182	0.0746045
12	DQA1	25	114	5.50696e-15	3.93093e-14		17	DQB1	85	111	0.00170077	0.0115853		15	DPB1	86	110	2.12512e-06	1.49407e-05		15	B	80	111	0.0107371	0.074717
12	DQA1	207	113	5.51806e-15	3.93784e-14		17	DQB1	89	111	0.00170077	0.0115853		14	B	97	109	2.12747e-06	1.49533e-05		16	DQA1	175	113	0.0107422	0.0747332
15	DRB1	233	113	5.52503e-15	3.9418e-14		17	DQB1	90	111	0.00170077	0.0115853		16	DRB1	9	113	2.14655e-06	1.50835e-05		13	B	282	113	0.0107623	0.0748028
18	DQA1	218	111.1	5.7319e-15	4.08834e-14		16	B	156	112.1	0.00171051	0.0116487		15	DRB1	86	109	2.17359e-06	1.52674e-05		14	DRB1	133	107	0.0107583	0.0748028
16	A	156	112.1	5.78667e-15	4.12635e-14		13	B	282	116	0.00171273	0.0116608		17	DQB1	38	112	2.17382e-06	1.52674e-05		14	DRB1	142	107	0.0107583	0.0748028
14	DRB1	4	110	5.9108e-15	4.21379e-14		18	DRB1	96	108	0.00172218	0.0117221		15	DRB1	40	111	2.17513e-06	1.52726e-05		18	DQB1	126	112.2	0.0107632	0.0748028
13	B	152	113	5.98437e-15	4.26514e-14		12	A	186	109	0.00172353	0.0117283		16	DQA1	175	112	2.21321e-06	1.5536e-05		17	DRB1	67	113	0.0107763	0.0748747
16	DRB1	140	112.1	6.08947e-15	4.33894e-14		12	DPB1	55	114	0.00172581	0.0117408		18	DPB1	194	111	2.21559e-06	1.55488e-05		14	A	294	109	0.0107881	0.0749184
13	B	305	109	6.23974e-15	4.44488e-14		18	DRB1	73	108	0.00172635	0.0117415		15	DRB1	71	114	2.22924e-06	1.56406e-05		15	A	99	110	0.0107877	0.0749184
12	B	69	108	6.25472e-15	4.45441e-14		18	DPB1	55	109	0.00172934	0.0117588		16	B	167	110	2.23121e-06	1.56504e-05		17	DQB1	57	110	0.010793	0.0749329
14	B	305	109	6.29536e-15	4.4822e-14		16	DRB1	133	113	0.00173234	0.0117732		15	B	65	111	2.26293e-06	1.58689e-05		14	DQB1	45	113	0.0107972	0.0749433
15	DRB1	86	109	6.43931e-15	4.58352e-14		16	DRB1	142	113	0.00173234	0.0117732		16	DQB1	75	113	2.26452e-06	1.58759e-05		18	B	158	113	0.0108035	0.0749677
17	DRB1	12	111	6.53559e-15	4.65087e-14		16	B	69	110	0.00173438	0.011781		12	DQB1	14	107	2.26567e-06	1.58799e-05		15	DQB1	30	113	0.0108086	0.0749836
16	DRB1	4	110	6.54916e-15	4.65934e-14		16	B	71	110	0.00173438	0.011781		12	B	70	113	2.27405e-06	1.5934e-05		17	B	76	110	0.0108188	0.0750356
13	DRB1	140	108	6.85158e-15	4.87324e-14		15	B	199	110	0.00173484	0.0117811		12	DRB1	10	108	2.27454e-06	1.5934e-05		17	DRB1	16	113	0.0108251	0.0750599
16	DQA1	11	113	6.89474e-15	4.8927e-14		18	DRB1	73	112.1	0.00173559	0.0117832		15	DQA1	56	114	2.2763e-06	1.59381e-05		13	B	305	113	0.0108354	0.0751124
16	DQA1	18	113	6.89474e-15	4.8927e-14		17	DQB1	71	108	0.00173793	0.0117961		15	DQA1	76	114	2.2763e-06	1.59381e-05		15	DPB1	8	115	0.0108666	0.0753095
16	DQA1	45	113	6.89474e-15	4.8927e-14		18	A	9	111	0.0017395	0.0118037		17	DQB1	75	111	2.28819e-06	1.60172e-05		18	DQB1	-6	110	0.0108837	0.0754084
16	DQA1	48	113	6.89474e-15	4.8927e-14		16	DRB1	12	108	0.00174116	0.011812		18	DRB1	133	112.2	2.28934e-06	1.60172e-05		18	DRB1	112	111	0.0108884	0.0754215
16	DQA1	55	113	6.89474e-15	4.8927e-14		14	DRB1	47	113	0.00174338	0.011824		18	DRB1	142	112.2	2.28934e-06	1.60172e-05		15	DRB1	86	115	0.0109237	0.0756472
16	DQA1	61	113	6.89474e-15	4.8927e-14		14	C	184	110	0.00174462	0.0118264		17	B	70	110	2.29209e-06	1.60324e-05		15	DRB1	10	110	0.0109265	0.0756472
16	DQA1	64	113	6.89474e-15	4.8927e-14		14	C	285	110	0.00174462	0.0118264		16	B	116	110	2.29588e-06	1.60548e-05		18	DQA1	215	111.1	0.0109859	0.0760389
16	DQA1	66	113	6.89474e-15	4.8927e-14		12	DRB1	12	114	0.00174874	0.0118513		16	DPB1	8	109	2.33406e-06	1.63176e-05		17	C	194	108	0.0110021	0.0761314
16	DQA1	80	113	6.89474e-15	4.8927e-14		14	DQB1	45	111	0.00175265	0.0118748		18	DRB1	31	112.2	2.35992e-06	1.64942e-05		18	DQB1	70	112	0.0110165	0.076212
18	DQB1	9	112.1	6.89776e-15	4.89359e-14		15	B	45	108	0.00175785	0.011907		17	A	161	112.1	2.36604e-06	1.65328e-05		14	A	299	109	0.0110581	0.0763277
17	DRB1	-16	108	6.91181e-15	4.90107e-14		14	DRB1	-17	107	0.00176041	0.0119213		13	B	167	110	2.36896e-06	1.65489e-05		14	A	334	109	0.0110581	0.0763277
17	DRB1	-25	108	6.91181e-15	4.90107e-14		13	B	199	109	0.00176132	0.0119245		12	DQA1	207	108	2.44871e-06	1.71017e-05		14	DQA1	107	113	0.011056	0.0763277
18	DQB1	116	112.2	6.92878e-15	4.91185e-14		14	B	-16	109	0.00176202	0.0119261		13	DQB1	45	109	2.47769e-06	1.72925e-05		14	DQA1	156	113	0.011056	0.0763277
12	A	63	109	7.4582e-15	5.28582e-14		16	DQB1	140	109	0.00177527	0.0120127		14	B	24	110	2.47707e-06	1.72925e-05		14	DQA1	161	113	0.011056	0.0763277
16	B	71	108	7.83854e-15	5.55396e-14		12	DRB1	31	108	0.0017767	0.0120194		16	DQA1	54	114	2.47791e-06	1.72925e-05		14	DQA1	163	113	0.011056	0.0763277
15	A	156	111	8.15446e-15	5.77634e-14		13	B	70	108	0.0017796	0.012036		18	DQA1	187	111	2.48024e-06	1.72999e-05		14	DQA1	75	113	0.011056	0.0763277
17	DRB1	-24	111.1	8.26905e-15	5.85602e-14		13	DQB1	-10	109	0.0017827	0.0120538		18	DQA1	26	111	2.48024e-06	1.72999e-05		14	DQB1	9	109	0.0110453	0.0763277
18	DRB1	37	110	8.27966e-15	5.86204e-14		14	DQA1	175	107	0.00178611	0.0120606		15	B	46	110	2.49427e-06	1.73933e-05		16	DQA1	40	112.1	0.0110613	0.0763277
15	DRB1	86	112	8.302e-15	5.87637e-14		17	DQA1	34	112	0.00178481	0.0120606		16	DRB1	-24	113	2.50509e-06	1.74643e-05		16	DQA1	51	112.1	0.0110613	0.0763277
14	DQB1	28	113	8.39909e-15	5.93905e-14		18	DQB1	84	113	0.00178642	0.0120606		17	DRB1	73	109	2.51083e-06	1.74999e-05		17	DRB1	181	114	0.011078	0.0764232
14	DQB1	46	113	8.39909e-15	5.93905e-14		18	DQB1	85	113	0.00178642	0.0120606		15	DQA1	25	114	2.52277e-06	1.75787e-05		17	DQA1	107	111	0.0111069	0.0765254
14	DQB1	47	113	8.39909e-15	5.93905e-14		18	DQB1	89	113	0.00178642	0.0120606		14	DPB1	8	111	2.52986e-06	1.76236e-05		17	DQA1	156	111	0.0111069	0.0765254
14	DQB1	52	113	8.39909e-15	5.93905e-14		18	DQB1	90	113	0.00178642	0.0120606		12	B	156	113	2.5398e-06	1.76884e-05		17	DQA1	161	111	0.0111069	0.0765254
16	B	67	110	8.67033e-15	6.12929e-14		16	DRB1	32	112	0.00179113	0.0120894		13	DRB1	32	113	2.56718e-06	1.78745e-05		17	DQA1	163	111	0.0111069	0.0765254
17	DRB1	47	112	9.25209e-15	6.5389e-14		17	A	186	110	0.001793	0.0120989		13	DRB1	189	110	2.57795e-06	1.7945e-05		17	DQA1	75	111	0.0111069	0.0765254
13	DQB1	53	107	9.26092e-15	6.54347e-14		17	DRB1	47	109	0.00179674	0.012121		17	B	97	111	2.60291e-06	1.81141e-05		16	DRB1	30	114	0.0111146	0.0765406
12	DRB1	149	113	9.43392e-15	6.66402e-14		14	A	253	109	0.00179961	0.0121373		17	DRB1	149	110	2.62465e-06	1.82608e-05		17	DRB1	77	111	0.0111147	0.0765406
17	DRB1	16	112.1	9.52186e-15	6.72444e-14		17	DQA1	25	110	0.00180703	0.0121843		16	DRB1	189	110	2.63309e-06	1.83148e-05		18	DQB1	56	107	0.0111244	0.0765875
14	DRB1	86	108	9.53694e-15	6.73338e-14		13	B	32	110	0.00180857	0.0121916		15	C	9	111	2.63973e-06	1.83517e-05		14	A	152	108	0.0111401	0.0766764
15	B	81	108	9.59103e-15	6.76986e-14		15	DRB1	71	114	0.00180921	0.0121928		15	DQA1	215	108	2.63959e-06	1.83517e-05		18	DRB1	26	114	0.0111505	0.0767284
16	B	71	110	9.63043e-15	6.79594e-14		14	A	62	109	0.00181041	0.0121978		17	DRB1	86	111.1	2.64312e-06	1.83706e-05		18	DPB1	69	115	0.0111696	0.0768408
17	DRB1	12	111.1	9.69295e-15	6.83833e-14		17	DRB1	-1	108	0.00181586	0.0122314		16	DRB1	149	109	2.64929e-06	1.84089e-05		17	C	24	110	0.0111824	0.0769094
12	B	116	113	9.80785e-15	6.91764e-14		16	A	43	112	0.0018308	0.0123289		17	DRB1	60	110	2.6532e-06	1.84313e-05		16	B	45	110	0.0112499	0.0773534
18	DRB1	-1	112	1.00838e-14	7.1105e-14		17	A	193	110	0.00183437	0.0123436		16	B	62	111	2.66023e-06	1.84755e-05		18	DQB1	75	108	0.011257	0.077383
17	DRB1	14	112.1	1.01384e-14	7.14538e-14		17	A	194	110	0.00183437	0.0123436		15	DQB1	135	108	2.66099e-06	1.84761e-05		13	C	90	113	0.0112671	0.077433
17	DRB1	25	112.1	1.01384e-14	7.14538e-14		17	A	207	110	0.00183437	0.0123436		16	DRB1	12	109	2.66825e-06	1.85218e-05		17	DQB1	74	110	0.0113183	0.077765
13	DRB1	86	113	1.01431e-14	7.14687e-14		15	DQA1	-16	112	0.00183552	0.0123482		16	DQB1	224	107	2.67586e-06	1.857e-05		16	DRB1	112	113	0.0113363	0.0778691
17	DRB1	231	110	1.02589e-14	7.22662e-14		17	DRB1	104	108	0.00183719	0.0123532		16	DPB1	36	112.1	2.68823e-06	1.86511e-05		18	DPB1	9	112.2	0.011347	0.0779229
14	DQB1	9	108	1.02708e-14	7.23321e-14		17	DRB1	98	108	0.00183719	0.0123532		14	DRB1	31	107	2.6992e-06	1.87225e-05		14	A	62	109	0.01138	0.0781298
16	DQB1	-27	107	1.05343e-14	7.41501e-14		17	DRB1	77	111	0.00183857	0.0123593		18	DRB1	33	110	2.7055e-06	1.87614e-05		12	DRB1	47	114	0.0113879	0.0781445
16	DQB1	-9	107	1.05343e-14	7.41501e-14		18	DQA1	52	109	0.00183903	0.0123594		18	DRB1	9	111	2.7068e-06	1.87657e-05		17	DRB1	38	112	0.0113871	0.0781445
12	DPB1	11	109	1.08694e-14	7.64892e-14		17	DRB1	32	110	0.00184037	0.0123621		17	DRB1	120	110	2.72157e-06	1.88633e-05		14	B	167	110	0.0113969	0.0781864
13	B	-16	108	1.09985e-14	7.73785e-14		18	DQB1	203	111.1	0.00184033	0.0123621		13	DRB1	9	110	2.73381e-06	1.89434e-05		14	DQA1	107	116	0.0114212	0.0782206
13	B	69	108	1.12409e-14	7.90636e-14		17	B	45	109	0.0018414	0.0123659		18	DQA1	50	111.1	2.73772e-06	1.89609e-05		14	DQA1	156	116	0.0114212	0.0782206
18	DRB1	86	112.1	1.12775e-14	7.93013e-14		16	DPB1	84	108	0.00184192	0.0123662		18	DQA1	53	111.1	2.73772e-06	1.89609e-05		14	DQA1	161	116	0.0114212	0.0782206
17	DRB1	4	112	1.13132e-14	7.95324e-14		15	B	325	111	0.00184487	0.0123829		14	DQA1	207	113	2.75606e-06	1.90831e-05		14	DQA1	163	116	0.0114212	0.0782206
16	DQB1	28	112	1.15246e-14	8.09366e-14		13	DRB1	33	109	0.00184829	0.0123934		17	DQB1	-10	111.1	2.77402e-06	1.92026e-05		14	DQA1	75	116	0.0114212	0.0782206
16	DQB1	46	112	1.15246e-14	8.09366e-14		16	DQB1	84	113	0.00184922	0.0123934		15	DQB1	28	113	2.78608e-06	1.92666e-05		16	A	65	112.1	0.0114074	0.0782206
16	DQB1	47	112	1.15246e-14	8.09366e-14		16	DQB1	85	113	0.00184922	0.0123934		15	DQB1	46	113	2.78608e-06	1.92666e-05		16	DQA1	47	107	0.011422	0.0782206
16	DQB1	52	112	1.15246e-14	8.09366e-14		16	DQB1	89	113	0.00184922	0.0123934		15	DQB1	47	113	2.78608e-06	1.92666e-05		14	B	71	109	0.0114414	0.0783331
18	DQB1	-5	112	1.15454e-14	8.10624e-14		16	DQB1	90	113	0.00184922	0.0123934		15	DQB1	52	113	2.78608e-06	1.92666e-05		18	DRB1	71	109	0.0114452	0.0783394
16	DRB1	96	107	1.18963e-14	8.35051e-14		18	DQA1	47	110	0.00184815	0.0123934		15	B	163	111	2.83219e-06	1.95806e-05		13	B	305	108	0.0114676	0.0784734
13	DQA1	40	108	1.21019e-14	8.49054e-14		14	A	150	113	0.00185301	0.0124125		13	B	71	113	2.87285e-06	1.98567e-05		13	C	-9	109	0.0114809	0.0785444
13	DQA1	51	108	1.21019e-14	8.49054e-14		14	A	158	113	0.00185301	0.0124125		17	DRB1	26	113	2.89234e-06	1.99863e-05		15	DQB1	-18	112	0.0115201	0.0787927
16	DRB1	58	113	1.23644e-14	8.67253e-14		13	B	80	114	0.00185592	0.0124289		15	DRB1	31	107	2.91081e-06	2.01089e-05		12	DRB1	10	108	0.0115906	0.0790701
16	DQA1	25	110	1.29801e-14	9.10209e-14		12	DRB1	120	114	0.00186371	0.0124779		16	DRB1	77	113	2.91909e-06	2.01611e-05		13	B	12	108	0.0115945	0.0790701
16	DQB1	224	107	1.30521e-14	9.15026e-14		15	B	9	110	0.00186542	0.0124862		14	DRB1	73	114	2.93463e-06	2.02633e-05		14	DQA1	69	115	0.0115946	0.0790701
14	DQB1	167	111	1.31473e-14	9.2147e-14		18	DQA1	34	111.1	0.0018703	0.0125157		13	DQA1	40	108	2.9443e-06	2.03198e-05		15	B	30	107	0.0115956	0.0790701
15	DRB1	104	107	1.33878e-14	9.3785e-14		14	B	70	111	0.00187836	0.0125665		13	DQA1	51	108	2.9443e-06	2.03198e-05		15	DQA1	107	113	0.0115888	0.0790701
15	DRB1	98	107	1.33878e-14	9.3785e-14		14	DRB1	189	113	0.00188739	0.0126237		18	DQB1	125	112.1	2.95139e-06	2.03637e-05		15	DQA1	156	113	0.0115888	0.0790701
17	DQB1	84	111.1	1.34016e-14	9.37874e-14		16	C	275	112	0.00189084	0.0126436		16	B	282	112.1	2.975e-06	2.05214e-05		15	DQA1	161	113	0.0115888	0.0790701
17	DQB1	85	111.1	1.34016e-14	9.37874e-14		14	DRB1	104	113	0.00189418	0.0126564		14	DRB1	86	113	2.98344e-06	2.05732e-05		15	DQA1	163	113	0.0115888	0.0790701
17	DQB1	89	111.1	1.34016e-14	9.37874e-14		14	DRB1	98	113	0.00189418	0.0126564		17	DRB1	-17	108	2.98402e-06	2.05732e-05		15	DQA1	75	113	0.0115888	0.0790701
17	DQB1	90	111.1	1.34016e-14	9.37874e-14		15	DPB1	36	112	0.00189408	0.0126564		15	DQA1	107	110	2.9933e-06	2.06094e-05		17	A	282	111	0.0115949	0.0790701
15	DPB1	55	111	1.39035e-14	9.72754e-14		16	A	70	109	0.00189616	0.0126664		15	DQA1	156	110	2.9933e-06	2.06094e-05		17	A	311	111	0.0115949	0.0790701
17	DRB1	14	111.1	1.40235e-14	9.80658e-14		17	DQA1	129	113	0.00189956	0.012686		15	DQA1	161	110	2.9933e-06	2.06094e-05		17	C	-17	112	0.0115803	0.0790701
17	DRB1	25	111.1	1.40235e-14	9.80658e-14		18	DQB1	86	113	0.00190196	0.0126988		15	DQA1	163	110	2.9933e-06	2.06094e-05		12	DQA1	129	107	0.0116012	0.0790888
12	DQB1	55	107	1.4117e-14	9.86951e-14		15	DPB1	33	108	0.00190255	0.0126996		15	DQA1	75	110	2.9933e-06	2.06094e-05		18	DRB1	181	109	0.0116187	0.0791876
18	DQB1	26	112	1.41345e-14	9.87924e-14		16	DRB1	120	110	0.00190389	0.0127053		18	DQB1	26	112.1	2.99377e-06	2.06094e-05		17	DRB1	-24	112	0.0116559	0.0794218
15	DRB1	37	114	1.43235e-14	1.00089e-13		16	DPB1	57	111	0.00190751	0.0127263		12	A	161	109	2.99547e-06	2.06151e-05		15	DQB1	26	108	0.0116785	0.0795556
13	DRB1	47	114	1.4959e-14	1.04503e-13		17	DQA1	40	114	0.00191711	0.0127839		12	DQB1	53	114	2.9961e-06	2.06151e-05		14	DQA1	175	115	0.0116903	0.0796161
17	DQB1	125	108	1.51625e-14	1.05898e-13		17	DQA1	51	114	0.00191711	0.0127839		13	DRB1	33	114	3.01957e-06	2.07714e-05		15	C	-9	111	0.011753	0.0800229
16	DQB1	-6	113	1.57063e-14	1.09669e-13		18	C	66	110	0.00192338	0.0128225		18	DRB1	11	113	3.02709e-06	2.08179e-05		13	B	82	116	0.0117907	0.0802392
15	DQB1	38	107	1.57898e-14	1.10224e-13		17	DQA1	175	112	0.00192476	0.0128285		13	DQB1	86	114	3.09437e-06	2.12752e-05		13	B	83	116	0.0117907	0.0802392
14	DQA1	175	114	1.5879e-14	1.10819e-13		13	B	131	107	0.00192923	0.0128551		16	DQA1	175	113	3.09885e-06	2.13007e-05		18	DRB1	73	112	0.0117943	0.0802435
15	B	45	110	1.62403e-14	1.13312e-13		15	DQB1	75	109	0.00193168	0.0128682		15	DQA1	129	107	3.10125e-06	2.13119e-05		13	DQB1	86	114	0.0118083	0.0802991
17	DRB1	-24	111	1.65095e-14	1.15161e-13		17	A	299	109	0.0019402	0.0129217		14	B	156	111	3.10263e-06	2.1316e-05		15	DQB1	45	112	0.0118073	0.0802991
17	DQA1	54	109	1.66155e-14	1.15872e-13		13	B	81	107	0.00194256	0.0129342		15	B	66	111	3.10846e-06	2.13507e-05		17	B	152	111	0.0118154	0.0803269
15	DPB1	56	111	1.68334e-14	1.17362e-13		17	DPB1	69	112.1	0.00194822	0.0129686		12	B	113	108	3.14398e-06	2.15893e-05		16	DQB1	126	110	0.0118879	0.0807994
15	DQA1	207	108	1.72359e-14	1.20138e-13		15	DRB1	-16	113	0.00195273	0.0129922		17	DRB1	-16	108	3.15115e-06	2.16277e-05		13	B	45	110	0.0118951	0.080828
16	DQA1	218	113	1.73108e-14	1.2063e-13		15	DRB1	-25	113	0.00195273	0.0129922		17	DRB1	-25	108	3.15115e-06	2.16277e-05		14	DQB1	55	108	0.0119229	0.0809414
12	DRB1	33	114	1.74809e-14	1.21785e-13		16	DRB1	9	109	0.0019555	0.0130073		18	DQA1	25	111.1	3.15327e-06	2.16369e-05		17	DQA1	107	114	0.0119296	0.0809414
13	DRB1	70	107	1.76048e-14	1.22617e-13		18	B	-10	107	0.00195866	0.0130251		15	DQB1	140	108	3.17766e-06	2.17987e-05		17	DQA1	156	114	0.0119296	0.0809414
14	DRB1	31	114	1.76891e-14	1.23174e-13		18	DQB1	57	111.1	0.00196224	0.0130456		15	B	65	110	3.1996e-06	2.19437e-05		17	DQA1	161	114	0.0119296	0.0809414
15	DPB1	35	111	1.81366e-14	1.26258e-13		13	DQB1	87	107	0.0019682	0.013082		12	DRB1	149	113	3.22334e-06	2.2101e-05		17	DQA1	163	114	0.0119296	0.0809414
13	DQB1	66	108	1.83689e-14	1.27812e-13		12	DRB1	38	107	0.00197357	0.0131144		16	DRB1	32	113	3.24879e-06	2.227e-05		17	DQA1	75	114	0.0119296	0.0809414
13	DQB1	67	108	1.83689e-14	1.27812e-13		17	DQA1	207	111	0.00198242	0.0131666		16	B	199	112.1	3.2684e-06	2.23988e-05		18	A	43	107	0.011934	0.080951
17	DRB1	149	112.1	1.88495e-14	1.31123e-13		18	DQB1	182	112.2	0.00198242	0.0131666		14	DPA1	127	111	3.27915e-06	2.24445e-05		17	DQB1	38	112	0.011938	0.0809579
14	DQA1	207	108	1.92092e-14	1.33592e-13		18	DPA1	11	111.1	0.00198857	0.0132042		14	DPA1	160	111	3.27915e-06	2.24445e-05		15	A	151	109	0.0119465	0.0809951
16	DQB1	-10	113	1.92784e-14	1.34039e-13		14	B	94	111	0.00199253	0.0132272		14	DPA1	228	111	3.27915e-06	2.24445e-05		15	DQB1	66	108	0.0119669	0.0810932
12	DQB1	-27	107	1.9448e-14	1.35151e-13		17	C	326	115	0.00199369	0.0132283		14	DPA1	50	111	3.27915e-06	2.24445e-05		15	DQB1	67	108	0.0119669	0.0810932
12	DQB1	-9	107	1.9448e-14	1.35151e-13		17	C	339	115	0.00199369	0.0132283		14	DPA1	83	111	3.27915e-06	2.24445e-05		17	DRB1	-24	114	0.011975	0.0811279
13	DRB1	32	108	1.95333e-14	1.3571e-13		13	DQA1	207	109	0.00199457	0.0132308		13	DRB1	73	107	3.29666e-06	2.25587e-05		18	DPB1	35	115	0.0119866	0.081186
16	DRB1	-17	113	1.95697e-14	1.35929e-13		17	DQA1	215	112	0.00199561	0.0132344		15	B	167	111	3.29763e-06	2.25597e-05		16	DQB1	-6	112.1	0.0119939	0.0812151
16	DQA1	-16	107	1.9701e-14	1.36807e-13		14	A	245	109	0.00199932	0.0132557		12	DQA1	11	114	3.30892e-06	2.25863e-05		15	DRB1	38	112	0.0119973	0.0812179
12	DQB1	125	107	1.97144e-14	1.36866e-13		16	DPB1	56	111	0.00200728	0.0133052		12	DQA1	18	114	3.30892e-06	2.25863e-05		14	DRB1	231	115	0.0120057	0.0812544
12	A	161	109	1.98012e-14	1.37434e-13		15	C	21	111	0.00201333	0.0133419		12	DQA1	45	114	3.30892e-06	2.25863e-05		13	B	30	107	0.0120106	0.0812679
16	B	156	112.1	2.0068e-14	1.39252e-13		14	DQB1	182	114	0.00201617	0.0133575		12	DQA1	48	114	3.30892e-06	2.25863e-05		15	DRB1	-24	116	0.0120239	0.0813172
15	DRB1	73	107	2.05438e-14	1.42517e-13		15	C	116	112	0.00201792	0.0133657		12	DQA1	55	114	3.30892e-06	2.25863e-05		16	A	97	110	0.0120219	0.0813172
12	DRB1	181	108	2.0901e-14	1.44959e-13		17	B	325	116	0.00202238	0.0133919		12	DQA1	61	114	3.30892e-06	2.25863e-05		15	B	305	114	0.0120501	0.081472
17	DQA1	25	112.1	2.19537e-14	1.52223e-13		14	B	158	113	0.00202681	0.0134179		12	DQA1	64	114	3.30892e-06	2.25863e-05		17	C	95	112.1	0.0120528	0.081472
16	DQA1	187	112	2.20233e-14	1.52629e-13		14	B	62	110	0.0020275	0.0134191		12	DQA1	66	114	3.30892e-06	2.25863e-05		18	DRB1	181	108	0.0120594	0.081496
16	DQA1	26	112	2.20233e-14	1.52629e-13		17	C	73	112.1	0.00202851	0.0134225		12	DQA1	80	114	3.30892e-06	2.25863e-05		18	B	109	111	0.0120624	0.0814963
14	DQB1	56	108	2.20656e-14	1.52884e-13		18	DRB1	133	112.1	0.00203692	0.0134714		12	B	67	107	3.34993e-06	2.28605e-05		16	C	193	115	0.0120702	0.0815289
13	DRB1	231	114	2.22406e-14	1.54059e-13		18	DRB1	142	112.1	0.00203692	0.0134714		13	C	66	113	3.3642e-06	2.29519e-05		14	DRB1	166	110	0.0120923	0.0816375
14	DRB1	40	113	2.24808e-14	1.55684e-13		13	A	186	114	0.00204044	0.013488		13	DQB1	-21	114	3.36751e-06	2.29519e-05		14	DRB1	40	110	0.0120923	0.0816375
18	DRB1	47	109	2.27046e-14	1.57194e-13		13	B	167	109	0.00203994	0.013488		13	DQB1	-4	114	3.36751e-06	2.29519e-05		17	A	9	111	0.0121365	0.0819153
12	DQB1	74	107	2.31198e-14	1.60029e-13		14	B	82	109	0.00204348	0.0135014		13	DQB1	-6	114	3.36751e-06	2.29519e-05		18	DRB1	26	112.2	0.0121465	0.0819625
14	DQB1	87	114	2.40504e-14	1.66429e-13		14	B	83	109	0.00204348	0.0135014		14	DRB1	16	108	3.36722e-06	2.29519e-05		15	B	46	108	0.0121865	0.0822118
16	DRB1	40	112.1	2.4223e-14	1.67582e-13		18	DQA1	129	111.1	0.00204529	0.01351		17	DRB1	14	109	3.37459e-06	2.29887e-05		15	DPB1	205	110	0.0121978	0.0822675
18	DQB1	-27	109	2.43374e-14	1.6829e-13		17	C	24	111	0.00205724	0.0135856		17	DRB1	25	109	3.37459e-06	2.29887e-05		18	DPB1	205	115	0.0122048	0.0822943
18	DQB1	-9	109	2.43374e-14	1.6829e-13		17	DRB1	71	109	0.00206434	0.013629		16	B	97	111	3.37669e-06	2.29973e-05		18	B	-8	112.2	0.012235	0.0824778
12	B	45	113	2.46156e-14	1.70171e-13		15	DQB1	182	111	0.00207299	0.0136828		13	DRB1	149	109	3.39592e-06	2.31226e-05		12	DQB1	140	113	0.0122429	0.08249
13	DQB1	203	107	2.48457e-14	1.71719e-13		16	DQB1	9	113	0.00207408	0.0136866		12	DQA1	47	107	3.44493e-06	2.34504e-05		12	DQB1	182	113	0.0122429	0.08249
16	DQB1	53	113	2.52085e-14	1.74184e-13		15	DPB1	56	112	0.00207533	0.0136914		12	DRB1	104	113	3.46851e-06	2.35993e-05		16	DRB1	13	114	0.0122722	0.0826668
18	DQB1	57	112.1	2.56095e-14	1.7691e-13		17	DRB1	28	111.1	0.00207887	0.0137114		12	DRB1	98	113	3.46851e-06	2.35993e-05		12	DQB1	-6	113	0.0122755	0.0826681
15	DRB1	77	110	2.60917e-14	1.80197e-13		15	DRB1	47	108	0.00208346	0.0137314		17	DQB1	182	111	3.48949e-06	2.37361e-05		18	DRB1	37	113	0.0122785	0.0826681
16	B	116	112.1	2.61284e-14	1.80406e-13		16	DRB1	104	110	0.00208296	0.0137314		12	DRB1	26	107	3.49735e-06	2.37837e-05		15	DRB1	96	107	0.0123411	0.083069
15	DQB1	45	109	2.65417e-14	1.83214e-13		16	DRB1	98	110	0.00208296	0.0137314		13	DQB1	70	108	3.50029e-06	2.37978e-05		14	DRB1	-24	114	0.0123728	0.0832621
16	A	156	111	2.70165e-14	1.86445e-13		13	A	246	109	0.00208656	0.0137484		16	DQB1	57	107	3.52148e-06	2.39359e-05		16	DPB1	55	109	0.0124461	0.0837347
17	DRB1	9	112.1	2.7112e-14	1.87058e-13		14	A	44	110	0.0020942	0.0137919		12	DRB1	32	113	3.5742e-06	2.42883e-05		15	DQB1	126	109	0.0124611	0.0838132
13	B	116	110	2.71384e-14	1.87194e-13		14	A	67	110	0.0020942	0.0137919		17	DRB1	57	110	3.58675e-06	2.43675e-05		16	DQB1	55	114	0.012464	0.0838132
14	DQB1	167	110	2.72037e-14	1.87598e-13		18	DQA1	-16	111.1	0.00209531	0.0137948		15	DPB1	84	112	3.59221e-06	2.43986e-05		17	DRB1	166	112.1	0.0124773	0.083861
17	DQA1	54	112.1	2.80379e-14	1.93303e-13		18	DRB1	9	108	0.00209567	0.0137948		14	B	12	109	3.65928e-06	2.48418e-05		17	DRB1	40	112.1	0.0124773	0.083861
16	DPB1	9	112.1	2.82868e-14	1.94971e-13		15	B	116	113	0.00209859	0.0138106		16	B	305	112.1	3.65848e-06	2.48418e-05		14	DQB1	86	108	0.012508	0.084041
12	DQB1	135	114	2.86259e-14	1.97259e-13		14	A	105	110	0.00210322	0.0138377		14	C	14	110	3.69052e-06	2.50353e-05		18	DRB1	231	115	0.0125102	0.084041
18	DRB1	31	112.2	2.86789e-14	1.97575e-13		16	DQA1	207	111	0.00210551	0.0138459		14	C	303	110	3.69052e-06	2.50353e-05		13	B	131	109	0.0125305	0.0841354
15	DRB1	86	113	2.89696e-14	1.99529e-13		17	DRB1	73	109	0.00210514	0.0138459		14	C	49	110	3.69052e-06	2.50353e-05		18	C	295	113	0.0125289	0.0841354
13	B	67	110	2.9357e-14	2.02147e-13		17	A	149	112.1	0.00210605	0.013846		15	DQB1	167	111	3.70797e-06	2.51475e-05		14	DRB1	28	107	0.0125596	0.0843101
13	DRB1	12	109	2.93824e-14	2.02272e-13		15	DQB1	140	113	0.00210745	0.0138484		14	C	177	110	3.71107e-06	2.51623e-05		17	DRB1	37	108	0.0125798	0.0844247
15	DQA1	187	113	2.98431e-14	2.05342e-13		18	DQB1	135	109	0.00210711	0.0138484		18	DRB1	233	110	3.71228e-06	2.51642e-05		16	DPB1	76	112	0.01261	0.0846064
15	DQA1	26	113	2.98431e-14	2.05342e-13		12	B	69	108	0.00210949	0.0138549		16	B	80	110	3.72193e-06	2.52235e-05		18	DRB1	67	112.2	0.0126131	0.0846067
18	DQB1	26	109	2.99666e-14	2.06141e-13		12	B	71	108	0.00210949	0.0138549		17	DRB1	33	111.1	3.78502e-06	2.56447e-05		13	DRB1	71	116	0.0126182	0.08462
12	DPB1	84	108	2.99834e-14	2.06205e-13		14	A	156	110	0.00211336	0.0138769		17	DQA1	69	108	3.84813e-06	2.60658e-05		18	DRB1	32	110	0.0126335	0.0847015
16	DRB1	33	112	3.05612e-14	2.10127e-13		16	B	199	109	0.002119	0.0139105		16	B	71	112.1	3.87555e-06	2.62451e-05		17	DQA1	40	112	0.0126598	0.0848361
14	DRB1	32	113	3.07946e-14	2.1168e-13		12	A	114	109	0.00212294	0.0139329		12	DRB1	14	107	3.87998e-06	2.62605e-05		17	DQA1	51	112	0.0126598	0.0848361
17	DRB1	133	112	3.15677e-14	2.16887e-13		17	A	166	112	0.00212534	0.0139418		12	DRB1	25	107	3.87998e-06	2.62605e-05		12	DQA1	11	113	0.0127564	0.0850013
17	DRB1	142	112	3.15677e-14	2.16887e-13		17	A	167	112	0.00212534	0.0139418		13	B	113	109	3.8807e-06	2.62605e-05		12	DQA1	18	113	0.0127564	0.0850013
16	B	97	112.1	3.33381e-14	2.28994e-13		12	DQA1	69	114	0.00212695	0.0139475		12	B	81	108	3.88277e-06	2.6268e-05		12	DQA1	218	113	0.0127564	0.0850013
17	DQB1	-10	112.1	3.40639e-14	2.33921e-13		17	DQB1	87	109	0.00212726	0.0139475		12	DQA1	218	114	3.91999e-06	2.65133e-05		12	DQA1	45	113	0.0127564	0.0850013
16	DPB1	36	112.1	3.48219e-14	2.39068e-13		14	DQB1	135	114	0.00212939	0.013958		15	DPB1	57	112	3.92946e-06	2.65708e-05		12	DQA1	48	113	0.0127564	0.0850013
16	DQB1	182	112.1	3.48816e-14	2.39419e-13		17	A	152	111	0.0021368	0.0140032		17	DQA1	69	109	3.9448e-06	2.6668e-05		12	DQA1	55	113	0.0127564	0.0850013
15	DRB1	57	107	3.54827e-14	2.43485e-13		12	A	245	109	0.00213915	0.0140117		14	DRB1	86	111	3.98106e-06	2.69065e-05		12	DQA1	61	113	0.0127564	0.0850013
15	DRB1	73	114	3.557e-14	2.44023e-13		18	DQA1	215	113	0.00213897	0.0140117		12	DRB1	-17	108	3.99778e-06	2.70128e-05		12	DQA1	64	113	0.0127564	0.0850013
17	DRB1	32	112.1	3.56795e-14	2.44714e-13		15	B	46	109	0.00214348	0.0140366		18	DQA1	175	111.1	4.0238e-06	2.71819e-05		12	DQA1	66	113	0.0127564	0.0850013
13	DRB1	57	107	3.63451e-14	2.49218e-13		18	DRB1	85	111.1	0.00214851	0.0140661		18	DQB1	30	112.1	4.02766e-06	2.72014e-05		12	DQA1	80	113	0.0127564	0.0850013
14	C	156	109	3.68164e-14	2.52388e-13		17	DQB1	14	115	0.00214962	0.0140699		13	B	282	109	4.07539e-06	2.75101e-05		12	DQB1	220	113	0.0127564	0.0850013
16	DQB1	140	112.1	3.86721e-14	2.65044e-13		14	A	9	110	0.00215049	0.0140721		18	B	71	110	4.07469e-06	2.75101e-05		12	DQB1	221	113	0.0127564	0.0850013
16	B	67	111	3.90477e-14	2.67553e-13		14	DQB1	84	108	0.00215548	0.0140909		18	DRB1	180	109	4.07683e-06	2.75131e-05		12	DQB1	53	113	0.0127564	0.0850013
14	DQB1	66	108	3.96999e-14	2.71888e-13		14	DQB1	85	108	0.00215548	0.0140909		14	DPB1	69	109	4.10991e-06	2.77295e-05		12	DQB1	84	113	0.0127564	0.0850013
14	DQB1	67	108	3.96999e-14	2.71888e-13		14	DQB1	89	108	0.00215548	0.0140909		17	DQA1	54	111.1	4.12887e-06	2.78506e-05		12	DQB1	85	113	0.0127564	0.0850013
15	DQB1	135	107	3.98128e-14	2.72594e-13		14	DQB1	90	108	0.00215548	0.0140909		15	DRB1	77	108	4.13402e-06	2.78784e-05		12	DQB1	89	113	0.0127564	0.0850013
14	DRB1	73	107	4.143e-14	2.83597e-13		15	DQB1	75	112	0.00215891	0.0141098		15	B	62	111	4.16275e-06	2.80653e-05		12	DQB1	90	113	0.0127564	0.0850013
13	DRB1	78	110	4.14502e-14	2.83665e-13		16	B	116	111	0.00216951	0.0141756		16	B	97	112	4.18456e-06	2.82054e-05		14	DQB1	38	116	0.0127181	0.0850013
18	DRB1	14	111.1	4.21719e-14	2.88463e-13		13	DQB1	45	109	0.00217733	0.0142232		12	B	94	109	4.20306e-06	2.83232e-05		15	DQB1	66	110	0.0126977	0.0850013
18	DRB1	25	111.1	4.21719e-14	2.88463e-13		17	DRB1	120	109	0.00218247	0.0142533		13	A	152	113	4.20868e-06	2.83541e-05		15	DQB1	67	110	0.0126977	0.0850013
16	DQB1	87	107	4.21911e-14	2.88523e-13		15	B	82	108	0.00218755	0.0142795		18	B	9	112.2	4.23699e-06	2.85378e-05		17	DQB1	126	112.1	0.0127226	0.0850013
17	DRB1	38	112	4.39993e-14	3.00815e-13		15	B	83	108	0.00218755	0.0142795		13	DQB1	66	108	4.25968e-06	2.86765e-05		17	DRB1	26	112	0.0127058	0.0850013
17	DQB1	-5	113	4.51704e-14	3.08746e-13		12	DQA1	215	109	0.00219111	0.0142943		13	DQB1	67	108	4.25968e-06	2.86765e-05		18	DRB1	120	110	0.0127557	0.0850013
15	DRB1	-16	114	4.67078e-14	3.19098e-13		14	DRB1	32	113	0.00219057	0.0142943		16	DQA1	11	112	4.27534e-06	2.87186e-05		12	DRB1	58	116	0.0127602	0.0850056
15	DRB1	-25	114	4.67078e-14	3.19098e-13		17	C	184	112.1	0.00219198	0.0142943		16	DQA1	18	112	4.27534e-06	2.87186e-05		15	DRB1	16	109	0.0127732	0.0850124
12	DPB1	85	108	4.70836e-14	3.21507e-13		17	C	285	112.1	0.00219198	0.0142943		16	DQA1	45	112	4.27534e-06	2.87186e-05		16	DQA1	-16	113	0.0127794	0.0850124
12	DPB1	87	108	4.70836e-14	3.21507e-13		16	DRB1	233	108	0.00219299	0.0142974		16	DQA1	48	112	4.27534e-06	2.87186e-05		18	DQB1	116	112.2	0.0127832	0.0850124
12	DQB1	26	107	4.79915e-14	3.27626e-13		17	B	70	113	0.00219494	0.0143066		16	DQA1	55	112	4.27534e-06	2.87186e-05		18	DQB1	14	112.2	0.0127832	0.0850124
13	DQA1	11	107	4.92377e-14	3.3523e-13		13	B	305	109	0.00219624	0.0143116		16	DQA1	61	112	4.27534e-06	2.87186e-05		18	DQB1	224	112.2	0.0127832	0.0850124
13	DQA1	18	107	4.92377e-14	3.3523e-13		16	DQB1	203	113	0.00219832	0.0143216		16	DQA1	64	112	4.27534e-06	2.87186e-05		18	DQB1	66	112	0.0127757	0.0850124
13	DQA1	45	107	4.92377e-14	3.3523e-13		13	B	24	109	0.00220013	0.0143299		16	DQA1	66	112	4.27534e-06	2.87186e-05		18	DQB1	67	112	0.0127757	0.0850124
13	DQA1	48	107	4.92377e-14	3.3523e-13		15	DQB1	38	108	0.00220191	0.014338		16	DQA1	80	112	4.27534e-06	2.87186e-05		18	DQA1	52	112.1	0.0128113	0.0851784
13	DQA1	55	107	4.92377e-14	3.3523e-13		13	DQA1	25	107	0.00220354	0.0143451		14	DPB1	9	109	4.27825e-06	2.87311e-05		13	DRB1	181	107	0.0128314	0.0852913
13	DQA1	61	107	4.92377e-14	3.3523e-13		13	B	24	110	0.00220505	0.0143515		17	DQB1	-18	111.1	4.28771e-06	2.87876e-05		17	B	67	116	0.0129015	0.0857367
13	DQA1	64	107	4.92377e-14	3.3523e-13		12	C	193	108	0.00220911	0.0143673		13	DQB1	167	113	4.30015e-06	2.8864e-05		12	DQB1	-27	107	0.0129257	0.085813
13	DQA1	66	107	4.92377e-14	3.3523e-13		13	B	282	109	0.00220902	0.0143673		18	DRB1	180	108	4.31581e-06	2.89621e-05		12	DQB1	-9	107	0.0129257	0.085813
13	DQA1	80	107	4.92377e-14	3.3523e-13		17	DRB1	181	109	0.00220823	0.0143673		16	DQB1	86	108	4.3192e-06	2.89777e-05		12	DRB1	9	114	0.0129175	0.085813
17	DQA1	50	113	4.91588e-14	3.3523e-13		14	DRB1	85	113	0.00221229	0.0143845		17	DRB1	120	108	4.3265e-06	2.90196e-05		13	B	-10	109	0.0129207	0.085813
17	DQA1	53	113	4.91588e-14	3.3523e-13		18	A	193	114	0.00221776	0.0144095		12	DQA1	11	113	4.33825e-06	2.90275e-05		16	C	275	111	0.0129539	0.0859626
18	DRB1	37	108	4.97913e-14	3.38917e-13		18	A	194	114	0.00221776	0.0144095		12	DQA1	18	113	4.33825e-06	2.90275e-05		16	DQA1	40	111	0.0129577	0.0859626
16	B	80	109	4.98101e-14	3.38962e-13		18	A	207	114	0.00221776	0.0144095		12	DQA1	45	113	4.33825e-06	2.90275e-05		16	DQA1	51	111	0.0129577	0.0859626
14	B	67	108	4.99941e-14	3.40131e-13		13	DQA1	215	114	0.00222452	0.0144499		12	DQA1	48	113	4.33825e-06	2.90275e-05		13	A	17	113	0.0129764	0.0860655
15	DQB1	167	111	5.07919e-14	3.45474e-13		15	C	90	111	0.00222687	0.0144616		12	DQA1	55	113	4.33825e-06	2.90275e-05		18	DRB1	9	112.2	0.0129795	0.0860655
16	DPB1	55	112.1	5.10936e-14	3.47442e-13		15	C	177	108	0.00223131	0.0144869		12	DQA1	61	113	4.33825e-06	2.90275e-05		16	DRB1	73	112	0.0129925	0.0861171
17	DRB1	96	113	5.15282e-14	3.50311e-13		16	DQB1	203	112	0.00223276	0.0144928		12	DQA1	64	113	4.33825e-06	2.90275e-05		17	DQB1	185	111.1	0.0129937	0.0861171
18	DQA1	54	111.1	5.28029e-14	3.5889e-13		16	DPB1	36	111	0.00223348	0.0144939		12	DQA1	66	113	4.33825e-06	2.90275e-05		16	C	9	111	0.013009	0.0861978
13	DRB1	104	110	5.32464e-14	3.61727e-13		14	B	282	108	0.00223833	0.0145219		12	DQA1	80	113	4.33825e-06	2.90275e-05		16	DQB1	203	112.1	0.0130233	0.0862717
13	DRB1	98	110	5.32464e-14	3.61727e-13		17	DPA1	18	111.1	0.00224191	0.0145238		12	DQB1	224	108	4.33533e-06	2.90275e-05		13	B	97	116	0.0130305	0.0862769
13	DRB1	233	114	5.39796e-14	3.66619e-13		17	DPA1	190	111.1	0.00224191	0.0145238		15	DRB1	231	113	4.35334e-06	2.91213e-05		17	DRB1	233	109	0.0130282	0.0862769
18	DQB1	74	113	5.44285e-14	3.69578e-13		17	DPA1	72	111.1	0.00224191	0.0145238		16	DQA1	25	110	4.37179e-06	2.92376e-05		12	DRB1	12	116	0.0130567	0.0864083
14	DQB1	185	111	5.45069e-14	3.7002e-13		17	DPA1	73	111.1	0.00224191	0.0145238		13	DQB1	-5	107	4.37569e-06	2.92565e-05		12	DRB1	149	116	0.0130567	0.0864083
15	B	167	109	5.55685e-14	3.77134e-13		17	DPA1	96	111.1	0.00224191	0.0145238		16	DRB1	32	110	4.42191e-06	2.95584e-05		16	DPB1	55	112	0.0130625	0.0864256
12	B	-16	108	5.5699e-14	3.77842e-13		18	DQA1	54	112	0.00223993	0.0145238		12	DRB1	77	113	4.45336e-06	2.97614e-05		18	DQB1	-5	112.1	0.013078	0.0865074
15	DQB1	-17	111	5.56999e-14	3.77842e-13		16	DRB1	32	108	0.00225795	0.0146242		18	DQB1	57	110	4.45733e-06	2.97806e-05		17	DQA1	69	110	0.0130882	0.0865534
14	DRB1	140	113	5.68369e-14	3.85462e-13		18	DQA1	50	113	0.00225926	0.0146255		12	DQA1	218	113	4.49685e-06	3.00303e-05		17	DQB1	-10	111.1	0.0131153	0.0867115
12	B	67	113	5.79938e-14	3.93212e-13		18	DQA1	53	113	0.00225926	0.0146255		16	DRB1	31	113	4.49688e-06	3.00303e-05		13	DQB1	71	107	0.0131557	0.0869575
12	DQB1	-27	114	5.92772e-14	4.01718e-13		17	DRB1	60	110	0.00226217	0.0146408		13	DPB1	85	110	4.50573e-06	3.00747e-05		16	DRB1	-24	115	0.0131796	0.0870943
12	DQB1	-9	114	5.92772e-14	4.01718e-13		13	B	94	108	0.00227092	0.0146832		13	DPB1	87	110	4.50573e-06	3.00747e-05		16	A	152	109	0.0131894	0.0871211
15	A	152	109	5.96144e-14	4.03905e-13		18	DQA1	40	110	0.00227043	0.0146832		15	DPB1	36	111	4.51235e-06	3.01116e-05		17	DRB1	28	108	0.0131901	0.0871211
13	DQB1	203	108	6.01583e-14	4.07491e-13		18	DQA1	51	110	0.00227043	0.0146832		18	DRB1	13	113	4.55311e-06	3.03762e-05		16	A	79	110	0.013217	0.087153
17	DPB1	69	112.1	6.08206e-14	4.11877e-13		18	DQB1	14	111	0.00227046	0.0146832		14	DQA1	-16	114	4.57051e-06	3.04849e-05		16	A	80	110	0.013217	0.087153
13	DQA1	40	113	6.15944e-14	4.16914e-13		17	DQB1	140	111	0.00228429	0.014766		16	DQA1	52	107	4.58794e-06	3.05937e-05		16	A	81	110	0.013217	0.087153
13	DQA1	51	113	6.15944e-14	4.16914e-13		12	B	94	108	0.00228927	0.0147946		18	DQB1	87	112.1	4.63731e-06	3.09154e-05		16	A	82	110	0.013217	0.087153
18	DQB1	57	109	6.18185e-14	4.1833e-13		17	DRB1	77	111.1	0.00229532	0.0148301		15	C	275	110	4.65958e-06	3.10563e-05		16	A	83	110	0.013217	0.087153
12	DRB1	60	108	6.22775e-14	4.21333e-13		16	A	193	112.1	0.00230452	0.0148787		14	B	45	111	4.66976e-06	3.11166e-05		18	B	152	112	0.0132174	0.087153
13	DQA1	218	107	6.23157e-14	4.2149e-13		16	A	194	112.1	0.00230452	0.0148787		16	DQB1	135	112	4.67496e-06	3.11437e-05		18	DQA1	175	110	0.0132004	0.087153
18	DQA1	69	112.1	6.26732e-14	4.23805e-13		16	A	207	112.1	0.00230452	0.0148787		12	DQB1	53	113	4.70359e-06	3.13268e-05		18	C	-9	113	0.0132384	0.0872705
17	DRB1	9	111.1	6.27596e-14	4.24286e-13		18	DQB1	-5	111	0.00230512	0.014879		14	DPA1	111	108	4.70634e-06	3.13299e-05		18	C	261	112.1	0.0132669	0.0873316
16	DQB1	220	112	6.28617e-14	4.2477e-13		15	B	-16	108	0.00231217	0.0149172		14	DPA1	31	108	4.70634e-06	3.13299e-05		18	C	273	112.1	0.0132669	0.0873316
16	DQB1	221	112	6.28617e-14	4.2477e-13		18	DQB1	182	116	0.00231169	0.0149172		12	DPB1	76	109	4.7647e-06	3.17108e-05		18	C	305	112.1	0.0132669	0.0873316
15	DRB1	47	108	6.29568e-14	4.2531e-13		13	A	149	107	0.00231969	0.0149621		18	DRB1	28	111.1	4.90366e-06	3.26276e-05		18	C	307	112.1	0.0132669	0.0873316
12	DQB1	87	108	6.4795e-14	4.37622e-13		14	DPB1	76	113	0.00232108	0.0149675		17	DRB1	233	111	4.91494e-06	3.26947e-05		18	C	326	112.1	0.0132669	0.0873316
15	DQB1	57	114	6.59462e-14	4.45289e-13		18	DQB1	74	112.1	0.00232252	0.0149731		16	B	67	112.1	4.97288e-06	3.30722e-05		18	C	339	112.1	0.0132669	0.0873316
12	DQB1	57	114	6.61711e-14	4.46699e-13		18	DPB1	194	112.1	0.00232759	0.0150022		13	A	76	109	4.99578e-06	3.32164e-05		16	DQB1	135	108	0.0132723	0.0873456
12	DQA1	47	107	6.70049e-14	4.52218e-13		15	B	-16	109	0.00232936	0.0150099		16	DRB1	96	107	4.99998e-06	3.32363e-05		18	B	163	113	0.0132761	0.0873492
13	DQB1	26	114	6.82666e-14	4.60622e-13		15	DRB1	104	112	0.00233658	0.0150492		16	DQB1	-27	108	5.05417e-06	3.35803e-05		16	DQB1	-6	108	0.0132985	0.0874757
15	B	24	111	6.90945e-14	4.66095e-13		15	DRB1	98	112	0.00233658	0.0150492		16	DQB1	-9	108	5.05417e-06	3.35803e-05		14	DPB1	36	111	0.0133057	0.0875016
13	DQB1	84	107	6.9561e-14	4.68788e-13		15	B	67	110	0.00233734	0.0150504		16	B	70	112	5.11751e-06	3.39929e-05		17	B	158	111.1	0.013309	0.0875026
13	DQB1	85	107	6.9561e-14	4.68788e-13		15	DQA1	187	111	0.00234144	0.0150669		17	DRB1	58	109	5.19407e-06	3.4493e-05		15	C	304	111	0.0133157	0.0875251
13	DQB1	89	107	6.9561e-14	4.68788e-13		15	DQA1	26	111	0.00234144	0.0150669		16	DPB1	84	112	5.21728e-06	3.46388e-05		18	DRB1	133	112	0.0133594	0.0877702
13	DQB1	90	107	6.9561e-14	4.68788e-13		18	DRB1	85	112.2	0.00234159	0.0150669		13	DQB1	-18	108	5.21991e-06	3.46479e-05		18	DRB1	142	112	0.0133594	0.0877702
14	DRB1	-16	114	7.00002e-14	4.7152e-13		18	DQA1	47	113	0.0023466	0.0150954		17	B	46	112	5.23307e-06	3.47268e-05		17	DRB1	32	115	0.0133878	0.0879352
14	DRB1	-25	114	7.00002e-14	4.7152e-13		15	A	253	109	0.0023496	0.0151111		16	B	24	109	5.25957e-06	3.48943e-05		16	B	24	107	0.0133912	0.0879364
14	B	-8	110	7.31232e-14	4.92437e-13		14	A	66	108	0.00236185	0.0151853		16	B	-8	109	5.28915e-06	3.5082e-05		13	DQB1	45	115	0.0134094	0.087971
15	B	69	109	7.35763e-14	4.95369e-13		16	C	304	111	0.00236229	0.0151853		18	DRB1	-1	112	5.29681e-06	3.51243e-05		16	DQB1	13	113	0.0134074	0.087971
15	DQA1	215	114	7.44599e-14	5.01196e-13		16	DRB1	120	109	0.00236353	0.0151896		15	B	62	110	5.31119e-06	3.52112e-05		16	DQB1	167	113	0.0134074	0.087971
16	DQB1	84	108	7.58792e-14	5.10257e-13		14	DQB1	-18	110	0.00236547	0.0151984		12	DQB1	87	108	5.32114e-06	3.52686e-05		17	DQA1	25	112.1	0.0134071	0.087971
16	DQB1	85	108	7.58792e-14	5.10257e-13		16	DRB1	71	113	0.00237561	0.0152599		17	DPB1	69	111	5.36905e-06	3.55776e-05		12	DPB1	65	114	0.0134379	0.0880794
16	DQB1	89	108	7.58792e-14	5.10257e-13		14	DQB1	130	110	0.00237948	0.0152811		17	DRB1	149	108	5.39732e-06	3.57563e-05		12	DQA1	52	114	0.0134422	0.0880794
16	DQB1	90	108	7.58792e-14	5.10257e-13		12	B	116	108	0.00238397	0.0153025		18	DRB1	-16	110	5.42378e-06	3.59142e-05		12	DRB1	104	108	0.0134339	0.0880794
16	DRB1	12	109	7.96707e-14	5.35624e-13		14	DQB1	87	113	0.00238346	0.0153025		18	DRB1	-25	110	5.42378e-06	3.59142e-05		12	DRB1	98	108	0.0134339	0.0880794
18	DQB1	55	112.1	8.09827e-14	5.44313e-13		12	C	14	114	0.00239412	0.0153528		15	C	66	111	5.43239e-06	3.59625e-05		17	DRB1	57	108	0.0134395	0.0880794
15	DPB1	36	111	8.12097e-14	5.45707e-13		12	C	303	114	0.00239412	0.0153528		15	B	163	110	5.5157e-06	3.65053e-05		17	DQB1	28	111.1	0.0134682	0.0881652
12	DRB1	-17	108	8.28812e-14	5.56671e-13		12	C	49	114	0.00239412	0.0153528		17	B	325	111	5.51719e-06	3.65063e-05		17	DQB1	46	111.1	0.0134682	0.0881652
17	DRB1	10	108	8.28758e-14	5.56671e-13		12	DQB1	140	109	0.00239397	0.0153528		17	DRB1	60	113	5.51872e-06	3.65076e-05		17	DQB1	47	111.1	0.0134682	0.0881652
16	DQA1	56	107	8.34917e-14	5.60501e-13		16	DQB1	-18	108	0.00240004	0.0153871		16	DQA1	218	112	5.53455e-06	3.66035e-05		17	DQB1	52	111.1	0.0134682	0.0881652
16	DQA1	76	107	8.34917e-14	5.60501e-13		12	DRB1	60	108	0.00240429	0.0154106		13	DQA1	207	114	5.54728e-06	3.66789e-05		15	DPB1	55	109	0.0134719	0.0881678
17	DRB1	12	108	8.37661e-14	5.62208e-13		15	DQA1	175	112	0.00240758	0.015428		16	DQA1	129	113	5.59004e-06	3.69527e-05		12	DQB1	87	114	0.0135044	0.0883596
18	DQB1	71	113	8.45275e-14	5.67181e-13		18	DQB1	220	111.1	0.0024167	0.015479		15	DRB1	189	111	5.73301e-06	3.78887e-05		12	B	12	109	0.0135155	0.0884104
13	B	63	108	8.57507e-14	5.7525e-13		18	DQB1	221	111.1	0.0024167	0.015479		16	B	143	112	5.7663e-06	3.80904e-05		17	DQB1	135	112.1	0.0135277	0.0884691
16	DRB1	140	111	8.62016e-14	5.78136e-13		17	B	282	111	0.00242225	0.0155108		16	B	147	112	5.7663e-06	3.80904e-05		12	A	156	107	0.0135578	0.0886445
15	DRB1	33	111	8.66306e-14	5.80873e-13		14	A	163	111	0.00243516	0.0155892		12	DQB1	116	114	5.80701e-06	3.835e-05		12	DQB1	13	107	0.0135986	0.0888688
13	DQA1	56	107	8.70989e-14	5.83732e-13		15	DRB1	-1	108	0.00243567	0.0155892		15	DRB1	33	107	5.81956e-06	3.84236e-05		12	DQB1	167	107	0.0135986	0.0888688
13	DQA1	76	107	8.70989e-14	5.83732e-13		14	DPB1	8	110	0.00244043	0.0156159		13	DQB1	30	114	5.84255e-06	3.85662e-05		13	DQB1	38	108	0.0136252	0.0889885
12	DRB1	14	107	9.25294e-14	6.19829e-13		14	B	24	108	0.00244429	0.0156369		14	B	97	110	5.86027e-06	3.86738e-05		14	B	178	116	0.0136333	0.0889885
12	DRB1	25	107	9.25294e-14	6.19829e-13		15	DQB1	30	107	0.00245449	0.0156984		14	DQA1	130	113	5.91736e-06	3.90318e-05		15	C	248	111	0.0136304	0.0889885
16	DRB1	30	114	9.28347e-14	6.21725e-13		16	DPB1	35	112.1	0.00246443	0.0157581		14	DQA1	41	113	5.91736e-06	3.90318e-05		15	C	6	111	0.0136304	0.0889885
16	DRB1	120	111	9.4131e-14	6.30255e-13		12	DRB1	133	108	0.00247041	0.0157888		17	DQB1	-18	112.1	5.91882e-06	3.90321e-05		18	DRB1	-1	109	0.0136212	0.0889885
14	DRB1	60	114	9.47834e-14	6.3447e-13		12	DRB1	142	108	0.00247041	0.0157888		17	DRB1	231	111.1	5.9266e-06	3.9074e-05		18	DQB1	55	108	0.0136452	0.0890447
12	DQB1	224	108	9.48402e-14	6.34698e-13		12	DRB1	10	114	0.00247848	0.0158366		12	DRB1	96	114	5.96137e-06	3.92938e-05		15	DPB1	8	110	0.0136713	0.0891934
13	DRB1	71	107	9.73322e-14	6.51219e-13		17	DRB1	31	108	0.00248029	0.0158443		17	DQA1	107	111	5.96872e-06	3.92951e-05		13	DQB1	-21	109	0.0136864	0.089206
18	DQB1	224	109	1.00888e-13	6.7485e-13		17	A	276	109	0.00248596	0.0158767		17	DQA1	156	111	5.96872e-06	3.92951e-05		13	DQB1	-4	109	0.0136864	0.089206
17	DRB1	37	113	1.01347e-13	6.77752e-13		18	DQB1	224	108	0.00248927	0.015894		17	DQA1	161	111	5.96872e-06	3.92951e-05		16	DRB1	12	108	0.0136806	0.089206
16	DQB1	203	108	1.03078e-13	6.89165e-13		12	DQA1	-16	113	0.00249185	0.0159029		17	DQA1	163	111	5.96872e-06	3.92951e-05		16	DRB1	149	108	0.0136806	0.089206
12	DQB1	84	113	1.04408e-13	6.97387e-13		12	DQB1	38	108	0.00249185	0.0159029		17	DQA1	75	111	5.96872e-06	3.92951e-05		15	DQB1	125	108	0.0136981	0.0892613
12	DQB1	85	113	1.04408e-13	6.97387e-13		13	B	158	109	0.00249432	0.0159148		12	DQB1	37	114	6.00241e-06	3.95073e-05		17	B	113	116	0.0137098	0.0893163
12	DQB1	89	113	1.04408e-13	6.97387e-13		15	DPB1	205	111	0.00250971	0.0160092		18	DQB1	125	109	6.02033e-06	3.96158e-05		16	B	97	114	0.0137342	0.0894537
12	DQB1	90	113	1.04408e-13	6.97387e-13		13	DQA1	-16	107	0.00251109	0.0160142		18	B	152	111	6.08356e-06	4.00223e-05		13	B	131	110	0.0137443	0.0894976
16	DQB1	53	107	1.05816e-13	7.06626e-13		13	DRB1	60	113	0.00251389	0.0160281		14	DRB1	86	109	6.12383e-06	4.02775e-05		13	DRB1	-16	115	0.0137619	0.0895351
17	DRB1	33	109	1.06935e-13	7.13924e-13		13	DPB1	65	110	0.00251549	0.0160307		16	DQA1	34	113	6.1437e-06	4.03986e-05		13	DRB1	-25	115	0.0137619	0.0895351
14	B	97	110	1.07379e-13	7.16716e-13		15	DPB1	215	108	0.00251517	0.0160307		12	DRB1	133	113	6.26141e-06	4.11528e-05		17	C	103	112.1	0.0137632	0.0895351
15	DQB1	77	114	1.09496e-13	7.30676e-13		14	A	163	110	0.00251623	0.0160316		12	DRB1	142	113	6.26141e-06	4.11528e-05		17	C	173	112.1	0.0137632	0.0895351
16	B	80	111	1.10155e-13	7.34896e-13		14	A	90	111	0.002523	0.0160708		12	DQA1	52	107	6.27888e-06	4.1169e-05		12	DQB1	56	115	0.0137743	0.0895846
18	DRB1	74	109	1.10826e-13	7.39191e-13		17	DRB1	-17	113	0.00252681	0.0160913		15	DQA1	11	107	6.27835e-06	4.1169e-05		15	DQB1	130	109	0.0137774	0.0895846
12	DPB1	86	108	1.14352e-13	7.62528e-13		13	DRB1	133	113	0.00253023	0.0161053		15	DQA1	18	107	6.27835e-06	4.1169e-05		15	DRB1	60	107	0.0137976	0.0896941
16	B	80	110	1.15494e-13	7.69961e-13		13	DRB1	142	113	0.00253023	0.0161053		15	DQA1	45	107	6.27835e-06	4.1169e-05		13	A	166	109	0.0138153	0.0897664
13	B	325	109	1.1762e-13	7.83568e-13		12	B	67	113	0.0025312	0.0161058		15	DQA1	48	107	6.27835e-06	4.1169e-05		13	A	167	109	0.0138153	0.0897664
15	B	82	108	1.17599e-13	7.83568e-13		14	DQB1	-5	108	0.00253152	0.0161058		15	DQA1	55	107	6.27835e-06	4.1169e-05		15	DPA1	18	112	0.0138404	0.0898005
15	B	83	108	1.17599e-13	7.83568e-13		18	DPB1	194	111.1	0.00253667	0.0161347		15	DQA1	61	107	6.27835e-06	4.1169e-05		15	DPA1	190	112	0.0138404	0.0898005
15	C	156	111	1.19313e-13	7.94661e-13		18	B	80	111.1	0.0025405	0.0161552		15	DQA1	64	107	6.27835e-06	4.1169e-05		15	DPA1	72	112	0.0138404	0.0898005
16	DQB1	45	111	1.21364e-13	8.08126e-13		17	B	305	111	0.00254546	0.0161829		15	DQA1	66	107	6.27835e-06	4.1169e-05		15	DPA1	73	112	0.0138404	0.0898005
13	DQB1	-10	114	1.21461e-13	8.08581e-13		18	DPB1	69	112.2	0.0025467	0.0161869		15	DQA1	80	107	6.27835e-06	4.1169e-05		15	DPA1	96	112	0.0138404	0.0898005
13	DQB1	-21	107	1.24039e-13	8.25345e-13		15	DRB1	33	113	0.00255004	0.0162043		12	DQA1	-16	114	6.30943e-06	4.13594e-05		18	DQB1	45	112.2	0.0138276	0.0898005
13	DQB1	-4	107	1.24039e-13	8.25345e-13		18	DQB1	-27	111	0.00255333	0.0162174		16	DPB1	85	112	6.31564e-06	4.13804e-05		18	DQB1	45	108	0.0138439	0.0898019
13	DRB1	133	114	1.24218e-13	8.26145e-13		18	DQB1	-9	111	0.00255333	0.0162174		16	DPB1	87	112	6.31564e-06	4.13804e-05		18	DQA1	47	112.2	0.0138738	0.0899741
13	DRB1	142	114	1.24218e-13	8.26145e-13		13	DPB1	85	108	0.00255951	0.0162412		15	DQB1	37	113	6.38251e-06	4.18086e-05		13	DRB1	4	110	0.0138815	0.0899814
18	DQB1	66	111	1.26983e-13	8.4413e-13		13	DPB1	86	108	0.00255951	0.0162412		15	DQA1	50	107	6.41399e-06	4.19947e-05		13	DRB1	78	110	0.0138815	0.0899814
18	DQB1	67	111	1.26983e-13	8.4413e-13		13	DPB1	87	108	0.00255951	0.0162412		15	DQA1	53	107	6.41399e-06	4.19947e-05		14	B	97	108	0.0138902	0.0900161
12	DQA1	-16	108	1.28277e-13	8.52528e-13		17	DQA1	54	112.1	0.00255878	0.0162412		17	DRB1	133	108	6.44424e-06	4.21726e-05		16	DRB1	30	113	0.0139251	0.090209
18	DRB1	10	112.2	1.2871e-13	8.55201e-13		18	DRB1	-1	112.1	0.00256582	0.0162773		17	DRB1	142	108	6.44424e-06	4.21726e-05		18	DQB1	140	110	0.0139299	0.090209
12	DQB1	220	113	1.31822e-13	8.75463e-13		18	DQB1	57	111	0.00256847	0.0162903		14	B	70	113	6.45113e-06	4.22076e-05		18	DQB1	182	110	0.0139299	0.090209
12	DQB1	221	113	1.31822e-13	8.75463e-13		14	DQA1	215	114	0.00257021	0.0162974		17	B	45	111	6.4834e-06	4.24087e-05		14	C	21	109	0.0139441	0.0902715
16	DRB1	120	108	1.32262e-13	8.78174e-13		14	B	77	110	0.00257104	0.0162988		13	DPB1	86	110	6.48963e-06	4.24394e-05		17	DRB1	57	113	0.0139462	0.0902715
16	DQB1	56	108	1.33255e-13	8.84553e-13		15	B	156	111	0.00257654	0.0163203		17	DQB1	57	112	6.49153e-06	4.24417e-05		14	B	74	114	0.0139981	0.0905429
14	B	45	110	1.34285e-13	8.91032e-13		15	C	9	111	0.00257557	0.0163203		15	B	69	112	6.49459e-06	4.24515e-05		16	B	30	111	0.0139957	0.0905429
17	DRB1	-24	112.1	1.34295e-13	8.91032e-13		18	DQB1	-27	111.1	0.00257811	0.0163203		17	DRB1	9	113	6.49949e-06	4.24734e-05		17	B	282	110	0.0139942	0.0905429
12	DRB1	-17	113	1.35319e-13	8.97615e-13		18	DQB1	-9	111.1	0.00257811	0.0163203		15	DPB1	8	112	6.5157e-06	4.25692e-05		16	B	282	111	0.0140133	0.0906191
15	DRB1	12	113	1.36089e-13	9.02506e-13		18	DRB1	104	111.1	0.00257801	0.0163203		15	DRB1	104	108	6.5278e-06	4.2628e-05		13	C	116	115	0.0140685	0.0909142
18	DQB1	38	112	1.37444e-13	9.11277e-13		18	DRB1	98	111.1	0.00257801	0.0163203		15	DRB1	98	108	6.5278e-06	4.2628e-05		17	DQB1	26	109	0.0140624	0.0909142
15	B	97	111	1.41505e-13	9.37983e-13		14	A	70	109	0.0025893	0.0163872		13	B	69	108	6.54171e-06	4.26994e-05		18	DQB1	74	109	0.0140689	0.0909142
12	DQA1	34	114	1.43306e-13	9.49693e-13		14	DRB1	14	114	0.0025917	0.016394		17	B	80	111	6.54185e-06	4.26994e-05		14	DRB1	77	114	0.0140762	0.0909392
14	DRB1	104	113	1.44826e-13	9.59307e-13		14	DRB1	25	114	0.0025917	0.016394		12	DPB1	84	109	6.58684e-06	4.29829e-05		13	DQA1	56	107	0.0141025	0.0910442
14	DRB1	98	113	1.44826e-13	9.59307e-13		15	A	149	111	0.00259222	0.016394		15	B	77	108	6.61471e-06	4.31544e-05		13	DQA1	76	107	0.0141025	0.0910442
15	DQA1	107	109	1.47843e-13	9.78129e-13		17	DPB1	205	109	0.00261233	0.0165172		17	DRB1	33	109	6.65258e-06	4.33912e-05		16	DPB1	57	108	0.0140973	0.0910442
15	DQA1	156	109	1.47843e-13	9.78129e-13		15	DRB1	86	108	0.00261333	0.0165196		12	C	275	113	6.65785e-06	4.34152e-05		18	DPA1	28	110	0.014113	0.0910907
15	DQA1	161	109	1.47843e-13	9.78129e-13		18	DRB1	60	113	0.00261405	0.0165202		13	DPB1	65	113	6.68268e-06	4.35668e-05		18	B	-11	112.2	0.0141345	0.0912079
15	DQA1	163	109	1.47843e-13	9.78129e-13		13	B	82	107	0.00261655	0.0165282		15	A	156	111	6.74147e-06	4.39397e-05		18	C	261	112.2	0.014178	0.091358
15	DQA1	75	109	1.47843e-13	9.78129e-13		13	B	83	107	0.00261655	0.0165282		18	DQB1	125	110	6.7484e-06	4.39744e-05		18	C	273	112.2	0.014178	0.091358
18	DQB1	38	109	1.51682e-13	1.00329e-12		14	DQA1	129	108	0.00261779	0.0165321		13	DQB1	182	113	6.87201e-06	4.47692e-05		18	C	305	112.2	0.014178	0.091358
16	B	45	108	1.52618e-13	1.00924e-12		16	DRB1	-1	113	0.00261899	0.0165357		17	DRB1	14	112.1	6.89565e-06	4.49019e-05		18	C	307	112.2	0.014178	0.091358
13	DRB1	47	108	1.55533e-13	1.02827e-12		14	DPB1	65	110	0.00262088	0.0165437		17	DRB1	25	112.1	6.89565e-06	4.49019e-05		18	C	326	112.2	0.014178	0.091358
15	B	113	108	1.56065e-13	1.03155e-12		17	DQA1	129	112	0.00262419	0.0165607		13	DQA1	187	108	6.95576e-06	4.52611e-05		18	C	339	112.2	0.014178	0.091358
16	DQB1	-18	110	1.56255e-13	1.03256e-12		17	DRB1	140	111.1	0.00262751	0.0165777		13	DQA1	26	108	6.95576e-06	4.52611e-05		14	DQA1	207	113	0.0141924	0.0914291
16	DQA1	40	109	1.57273e-13	1.03879e-12		14	DPB1	57	111	0.00263187	0.0166013		16	DQA1	69	108	6.95314e-06	4.52611e-05		17	C	114	115	0.0142099	0.0915203
16	DQA1	51	109	1.57273e-13	1.03879e-12		18	DRB1	26	108	0.00264116	0.0166559		15	DQB1	185	109	6.9665e-06	4.53202e-05		13	DQB1	37	109	0.0142578	0.0917087
16	DQA1	34	113	1.60045e-13	1.05685e-12		12	DQA1	107	115	0.00265022	0.0166736		12	DQA1	-16	113	6.9762e-06	4.53726e-05		16	B	66	114	0.0142565	0.0917087
17	DRB1	189	110	1.60247e-13	1.05794e-12		12	DQA1	156	115	0.00265022	0.0166736		14	A	76	109	6.97951e-06	4.53834e-05		17	DQB1	28	112	0.0142594	0.0917087
16	DRB1	33	110	1.60361e-13	1.05843e-12		12	DQA1	161	115	0.00265022	0.0166736		12	B	45	113	7.01374e-06	4.55951e-05		17	DQB1	46	112	0.0142594	0.0917087
12	DPB1	8	109	1.66173e-13	1.09654e-12		12	DQA1	163	115	0.00265022	0.0166736		17	DRB1	57	113	7.01741e-06	4.56082e-05		17	DQB1	47	112	0.0142594	0.0917087
16	DQB1	135	112	1.66591e-13	1.09903e-12		12	DQA1	75	115	0.00265022	0.0166736		17	DRB1	67	108	7.04657e-06	4.57868e-05		17	DQB1	52	112	0.0142594	0.0917087
13	DQB1	28	114	1.66898e-13	1.10002e-12		13	DQB1	-18	109	0.00264935	0.0166736		18	DRB1	133	108	7.08745e-06	4.60307e-05		18	DRB1	96	111.1	0.0142699	0.0917544
13	DQB1	46	114	1.66898e-13	1.10002e-12		14	A	63	110	0.00264863	0.0166736		18	DRB1	142	108	7.08745e-06	4.60307e-05		18	DQB1	125	107	0.014274	0.0917592
13	DQB1	47	114	1.66898e-13	1.10002e-12		14	B	32	109	0.00264867	0.0166736		18	DQB1	30	111.1	7.13185e-06	4.63081e-05		12	DQB1	74	108	0.0142877	0.0918252
13	DQB1	52	114	1.66898e-13	1.10002e-12		17	DQB1	-27	112	0.00264775	0.0166736		14	A	163	111	7.14662e-06	4.6393e-05		14	DQA1	207	107	0.0143024	0.0918982
13	DQB1	57	114	1.69586e-13	1.11747e-12		17	DQB1	-9	112	0.00264775	0.0166736		16	B	12	109	7.19479e-06	4.66947e-05		12	B	305	108	0.0143229	0.0920081
15	DQB1	185	112	1.71293e-13	1.12845e-12		15	A	163	115	0.00265241	0.0166834		16	DQB1	66	112	7.21126e-06	4.67794e-05		18	A	19	111.1	0.0143267	0.0920105
16	DQB1	70	107	1.71782e-13	1.1314e-12		17	A	97	109	0.00266047	0.0167281		16	DQB1	67	112	7.21126e-06	4.67794e-05		17	DQB1	55	112	0.0143402	0.0920753
17	DQA1	175	109	1.76893e-13	1.1648e-12		18	DQA1	54	111.1	0.00266078	0.0167281		15	DRB1	73	107	7.21967e-06	4.68229e-05		12	DQA1	40	107	0.0143523	0.0921093
18	DRB1	67	112.2	1.77307e-13	1.16724e-12		13	DPB1	8	113	0.00266449	0.0167318		16	DRB1	233	112	7.22559e-06	4.68502e-05		12	DQA1	51	107	0.0143523	0.0921093
12	DRB1	78	108	1.8165e-13	1.19555e-12		16	DRB1	140	112.1	0.00266273	0.0167318		13	DQB1	87	114	7.28062e-06	4.71959e-05		15	B	-8	111	0.0143556	0.0921093
12	DRB1	86	109	1.82395e-13	1.20017e-12		18	DQB1	84	112.2	0.00266513	0.0167318		15	DPB1	35	111	7.30058e-06	4.73141e-05		16	B	76	112.1	0.0143936	0.0923309
16	DRB1	71	114	1.84498e-13	1.21373e-12		18	DQB1	85	112.2	0.00266513	0.0167318		14	B	71	110	7.3268e-06	4.74728e-05		14	DRB1	31	113	0.0144055	0.0923857
15	DQB1	182	108	1.88477e-13	1.2396e-12		18	DQB1	89	112.2	0.00266513	0.0167318		14	DQB1	28	113	7.38629e-06	4.78131e-05		16	DQA1	187	114	0.0144366	0.0925416
12	DQA1	54	107	1.90623e-13	1.25325e-12		18	DQB1	90	112.2	0.00266513	0.0167318		14	DQB1	46	113	7.38629e-06	4.78131e-05		16	DQA1	26	114	0.0144366	0.0925416
15	DRB1	31	108	1.90641e-13	1.25325e-12		16	DQA1	207	109	0.00267057	0.016762		14	DQB1	47	113	7.38629e-06	4.78131e-05		12	DQA1	129	109	0.0144727	0.0925576
15	C	9	111	1.94783e-13	1.28018e-12		15	A	97	110	0.00267674	0.0167888		14	DQB1	52	113	7.38629e-06	4.78131e-05		13	A	144	108	0.0144664	0.0925576
12	DQA1	52	107	1.94952e-13	1.28098e-12		17	C	103	112.1	0.00267651	0.0167888		18	DRB1	149	108	7.39021e-06	4.78272e-05		13	C	-18	109	0.01448	0.0925576
17	DQA1	54	113	1.95377e-13	1.28347e-12		17	C	173	112.1	0.00267651	0.0167888		18	DQA1	69	112.1	7.3974e-06	4.78625e-05		13	C	-5	109	0.01448	0.0925576
14	A	76	109	1.97082e-13	1.29436e-12		13	B	46	114	0.00267764	0.0167905		12	B	71	109	7.42617e-06	4.80372e-05		13	C	143	109	0.01448	0.0925576
15	DRB1	32	110	1.98341e-13	1.30233e-12		18	DQB1	14	111.1	0.0026929	0.0168822		14	DQA1	129	113	7.59887e-06	4.91428e-05		13	C	170	109	0.01448	0.0925576
12	A	156	109	1.98777e-13	1.30488e-12		13	B	32	109	0.00269511	0.0168921		14	DQB1	9	108	7.61657e-06	4.92457e-05		13	C	270	109	0.01448	0.0925576
14	DQA1	107	111	1.99048e-13	1.30513e-12		12	DQB1	182	113	0.00269849	0.0169093		16	B	152	110	7.62869e-06	4.93124e-05		13	C	284	109	0.01448	0.0925576
14	DQA1	156	111	1.99048e-13	1.30513e-12		17	DRB1	-24	111	0.00270587	0.0169515		13	DRB1	32	110	7.64804e-06	4.94258e-05		13	C	289	109	0.01448	0.0925576
14	DQA1	161	111	1.99048e-13	1.30513e-12		12	DQA1	54	109	0.00271632	0.017013		15	DPB1	8	110	7.66664e-06	4.95344e-05		13	C	291	109	0.01448	0.0925576
14	DQA1	163	111	1.99048e-13	1.30513e-12		18	DRB1	28	112.2	0.00272265	0.0170486		18	DRB1	231	112.1	7.72007e-06	4.98678e-05		13	C	308	109	0.01448	0.0925576
14	DQA1	75	111	1.99048e-13	1.30513e-12		13	DQA1	130	110	0.00272709	0.0170684		14	DQB1	66	109	7.8065e-06	5.04024e-05		13	C	309	109	0.01448	0.0925576
18	DQA1	215	111.1	2.00835e-13	1.31653e-12		13	DQA1	41	110	0.00272709	0.0170684		14	DQB1	67	109	7.8065e-06	5.04024e-05		17	C	73	113	0.0144955	0.0926347
16	DRB1	86	108	2.01294e-13	1.31923e-12		12	DRB1	149	109	0.00272992	0.017082		17	DPB1	69	109	7.80965e-06	5.04109e-05		15	DQB1	-18	111	0.0145134	0.0926721
15	DQB1	66	113	2.04214e-13	1.33774e-12		16	A	152	109	0.00273593	0.0171156		13	DPB1	8	110	7.82204e-06	5.0479e-05		17	B	-10	112	0.0145082	0.0926721
15	DQB1	67	113	2.04214e-13	1.33774e-12		15	A	186	113	0.00274315	0.0171568		14	DRB1	133	113	7.83875e-06	5.0563e-05		18	DRB1	4	110	0.014515	0.0926721
13	DRB1	-17	107	2.0514e-13	1.34349e-12		18	DQB1	135	111.1	0.00274442	0.0171607		14	DRB1	142	113	7.83875e-06	5.0563e-05		18	DRB1	78	110	0.014515	0.0926721
18	DQB1	116	112.1	2.09892e-13	1.37429e-12		17	DQB1	66	111	0.00274797	0.0171708		12	A	9	109	7.85652e-06	5.06658e-05		18	DRB1	12	112.1	0.0145246	0.0926901
12	DQB1	14	107	2.11145e-13	1.38217e-12		17	DQB1	67	111	0.00274797	0.0171708		13	DRB1	140	108	7.89862e-06	5.09253e-05		18	DRB1	149	112.1	0.0145246	0.0926901
12	DQB1	30	114	2.12325e-13	1.38957e-12		18	C	295	112.1	0.0027479	0.0171708		18	DQB1	56	112.1	7.91314e-06	5.10069e-05		17	DQB1	116	112	0.0145498	0.0927818
14	DRB1	57	114	2.13036e-13	1.39389e-12		14	A	62	108	0.00275012	0.0171802		13	C	116	110	7.92276e-06	5.10368e-05		17	DQB1	14	112	0.0145498	0.0927818
16	DRB1	32	110	2.13218e-13	1.39475e-12		15	DQA1	129	112	0.00275884	0.0172306		17	DQB1	220	111.1	7.92335e-06	5.10368e-05		17	DQB1	224	112	0.0145498	0.0927818
15	DQB1	77	107	2.1857e-13	1.42809e-12		18	DQB1	87	111.1	0.00276152	0.0172433		17	DQB1	221	111.1	7.92335e-06	5.10368e-05		18	DRB1	-24	111	0.0145527	0.0927818
16	DQB1	84	113	2.18566e-13	1.42809e-12		16	C	326	112	0.00276793	0.0172752		15	DQA1	218	107	7.93482e-06	5.10987e-05		17	B	194	110	0.0145626	0.0928233
16	DQB1	85	113	2.18566e-13	1.42809e-12		16	C	339	112	0.00276793	0.0172752		16	B	-11	109	8.0044e-06	5.15346e-05		14	DRB1	181	108	0.0145891	0.0929705
16	DQB1	89	113	2.18566e-13	1.42809e-12		15	DQA1	175	108	0.00277022	0.0172855		13	DRB1	86	113	8.03002e-06	5.16875e-05		13	DRB1	112	110	0.0145945	0.0929833
16	DQB1	90	113	2.18566e-13	1.42809e-12		15	B	305	116	0.00277922	0.0173338		16	DPB1	9	109	8.03349e-06	5.16977e-05		15	DQB1	-21	111	0.0146037	0.092998
13	DQA1	187	110	2.22618e-13	1.45386e-12		15	DRB1	77	109	0.00277993	0.0173338		15	DQB1	182	108	8.09873e-06	5.21053e-05		15	DQB1	-4	111	0.0146037	0.092998
13	DQA1	26	110	2.22618e-13	1.45386e-12		18	DRB1	180	112.2	0.00277977	0.0173338		17	DQB1	13	113	8.10845e-06	5.21556e-05		14	DQB1	13	115	0.0146459	0.0931796
15	DQB1	-18	107	2.24849e-13	1.46808e-12		14	A	90	113	0.0027926	0.0174087		16	B	24	110	8.11273e-06	5.21709e-05		14	DQB1	167	115	0.0146459	0.0931796
18	DQB1	77	112	2.29962e-13	1.50111e-12		15	B	305	113	0.00281076	0.0175178		15	DQA1	215	107	8.14313e-06	5.23541e-05		18	DQA1	25	109	0.0146362	0.0931796
17	DQA1	40	110	2.35946e-13	1.53945e-12		12	DRB1	-17	114	0.00281691	0.0175521		12	DRB1	149	109	8.16772e-06	5.25e-05		18	DRB1	73	112.2	0.0146445	0.0931796
17	DQA1	51	110	2.35946e-13	1.53945e-12		17	DPA1	11	109	0.00281832	0.0175568		13	DQA1	40	110	8.17249e-06	5.2506e-05		17	B	-11	110	0.014739	0.0937275
15	DQB1	140	108	2.41831e-13	1.57748e-12		18	DRB1	4	113	0.00282191	0.017575		13	DQA1	51	110	8.17249e-06	5.2506e-05		18	DRB1	120	111	0.0147378	0.0937275
14	DRB1	77	108	2.44606e-13	1.59521e-12		18	B	74	107	0.002823	0.0175776		15	DQA1	69	107	8.19829e-06	5.26594e-05		12	B	97	108	0.0147643	0.0938593
17	B	80	111	2.45819e-13	1.60274e-12		14	B	24	109	0.00283727	0.0176589		18	DQA1	54	111.1	8.22539e-06	5.28211e-05		17	DQB1	86	112.1	0.0147666	0.0938593
16	B	97	110	2.50923e-13	1.63564e-12		15	DRB1	58	109	0.00283738	0.0176589		12	B	152	114	8.23855e-06	5.28809e-05		16	DRB1	13	116	0.0148113	0.0941211
16	DRB1	16	111	2.51243e-13	1.63734e-12		16	A	76	108	0.00283974	0.0176695		16	DQB1	37	110	8.23674e-06	5.28809e-05		12	DRB1	38	107	0.0148262	0.0941938
16	B	152	110	2.53533e-13	1.65188e-12		17	B	63	111	0.00284364	0.0176897		13	DQB1	-21	108	8.25398e-06	5.29428e-05		17	DQB1	55	109	0.014836	0.094234
16	DRB1	120	109	2.596e-13	1.69101e-12		13	A	161	113	0.00284885	0.0177176		13	DQB1	-4	108	8.25398e-06	5.29428e-05		12	DQA1	215	108	0.0148782	0.0944802
13	DQB1	135	110	2.62719e-13	1.71093e-12		16	B	32	111	0.00284946	0.0177176		13	DQB1	-6	108	8.25398e-06	5.29428e-05		16	A	282	111	0.0149075	0.0946219
17	DRB1	57	112.1	2.64401e-13	1.72148e-12		17	DQB1	26	113	0.00285702	0.0177604		13	DQB1	-27	107	8.2748e-06	5.30516e-05		16	A	311	111	0.0149075	0.0946219
18	DRB1	30	112	2.67706e-13	1.74259e-12		15	DPB1	8	113	0.00285937	0.0177709		13	DQB1	-9	107	8.2748e-06	5.30516e-05		13	DRB1	133	114	0.0149426	0.0947368
13	DQA1	129	114	2.69827e-13	1.75598e-12		13	A	144	107	0.00286011	0.0177713		13	B	156	110	8.30071e-06	5.32052e-05		13	DRB1	142	114	0.0149426	0.0947368
17	DRB1	-17	113	2.75004e-13	1.78926e-12		17	B	156	111.1	0.00286486	0.0177925		15	B	69	111	8.3036e-06	5.32113e-05		14	DQB1	-21	108	0.014943	0.0947368
16	DQA1	54	114	2.77986e-13	1.80824e-12		17	DRB1	-17	108	0.00286451	0.0177925		12	B	67	109	8.49149e-06	5.44026e-05		14	DQB1	-4	108	0.014943	0.0947368
12	DQB1	116	108	2.8471e-13	1.85155e-12		14	DRB1	33	114	0.00286974	0.0178187		12	DQB1	-18	108	8.57224e-06	5.49072e-05		17	DRB1	181	108	0.0149417	0.0947368
14	DQB1	75	107	2.86925e-13	1.86551e-12		14	DQB1	84	107	0.00287656	0.0178443		12	DRB1	32	108	8.62785e-06	5.52488e-05		14	DQB1	66	113	0.0149607	0.0947643
18	DQB1	37	111	2.90904e-13	1.89095e-12		14	DQB1	85	107	0.00287656	0.0178443		17	DQB1	28	109	8.63565e-06	5.52488e-05		14	DQB1	67	113	0.0149607	0.0947643
16	DQB1	84	112	2.92269e-13	1.89805e-12		14	DQB1	89	107	0.00287656	0.0178443		17	DQB1	46	109	8.63565e-06	5.52488e-05		15	C	113	110	0.0149597	0.0947643
16	DQB1	85	112	2.92269e-13	1.89805e-12		14	DQB1	90	107	0.00287656	0.0178443		17	DQB1	47	109	8.63565e-06	5.52488e-05		16	DRB1	47	109	0.0149613	0.0947643
16	DQB1	89	112	2.92269e-13	1.89805e-12		14	DRB1	16	108	0.00288376	0.0178848		17	DQB1	52	109	8.63565e-06	5.52488e-05		13	C	253	109	0.0150344	0.0951528
16	DQB1	90	112	2.92269e-13	1.89805e-12		15	DQA1	187	110	0.00288625	0.0178919		15	C	116	112	8.64771e-06	5.53131e-05		13	C	267	109	0.0150344	0.0951528
17	DRB1	180	112	2.94544e-13	1.91238e-12		15	DQA1	26	110	0.00288625	0.0178919		15	DPB1	9	112	8.67191e-06	5.54549e-05		13	C	306	109	0.0150344	0.0951528
18	DRB1	9	108	2.95345e-13	1.91713e-12		17	DRB1	-16	109	0.00288802	0.0178946		17	DQB1	30	109	8.68479e-06	5.55146e-05		14	DPB1	76	109	0.0150367	0.0951528
18	DQB1	75	110	2.98736e-13	1.93869e-12		17	DRB1	-25	109	0.00288802	0.0178946		17	DQB1	55	108	8.68529e-06	5.55146e-05		18	C	295	112.1	0.0150816	0.0954148
15	C	9	112	3.073e-13	1.9938e-12		15	C	90	108	0.0028931	0.0179197		14	DQB1	185	111	8.73035e-06	5.57897e-05		18	DQB1	38	115	0.0150987	0.0955011
12	B	71	109	3.09048e-13	2.00467e-12		17	DQB1	30	109	0.00289343	0.0179197		14	DQB1	26	107	8.84221e-06	5.64913e-05		18	C	219	108	0.0151188	0.0956054
16	B	70	108	3.11733e-13	2.02162e-12		13	B	325	116	0.00290684	0.0179986		12	DRB1	181	108	8.90676e-06	5.68905e-05		16	C	95	109	0.0151264	0.0956315
16	B	94	109	3.22455e-13	2.09067e-12		12	C	-17	113	0.00291632	0.0180493		16	B	9	112	8.96144e-06	5.72264e-05		13	C	152	109	0.0151419	0.095707
13	DQB1	86	114	3.2264e-13	2.09138e-12		14	DRB1	231	114	0.00291689	0.0180493		14	DQB1	140	113	8.98759e-06	5.73667e-05		18	A	12	111.1	0.0151535	0.0957585
13	B	80	110	3.23998e-13	2.09969e-12		18	DQB1	116	109	0.00291707	0.0180493		17	DRB1	70	108	8.98662e-06	5.73667e-05		15	DRB1	181	107	0.0152157	0.0961289
15	DRB1	181	107	3.28722e-13	2.12981e-12		14	DQB1	185	110	0.00291986	0.0180624		15	DQB1	-17	110	9.08662e-06	5.79853e-05		14	DQB1	9	108	0.0152196	0.0961311
16	B	282	112.1	3.42068e-13	2.21577e-12		15	A	161	109	0.00293132	0.0181291		13	DQB1	71	107	9.14005e-06	5.83127e-05		12	A	283	116	0.0152522	0.0961979
17	DRB1	-17	108	3.42996e-13	2.22126e-12		14	B	81	115	0.00293333	0.0181331		13	B	82	108	9.27227e-06	5.91288e-05		17	C	261	108	0.015262	0.0961979
12	DQB1	37	108	3.46923e-13	2.24617e-12		17	A	184	112.1	0.00293324	0.0181331		13	B	83	108	9.27227e-06	5.91288e-05		17	C	273	108	0.015262	0.0961979
14	C	90	110	3.50438e-13	2.2684e-12		16	A	156	110	0.00293662	0.0181492		12	DQB1	203	113	9.28714e-06	5.92099e-05		17	C	305	108	0.015262	0.0961979
14	DQA1	56	107	3.51983e-13	2.27735e-12		16	DRB1	140	113	0.00294221	0.0181795		16	DRB1	13	107	9.37862e-06	5.97792e-05		17	C	307	108	0.015262	0.0961979
14	DQA1	76	107	3.51983e-13	2.27735e-12		14	DQA1	175	113	0.00294451	0.0181895		16	DRB1	57	113	9.4002e-06	5.99028e-05		17	C	326	108	0.015262	0.0961979
16	DQB1	28	108	3.545e-13	2.2915e-12		16	C	248	112	0.00294877	0.0182073		12	DPB1	69	113	9.43511e-06	6.01113e-05		17	C	339	108	0.015262	0.0961979
16	DQB1	46	108	3.545e-13	2.2915e-12		16	C	6	112	0.00294877	0.0182073		15	DQB1	53	107	9.44721e-06	6.01745e-05		17	DQB1	37	111.1	0.0152423	0.0961979
16	DQB1	47	108	3.545e-13	2.2915e-12		12	DPB1	205	108	0.00295275	0.0182277		14	B	71	111	9.47312e-06	6.03255e-05		18	DRB1	37	111	0.0152362	0.0961979
16	DQB1	52	108	3.545e-13	2.2915e-12		18	DQA1	25	109	0.00295463	0.0182351		13	B	97	110	9.52341e-06	6.06215e-05		16	C	156	109	0.0152737	0.096249
17	DRB1	14	108	3.65881e-13	2.36397e-12		14	A	144	109	0.00295918	0.0182589		13	DQA1	130	113	9.52623e-06	6.06215e-05		14	DPB1	65	110	0.0153098	0.096414
17	DRB1	25	108	3.65881e-13	2.36397e-12		13	DRB1	85	116	0.00296157	0.0182694		13	DQA1	41	113	9.52623e-06	6.06215e-05		17	DQB1	66	108	0.0153105	0.096414
17	DRB1	9	109	3.70133e-13	2.39089e-12		14	B	113	108	0.00296436	0.0182805		14	A	152	111	9.54527e-06	6.07286e-05		17	DQB1	67	108	0.0153105	0.096414
13	DRB1	149	109	3.70365e-13	2.39183e-12		18	DQB1	167	112.2	0.00296474	0.0182805		18	DRB1	9	111.1	9.55526e-06	6.0778e-05		17	DRB1	57	114	0.0153696	0.0967419
13	B	95	109	3.70743e-13	2.39372e-12		13	DQB1	70	107	0.00297262	0.0183233		16	DQA1	175	108	9.58779e-06	6.09708e-05		18	DQB1	77	109	0.0153697	0.0967419
12	DRB1	58	108	3.81037e-13	2.45961e-12		17	B	-16	109	0.00297306	0.0183233		15	B	282	109	9.61342e-06	6.11196e-05		16	DQB1	203	111	0.0153879	0.0968337
18	DQA1	175	111.1	3.90627e-13	2.52093e-12		18	DQA1	107	111	0.00298613	0.0183826		14	DPB1	36	111	9.65843e-06	6.13916e-05		17	A	152	112	0.0154026	0.0969037
15	B	32	111	3.9151e-13	2.52605e-12		18	DQA1	156	111	0.00298613	0.0183826		15	DRB1	120	107	9.66801e-06	6.14382e-05		15	DQA1	50	112	0.0154331	0.0970511
17	DRB1	104	109	3.93118e-13	2.53525e-12		18	DQA1	161	111	0.00298613	0.0183826		13	DQA1	215	114	9.75593e-06	6.19826e-05		15	DQA1	53	112	0.0154331	0.0970511
17	DRB1	98	109	3.93118e-13	2.53525e-12		18	DQA1	163	111	0.00298613	0.0183826		15	C	114	112	9.76372e-06	6.20177e-05		12	DQB1	86	108	0.0154638	0.0971537
17	DRB1	-17	112	3.94756e-13	2.54522e-12		18	DQA1	75	111	0.00298613	0.0183826		14	DQA1	215	113	9.774e-06	6.20686e-05		15	DRB1	12	114	0.0154624	0.0971537
16	DQA1	187	109	3.95454e-13	2.54854e-12		15	DRB1	32	111	0.00298784	0.0183888		16	C	156	111	9.83604e-06	6.24482e-05		15	DRB1	149	114	0.0154624	0.0971537
16	DQA1	26	109	3.95454e-13	2.54854e-12		13	DRB1	149	109	0.00299001	0.0183961		14	B	94	110	9.8389e-06	6.24519e-05		15	DRB1	60	114	0.0154598	0.0971537
14	B	80	111	3.9729e-13	2.55978e-12		18	DRB1	74	113	0.0029904	0.0183961		17	DQB1	203	112.1	9.86039e-06	6.25738e-05		12	DQB1	45	113	0.0154913	0.0973033
16	B	24	110	4.01739e-13	2.58785e-12		12	A	253	109	0.00299228	0.0184034		16	C	152	111	9.88393e-06	6.27087e-05		14	DPB1	76	115	0.0154947	0.0973033
15	DQB1	75	107	4.04605e-13	2.60571e-12		13	C	11	108	0.00299813	0.0184308		18	DRB1	9	112.1	9.88636e-06	6.27096e-05		18	DRB1	30	113	0.0155035	0.0973357
15	DQB1	185	109	4.06843e-13	2.61951e-12		18	DQB1	125	113	0.00299784	0.0184308		14	DQA1	40	113	9.90146e-06	6.27764e-05		17	DQB1	28	110	0.0155211	0.0973562
12	DPB1	9	108	4.18905e-13	2.69656e-12		17	DRB1	11	107	0.00300181	0.0184492		14	DQA1	51	113	9.90146e-06	6.27764e-05		17	DQB1	46	110	0.0155211	0.0973562
12	DQB1	56	114	4.21176e-13	2.71055e-12		15	DRB1	149	111	0.00300649	0.0184737		16	DQB1	87	107	9.97499e-06	6.32279e-05		17	DQB1	47	110	0.0155211	0.0973562
18	DPB1	194	111	4.22183e-13	2.7164e-12		17	C	94	111.1	0.00300782	0.0184776		17	DRB1	32	113	1.00377e-05	6.36107e-05		17	DQB1	52	110	0.0155211	0.0973562
17	B	70	110	4.31618e-13	2.77647e-12		13	DQA1	-16	109	0.00301378	0.0185099		14	C	156	110	1.01044e-05	6.40187e-05		14	DRB1	74	107	0.015529	0.0973832
17	DQB1	185	112.1	4.39607e-13	2.8272e-12		17	DRB1	133	116	0.00302635	0.0185785		15	DPA1	111	112	1.01166e-05	6.40665e-05		13	DRB1	32	110	0.0155448	0.0974601
16	B	305	112.1	4.41615e-13	2.83946e-12		17	DRB1	142	116	0.00302635	0.0185785		15	DPA1	31	112	1.01166e-05	6.40665e-05		12	DQB1	55	108	0.015586	0.0974625
13	B	167	110	4.49525e-13	2.88965e-12		16	B	45	113	0.00302806	0.0185848		17	C	147	111	1.02457e-05	6.48239e-05		16	DQA1	11	109	0.0156134	0.0974625
16	DQA1	218	107	4.52298e-13	2.90681e-12		14	DRB1	33	109	0.00303107	0.018599		17	C	253	111	1.02457e-05	6.48239e-05		16	DQA1	18	109	0.0156134	0.0974625
16	DRB1	38	112.1	4.63497e-13	2.9781e-12		18	DQB1	220	108	0.00303493	0.0186141		17	C	267	111	1.02457e-05	6.48239e-05		16	DQA1	218	109	0.0156134	0.0974625
18	DQB1	30	112	4.66146e-13	2.99443e-12		18	DQB1	221	108	0.00303493	0.0186141		17	C	306	111	1.02457e-05	6.48239e-05		16	DQA1	45	109	0.0156134	0.0974625
16	DQB1	26	108	4.70587e-13	3.02226e-12		17	A	116	111	0.00304093	0.0186465		15	DPB1	57	109	1.03908e-05	6.57272e-05		16	DQA1	48	109	0.0156134	0.0974625
16	DRB1	67	114	4.7418e-13	3.04463e-12		15	DPB1	35	112	0.0030424	0.0186513		18	DQB1	-5	112.2	1.0502e-05	6.64148e-05		16	DQA1	55	109	0.0156134	0.0974625
15	DQB1	135	112	4.78006e-13	3.06849e-12		14	B	97	110	0.00304362	0.0186544		15	DPB1	9	109	1.05513e-05	6.67117e-05		16	DQA1	61	109	0.0156134	0.0974625
15	DQB1	38	114	4.92403e-13	3.16018e-12		14	DRB1	4	110	0.00304461	0.0186562		12	DRB1	140	109	1.05989e-05	6.69971e-05		16	DQA1	64	109	0.0156134	0.0974625
15	DRB1	28	114	4.94488e-13	3.17283e-12		17	A	74	111	0.00304616	0.0186614		15	DQB1	135	114	1.06202e-05	6.7116e-05		16	DQA1	66	109	0.0156134	0.0974625
14	C	156	110	5.15453e-13	3.30659e-12		14	B	46	116	0.00305214	0.0186938		16	DQB1	75	109	1.0623e-05	6.71187e-05		16	DQA1	80	109	0.0156134	0.0974625
17	DRB1	26	113	5.27477e-13	3.38295e-12		12	DQB1	71	108	0.00305313	0.0186955		15	DRB1	47	108	1.06891e-05	6.75207e-05		16	DQB1	220	109	0.0156134	0.0974625
18	DQB1	14	112	5.3014e-13	3.39924e-12		16	B	67	112.1	0.00305419	0.0186977		16	B	80	112.1	1.0723e-05	6.77189e-05		16	DQB1	221	109	0.0156134	0.0974625
13	DQA1	218	114	5.41101e-13	3.46872e-12		15	B	282	113	0.00306077	0.0187337		18	DQB1	86	112.1	1.07297e-05	6.77456e-05		16	DQB1	53	109	0.0156134	0.0974625
17	DQA1	129	112.1	5.44436e-13	3.4893e-12		12	DQA1	215	108	0.00306209	0.0187375		15	DPA1	127	112	1.07855e-05	6.80198e-05		16	DQB1	74	113	0.0156075	0.0974625
17	DQB1	55	113	5.77028e-13	3.69733e-12		15	DQA1	52	114	0.00307066	0.0187856		15	DPA1	160	112	1.07855e-05	6.80198e-05		16	DQB1	84	109	0.0156134	0.0974625
16	DQB1	71	107	5.81309e-13	3.72391e-12		14	DRB1	78	114	0.003074	0.0188017		15	DPA1	228	112	1.07855e-05	6.80198e-05		16	DQB1	85	109	0.0156134	0.0974625
16	DQA1	11	107	5.83124e-13	3.72782e-12		18	B	305	107	0.0030865	0.0188738		15	DPA1	50	112	1.07855e-05	6.80198e-05		16	DQB1	89	109	0.0156134	0.0974625
16	DQA1	18	107	5.83124e-13	3.72782e-12		14	C	326	110	0.00309086	0.0188917		15	DPA1	83	112	1.07855e-05	6.80198e-05		16	DQB1	90	109	0.0156134	0.0974625
16	DQA1	45	107	5.83124e-13	3.72782e-12		14	C	339	110	0.00309086	0.0188917		15	DQB1	53	108	1.08804e-05	6.86027e-05		18	DRB1	140	112.2	0.0156235	0.0975035
16	DQA1	48	107	5.83124e-13	3.72782e-12		15	DQB1	135	109	0.00309367	0.0189046		16	DQB1	28	108	1.09746e-05	6.91328e-05		16	DRB1	71	113	0.0156546	0.0976746
16	DQA1	55	107	5.83124e-13	3.72782e-12		16	DQB1	220	112	0.00309584	0.0189092		16	DQB1	46	108	1.09746e-05	6.91328e-05		12	DRB1	57	113	0.0157168	0.0980406
16	DQA1	61	107	5.83124e-13	3.72782e-12		16	DQB1	221	112	0.00309584	0.0189092		16	DQB1	47	108	1.09746e-05	6.91328e-05		15	C	194	111	0.0157525	0.0982409
16	DQA1	64	107	5.83124e-13	3.72782e-12		12	DPB1	69	113	0.00309876	0.0189227		16	DQB1	52	108	1.09746e-05	6.91328e-05		15	B	282	109	0.015765	0.098296
16	DQA1	66	107	5.83124e-13	3.72782e-12		14	A	109	109	0.0031113	0.0189949		14	DQA1	11	114	1.13133e-05	7.11197e-05		15	DQB1	30	114	0.0157884	0.0984193
16	DQA1	80	107	5.83124e-13	3.72782e-12		18	DPA1	66	112.2	0.00311678	0.0190239		14	DQA1	18	114	1.13133e-05	7.11197e-05		14	C	66	111	0.0158049	0.0984997
16	DQB1	-18	113	5.85613e-13	3.74287e-12		15	DQB1	9	109	0.00311909	0.0190337		14	DQA1	45	114	1.13133e-05	7.11197e-05		12	B	171	108	0.0158559	0.0987721
16	DQB1	203	113	5.9009e-13	3.77062e-12		15	DRB1	86	107	0.00312399	0.0190592		14	DQA1	48	114	1.13133e-05	7.11197e-05		18	DRB1	73	111	0.0158529	0.0987721
14	A	152	109	5.91342e-13	3.77776e-12		16	DQB1	13	110	0.00313511	0.0191227		14	DQA1	55	114	1.13133e-05	7.11197e-05		18	DRB1	71	113	0.0159196	0.0991459
18	DQB1	203	111.1	5.92812e-13	3.78628e-12		16	DQB1	55	110	0.00313677	0.0191284		14	DQA1	61	114	1.13133e-05	7.11197e-05		17	DPB1	65	111.1	0.0159405	0.0992535
16	C	156	109	5.99811e-13	3.8301e-12		15	DRB1	-24	114	0.00313778	0.0191302		14	DQA1	64	114	1.13133e-05	7.11197e-05		17	B	305	110	0.0159643	0.0993789
13	DPB1	9	109	6.01713e-13	3.84137e-12		12	DQB1	66	109	0.00314951	0.0191893		14	DQA1	66	114	1.13133e-05	7.11197e-05		12	DQB1	-27	108	0.0159836	0.0994535
16	C	66	112	6.05105e-13	3.86214e-12		12	DQB1	67	109	0.00314951	0.0191893		14	DQA1	80	114	1.13133e-05	7.11197e-05		12	DQB1	-9	108	0.0159836	0.0994535
13	DQA1	11	114	6.20354e-13	3.95132e-12		14	DPB1	215	110	0.00314965	0.0191893		14	DPB1	56	111	1.13283e-05	7.11974e-05		12	B	24	108	0.0160018	0.0994982
13	DQA1	18	114	6.20354e-13	3.95132e-12		15	DRB1	4	108	0.00315868	0.0192399		17	DQA1	130	111.1	1.13841e-05	7.15154e-05		14	B	158	116	0.0160004	0.0994982
13	DQA1	45	114	6.20354e-13	3.95132e-12		18	DQB1	74	111.1	0.00316847	0.0192952		17	DQA1	41	111.1	1.13841e-05	7.15154e-05		18	DRB1	11	113	0.0159971	0.0994982
13	DQA1	48	114	6.20354e-13	3.95132e-12		15	DQA1	47	114	0.00317158	0.0193053		15	DPB1	11	112	1.13927e-05	7.15528e-05		13	DQB1	37	110	0.0160164	0.0995664
13	DQA1	55	114	6.20354e-13	3.95132e-12		15	DRB1	16	113	0.00317105	0.0193053		13	DQB1	-27	114	1.15058e-05	7.22138e-05		18	DRB1	-17	114	0.0160214	0.0995745
13	DQA1	61	114	6.20354e-13	3.95132e-12		17	DQB1	70	109	0.00317277	0.0193081		13	DQB1	-9	114	1.15058e-05	7.22138e-05		18	C	194	112.1	0.0160341	0.0996305
13	DQA1	64	114	6.20354e-13	3.95132e-12		12	DRB1	78	107	0.00318284	0.0193649		16	DQA1	129	107	1.15008e-05	7.22138e-05		14	DQA1	187	108	0.0160647	0.0997755
13	DQA1	66	114	6.20354e-13	3.95132e-12		14	B	67	113	0.00319445	0.0194311		18	DQB1	26	108	1.15349e-05	7.23797e-05		14	DQA1	26	108	0.0160647	0.0997755
13	DQA1	80	114	6.20354e-13	3.95132e-12		12	DPB1	194	108	0.00319995	0.0194602		15	DRB1	57	114	1.16725e-05	7.32264e-05		16	B	41	116	0.0160762	0.0998241
14	DRB1	78	107	6.27207e-13	3.99405e-12		15	DQA1	40	108	0.00320731	0.019496		13	DRB1	12	109	1.17538e-05	7.37198e-05		18	DQB1	26	112	0.016134	0.10016
15	DRB1	32	109	6.3282e-13	4.02888e-12		15	DQA1	51	108	0.00320731	0.019496		16	DQB1	-21	112	1.17649e-05	7.37389e-05		17	B	30	111	0.0161567	0.100278
14	DQB1	45	109	6.34793e-13	4.04051e-12		17	DRB1	16	110	0.00321088	0.0195132		16	DQB1	-4	112	1.17649e-05	7.37389e-05		16	DQA1	207	107	0.0161668	0.100317
14	DQB1	135	114	6.52882e-13	4.1547e-12		14	A	163	108	0.0032155	0.0195368		16	DQB1	-6	112	1.17649e-05	7.37389e-05		14	DPB1	76	110	0.0162508	0.100609
15	DRB1	58	108	6.53512e-13	4.15776e-12		18	DRB1	233	111.1	0.00321849	0.0195505		18	DRB1	26	110	1.17988e-05	7.39346e-05		17	DQA1	107	109	0.0162506	0.100609
13	B	45	109	6.63817e-13	4.22236e-12		14	B	81	109	0.0032248	0.0195844		12	DRB1	33	114	1.18203e-05	7.40525e-05		17	DQA1	156	109	0.0162506	0.100609
18	DQA1	69	110	6.65537e-13	4.23233e-12		13	DRB1	58	107	0.00322885	0.0196045		14	B	95	110	1.18345e-05	7.4124e-05		17	DQA1	161	109	0.0162506	0.100609
18	DRB1	-16	111	6.68917e-13	4.25189e-12		18	DPB1	69	111.1	0.00323103	0.0196133		16	DPB1	84	110	1.19032e-05	7.45376e-05		17	DQA1	163	109	0.0162506	0.100609
18	DRB1	-25	111	6.68917e-13	4.25189e-12		18	DRB1	86	112	0.00324479	0.0196923		12	DQA1	34	114	1.19306e-05	7.4692e-05		17	DQA1	40	110	0.0162378	0.100609
18	DRB1	9	111	6.73339e-13	4.27902e-12		15	B	45	113	0.0032573	0.0197637		13	B	82	109	1.19467e-05	7.47588e-05		17	DQA1	51	110	0.0162378	0.100609
16	DQB1	116	107	6.79522e-13	4.31733e-12		16	B	41	108	0.003273	0.0198545		13	B	83	109	1.19467e-05	7.47588e-05		17	DQA1	75	109	0.0162506	0.100609
17	DRB1	12	109	6.81607e-13	4.32959e-12		15	DQB1	9	114	0.00327578	0.0198668		15	DPB1	65	109	1.19976e-05	7.50601e-05		18	DQB1	66	111.1	0.0162378	0.100609
13	DRB1	77	110	6.84093e-13	4.34439e-12		16	B	46	111	0.003278	0.0198757		16	DQB1	135	113	1.20655e-05	7.5468e-05		18	DQB1	67	111.1	0.0162378	0.100609
18	DQB1	-27	110	6.85493e-13	4.35129e-12		17	DQB1	185	111	0.00328476	0.0199122		16	C	114	112	1.20893e-05	7.55992e-05		18	DRB1	70	111	0.0162604	0.100646
18	DQB1	-9	110	6.85493e-13	4.35129e-12		13	DQB1	220	113	0.00329081	0.0199398		16	DRB1	60	110	1.21328e-05	7.58541e-05		17	B	74	112	0.0162642	0.100646
12	DQA1	56	107	6.93818e-13	4.40213e-12		13	DQB1	221	113	0.00329081	0.0199398		16	DPB1	86	112	1.21397e-05	7.588e-05		15	A	161	112	0.0162792	0.100647
12	DQA1	76	107	6.93818e-13	4.40213e-12		16	B	74	109	0.00330494	0.0200208		15	DRB1	233	108	1.21441e-05	7.589e-05		18	DPB1	85	108	0.0162764	0.100647
15	DRB1	166	111	7.02153e-13	4.454e-12		17	DRB1	180	112	0.00330645	0.0200254		16	B	152	112	1.21604e-05	7.59748e-05		18	DPB1	86	108	0.0162764	0.100647
16	DQB1	185	111	7.04982e-13	4.47093e-12		18	DRB1	13	108	0.00330736	0.0200263		14	DPB1	55	111	1.22471e-05	7.64989e-05		18	DPB1	87	108	0.0162764	0.100647
16	DRB1	33	112.1	7.17885e-13	4.55173e-12		16	A	156	112	0.00330828	0.0200274		14	B	69	113	1.22981e-05	7.68003e-05		18	C	99	113	0.0163051	0.100785
15	DQB1	13	110	7.35275e-13	4.66093e-12		15	A	193	111	0.00331197	0.020036		14	A	156	111	1.23475e-05	7.7091e-05		13	DQB1	45	110	0.0163118	0.100803
18	DQB1	84	111.1	7.54313e-13	4.77726e-12		15	A	194	111	0.00331197	0.020036		12	DQA1	69	108	1.23747e-05	7.72432e-05		17	DQB1	140	109	0.0163287	0.100861
18	DQB1	85	111.1	7.54313e-13	4.77726e-12		15	A	207	111	0.00331197	0.020036		13	DQA1	187	114	1.24348e-05	7.75831e-05		17	DQB1	182	109	0.0163287	0.100861
18	DQB1	89	111.1	7.54313e-13	4.77726e-12		16	C	97	111	0.00331711	0.0200626		13	DQA1	26	114	1.24348e-05	7.75831e-05		15	B	67	110	0.0163448	0.100915
18	DQB1	90	111.1	7.54313e-13	4.77726e-12		13	B	45	110	0.00332782	0.0201227		14	B	94	109	1.25227e-05	7.81137e-05		15	DQA1	207	112	0.016343	0.100915
13	DRB1	58	114	7.66997e-13	4.85649e-12		13	B	46	109	0.00333177	0.020142		18	DRB1	166	112.1	1.25615e-05	7.83381e-05		17	C	21	108	0.0163792	0.101105
17	DQB1	-21	108	7.76117e-13	4.912e-12		14	DRB1	60	109	0.0033393	0.020183		15	B	71	111	1.26259e-05	7.87216e-05		15	B	97	115	0.0163884	0.101138
17	DQB1	-4	108	7.76117e-13	4.912e-12		17	DQB1	14	113	0.00334366	0.0202047		15	DQB1	37	108	1.26952e-05	7.9136e-05		16	DRB1	181	114	0.0164053	0.101219
16	DRB1	166	111	7.95054e-13	5.0307e-12		15	B	103	116	0.00334545	0.020211		16	DQB1	-27	107	1.27383e-05	7.93682e-05		16	DQA1	56	113	0.0164174	0.101228
15	B	77	108	8.06722e-13	5.10338e-12		13	B	156	114	0.00334796	0.0202192		16	DQB1	-9	107	1.27383e-05	7.93682e-05		16	DQA1	76	113	0.0164174	0.101228
17	DRB1	70	113	8.22415e-13	5.20147e-12		14	DQB1	116	114	0.00334832	0.0202192		13	B	116	113	1.27431e-05	7.93807e-05		17	DQB1	45	111.1	0.0164178	0.101228
13	DQB1	53	114	8.47339e-13	5.35789e-12		13	B	325	109	0.00336096	0.020262		16	DRB1	58	112.1	1.28042e-05	7.97428e-05		14	DRB1	38	110	0.0164229	0.101234
13	DRB1	31	107	8.50197e-13	5.37474e-12		17	B	245	114	0.00335847	0.020262		17	DQB1	-21	108	1.28385e-05	7.99022e-05		17	C	24	108	0.0164263	0.101234
16	DQB1	135	110	8.57531e-13	5.41988e-12		17	DQA1	11	113	0.00336456	0.020262		17	DQB1	-4	108	1.28385e-05	7.99022e-05		12	DRB1	10	114	0.0164345	0.101262
14	B	156	111	8.78646e-13	5.55207e-12		17	DQA1	18	113	0.00336456	0.020262		17	DQB1	-6	108	1.28385e-05	7.99022e-05		14	C	152	109	0.0164972	0.101625
13	DRB1	86	114	8.8165e-13	5.56979e-12		17	DQA1	218	113	0.00336456	0.020262		12	B	65	113	1.286e-05	8.00176e-05		12	DRB1	70	107	0.0165284	0.101733
16	B	45	112.1	8.88886e-13	5.61423e-12		17	DQA1	45	113	0.00336456	0.020262		14	DQA1	107	110	1.29356e-05	8.03969e-05		15	A	-11	109	0.0165298	0.101733
16	DQB1	55	114	8.9981e-13	5.68194e-12		17	DQA1	48	113	0.00336456	0.020262		14	DQA1	156	110	1.29356e-05	8.03969e-05		15	A	298	109	0.0165298	0.101733
13	DQB1	-21	108	9.31319e-13	5.87824e-12		17	DQA1	55	113	0.00336456	0.020262		14	DQA1	161	110	1.29356e-05	8.03969e-05		15	A	307	109	0.0165298	0.101733
13	DQB1	-4	108	9.31319e-13	5.87824e-12		17	DQA1	61	113	0.00336456	0.020262		14	DQA1	163	110	1.29356e-05	8.03969e-05		15	DQB1	125	113	0.0165474	0.101819
15	DQA1	40	113	9.7083e-13	6.12485e-12		17	DQA1	64	113	0.00336456	0.020262		14	DQA1	75	110	1.29356e-05	8.03969e-05		14	DQB1	45	115	0.0165654	0.101906
15	DQA1	51	113	9.7083e-13	6.12485e-12		17	DQA1	66	113	0.00336456	0.020262		14	B	-16	108	1.29743e-05	8.05829e-05		12	DPB1	35	108	0.0165835	0.101925
16	DQB1	185	109	9.71668e-13	6.12874e-12		17	DQA1	80	113	0.00336456	0.020262		17	DQA1	130	112.1	1.29743e-05	8.05829e-05		13	B	178	110	0.0165776	0.101925
15	B	282	109	9.86743e-13	6.22242e-12		18	DRB1	78	111.1	0.00336618	0.0202672		17	DQA1	41	112.1	1.29743e-05	8.05829e-05		15	B	325	114	0.0165727	0.101925
13	B	70	109	1.00146e-12	6.31383e-12		12	DQB1	140	113	0.00336695	0.0202672		16	DQB1	9	108	1.30182e-05	8.08371e-05		18	DQB1	75	112.1	0.0165817	0.101925
18	DRB1	73	111.1	1.02307e-12	6.44856e-12		16	C	24	112	0.0033688	0.0202738		18	DRB1	47	111.1	1.30321e-05	8.0905e-05		15	DQB1	9	113	0.0165939	0.101966
14	DRB1	40	111	1.02643e-12	6.46827e-12		13	DQA1	40	109	0.00337847	0.0203227		14	DRB1	40	110	1.30555e-05	8.10319e-05		18	DPB1	35	108	0.0166029	0.101998
18	DRB1	26	112.2	1.04732e-12	6.59843e-12		13	DQA1	51	109	0.00337847	0.0203227		13	DRB1	85	109	1.30871e-05	8.12099e-05		13	DRB1	57	114	0.0166284	0.102132
14	B	95	110	1.08238e-12	6.81779e-12		14	DRB1	120	108	0.00338286	0.0203446		18	DRB1	120	109	1.31987e-05	8.18841e-05		13	DQB1	-18	116	0.016638	0.102168
16	B	45	109	1.083e-12	6.82013e-12		14	DPB1	215	109	0.00338644	0.0203615		17	DQB1	84	112.1	1.32499e-05	8.21274e-05		18	DRB1	-17	112.2	0.016655	0.102249
18	DQB1	77	109	1.09279e-12	6.88026e-12		17	A	114	110	0.00340574	0.0204729		17	DQB1	85	112.1	1.32499e-05	8.21274e-05		14	C	285	108	0.0166869	0.102422
13	DQA1	107	113	1.10751e-12	6.96503e-12		14	DQB1	-18	109	0.00340744	0.0204751		17	DQB1	89	112.1	1.32499e-05	8.21274e-05		17	B	71	111	0.016714	0.102565
13	DQA1	156	113	1.10751e-12	6.96503e-12		17	DRB1	67	113	0.00340765	0.0204751		17	DQB1	90	112.1	1.32499e-05	8.21274e-05		18	DQB1	87	107	0.0167282	0.102629
13	DQA1	161	113	1.10751e-12	6.96503e-12		13	B	-16	110	0.00341399	0.0205086		16	DRB1	58	113	1.32668e-05	8.22131e-05		12	DRB1	12	109	0.016803	0.102647
13	DQA1	163	113	1.10751e-12	6.96503e-12		14	DQA1	50	114	0.00341553	0.0205086		15	C	114	109	1.32714e-05	8.22235e-05		12	DRB1	149	109	0.016803	0.102647
13	DQA1	75	113	1.10751e-12	6.96503e-12		14	DQA1	53	114	0.00341553	0.0205086		15	DRB1	189	113	1.32838e-05	8.22815e-05		13	B	177	109	0.0167855	0.102647
17	DQB1	-6	112.1	1.11895e-12	7.03542e-12		16	C	184	109	0.00343839	0.0205835		18	DRB1	140	110	1.3287e-05	8.22828e-05		13	B	180	109	0.0167855	0.102647
16	C	24	112	1.12597e-12	7.07797e-12		16	C	285	109	0.00343839	0.0205835		17	DQA1	-16	108	1.33159e-05	8.24431e-05		13	DQA1	107	113	0.0167953	0.102647
14	B	81	109	1.14195e-12	7.17679e-12		17	C	163	112.1	0.00343097	0.0205835		14	DQA1	129	107	1.3386e-05	8.28586e-05		13	DQA1	107	114	0.0167987	0.102647
16	B	97	109	1.15314e-12	7.2455e-12		17	DRB1	96	107	0.00343265	0.0205835		16	DQB1	-21	108	1.35023e-05	8.35217e-05		13	DQA1	156	113	0.0167953	0.102647
17	DRB1	166	112	1.15365e-12	7.24704e-12		18	DQA1	11	109	0.00343883	0.0205835		16	DQB1	-4	108	1.35023e-05	8.35217e-05		13	DQA1	156	114	0.0167987	0.102647
17	DRB1	181	108	1.16958e-12	7.34545e-12		18	DQA1	18	109	0.00343883	0.0205835		16	DQB1	-6	108	1.35023e-05	8.35217e-05		13	DQA1	161	113	0.0167953	0.102647
13	B	70	110	1.21521e-12	7.63035e-12		18	DQA1	218	109	0.00343883	0.0205835		16	DQA1	11	113	1.35513e-05	8.36551e-05		13	DQA1	161	114	0.0167987	0.102647
17	B	156	112.1	1.21722e-12	7.64124e-12		18	DQA1	45	109	0.00343883	0.0205835		16	DQA1	18	113	1.35513e-05	8.36551e-05		13	DQA1	163	113	0.0167953	0.102647
16	B	282	110	1.23476e-12	7.74961e-12		18	DQA1	48	109	0.00343883	0.0205835		16	DQA1	45	113	1.35513e-05	8.36551e-05		13	DQA1	163	114	0.0167987	0.102647
13	B	67	113	1.24681e-12	7.82346e-12		18	DQA1	55	109	0.00343883	0.0205835		16	DQA1	48	113	1.35513e-05	8.36551e-05		13	DQA1	75	113	0.0167953	0.102647
14	DRB1	58	108	1.24931e-12	7.8374e-12		18	DQA1	61	109	0.00343883	0.0205835		16	DQA1	55	113	1.35513e-05	8.36551e-05		13	DQA1	75	114	0.0167987	0.102647
18	DRB1	40	112.1	1.28816e-12	8.07925e-12		18	DQA1	64	109	0.00343883	0.0205835		16	DQA1	61	113	1.35513e-05	8.36551e-05		15	C	24	108	0.0167963	0.102647
17	DQB1	86	108	1.30394e-12	8.17637e-12		18	DQA1	66	109	0.00343883	0.0205835		16	DQA1	64	113	1.35513e-05	8.36551e-05		16	DQB1	-10	112.1	0.0167453	0.102647
18	DRB1	70	112.1	1.32659e-12	8.31655e-12		18	DQA1	80	109	0.00343883	0.0205835		16	DQA1	66	113	1.35513e-05	8.36551e-05		17	A	9	111.1	0.0167374	0.102647
15	DRB1	96	114	1.33097e-12	8.34213e-12		16	C	156	111	0.00345002	0.0206411		16	DQA1	80	113	1.35513e-05	8.36551e-05		17	DRB1	-16	108	0.0167684	0.102647
17	DRB1	73	112	1.33837e-12	8.38663e-12		18	B	282	107	0.00344926	0.0206411		17	DQA1	40	111	1.35741e-05	8.37582e-05		17	DRB1	-25	108	0.0167684	0.102647
16	C	156	111	1.36089e-12	8.52582e-12		15	DRB1	58	111	0.00346021	0.0206975		17	DQA1	51	111	1.35741e-05	8.37582e-05		13	B	325	113	0.0169002	0.103218
16	B	-8	109	1.36474e-12	8.54801e-12		13	B	67	110	0.00346267	0.0207075		15	B	167	109	1.35803e-05	8.37778e-05		13	C	152	110	0.0169256	0.10335
16	DRB1	26	107	1.36884e-12	8.57179e-12		16	C	24	112.1	0.00346884	0.0207397		16	DQB1	70	108	1.36091e-05	8.39364e-05		13	DQB1	26	108	0.0169434	0.103362
18	DRB1	233	111	1.36987e-12	8.5763e-12		13	DRB1	231	108	0.0034798	0.0208006		18	DRB1	120	112.1	1.36381e-05	8.40964e-05		14	DRB1	140	107	0.0169478	0.103362
12	DPB1	8	108	1.37225e-12	8.58926e-12		15	DQA1	207	107	0.00348915	0.0208471		18	DQB1	26	111.1	1.37084e-05	8.45109e-05		14	DRB1	180	107	0.0169504	0.103362
13	DPB1	9	110	1.45272e-12	9.0909e-12		17	B	158	112.1	0.00348853	0.0208471		13	B	325	109	1.37152e-05	8.45337e-05		15	DQA1	47	114	0.0169395	0.103362
18	DQB1	26	113	1.46895e-12	9.19039e-12		17	DRB1	10	109	0.00352359	0.0210482		12	DQB1	26	114	1.3739e-05	8.46614e-05		18	DQB1	37	112.1	0.0169454	0.103362
16	DQA1	187	111	1.51321e-12	9.46307e-12		12	A	184	113	0.00353504	0.0211118		15	DQB1	77	114	1.38131e-05	8.50989e-05		18	DRB1	180	110	0.0169473	0.103362
16	DQA1	26	111	1.51321e-12	9.46307e-12		18	DQB1	56	111.1	0.00354013	0.0211375		15	C	116	109	1.38324e-05	8.5199e-05		18	DRB1	67	114	0.0170047	0.103669
16	DRB1	32	112	1.51792e-12	9.4904e-12		12	DQB1	30	108	0.00354285	0.021149		15	DQA1	218	108	1.42969e-05	8.80402e-05		18	DRB1	231	109	0.0170345	0.103828
14	DQB1	55	107	1.65548e-12	1.03482e-11		17	DPB1	69	110	0.00355549	0.0212197		15	DQA1	11	108	1.43521e-05	8.82019e-05		16	DRB1	11	114	0.0171083	0.104255
18	DQB1	71	108	1.67612e-12	1.04748e-11		12	DRB1	86	114	0.00355659	0.0212214		15	DQA1	18	108	1.43521e-05	8.82019e-05		13	DQB1	-5	108	0.017131	0.104369
18	DRB1	28	109	1.69098e-12	1.05653e-11		14	A	163	113	0.00356529	0.0212686		15	DQA1	45	108	1.43521e-05	8.82019e-05		17	DQA1	187	111.1	0.0171643	0.104502
12	A	9	109	1.69312e-12	1.05763e-11		14	A	43	111	0.00357201	0.0213039		15	DQA1	48	108	1.43521e-05	8.82019e-05		17	DQA1	26	111.1	0.0171643	0.104502
16	DPB1	85	108	1.70578e-12	1.06506e-11		13	B	158	107	0.00357807	0.0213353		15	DQA1	55	108	1.43521e-05	8.82019e-05		18	C	-9	112.1	0.017158	0.104502
16	DPB1	87	108	1.70578e-12	1.06506e-11		12	A	76	109	0.0035869	0.0213832		15	DQA1	61	108	1.43521e-05	8.82019e-05		16	DQB1	71	113	0.0171796	0.104571
12	DRB1	-1	108	1.71127e-12	1.06825e-11		18	DRB1	30	115	0.00359339	0.021417		15	DQA1	64	108	1.43521e-05	8.82019e-05		18	DRB1	10	112.2	0.0172369	0.104888
14	DQA1	129	107	1.73684e-12	1.08397e-11		16	DPB1	69	108	0.00359571	0.021426		15	DQA1	66	108	1.43521e-05	8.82019e-05		18	DRB1	16	112.1	0.0172393	0.104888
15	DQB1	167	112	1.73858e-12	1.08481e-11		15	B	282	116	0.00360449	0.0214736		15	DQA1	80	108	1.43521e-05	8.82019e-05		16	DQB1	130	112.1	0.0172559	0.104965
17	DQB1	66	112	1.76561e-12	1.10118e-11		12	C	1	114	0.00361989	0.0215556		15	B	63	108	1.43796e-05	8.83512e-05		12	DPA1	28	109	0.0172622	0.10498
17	DQB1	67	112	1.76561e-12	1.10118e-11		16	A	90	111	0.00361932	0.0215556		15	DQA1	175	107	1.44533e-05	8.87842e-05		12	DQB1	26	108	0.0172962	0.105163
13	DRB1	96	107	1.77414e-12	1.10626e-11		15	C	24	108	0.00362693	0.0215927		17	DQA1	54	112.1	1.45466e-05	8.93374e-05		15	DRB1	70	108	0.0173117	0.105234
16	DPB1	86	108	1.90609e-12	1.18826e-11		18	A	193	112	0.00363226	0.0216099		14	DQA1	218	114	1.45867e-05	8.95631e-05		12	DRB1	96	107	0.0173205	0.105234
14	DQA1	69	107	1.91097e-12	1.19104e-11		18	A	194	112	0.00363226	0.0216099		17	DQA1	25	113	1.46233e-05	8.97679e-05		13	DQB1	140	113	0.0173621	0.105234
16	DQA1	25	107	1.91627e-12	1.19408e-11		18	A	207	112	0.00363226	0.0216099		16	B	325	110	1.46828e-05	9.01131e-05		13	DQB1	182	113	0.0173621	0.105234
14	B	71	108	1.95005e-12	1.21486e-11		15	B	74	113	0.00363361	0.0216131		12	DQB1	70	108	1.4687e-05	9.01185e-05		13	DRB1	38	113	0.0173397	0.105234
17	DRB1	16	111	1.99287e-12	1.24125e-11		12	DQA1	-16	108	0.00363539	0.0216189		13	DRB1	9	113	1.47951e-05	9.0762e-05		14	DPB1	36	109	0.0173333	0.105234
14	DRB1	60	107	2.0036e-12	1.24766e-11		16	B	9	110	0.00364873	0.0216934		12	DPA1	111	109	1.48102e-05	9.07989e-05		15	C	261	111	0.017359	0.105234
13	B	82	108	2.01807e-12	1.25611e-11		15	DQA1	11	113	0.00368055	0.0218338		12	DPA1	31	109	1.48102e-05	9.07989e-05		15	C	273	111	0.017359	0.105234
13	B	83	108	2.01807e-12	1.25611e-11		15	DQA1	18	113	0.00368055	0.0218338		14	B	71	109	1.48111e-05	9.07989e-05		15	C	305	111	0.017359	0.105234
16	DQB1	13	111	2.0867e-12	1.29854e-11		15	DQA1	218	113	0.00368055	0.0218338		15	B	113	108	1.4877e-05	9.11824e-05		15	C	307	111	0.017359	0.105234
14	DQB1	66	113	2.09041e-12	1.30027e-11		15	DQA1	45	113	0.00368055	0.0218338		17	C	1	110	1.49994e-05	9.19121e-05		15	C	326	111	0.017359	0.105234
14	DQB1	67	113	2.09041e-12	1.30027e-11		15	DQA1	48	113	0.00368055	0.0218338		16	DPB1	9	112.1	1.51873e-05	9.30431e-05		15	C	339	111	0.017359	0.105234
18	DQA1	34	112.2	2.1062e-12	1.30979e-11		15	DQA1	55	113	0.00368055	0.0218338		15	B	95	109	1.52367e-05	9.33158e-05		18	DQB1	13	112.2	0.0173576	0.105234
17	DQA1	-16	112	2.12321e-12	1.32007e-11		15	DQA1	61	113	0.00368055	0.0218338		16	DQB1	86	112	1.52386e-05	9.33158e-05		18	DQB1	167	112.2	0.0173576	0.105234
15	DQA1	25	114	2.15455e-12	1.33926e-11		15	DQA1	64	113	0.00368055	0.0218338		15	DQA1	40	108	1.53127e-05	9.37275e-05		18	B	41	111	0.0173713	0.105267
13	DQB1	56	114	2.16719e-12	1.34682e-11		15	DQA1	66	113	0.00368055	0.0218338		15	DQA1	51	108	1.53127e-05	9.37275e-05		12	DQA1	207	109	0.0173942	0.105382
17	DRB1	233	109	2.19092e-12	1.36127e-11		15	DQA1	80	113	0.00368055	0.0218338		16	DQB1	135	110	1.53835e-05	9.41326e-05		13	B	82	108	0.0174555	0.105541
13	DPB1	85	110	2.20963e-12	1.37228e-11		16	B	-8	111	0.00368983	0.0218839		18	DRB1	71	112	1.53857e-05	9.41326e-05		13	B	83	108	0.0174555	0.105541
13	DPB1	87	110	2.20963e-12	1.37228e-11		15	B	158	108	0.00369459	0.0219073		14	DQB1	71	114	1.55587e-05	9.51697e-05		15	DPB1	85	108	0.0174538	0.105541
14	B	-16	108	2.21258e-12	1.3738e-11		13	DPB1	85	110	0.00370811	0.0219631		18	DRB1	28	111	1.55856e-05	9.53127e-05		15	DPB1	86	108	0.0174538	0.105541
15	DRB1	180	114	2.21405e-12	1.37441e-11		13	DPB1	86	110	0.00370811	0.0219631		14	DPB1	84	111	1.56446e-05	9.56524e-05		15	DPB1	87	108	0.0174538	0.105541
14	DQB1	37	113	2.23237e-12	1.38547e-11		13	DPB1	87	110	0.00370811	0.0219631		17	DQB1	45	113	1.56673e-05	9.57699e-05		15	DRB1	166	110	0.0174458	0.105541
16	DQB1	28	113	2.23595e-12	1.38646e-11		16	DQB1	185	112.1	0.00370701	0.0219631		15	DQB1	-18	114	1.57384e-05	9.61832e-05		15	DRB1	40	110	0.0174458	0.105541
16	DQB1	46	113	2.23595e-12	1.38646e-11		17	DQA1	25	113	0.00370814	0.0219631		17	DQA1	175	112	1.57974e-05	9.65224e-05		16	DRB1	16	109	0.0174257	0.105541
16	DQB1	47	113	2.23595e-12	1.38646e-11		14	B	82	111	0.00371004	0.0219646		14	DQB1	45	110	1.5816e-05	9.66142e-05		17	C	95	114	0.0174449	0.105541
16	DQB1	52	113	2.23595e-12	1.38646e-11		14	B	83	111	0.00371004	0.0219646		15	DQA1	187	107	1.59602e-05	9.74514e-05		13	A	152	113	0.0174767	0.105577
13	DPB1	86	110	2.30171e-12	1.42692e-11		15	B	163	113	0.00372012	0.0220151		15	DQA1	26	107	1.59602e-05	9.74514e-05		13	DQB1	56	107	0.0174661	0.105577
15	C	24	112	2.33125e-12	1.44491e-11		15	B	32	109	0.00372022	0.0220151		12	C	275	109	1.60388e-05	9.79101e-05		14	DRB1	-17	116	0.017476	0.105577
18	DQB1	75	112.1	2.33355e-12	1.44601e-11		18	DQB1	55	113	0.0037276	0.0220538		17	B	69	111	1.61998e-05	9.88704e-05		18	DRB1	189	109	0.017477	0.105577
13	DRB1	77	109	2.34001e-12	1.44969e-11		18	DRB1	96	112.1	0.0037308	0.0220679		13	C	114	110	1.62478e-05	9.91418e-05		14	DQA1	175	116	0.017494	0.105656
13	DQB1	56	108	2.3441e-12	1.4519e-11		15	DRB1	60	108	0.00374046	0.0221201		12	DPB1	57	109	1.63664e-05	9.98432e-05		14	B	163	111	0.0175182	0.105779
15	DRB1	181	114	2.36402e-12	1.46392e-11		15	B	156	113	0.00374357	0.0221336		15	DRB1	37	107	1.63828e-05	9.99209e-05		12	B	95	116	0.0175293	0.105811
17	DRB1	73	111.1	2.37927e-12	1.47303e-11		13	DPB1	205	109	0.00375524	0.0221976		12	DRB1	14	108	1.64929e-05	0.000100548		16	B	97	111	0.0175314	0.105811
18	DQB1	224	112.2	2.38743e-12	1.47775e-11		17	A	184	110	0.00376255	0.0222359		12	DRB1	25	108	1.64929e-05	0.000100548		17	B	325	110	0.0175413	0.105848
14	DQA1	-16	107	2.40429e-12	1.48786e-11		16	A	149	110	0.00376765	0.0222611		12	DPB1	170	108	1.65739e-05	0.000100974		15	B	81	108	0.0175583	0.105927
14	DRB1	86	110	2.45987e-12	1.52192e-11		14	DPB1	215	108	0.00377092	0.0222717		12	DPB1	96	108	1.65739e-05	0.000100974		13	DQB1	71	115	0.0175853	0.106067
16	DQB1	45	113	2.50216e-12	1.54774e-11		14	DRB1	189	108	0.00377111	0.0222717		13	DRB1	32	114	1.6572e-05	0.000100974		17	B	199	112.1	0.0175991	0.106126
14	DRB1	71	107	2.54348e-12	1.57295e-11		17	B	41	112	0.00378508	0.0223492		12	DPA1	127	109	1.6625e-05	0.000101173		17	A	150	108	0.0176257	0.106169
18	DQB1	-18	112.1	2.56611e-12	1.58659e-11		18	DRB1	33	112.2	0.00378772	0.0223598		12	DPA1	160	109	1.6625e-05	0.000101173		17	A	158	108	0.0176257	0.106169
17	DQB1	55	108	2.59148e-12	1.60192e-11		13	DQB1	57	113	0.00378935	0.0223645		12	DPA1	228	109	1.6625e-05	0.000101173		17	A	44	108	0.0176257	0.106169
15	DQB1	-18	108	2.73923e-12	1.69288e-11		18	A	19	108	0.00379352	0.0223792		12	DPA1	50	109	1.6625e-05	0.000101173		17	A	67	108	0.0176257	0.106169
13	DRB1	4	107	2.74653e-12	1.69701e-11		18	B	211	108	0.00379352	0.0223792		12	DPA1	83	109	1.6625e-05	0.000101173		17	DRB1	60	113	0.0176103	0.106169
18	DRB1	37	109	2.76427e-12	1.7076e-11		13	B	305	114	0.00380399	0.0224357		14	B	152	111	1.66641e-05	0.000101389		16	DQB1	-18	112.1	0.0176563	0.10633
16	DQB1	220	113	2.81093e-12	1.73565e-11		13	DPB1	215	114	0.00380479	0.0224357		13	DRB1	77	110	1.66914e-05	0.000101532		17	DRB1	-17	108	0.0176607	0.106332
16	DQB1	221	113	2.81093e-12	1.73565e-11		18	DRB1	-1	112.2	0.00381947	0.0225173		16	DQA1	207	108	1.6773e-05	0.000102006		15	C	-9	110	0.0177231	0.106684
14	B	-16	109	2.83004e-12	1.74706e-11		14	B	69	111	0.00382172	0.0225206		14	DRB1	10	114	1.68184e-05	0.000102259		12	DQA1	129	115	0.0177681	0.106932
15	A	161	109	2.85348e-12	1.76114e-11		14	B	71	111	0.00382172	0.0225206		15	DRB1	73	114	1.6905e-05	0.000102763		13	A	9	109	0.0177994	0.107049
14	DPB1	69	109	2.85661e-12	1.76268e-11		14	A	95	108	0.00383303	0.0225822		12	DQB1	9	108	1.69932e-05	0.000103276		17	DRB1	12	112.1	0.0177961	0.107049
18	DQB1	125	112	2.87259e-12	1.77215e-11		17	DQB1	-5	112	0.00384023	0.0226196		17	DRB1	-17	112	1.71001e-05	0.000103903		17	DRB1	149	112.1	0.0177961	0.107049
14	DRB1	77	109	2.93219e-12	1.80852e-11		12	B	116	113	0.00384215	0.0226259		14	DRB1	57	114	1.71901e-05	0.000104427		18	DRB1	33	112	0.0178152	0.10712
16	DRB1	120	112.1	2.9668e-12	1.82946e-11		16	B	77	110	0.00384763	0.0226531		13	C	275	110	1.7196e-05	0.00010444		12	A	253	107	0.017904	0.107484
12	B	156	108	2.98936e-12	1.8429e-11		15	DQB1	220	113	0.00387095	0.0227804		17	B	9	111	1.72235e-05	0.000104583		13	C	14	110	0.0179452	0.107484
12	DRB1	-1	114	2.98991e-12	1.8429e-11		15	DQB1	221	113	0.00387095	0.0227804		17	DQA1	56	113	1.73082e-05	0.000105051		13	C	303	110	0.0179452	0.107484
15	DQB1	185	110	3.03371e-12	1.86948e-11		15	DQB1	203	113	0.00387699	0.0228109		17	DQA1	76	113	1.73082e-05	0.000105051		13	C	49	110	0.0179452	0.107484
13	DQA1	207	108	3.04201e-12	1.87418e-11		13	B	82	109	0.00388679	0.0228268		17	C	219	110	1.73232e-05	0.000105119		14	B	199	108	0.0179383	0.107484
18	DQB1	56	111.1	3.09325e-12	1.90533e-11		13	B	83	109	0.00388679	0.0228268		18	DQB1	203	111.1	1.74361e-05	0.000105781		15	B	9	108	0.0179306	0.107484
12	DQB1	87	114	3.13039e-12	1.92778e-11		14	A	150	110	0.00389256	0.0228268		14	B	199	114	1.74982e-05	0.000106134		16	A	62	111	0.0179342	0.107484
17	DQB1	30	113	3.31558e-12	2.04137e-11		14	A	158	110	0.00389256	0.0228268		12	DQB1	-18	114	1.77311e-05	0.000107523		16	C	35	115	0.0179373	0.107484
13	DRB1	189	113	3.36103e-12	2.0689e-11		15	B	24	108	0.00388561	0.0228268		15	DPB1	36	110	1.78599e-05	0.00010828		17	B	99	107	0.017907	0.107484
14	A	9	109	3.36306e-12	2.06969e-11		17	DQA1	11	112	0.00389233	0.0228268		13	B	69	113	1.79469e-05	0.000108783		17	C	16	111	0.0178878	0.107484
12	DRB1	4	108	3.37607e-12	2.07723e-11		17	DQA1	18	112	0.00389233	0.0228268		15	B	152	114	1.80375e-05	0.000109309		17	C	211	111	0.0178878	0.107484
14	B	-11	110	3.44811e-12	2.12109e-11		17	DQA1	218	112	0.00389233	0.0228268		16	DQB1	74	108	1.81249e-05	0.000109814		18	B	325	111.1	0.0179011	0.107484
13	DQB1	66	114	3.47127e-12	2.1344e-11		17	DQA1	45	112	0.00389233	0.0228268		14	DRB1	57	107	1.82893e-05	0.000110786		18	DQA1	107	111	0.017947	0.107484
13	DQB1	67	114	3.47127e-12	2.1344e-11		17	DQA1	48	112	0.00389233	0.0228268		14	DRB1	-17	107	1.83913e-05	0.000111354		18	DQA1	156	111	0.017947	0.107484
14	B	70	111	3.49761e-12	2.15012e-11		17	DQA1	55	112	0.00389233	0.0228268		18	DQB1	14	112.1	1.8391e-05	0.000111354		18	DQA1	161	111	0.017947	0.107484
12	DQA1	175	107	3.51408e-12	2.15977e-11		17	DQA1	61	112	0.00389233	0.0228268		17	DRB1	166	112.1	1.84878e-05	0.000111914		18	DQA1	163	111	0.017947	0.107484
16	DRB1	14	114	3.61113e-12	2.21844e-11		17	DQA1	64	112	0.00389233	0.0228268		18	DQB1	-27	112.2	1.85527e-05	0.000112257		18	DQA1	47	112.1	0.0179213	0.107484
16	DRB1	25	114	3.61113e-12	2.21844e-11		17	DQA1	66	112	0.00389233	0.0228268		18	DQB1	-9	112.2	1.85527e-05	0.000112257		18	DQA1	75	111	0.017947	0.107484
18	DRB1	28	110	3.65973e-12	2.2478e-11		17	DQA1	80	112	0.00389233	0.0228268		12	B	67	113	1.8632e-05	0.000112712		16	A	245	107	0.0179749	0.107628
16	B	152	112.1	3.66788e-12	2.25231e-11		13	B	4	109	0.0038959	0.0228283		15	C	99	112	1.8671e-05	0.000112923		14	A	-2	109	0.0179867	0.107674
15	B	41	111	3.72363e-12	2.28604e-11		13	DPB1	85	109	0.00389788	0.0228283		15	A	152	112	1.87068e-05	0.000113115		13	A	70	110	0.0180043	0.107756
15	DQB1	135	114	3.80257e-12	2.33399e-11		13	DPB1	86	109	0.00389788	0.0228283		17	C	163	110	1.87524e-05	0.000113366		15	DQB1	45	113	0.0180085	0.107758
13	DRB1	104	107	3.80818e-12	2.3364e-11		13	DPB1	87	109	0.00389788	0.0228283		17	B	156	110	1.88415e-05	0.000113879		16	A	56	108	0.0180361	0.107899
13	DRB1	98	107	3.80818e-12	2.3364e-11		14	A	44	113	0.00389798	0.0228283		12	C	95	109	1.89169e-05	0.00011431		15	B	24	108	0.0180583	0.108008
16	C	9	112	3.83777e-12	2.35404e-11		14	A	67	113	0.00389798	0.0228283		16	DRB1	73	110	1.90446e-05	0.000115056		14	B	80	108	0.0180802	0.108115
12	B	81	108	3.91962e-12	2.40371e-11		15	C	193	111	0.00391661	0.0229134		17	DQB1	-18	110	1.90685e-05	0.000115169		15	DRB1	73	113	0.0181113	0.108277
18	B	152	109	3.93993e-12	2.41564e-11		15	DQA1	11	112	0.00392285	0.0229134		17	DQB1	37	109	1.90717e-05	0.000115169		14	A	73	113	0.0181328	0.108382
15	DQA1	207	113	3.9503e-12	2.42146e-11		15	DQA1	18	112	0.00392285	0.0229134		16	B	199	108	1.90982e-05	0.000115278		13	DQA1	-16	113	0.0181545	0.108488
18	DRB1	70	110	3.965e-12	2.42993e-11		15	DQA1	218	112	0.00392285	0.0229134		17	B	62	112	1.90954e-05	0.000115278		16	DPB1	9	111	0.0181757	0.10859
17	DQB1	130	111.1	3.98022e-12	2.43873e-11		15	DQA1	45	112	0.00392285	0.0229134		18	DRB1	-24	112.1	1.91515e-05	0.000115574		13	DRB1	4	107	0.0182947	0.109205
15	DQB1	185	113	4.09574e-12	2.50895e-11		15	DQA1	48	112	0.00392285	0.0229134		14	DQB1	86	113	1.92108e-05	0.000115907		13	DRB1	78	107	0.0182947	0.109205
18	DQA1	34	109	4.1205e-12	2.52357e-11		15	DQA1	55	112	0.00392285	0.0229134		15	C	156	111	1.93811e-05	0.000116909		18	DRB1	133	112.2	0.0182893	0.109205
14	DRB1	77	113	4.13659e-12	2.53287e-11		15	DQA1	61	112	0.00392285	0.0229134		14	DRB1	60	107	1.94578e-05	0.000117345		18	DRB1	142	112.2	0.0182893	0.109205
12	DRB1	47	114	4.16797e-12	2.55152e-11		15	DQA1	64	112	0.00392285	0.0229134		15	B	70	112	1.94673e-05	0.000117377		16	DQA1	-16	112	0.018301	0.109219
16	B	305	110	4.2232e-12	2.58476e-11		15	DQA1	66	112	0.00392285	0.0229134		16	DQA1	215	113	1.9473e-05	0.000117386		14	A	12	116	0.0183113	0.109232
15	DQB1	87	114	4.22719e-12	2.58664e-11		15	DQA1	80	112	0.00392285	0.0229134		13	DPB1	8	113	1.96187e-05	0.000118238		15	DRB1	16	112	0.0183079	0.109232
13	B	70	113	4.24696e-12	2.59816e-11		16	B	70	108	0.00392149	0.0229134		18	DQA1	129	112.2	1.97094e-05	0.000118759		13	DQB1	45	113	0.0183467	0.109419
18	DRB1	9	111.1	4.28359e-12	2.62e-11		15	B	167	109	0.00392813	0.0229393		14	DQB1	53	114	1.97309e-05	0.000118862		13	DPB1	194	115	0.0183558	0.10945
12	DQB1	53	107	4.41091e-12	2.69728e-11		13	DRB1	12	109	0.00394066	0.0230074		15	B	97	110	1.97521e-05	0.000118964		15	DQB1	87	108	0.0183608	0.109455
16	DRB1	149	109	4.48081e-12	2.73942e-11		13	B	63	108	0.00394228	0.0230118		15	DQB1	66	112	1.99666e-05	0.000120202		12	DQB1	75	108	0.0183715	0.109457
18	DRB1	60	111.1	4.57761e-12	2.79799e-11		14	DQB1	130	109	0.00394561	0.0230261		15	DQB1	67	112	1.99666e-05	0.000120202		16	B	152	113	0.0183763	0.109457
12	DQB1	57	107	4.58302e-12	2.80007e-11		15	DPB1	85	111	0.00394829	0.0230266		15	DPB1	55	111	2.00128e-05	0.000120454		17	C	248	116	0.0183772	0.109457
13	B	152	110	4.58271e-12	2.80007e-11		15	DPB1	86	111	0.00394829	0.0230266		16	DPB1	35	110	2.00473e-05	0.000120636		17	C	6	116	0.0183772	0.109457
18	DQB1	56	110	4.58724e-12	2.80203e-11		15	DPB1	87	111	0.00394829	0.0230266		16	B	171	109	2.01142e-05	0.000121011		17	DRB1	60	114	0.0183821	0.109463
18	DQB1	-18	111.1	4.62282e-12	2.82314e-11		12	DPB1	35	114	0.00395715	0.0230733		14	DQB1	70	114	2.01523e-05	0.000121214		17	DRB1	77	112.1	0.0184024	0.109559
18	DQB1	30	113	4.66613e-12	2.84897e-11		18	DRB1	16	111	0.00396584	0.0231188		12	DPB1	9	108	2.0159e-05	0.000121228		16	DQB1	70	113	0.0184239	0.109586
14	DRB1	16	108	4.69004e-12	2.86294e-11		15	B	45	109	0.00396758	0.0231239		17	DRB1	14	108	2.02881e-05	0.000121951		18	A	150	111	0.0184271	0.109586
17	DRB1	32	111.1	4.75002e-12	2.89892e-11		12	A	31	107	0.00397031	0.0231297		17	DRB1	25	108	2.02881e-05	0.000121951		18	A	158	111	0.0184271	0.109586
15	B	46	109	4.76493e-12	2.90738e-11		12	A	35	107	0.00397031	0.0231297		18	DRB1	180	113	2.0336e-05	0.000122212		18	A	44	111	0.0184271	0.109586
16	DQB1	135	113	4.84878e-12	2.95789e-11		15	DRB1	85	108	0.00397308	0.0231408		17	DQB1	-18	113	2.04093e-05	0.000122626		18	A	67	111	0.0184271	0.109586
16	B	67	112	4.86011e-12	2.96415e-11		17	C	116	112.1	0.00397764	0.0231623		12	DPB1	85	108	2.04607e-05	0.000122881		12	DQB1	-5	107	0.0184379	0.109627
12	DPB1	170	108	5.06704e-12	3.08901e-11		16	DPB1	8	108	0.0039802	0.0231721		12	DPB1	87	108	2.04607e-05	0.000122881		12	DQA1	130	108	0.0184525	0.109654
12	DPB1	96	108	5.06704e-12	3.08901e-11		13	DRB1	120	113	0.00400102	0.0232882		13	DQB1	135	114	2.052e-05	0.00012321		12	DQA1	41	108	0.0184525	0.109654
16	B	67	112.1	5.15657e-12	3.1429e-11		12	DRB1	57	108	0.00401221	0.0233482		18	B	70	109	2.05566e-05	0.000123402		18	DPA1	11	113	0.0184547	0.109654
12	DRB1	31	108	5.18415e-12	3.15902e-11		12	A	116	109	0.00401699	0.023371		12	DQA1	215	114	2.06037e-05	0.000123659		17	DRB1	-1	109	0.0184686	0.109713
14	B	41	110	5.25566e-12	3.2019e-11		16	DPB1	194	108	0.00402076	0.0233877		17	DRB1	32	112.1	2.06665e-05	0.000124008		17	DRB1	180	112.1	0.0184787	0.109749
15	C	156	109	5.48265e-12	3.33946e-11		14	DRB1	12	107	0.00402789	0.0234241		16	DQB1	26	107	2.06806e-05	0.000124066		13	B	30	113	0.0184869	0.109773
17	DQA1	40	109	5.54966e-12	3.37879e-11		15	B	113	108	0.00402877	0.0234241		14	B	62	110	2.09107e-05	0.000125419		12	DQB1	126	114	0.0185034	0.109848
17	DQA1	51	109	5.54966e-12	3.37879e-11		15	DRB1	120	113	0.00402966	0.0234242		16	C	275	109	2.1055e-05	0.000126256		14	B	45	109	0.0185232	0.109941
16	B	67	108	5.59874e-12	3.40793e-11		12	DPB1	36	114	0.00403221	0.0234339		14	DQA1	130	108	2.12255e-05	0.000127223		15	DPB1	35	111	0.0185369	0.109998
13	B	80	113	5.67613e-12	3.45428e-11		16	A	79	114	0.0040394	0.02345		14	DQA1	41	108	2.12255e-05	0.000127223		13	B	-8	109	0.0185551	0.110082
17	DQB1	57	108	5.68192e-12	3.45705e-11		16	A	80	114	0.0040394	0.02345		13	DRB1	104	110	2.1397e-05	0.000128143		17	DQB1	45	112	0.0185747	0.110174
16	DRB1	180	113	5.7248e-12	3.48238e-11		16	A	81	114	0.0040394	0.02345		13	DRB1	98	110	2.1397e-05	0.000128143		17	C	9	116	0.0186017	0.110269
15	B	65	110	5.75005e-12	3.49698e-11		16	A	82	114	0.0040394	0.02345		14	DQA1	107	111	2.14116e-05	0.000128143		17	DRB1	12	110	0.0186028	0.110269
15	B	305	109	5.81308e-12	3.53453e-11		16	A	83	114	0.0040394	0.02345		14	DQA1	156	111	2.14116e-05	0.000128143		17	DRB1	149	110	0.0186028	0.110269
14	B	71	109	5.82208e-12	3.53924e-11		15	DRB1	120	108	0.00404862	0.023497		14	DQA1	161	111	2.14116e-05	0.000128143		17	A	43	107	0.0186184	0.110337
12	DQB1	71	107	5.95107e-12	3.61686e-11		16	A	161	109	0.00404925	0.023497		14	DQA1	163	111	2.14116e-05	0.000128143		16	B	74	110	0.0186407	0.110421
18	DQB1	87	112	5.99112e-12	3.6404e-11		12	C	275	108	0.00405539	0.0235275		14	DQA1	75	111	2.14116e-05	0.000128143		17	A	156	108	0.0186383	0.110421
12	DRB1	37	107	6.01018e-12	3.65119e-11		13	C	73	108	0.00405689	0.023531		13	B	24	109	2.14784e-05	0.000128514		13	C	295	109	0.0186506	0.110431
18	DQA1	207	109	6.1082e-12	3.70993e-11		18	DQB1	53	109	0.00406405	0.0235674		14	B	113	109	2.19174e-05	0.000131113		13	DPB1	194	113	0.0186546	0.110431
17	DQB1	182	109	6.15245e-12	3.73599e-11		18	DRB1	30	111.1	0.00407214	0.0236092		14	C	90	110	2.19271e-05	0.000131142		14	A	62	108	0.0186512	0.110431
12	DRB1	149	109	6.15661e-12	3.7377e-11		18	DRB1	57	111	0.00407649	0.0236292		16	DQB1	203	107	2.23334e-05	0.000133543		14	DRB1	37	115	0.0186707	0.110502
14	DRB1	10	114	6.20019e-12	3.76334e-11		15	DPB1	170	111	0.00408256	0.0236541		13	B	194	109	2.2443e-05	0.000134169		12	B	12	114	0.0187382	0.110685
14	DQB1	28	114	6.20923e-12	3.76555e-11		15	DPB1	96	111	0.00408256	0.0236541		12	DRB1	-1	108	2.24565e-05	0.000134221		14	DQB1	135	113	0.0187078	0.110685
14	DQB1	46	114	6.20923e-12	3.76555e-11		16	A	90	112.1	0.00408543	0.0236656		16	DRB1	73	113	2.24981e-05	0.00013444		15	B	194	108	0.0187198	0.110685
14	DQB1	47	114	6.20923e-12	3.76555e-11		13	B	305	110	0.00409132	0.0236945		14	DQB1	45	114	2.28253e-05	0.000136366		16	C	152	109	0.0187182	0.110685
14	DQB1	52	114	6.20923e-12	3.76555e-11		18	DQB1	116	111.1	0.00409375	0.0237035		15	C	24	111	2.28436e-05	0.000136445		16	DQA1	107	110	0.0187346	0.110685
12	DQA1	11	107	6.42518e-12	3.88889e-11		15	DQB1	185	110	0.00411499	0.0238212		17	C	177	107	2.29829e-05	0.000137247		16	DQA1	156	110	0.0187346	0.110685
12	DQA1	18	107	6.42518e-12	3.88889e-11		18	DRB1	71	112.1	0.00412713	0.0238863		16	DRB1	166	112.1	2.32842e-05	0.000139016		16	DQA1	161	110	0.0187346	0.110685
12	DQA1	45	107	6.42518e-12	3.88889e-11		18	DQB1	126	111.1	0.00413854	0.0239472		13	DRB1	10	114	2.34476e-05	0.000139962		16	DQA1	163	110	0.0187346	0.110685
12	DQA1	48	107	6.42518e-12	3.88889e-11		18	DQB1	71	108	0.00414359	0.0239712		16	B	80	111	2.35615e-05	0.000140611		16	DQA1	75	110	0.0187346	0.110685
12	DQA1	55	107	6.42518e-12	3.88889e-11		16	B	325	113	0.0041477	0.0239793		13	B	65	108	2.36985e-05	0.000141398		18	DQB1	55	110	0.0187508	0.110735
12	DQA1	61	107	6.42518e-12	3.88889e-11		17	A	-22	109	0.00414727	0.0239793		15	DPB1	55	112	2.39058e-05	0.000142603		16	B	45	112.1	0.0187752	0.110855
12	DQA1	64	107	6.42518e-12	3.88889e-11		17	A	288	109	0.00414727	0.0239793		13	C	99	113	2.39141e-05	0.000142622		18	B	12	113	0.0188206	0.111099
12	DQA1	66	107	6.42518e-12	3.88889e-11		15	DQA1	56	112	0.0041598	0.0240357		15	DRB1	58	108	2.39911e-05	0.00014305		17	B	9	109	0.0188368	0.111171
12	DQA1	80	107	6.42518e-12	3.88889e-11		15	DQA1	76	112	0.0041598	0.0240357		14	B	80	111	2.42904e-05	0.000144803		17	C	-17	111	0.018852	0.111236
14	DRB1	181	107	6.50555e-12	3.93668e-11		18	DQB1	130	111.1	0.00416016	0.0240357		17	DQB1	74	109	2.4342e-05	0.000145079		18	B	76	112.2	0.0188605	0.111262
17	DQA1	34	108	6.70682e-12	4.05759e-11		18	DQB1	130	116	0.00416415	0.0240535		12	DPB1	36	113	2.46509e-05	0.000146888		15	A	65	114	0.0188675	0.111279
15	DRB1	58	112	6.72485e-12	4.06707e-11		12	DRB1	140	114	0.00416615	0.0240598		12	C	14	109	2.47204e-05	0.000147207		16	DRB1	86	111	0.0188842	0.111354
17	DRB1	181	113	6.72541e-12	4.06707e-11		17	C	103	111.1	0.00417243	0.0240856		12	C	303	109	2.47204e-05	0.000147207		12	DQB1	-27	116	0.0189026	0.111414
17	DRB1	10	109	6.73084e-12	4.06947e-11		17	C	173	111.1	0.00417243	0.0240856		12	C	49	109	2.47204e-05	0.000147207		12	DQB1	-9	116	0.0189026	0.111414
13	DQB1	167	109	6.74696e-12	4.07833e-11		15	C	9	108	0.0041742	0.0240907		12	DQB1	74	107	2.48197e-05	0.000147766		14	DQB1	71	115	0.0189263	0.111529
12	B	94	109	6.84912e-12	4.13918e-11		15	DQB1	-18	107	0.00417961	0.0241166		14	DPB1	57	113	2.50818e-05	0.000149294		18	A	166	111.1	0.0189372	0.111545
14	DQA1	175	113	6.96e-12	4.20528e-11		18	DRB1	14	112	0.00418548	0.02414		17	B	24	111	2.5247e-05	0.000150245		18	A	167	111.1	0.0189372	0.111545
13	B	156	114	7.00335e-12	4.23056e-11		18	DRB1	25	112	0.00418548	0.02414		16	DRB1	120	110	2.53782e-05	0.000150993		18	DPB1	194	112.1	0.0189428	0.111554
18	DQA1	50	110	7.02662e-12	4.24277e-11		14	B	305	108	0.00418821	0.0241481		12	DQB1	86	108	2.57253e-05	0.000152992		14	DQB1	-18	109	0.0189717	0.1117
18	DQA1	53	110	7.02662e-12	4.24277e-11		18	DQA1	54	115	0.00418869	0.0241481		17	DQB1	30	113	2.57219e-05	0.000152992		18	DQA1	-16	111	0.0189924	0.111798
14	B	113	108	7.07008e-12	4.26809e-11		14	DQB1	74	107	0.00419188	0.0241612		17	B	65	112	2.57434e-05	0.000153066		16	DRB1	10	112.1	0.0190181	0.111918
12	DQB1	116	114	7.18726e-12	4.33789e-11		14	DRB1	189	114	0.00419701	0.0241855		18	DQA1	215	111.1	2.57977e-05	0.000153356		17	B	46	111.1	0.0190211	0.111918
12	DRB1	231	113	7.57502e-12	4.57094e-11		16	B	24	109	0.00419877	0.0241905		15	DQB1	38	114	2.58689e-05	0.000153745		12	A	114	109	0.0190349	0.111954
14	DRB1	189	113	7.58357e-12	4.5751e-11		15	DRB1	120	112	0.00420109	0.0241986		18	B	156	111	2.59465e-05	0.000154174		17	B	152	112.1	0.0190355	0.111954
18	DRB1	-16	112.2	7.64861e-12	4.61235e-11		12	DRB1	77	113	0.00421352	0.0242649		13	DQB1	14	114	2.60071e-05	0.0001545		17	C	16	113	0.0190461	0.111968
18	DRB1	-25	112.2	7.64861e-12	4.61235e-11		17	C	184	111	0.00422834	0.0243397		14	DQA1	215	114	2.60364e-05	0.00015464		17	C	211	113	0.0190461	0.111968
13	DRB1	38	113	7.69728e-12	4.64069e-11		17	C	285	111	0.00422834	0.0243397		15	DQB1	37	112	2.60747e-05	0.000154834		18	A	65	112.1	0.0190644	0.112051
12	DRB1	26	107	7.70682e-12	4.64543e-11		18	DQB1	135	111	0.00423271	0.0243596		14	DRB1	4	107	2.61412e-05	0.000155162		14	DRB1	73	113	0.01907	0.11206
16	B	70	111	7.71306e-12	4.64819e-11		18	DRB1	85	111	0.00423551	0.0243705		14	DRB1	78	107	2.61412e-05	0.000155162		16	C	138	115	0.0191104	0.112273
15	B	97	109	7.75378e-12	4.67172e-11		15	DQA1	-16	110	0.00423772	0.0243779		12	C	99	113	2.61527e-05	0.000155197		15	DRB1	47	109	0.0191323	0.112377
16	DQB1	167	111	7.75918e-12	4.67396e-11		14	A	73	109	0.0042427	0.0244012		12	DQB1	135	108	2.61883e-05	0.000155374		18	A	76	112.2	0.0191367	0.112379
12	B	156	113	7.7914e-12	4.69235e-11		15	A	156	111	0.00425052	0.024441		15	DQB1	75	114	2.62157e-05	0.000155503		12	DQB1	-6	108	0.0191677	0.112537
15	DQB1	13	109	7.86174e-12	4.73369e-11		13	A	149	109	0.00425293	0.0244468		12	DRB1	4	108	2.63263e-05	0.000156092		15	B	32	108	0.0192155	0.11277
12	DQA1	175	114	7.88566e-12	4.74707e-11		18	DQB1	26	111	0.00425337	0.0244468		12	DRB1	78	108	2.63263e-05	0.000156092		18	DRB1	140	111.1	0.0192158	0.11277
17	DQB1	185	112	7.9219e-12	4.76786e-11		14	B	282	110	0.00426631	0.0245158		18	DQB1	74	112.1	2.64776e-05	0.000156955		13	DPA1	127	113	0.0192411	0.112773
12	DPB1	85	109	8.16704e-12	4.91327e-11		17	DRB1	120	111.1	0.00427638	0.0245684		14	B	11	109	2.65263e-05	0.00015721		13	DPA1	160	113	0.0192411	0.112773
12	DPB1	87	109	8.16704e-12	4.91327e-11		17	DPB1	9	109	0.00427846	0.024575		17	DRB1	38	112.1	2.65773e-05	0.000157478		13	DPA1	228	113	0.0192411	0.112773
14	DRB1	86	109	8.23587e-12	4.95361e-11		12	A	70	109	0.00431145	0.0247592		15	B	69	108	2.68359e-05	0.000158976		13	DPA1	50	113	0.0192411	0.112773
17	DRB1	71	113	8.32418e-12	5.00565e-11		14	DQA1	52	114	0.00431386	0.0247677		17	B	70	112	2.68965e-05	0.000159267		13	DPA1	83	113	0.0192411	0.112773
12	DQA1	218	107	8.40957e-12	5.0559e-11		12	DPB1	65	114	0.00432112	0.0247949		18	DRB1	57	111	2.68939e-05	0.000159267		17	DRB1	38	112.1	0.0192374	0.112773
13	DQB1	84	108	8.43535e-12	5.06703e-11		18	DRB1	14	110	0.0043214	0.0247949		16	C	-17	111	2.70143e-05	0.000159929		14	DRB1	71	116	0.0192776	0.112913
13	DQB1	85	108	8.43535e-12	5.06703e-11		18	DRB1	25	110	0.0043214	0.0247949		15	DPB1	65	110	2.72191e-05	0.000161107		16	B	74	107	0.0192708	0.112913
13	DQB1	89	108	8.43535e-12	5.06703e-11		16	DRB1	-1	112	0.00433585	0.0248725		16	DPB1	65	112	2.7358e-05	0.000161894		16	DRB1	120	111	0.0192776	0.112913
13	DQB1	90	108	8.43535e-12	5.06703e-11		12	DQA1	56	107	0.00434123	0.0248926		16	DQB1	53	113	2.74118e-05	0.000162178		18	DQB1	38	109	0.0192818	0.112913
15	DRB1	77	113	8.54121e-12	5.12951e-11		12	DQA1	76	107	0.00434123	0.0248926		14	B	282	108	2.74524e-05	0.000162383		13	DQB1	70	107	0.0192906	0.112941
16	DQB1	182	113	8.57208e-12	5.14694e-11		17	B	-11	109	0.00435555	0.0249693		14	C	138	109	2.77226e-05	0.00016391		17	DRB1	-1	108	0.019317	0.113071
17	DRB1	40	112.1	8.62355e-12	5.17561e-11		18	B	80	111	0.00435801	0.024978		14	C	35	109	2.77226e-05	0.00016391		12	DRB1	57	107	0.0193244	0.11309
18	DRB1	-17	108	8.62225e-12	5.17561e-11		13	A	245	110	0.00436953	0.0250387		18	DQA1	56	112.2	2.77901e-05	0.000164239		17	DRB1	31	109	0.0193421	0.113169
13	DQB1	-21	114	8.67129e-12	5.20203e-11		12	DQB1	28	108	0.00439415	0.0251581		18	DQA1	76	112.2	2.77901e-05	0.000164239		12	DQB1	55	107	0.0193475	0.113176
13	DQB1	-4	114	8.67129e-12	5.20203e-11		12	DQB1	46	108	0.00439415	0.0251581		14	B	163	109	2.78134e-05	0.000164341		17	A	63	116	0.0193974	0.113444
14	B	71	113	8.75432e-12	5.25071e-11		12	DQB1	47	108	0.00439415	0.0251581		13	B	305	108	2.78355e-05	0.000164436		13	C	1	116	0.0194045	0.113461
16	B	95	109	8.95923e-12	5.37245e-11		12	DQB1	52	108	0.00439415	0.0251581		14	B	282	110	2.78748e-05	0.000164633		18	A	245	110	0.0194119	0.11348
16	DQA1	129	107	8.97106e-12	5.37839e-11		14	DQB1	86	114	0.0044082	0.0252331		18	DQA1	207	112.2	2.80017e-05	0.000165347		18	DRB1	70	115	0.0194281	0.11355
16	DRB1	140	109	9.02319e-12	5.40848e-11		14	B	305	110	0.00441279	0.0252539		12	C	94	109	2.80546e-05	0.000165624		13	DPB1	65	110	0.0194472	0.113594
17	DQA1	175	108	9.03402e-12	5.41381e-11		13	DQB1	53	114	0.00441662	0.0252704		16	DQA1	218	113	2.81887e-05	0.000166379		13	DRB1	60	114	0.0194489	0.113594
17	DRB1	149	111	9.20232e-12	5.51348e-11		18	B	45	112.2	0.00442074	0.0252885		17	DQB1	185	111	2.84567e-05	0.000167925		16	A	282	110	0.0194524	0.113594
17	DQB1	28	109	9.29027e-12	5.56138e-11		12	C	11	114	0.00442307	0.0252964		18	DRB1	37	110	2.85197e-05	0.00016826		16	A	311	110	0.0194524	0.113594
17	DQB1	46	109	9.29027e-12	5.56138e-11		15	C	275	111	0.00442683	0.0253125		16	DRB1	120	108	2.85697e-05	0.000168519		16	DRB1	13	113	0.0194762	0.113709
17	DQB1	47	109	9.29027e-12	5.56138e-11		13	DQA1	175	114	0.00444349	0.0254023		13	DRB1	140	110	2.87317e-05	0.000169439		17	DRB1	233	110	0.0194853	0.113738
17	DQB1	52	109	9.29027e-12	5.56138e-11		16	DRB1	13	107	0.00446703	0.0255314		17	DRB1	-16	109	2.87548e-05	0.000169502		12	DRB1	-17	116	0.0195016	0.113759
12	B	70	113	9.30112e-12	5.56669e-11		16	C	-9	112	0.00447895	0.025594		17	DRB1	-25	109	2.87548e-05	0.000169502		16	A	282	112.1	0.0194977	0.113759
18	DRB1	9	110	9.34925e-12	5.59429e-11		17	DPB1	76	112.1	0.00449663	0.0256895		16	DRB1	16	112.1	2.8786e-05	0.000169649		16	A	311	112.1	0.0194977	0.113759
16	B	152	112	9.47407e-12	5.66776e-11		17	B	74	109	0.00450295	0.0257201		12	DRB1	40	109	2.88736e-05	0.000170129		13	B	325	109	0.0195269	0.113845
15	DPB1	57	110	9.48623e-12	5.67381e-11		12	C	9	114	0.00450768	0.0257416		12	DQB1	203	114	2.89331e-05	0.000170443		16	DQA1	187	113	0.0195352	0.113845
16	B	-16	109	9.55027e-12	5.71089e-11		15	A	62	109	0.00451352	0.0257694		17	DQA1	54	109	2.90192e-05	0.000170914		16	DQA1	26	113	0.0195352	0.113845
15	B	-16	109	9.55519e-12	5.71261e-11		13	B	282	110	0.00451834	0.0257884		18	DQB1	116	109	2.90686e-05	0.000171168		17	B	-16	116	0.0195294	0.113845
18	DRB1	67	108	9.84703e-12	5.88582e-11		14	B	305	111	0.00451879	0.0257884		14	DQB1	13	114	2.90941e-05	0.000171281		17	DQB1	126	109	0.0195415	0.113845
16	DRB1	77	112.1	9.90906e-12	5.92163e-11		17	DQB1	-27	108	0.00453006	0.0258417		18	DQB1	-5	108	2.91025e-05	0.000171294		17	DRB1	-17	109	0.0195378	0.113845
12	DPB1	86	109	9.93702e-12	5.93706e-11		17	DQB1	-9	108	0.00453006	0.0258417		12	DQB1	87	107	2.91339e-05	0.000171391		15	DQB1	-5	113	0.0196128	0.114236
16	DQB1	-10	112	9.94056e-12	5.93791e-11		16	B	32	113	0.00454125	0.0258888		15	DRB1	166	111	2.91377e-05	0.000171391		16	DPB1	8	111	0.0196203	0.114244
17	B	67	111	1.04819e-11	6.25991e-11		17	DQA1	187	111	0.00454118	0.0258888		16	B	67	112	2.91339e-05	0.000171391		18	B	325	111	0.0196226	0.114244
16	DQA1	69	107	1.05406e-11	6.29364e-11		17	DQA1	26	111	0.00454118	0.0258888		12	DQB1	84	114	2.93123e-05	0.00017227		14	DQB1	-10	109	0.0196283	0.114253
16	DRB1	4	107	1.0754e-11	6.41967e-11		14	DQB1	13	111	0.00454795	0.0259215		12	DQB1	85	114	2.93123e-05	0.00017227		18	DQB1	13	108	0.0196509	0.114336
12	DQB1	224	107	1.07874e-11	6.43826e-11		17	DQA1	11	111	0.00457299	0.0260029		12	DQB1	89	114	2.93123e-05	0.00017227		18	DQB1	167	108	0.0196509	0.114336
13	DQB1	75	114	1.08285e-11	6.46137e-11		17	DQA1	18	111	0.00457299	0.0260029		12	DQB1	90	114	2.93123e-05	0.00017227		16	C	24	110	0.0196605	0.114367
14	B	46	109	1.08553e-11	6.47597e-11		17	DQA1	218	111	0.00457299	0.0260029		16	DQA1	187	113	2.9515e-05	0.000173387		17	DQB1	185	108	0.0196833	0.114444
14	DQB1	-10	114	1.11221e-11	6.63374e-11		17	DQA1	45	111	0.00457299	0.0260029		16	DQA1	26	113	2.9515e-05	0.000173387		17	DQB1	28	115	0.0196948	0.114444
18	DQB1	-27	112	1.11356e-11	6.63893e-11		17	DQA1	48	111	0.00457299	0.0260029		13	DPB1	84	113	2.95813e-05	0.000173739		17	DQB1	46	115	0.0196948	0.114444
18	DQB1	-9	112	1.11356e-11	6.63893e-11		17	DQA1	55	111	0.00457299	0.0260029		18	DQB1	71	108	2.96434e-05	0.000174067		17	DQB1	47	115	0.0196948	0.114444
14	C	9	110	1.12483e-11	6.70468e-11		17	DQA1	61	111	0.00457299	0.0260029		14	DPB1	69	110	3.00168e-05	0.000176184		17	DQB1	52	115	0.0196948	0.114444
12	DQB1	224	114	1.13226e-11	6.74752e-11		17	DQA1	64	111	0.00457299	0.0260029		15	B	305	109	3.00148e-05	0.000176184		14	C	184	108	0.0197032	0.114468
13	B	97	109	1.13542e-11	6.76495e-11		17	DQA1	66	111	0.00457299	0.0260029		13	DQB1	203	108	3.01537e-05	0.00017695		15	DQA1	-16	113	0.0197094	0.11448
12	DPB1	57	108	1.13633e-11	6.76889e-11		17	DQA1	80	111	0.00457299	0.0260029		17	DRB1	231	111	3.05565e-05	0.000179275		14	DQB1	37	108	0.0197157	0.114492
16	C	295	112	1.15981e-11	6.90731e-11		18	DQA1	215	111.1	0.0045669	0.0260029		13	DQB1	-18	114	3.06347e-05	0.000179696		12	B	116	114	0.0197586	0.114503
17	DQB1	66	111.1	1.17222e-11	6.97822e-11		12	A	246	107	0.0045825	0.026051		13	A	152	114	3.07014e-05	0.000180048		12	DQA1	11	115	0.0198019	0.114503
17	DQB1	67	111.1	1.17222e-11	6.97822e-11		18	DQB1	-18	111.1	0.00458342	0.026051		14	DPB1	57	109	3.07795e-05	0.000180468		12	DQA1	18	115	0.0198019	0.114503
15	DRB1	86	108	1.17783e-11	7.01011e-11		15	DQA1	207	109	0.00464438	0.0263919		15	B	116	112	3.0815e-05	0.000180637		12	DQA1	218	115	0.0198019	0.114503
16	B	116	111	1.17902e-11	7.01419e-11		15	B	41	109	0.00464607	0.0263958		18	B	24	109	3.0822e-05	0.00018064		12	DQA1	45	115	0.0198019	0.114503
17	DRB1	149	108	1.1789e-11	7.01419e-11		15	DPA1	11	109	0.00464706	0.0263958		16	DRB1	77	109	3.09281e-05	0.000181223		12	DQA1	48	115	0.0198019	0.114503
13	DQA1	187	108	1.18808e-11	7.06506e-11		17	B	24	109	0.00464986	0.0264039		14	DQB1	185	109	3.1151e-05	0.00018249		12	DQA1	55	115	0.0198019	0.114503
13	DQA1	26	108	1.18808e-11	7.06506e-11		18	DRB1	10	112.2	0.00465046	0.0264039		18	DQA1	25	112.2	3.1275e-05	0.000183177		12	DQA1	61	115	0.0198019	0.114503
17	DQB1	56	113	1.19743e-11	7.11918e-11		17	DQB1	224	113	0.00465177	0.0264057		16	DQB1	13	113	3.1355e-05	0.000183607		12	DQA1	64	115	0.0198019	0.114503
18	B	152	111	1.20663e-11	7.17231e-11		12	DPB1	65	113	0.0046631	0.0264644		13	DRB1	26	107	3.14574e-05	0.00018415		12	DQA1	66	115	0.0198019	0.114503
13	DQB1	38	114	1.20881e-11	7.18373e-11		17	DRB1	73	112.1	0.00467713	0.0265383		14	DPB1	65	113	3.14612e-05	0.00018415		12	DQA1	80	115	0.0198019	0.114503
18	DQB1	-10	111	1.20997e-11	7.18912e-11		13	DRB1	57	110	0.0046814	0.0265549		17	B	71	112	3.16001e-05	0.000184924		12	DQB1	220	115	0.0198019	0.114503
12	DQA1	207	108	1.21885e-11	7.24033e-11		18	DRB1	11	112.1	0.00468206	0.0265549		16	DQB1	28	110	3.17082e-05	0.000185359		12	DQB1	221	115	0.0198019	0.114503
14	DRB1	38	111	1.2238e-11	7.26821e-11		16	C	11	113	0.00468851	0.0265802		16	DQB1	46	110	3.17082e-05	0.000185359		12	DQB1	53	115	0.0198019	0.114503
14	DRB1	40	110	1.22597e-11	7.27953e-11		17	DRB1	78	112	0.0046883	0.0265802		16	DQB1	47	110	3.17082e-05	0.000185359		12	DQB1	84	115	0.0198019	0.114503
14	DRB1	78	114	1.22669e-11	7.28223e-11		15	C	35	108	0.00469086	0.0265879		16	DQB1	52	110	3.17082e-05	0.000185359		12	DQB1	85	115	0.0198019	0.114503
12	DRB1	233	114	1.24132e-11	7.36756e-11		14	A	70	113	0.00469446	0.0266026		16	DRB1	47	113	3.17058e-05	0.000185359		12	DQB1	89	115	0.0198019	0.114503
16	DRB1	149	112	1.24628e-11	7.39537e-11		14	DQB1	38	108	0.00469566	0.0266037		14	DRB1	149	109	3.1738e-05	0.000185493		12	DQB1	90	115	0.0198019	0.114503
18	DQB1	116	112	1.24856e-11	7.40734e-11		17	DQB1	220	108	0.00470884	0.026667		15	DQB1	220	112	3.18741e-05	0.000186209		16	DQB1	38	108	0.0197358	0.114503
17	DRB1	38	111	1.25931e-11	7.46953e-11		17	DQB1	221	108	0.00470884	0.026667		15	DQB1	221	112	3.18741e-05	0.000186209		17	DQA1	175	114	0.0197697	0.114503
14	DRB1	133	114	1.26559e-11	7.5036e-11		15	DQB1	53	113	0.00472611	0.0267478		14	DRB1	60	114	3.19431e-05	0.000186573		16	DPB1	178	116	0.0198282	0.114582
14	DRB1	142	114	1.26559e-11	7.5036e-11		18	DQA1	40	111.1	0.00472551	0.0267478		17	DQB1	167	113	3.20181e-05	0.000186971		18	DQA1	50	112.2	0.0198274	0.114582
17	DRB1	73	109	1.26677e-11	7.509e-11		18	DQA1	51	111.1	0.00472551	0.0267478		16	B	74	109	3.21215e-05	0.000187535		18	DQA1	53	112.2	0.0198274	0.114582
17	DQB1	220	108	1.2905e-11	7.64637e-11		13	DRB1	47	108	0.0047314	0.026772		16	DRB1	58	112	3.23963e-05	0.000189099		15	B	32	111	0.0198337	0.114589
17	DQB1	221	108	1.2905e-11	7.64637e-11		18	DQB1	130	113	0.00473298	0.0267753		14	DRB1	28	113	3.24463e-05	0.00018935		16	B	70	107	0.0198569	0.114674
16	DQA1	50	107	1.29381e-11	7.66275e-11		13	B	62	109	0.00474211	0.0268199		17	C	99	112.1	3.24871e-05	0.000189548		17	B	69	111	0.0198555	0.114674
16	DQA1	53	107	1.29381e-11	7.66275e-11		13	DRB1	14	110	0.0047468	0.0268199		13	C	156	114	3.25568e-05	0.000189874		16	DRB1	33	113	0.0198777	0.11477
14	DQB1	53	113	1.29543e-11	7.67071e-11		13	DRB1	25	110	0.0047468	0.0268199		16	DQB1	182	112.1	3.25553e-05	0.000189874		17	DRB1	-1	113	0.0199104	0.114934
15	B	80	112	1.30011e-11	7.69681e-11		16	C	9	111	0.00474692	0.0268199		17	DRB1	233	108	3.26606e-05	0.000190439		17	DRB1	233	108	0.0199377	0.115068
17	DQA1	56	108	1.31152e-11	7.76105e-11		17	B	69	110	0.00474533	0.0268199		14	A	90	111	3.26868e-05	0.000190551		13	B	11	110	0.0199559	0.115148
17	DQA1	76	108	1.31152e-11	7.76105e-11		17	B	71	110	0.00474533	0.0268199		17	DRB1	38	111	3.27175e-05	0.00019069		14	DQB1	55	114	0.019971	0.115211
12	DRB1	31	107	1.32933e-11	7.8622e-11		15	B	70	110	0.00475182	0.0268419		15	DRB1	37	114	3.28913e-05	0.000191662		14	B	194	108	0.0199929	0.115313
13	A	152	110	1.32975e-11	7.8622e-11		14	DQB1	-27	107	0.00476611	0.0268997		12	DRB1	58	108	3.29138e-05	0.000191753		15	B	11	108	0.0200117	0.115397
15	DRB1	104	114	1.32961e-11	7.8622e-11		14	DQB1	-27	114	0.00476563	0.0268997		17	B	32	112	3.30209e-05	0.000192336		17	C	-9	112	0.0200272	0.115461
15	DRB1	98	114	1.32961e-11	7.8622e-11		14	DQB1	-9	107	0.00476611	0.0268997		14	C	66	111	3.32072e-05	0.00019338		18	DQB1	135	112.2	0.0200412	0.115517
12	DRB1	71	107	1.34055e-11	7.92439e-11		14	DQB1	-9	114	0.00476563	0.0268997		14	C	114	111	3.34097e-05	0.000194518		17	B	12	110	0.020052	0.115555
14	DPB1	57	113	1.35923e-11	8.03314e-11		15	A	-20	112	0.00477288	0.0269323		14	B	167	114	3.35888e-05	0.000195519		16	A	90	113	0.0200669	0.115617
17	DQA1	107	111	1.40976e-11	8.32291e-11		17	DQB1	71	113	0.00477661	0.0269476		15	B	62	112	3.37118e-05	0.000196193		12	DRB1	58	114	0.020102	0.11577
17	DQA1	156	111	1.40976e-11	8.32291e-11		16	DPA1	111	112	0.00477887	0.0269489		14	DQB1	26	114	3.37487e-05	0.000196366		17	DRB1	231	111.1	0.020101	0.11577
17	DQA1	161	111	1.40976e-11	8.32291e-11		16	DPA1	31	112	0.00477887	0.0269489		13	B	282	108	3.38763e-05	0.000197067		14	DRB1	189	115	0.0201735	0.116132
17	DQA1	163	111	1.40976e-11	8.32291e-11		17	C	219	112.1	0.00478762	0.0269925		15	C	24	108	3.3948e-05	0.000197442		17	B	30	107	0.0201722	0.116132
17	DQA1	75	111	1.40976e-11	8.32291e-11		18	DRB1	37	112.2	0.00479703	0.0270398		15	C	1	109	3.40996e-05	0.000198282		17	DRB1	120	113	0.020204	0.116283
16	DRB1	33	111	1.42509e-11	8.41168e-11		14	DPB1	84	111	0.00480112	0.0270571		14	C	73	110	3.42415e-05	0.000199065		17	C	90	116	0.0202301	0.116409
17	DQB1	135	109	1.49693e-11	8.83385e-11		17	DQA1	52	108	0.00481042	0.0271038		12	DQB1	185	109	3.43234e-05	0.000199499		14	B	63	110	0.0203057	0.116819
17	B	156	109	1.498e-11	8.83829e-11		17	A	310	109	0.00481668	0.0271276		17	DPB1	84	110	3.43357e-05	0.000199528		13	DRB1	-24	115	0.0203283	0.11685
16	DRB1	73	110	1.51036e-11	8.90928e-11		17	A	314	109	0.00481668	0.0271276		13	B	81	109	3.44422e-05	0.000200105		14	B	177	116	0.0203234	0.11685
18	DPB1	72	116	1.51529e-11	8.93458e-11		14	C	326	114	0.00482082	0.0271394		12	A	245	109	3.47222e-05	0.000201689		14	B	180	116	0.0203234	0.11685
18	DPB1	91	116	1.51529e-11	8.93458e-11		14	C	339	114	0.00482082	0.0271394		14	B	62	113	3.49362e-05	0.000202846		15	B	71	116	0.0203268	0.11685
17	DQB1	-21	112	1.51691e-11	8.94037e-11		13	DQA1	215	107	0.00482804	0.0271686		14	DQB1	135	107	3.49306e-05	0.000202846		17	DQB1	-17	110	0.0203433	0.116912
17	DQB1	-4	112	1.51691e-11	8.94037e-11		16	DQB1	-18	110	0.00482774	0.0271686		13	DQB1	9	110	3.49581e-05	0.00020293		18	DQA1	54	113	0.0203564	0.116913
18	DRB1	4	111.1	1.56276e-11	9.20864e-11		15	A	152	109	0.00483171	0.0271835		18	DRB1	30	110	3.49686e-05	0.000202948		18	DRB1	14	113	0.0203564	0.116913
18	DQB1	-18	111	1.5754e-11	9.28115e-11		18	DQA1	56	111.1	0.00483777	0.027206		14	DQB1	-5	114	3.5501e-05	0.000205995		18	DRB1	25	113	0.0203564	0.116913
13	B	94	109	1.63484e-11	9.62932e-11		18	DQA1	76	111.1	0.00483777	0.027206		18	DRB1	70	113	3.571e-05	0.000207163		18	DRB1	180	109	0.0203689	0.11696
14	DRB1	32	111	1.65459e-11	9.74356e-11		16	C	152	110	0.00484346	0.0272323		16	DQB1	74	107	3.57355e-05	0.000207267		17	DQB1	56	107	0.0203775	0.116984
16	DQB1	13	113	1.65582e-11	9.74878e-11		18	DRB1	60	111.1	0.00484875	0.0272563		14	DPB1	194	111	3.57656e-05	0.000207398		18	C	285	112.1	0.0204166	0.117184
18	DQB1	56	112.1	1.68458e-11	9.916e-11		17	C	152	111	0.00485352	0.0272773		15	DPB1	56	112	3.60676e-05	0.000209105		15	B	41	108	0.0204363	0.117273
14	DQB1	220	107	1.69095e-11	9.9493e-11		12	DQB1	56	114	0.00485749	0.0272939		14	B	82	109	3.61641e-05	0.000209532		13	DQB1	13	116	0.0204861	0.117484
14	DQB1	221	107	1.69095e-11	9.9493e-11		16	DPB1	84	111	0.00486411	0.0273239		14	B	83	109	3.61641e-05	0.000209532		13	DQB1	167	116	0.0204861	0.117484
12	B	152	113	1.76196e-11	1.03649e-10		17	DRB1	73	113	0.00486489	0.0273239		16	B	325	109	3.61636e-05	0.000209532		16	DQB1	203	109	0.0204857	0.117484
17	DQB1	28	112	1.79337e-11	1.05408e-10		13	DRB1	149	114	0.00486811	0.0273363		14	DQB1	130	108	3.62613e-05	0.000210051		17	DRB1	28	112.1	0.0204984	0.117529
17	DQB1	46	112	1.79337e-11	1.05408e-10		17	DRB1	31	110	0.00487351	0.0273608		16	DQB1	220	112	3.63747e-05	0.000210574		17	DRB1	70	110	0.0205184	0.117619
17	DQB1	47	112	1.79337e-11	1.05408e-10		18	DQB1	30	112.1	0.00489383	0.0274691		16	DQB1	221	112	3.63747e-05	0.000210574		17	B	167	112.1	0.020603	0.118079
17	DQB1	52	112	1.79337e-11	1.05408e-10		17	DRB1	-17	109	0.00490062	0.0275014		17	B	97	112.1	3.63663e-05	0.000210574		17	DRB1	231	112	0.0206298	0.118208
14	DQB1	53	107	1.8041e-11	1.06003e-10		15	B	-16	110	0.00491111	0.0275544		18	DRB1	60	108	3.67021e-05	0.000212425		14	DQB1	126	113	0.0206503	0.118301
17	DQA1	-16	113	1.80426e-11	1.06003e-10		18	C	9	110	0.00491465	0.0275685		17	DRB1	149	111.1	3.69267e-05	0.00021368		18	DQA1	175	112.2	0.0206854	0.118476
13	DRB1	85	109	1.80535e-11	1.06045e-10		15	A	73	109	0.00491831	0.0275798		18	DRB1	-24	112.2	3.6965e-05	0.000213856		16	DQB1	185	113	0.0206914	0.118486
17	DRB1	140	111	1.81026e-11	1.06311e-10		15	C	66	116	0.00491874	0.0275798		13	DQB1	30	107	3.72135e-05	0.000215249		15	DRB1	166	111	0.0207078	0.11853
13	A	77	109	1.83422e-11	1.07695e-10		15	DQB1	71	107	0.00492085	0.0275858		18	DRB1	10	111.1	3.72625e-05	0.000215486		15	DRB1	40	111	0.0207078	0.11853
16	B	97	112	1.85618e-11	1.08961e-10		12	A	186	113	0.0049247	0.02759		15	C	14	111	3.73394e-05	0.000215794		17	C	-15	115	0.0207187	0.118567
17	DQB1	74	108	1.86238e-11	1.09303e-10		18	DQA1	50	112.2	0.00492456	0.02759		15	C	303	111	3.73394e-05	0.000215794		17	DQA1	129	111	0.0207359	0.11864
16	DQB1	66	108	1.87178e-11	1.09808e-10		18	DQA1	53	112.2	0.00492456	0.02759		15	C	49	111	3.73394e-05	0.000215794		15	DQB1	75	114	0.0207501	0.118697
16	DQB1	67	108	1.87178e-11	1.09808e-10		14	B	95	110	0.00494187	0.0276803		12	DRB1	86	109	3.73604e-05	0.000215871		16	DQA1	50	112	0.0207736	0.118706
17	DQA1	11	112.1	1.88898e-11	1.10607e-10		14	C	73	110	0.00494529	0.0276936		15	C	275	109	3.73831e-05	0.000215956		16	DQA1	53	112	0.0207736	0.118706
17	DQA1	18	112.1	1.88898e-11	1.10607e-10		14	B	156	108	0.00495084	0.0276981		16	C	66	112	3.74167e-05	0.000216105		18	DQA1	54	111.1	0.0207703	0.118706
17	DQA1	45	112.1	1.88898e-11	1.10607e-10		17	DRB1	30	112.1	0.0049513	0.0276981		16	DRB1	14	114	3.77042e-05	0.000217674		18	DRB1	14	111.1	0.0207703	0.118706
17	DQA1	48	112.1	1.88898e-11	1.10607e-10		18	DQB1	-21	109	0.00495036	0.0276981		16	DRB1	25	114	3.77042e-05	0.000217674		18	DRB1	25	111.1	0.0207703	0.118706
17	DQA1	55	112.1	1.88898e-11	1.10607e-10		18	DQB1	-4	109	0.00495036	0.0276981		12	DQA1	207	113	3.77676e-05	0.000217994		16	DQA1	-16	112.1	0.0207832	0.118736
17	DQA1	61	112.1	1.88898e-11	1.10607e-10		18	DQB1	-6	109	0.00495036	0.0276981		15	DQA1	52	114	3.78649e-05	0.000218509		12	DPA1	111	109	0.020839	0.118811
17	DQA1	64	112.1	1.88898e-11	1.10607e-10		16	DQA1	129	113	0.00495241	0.0276985		12	DPB1	86	108	3.80031e-05	0.000219261		12	DPA1	31	109	0.020839	0.118811
17	DQA1	66	112.1	1.88898e-11	1.10607e-10		15	B	97	113	0.00495475	0.0277006		12	B	116	109	3.8115e-05	0.00021986		14	A	63	109	0.0208188	0.118811
17	DQA1	80	112.1	1.88898e-11	1.10607e-10		15	DRB1	-16	114	0.00495591	0.0277006		16	DQB1	45	113	3.81671e-05	0.000220114		14	DQA1	107	115	0.0208751	0.118811
14	DQB1	13	109	1.91529e-11	1.12124e-10		15	DRB1	-25	114	0.00495591	0.0277006		17	B	152	109	3.83002e-05	0.000220836		14	DQA1	156	115	0.0208751	0.118811
13	DQA1	11	108	1.92941e-11	1.12738e-10		12	C	-9	113	0.00497079	0.0277779		16	DPB1	170	112	3.83756e-05	0.000221178		14	DQA1	161	115	0.0208751	0.118811
13	DQA1	18	108	1.92941e-11	1.12738e-10		14	B	325	111	0.00497468	0.0277938		16	DPB1	96	112	3.83756e-05	0.000221178		14	DQA1	163	115	0.0208751	0.118811
13	DQA1	45	108	1.92941e-11	1.12738e-10		12	DQA1	207	113	0.00497633	0.0277972		17	DRB1	86	112.1	3.83987e-05	0.000221264		14	DQA1	75	115	0.0208751	0.118811
13	DQA1	48	108	1.92941e-11	1.12738e-10		13	DQB1	28	114	0.00498209	0.0278002		17	DQB1	140	111.1	3.86828e-05	0.000222854		14	DRB1	189	113	0.0208247	0.118811
13	DQA1	55	108	1.92941e-11	1.12738e-10		13	DQB1	46	114	0.00498209	0.0278002		18	DRB1	-16	111.1	3.88762e-05	0.000223875		16	DQA1	107	112.1	0.0208723	0.118811
13	DQA1	61	108	1.92941e-11	1.12738e-10		13	DQB1	47	114	0.00498209	0.0278002		18	DRB1	-25	111.1	3.88762e-05	0.000223875		16	DQA1	156	112.1	0.0208723	0.118811
13	DQA1	64	108	1.92941e-11	1.12738e-10		13	DQB1	52	114	0.00498209	0.0278002		13	DQB1	135	110	3.88849e-05	0.000223878		16	DQA1	161	112.1	0.0208723	0.118811
13	DQA1	66	108	1.92941e-11	1.12738e-10		16	B	77	111	0.00497963	0.0278002		15	A	163	111	3.91296e-05	0.000225239		16	DQA1	163	112.1	0.0208723	0.118811
13	DQA1	80	108	1.92941e-11	1.12738e-10		12	B	81	108	0.00498638	0.027817		17	B	113	111	3.93094e-05	0.000226227		16	DQA1	75	112.1	0.0208723	0.118811
18	DRB1	133	108	1.93188e-11	1.12835e-10		15	DRB1	12	111	0.00498718	0.027817		14	DRB1	58	108	3.95756e-05	0.000227676		16	DRB1	133	109	0.0208723	0.118811
18	DRB1	142	108	1.93188e-11	1.12835e-10		15	DQA1	129	108	0.004991	0.0278324		15	DQB1	185	113	3.95778e-05	0.000227676		16	DRB1	142	109	0.0208723	0.118811
17	DQA1	54	108	1.93565e-11	1.13031e-10		13	DQB1	126	109	0.0050057	0.0279085		16	DQB1	-10	110	3.97061e-05	0.000228366		17	A	166	108	0.020818	0.118811
17	DQB1	-10	112	1.95576e-11	1.14181e-10		14	C	95	113	0.00501524	0.0279559		12	DPB1	84	108	4.02658e-05	0.000231537		17	A	167	108	0.020818	0.118811
18	DRB1	13	113	1.96733e-11	1.14833e-10		12	C	326	113	0.00503595	0.0280595		16	DQB1	84	113	4.05646e-05	0.000233059		16	DRB1	47	116	0.0208876	0.118858
18	DQA1	25	111.1	1.96822e-11	1.14861e-10		12	C	339	113	0.00503595	0.0280595		16	DQB1	85	113	4.05646e-05	0.000233059		17	DQA1	69	109	0.0209035	0.118923
18	DQB1	220	111.1	1.97986e-11	1.15492e-10		13	DQA1	-16	110	0.0050389	0.0280699		16	DQB1	89	113	4.05646e-05	0.000233059		12	A	-11	116	0.0209361	0.118934
18	DQB1	221	111.1	1.97986e-11	1.15492e-10		18	DQB1	55	111.1	0.00503992	0.0280699		16	DQB1	90	113	4.05646e-05	0.000233059		12	A	298	116	0.0209361	0.118934
15	DPB1	65	112	2.0088e-11	1.17155e-10		13	B	282	114	0.00504753	0.0281064		12	DRB1	189	109	4.09058e-05	0.000234971		12	A	307	116	0.0209361	0.118934
18	DRB1	74	112	2.01215e-11	1.17327e-10		12	B	67	114	0.00505747	0.0281559		14	C	99	110	4.10127e-05	0.000235535		13	DQB1	116	107	0.0209374	0.118934
14	B	41	109	2.03957e-11	1.189e-10		17	DQB1	53	113	0.00506536	0.0281939		17	DPB1	56	112.1	4.11969e-05	0.000236544		13	DQB1	14	107	0.0209374	0.118934
14	A	152	110	2.05678e-11	1.19878e-10		16	B	67	108	0.00507013	0.0282145		18	B	152	110	4.14022e-05	0.000237673		13	DQB1	224	107	0.0209374	0.118934
15	B	24	109	2.07434e-11	1.20877e-10		13	DPB1	8	108	0.00507892	0.0282443		17	B	41	111	4.1454e-05	0.00023792		14	B	69	109	0.0209405	0.118934
16	DPB1	84	108	2.1383e-11	1.24578e-10		15	DQA1	130	111	0.00508185	0.0282443		13	B	45	113	4.15231e-05	0.000238267		17	DPB1	57	112.1	0.0209226	0.118934
17	DQB1	28	111.1	2.15051e-11	1.25184e-10		15	DQA1	41	111	0.00508185	0.0282443		16	DQB1	70	107	4.16186e-05	0.000238765		17	DRB1	-16	112.1	0.0209546	0.118964
17	DQB1	46	111.1	2.15051e-11	1.25184e-10		17	DQA1	175	111	0.00508044	0.0282443		15	C	97	108	4.22215e-05	0.000242173		17	DRB1	-25	112.1	0.0209546	0.118964
17	DQB1	47	111.1	2.15051e-11	1.25184e-10		18	B	156	112.2	0.00507826	0.0282443		13	B	152	108	4.23956e-05	0.000243121		16	DRB1	4	107	0.0210489	0.11945
17	DQB1	52	111.1	2.15051e-11	1.25184e-10		18	B	41	112.2	0.0050812	0.0282443		14	DQB1	45	113	4.24089e-05	0.000243147		16	DRB1	78	107	0.0210489	0.11945
14	DRB1	47	114	2.16816e-11	1.26185e-10		18	A	63	111	0.00508917	0.0282791		12	B	-16	108	4.25395e-05	0.000243793		12	DRB1	-1	116	0.0211291	0.11988
12	DPB1	84	109	2.17337e-11	1.26462e-10		14	DRB1	86	111	0.00509308	0.0282949		17	DQB1	-10	110	4.25324e-05	0.000243793		15	DRB1	58	116	0.0211427	0.119932
16	DRB1	133	113	2.1813e-11	1.2687e-10		18	A	56	112	0.00509675	0.0283094		12	C	103	108	4.28515e-05	0.000245479		18	DRB1	71	112	0.0211641	0.120029
16	DRB1	142	113	2.1813e-11	1.2687e-10		15	DQA1	54	114	0.00510632	0.0283566		12	C	173	108	4.28515e-05	0.000245479		14	A	163	107	0.0211973	0.120192
17	DQB1	53	108	2.1971e-11	1.27763e-10		14	B	24	113	0.0051395	0.0285349		14	B	194	110	4.30386e-05	0.000246461		18	DRB1	32	112.1	0.0212077	0.120226
13	DRB1	77	108	2.2392e-11	1.30184e-10		12	DPB1	57	109	0.0051438	0.0285528		15	DRB1	149	108	4.30408e-05	0.000246461		18	DQA1	207	113	0.0212184	0.120261
12	DQA1	-16	114	2.26621e-11	1.31727e-10		16	B	282	111	0.00514698	0.0285645		15	DRB1	181	107	4.31095e-05	0.000246802		18	DQB1	55	112	0.0212748	0.120556
14	A	163	111	2.26744e-11	1.31771e-10		15	DRB1	60	109	0.00516325	0.0286488		15	DPB1	56	111	4.32588e-05	0.000247605		15	DQB1	203	114	0.0212997	0.120671
17	DQB1	14	109	2.27698e-11	1.32297e-10		18	B	152	111.1	0.00517608	0.028714		13	C	99	110	4.32823e-05	0.000247688		12	B	74	113	0.0213225	0.120776
13	DQB1	9	114	2.29262e-11	1.33178e-10		13	DRB1	16	108	0.0051906	0.0287825		17	DQB1	66	110	4.33674e-05	0.000248072		12	DQA1	187	114	0.0213473	0.120866
16	DRB1	166	112.1	2.31913e-11	1.3469e-10		18	C	275	110	0.00519006	0.0287825		17	DQB1	67	110	4.33674e-05	0.000248072		12	DQA1	26	114	0.0213473	0.120866
18	DQB1	224	112	2.32024e-11	1.34727e-10		16	B	82	113	0.00520263	0.0288372		18	DQB1	38	112.2	4.34302e-05	0.000248379		17	C	24	111	0.0213873	0.121042
14	B	82	109	2.32562e-11	1.34983e-10		16	B	83	113	0.00520263	0.0288372		17	DPB1	11	110	4.34449e-05	0.000248412		18	A	63	111	0.0213833	0.121042
14	B	83	109	2.32562e-11	1.34983e-10		14	DQB1	-18	113	0.00520679	0.0288543		15	DPB1	11	110	4.36e-05	0.00024923		13	DQB1	-21	114	0.0214348	0.121235
18	DRB1	-1	108	2.33622e-11	1.3557e-10		13	B	199	113	0.00522187	0.0289318		17	DRB1	40	111.1	4.36062e-05	0.00024923		13	DQB1	-4	114	0.0214348	0.121235
14	DQB1	135	107	2.38272e-11	1.38239e-10		17	A	184	108	0.00522534	0.0289399		13	DQB1	56	114	4.41551e-05	0.000252157		18	B	4	112.1	0.0214261	0.121235
14	DQB1	130	109	2.39989e-11	1.39207e-10		18	DRB1	37	112.1	0.0052255	0.0289399		14	DPA1	111	111	4.41539e-05	0.000252157		14	B	325	109	0.0214602	0.121353
16	DRB1	28	114	2.42482e-11	1.40624e-10		16	DPA1	28	114	0.00523936	0.0289925		14	DPA1	31	111	4.41539e-05	0.000252157		15	C	163	108	0.021511	0.121597
17	DQB1	14	113	2.4715e-11	1.433e-10		16	DQB1	182	109	0.0052392	0.0289925		18	DQA1	207	112.1	4.41532e-05	0.000252157		17	DPB1	76	116	0.0215122	0.121597
13	DQB1	84	114	2.51037e-11	1.45434e-10		16	DRB1	14	114	0.00523919	0.0289925		17	DQB1	70	108	4.43056e-05	0.000252964		16	B	199	111	0.0215772	0.121913
13	DQB1	85	114	2.51037e-11	1.45434e-10		16	DRB1	25	114	0.00523919	0.0289925		16	DPB1	55	112.1	4.45005e-05	0.000254024		18	DQB1	203	111	0.0215749	0.121913
13	DQB1	89	114	2.51037e-11	1.45434e-10		18	DRB1	-24	112.2	0.0052494	0.029042		16	DQB1	-18	108	4.45687e-05	0.00025436		14	DRB1	231	108	0.0216021	0.122028
13	DQB1	90	114	2.51037e-11	1.45434e-10		17	DQB1	30	108	0.0052586	0.0290869		14	DQB1	13	113	4.46517e-05	0.000254781		12	DRB1	-16	113	0.0216353	0.122165
15	DQB1	135	110	2.51114e-11	1.45448e-10		17	DQB1	220	113	0.00526928	0.0291338		17	DQB1	56	112	4.47062e-05	0.000255039		12	DRB1	-25	113	0.0216353	0.122165
15	C	73	111	2.5159e-11	1.45693e-10		17	DQB1	221	113	0.00526928	0.0291338		17	DRB1	86	110	4.51347e-05	0.00025743		13	DPB1	9	110	0.0216725	0.122324
18	DQB1	75	109	2.52206e-11	1.4602e-10		15	C	138	108	0.0052735	0.0291511		18	DRB1	37	108	4.51849e-05	0.000257663		16	A	144	109	0.0216685	0.122324
16	DRB1	28	113	2.52395e-11	1.46098e-10		13	B	103	108	0.00528424	0.0292044		16	DRB1	37	107	4.55477e-05	0.000259678		18	DRB1	32	111	0.0216988	0.122447
15	C	99	111	2.55527e-11	1.47881e-10		12	C	24	113	0.00528722	0.0292125		16	DQB1	28	112	4.62551e-05	0.000263492		14	DQB1	126	115	0.0218026	0.122938
16	DQB1	37	112	2.56921e-11	1.48657e-10		13	DQB1	-10	107	0.0052879	0.0292125		16	DQB1	46	112	4.62551e-05	0.000263492		15	A	166	109	0.0218084	0.122938
17	DQB1	-27	113	2.57656e-11	1.4902e-10		15	A	90	115	0.00528991	0.0292175		16	DQB1	47	112	4.62551e-05	0.000263492		15	A	167	109	0.0218084	0.122938
17	DQB1	-9	113	2.57656e-11	1.4902e-10		15	DQB1	-18	110	0.00529853	0.0292539		16	DQB1	52	112	4.62551e-05	0.000263492		15	DRB1	-1	115	0.0217918	0.122938
15	A	9	111	2.59075e-11	1.4981e-10		16	B	152	112	0.00529965	0.0292539		18	DQA1	187	111.1	4.63683e-05	0.000264027		18	DQB1	-18	112.1	0.0217991	0.122938
14	DPB1	194	111	2.70792e-11	1.56553e-10		18	DQB1	87	112.2	0.0052998	0.0292539		18	DQA1	26	111.1	4.63683e-05	0.000264027		14	DQB1	-27	107	0.021853	0.123138
13	DQB1	53	108	2.72149e-11	1.57304e-10		16	DQA1	40	109	0.00531315	0.0293155		17	DRB1	104	108	4.67405e-05	0.000266036		14	DQB1	-9	107	0.021853	0.123138
13	DRB1	166	113	2.76384e-11	1.59719e-10		16	DQA1	51	109	0.00531315	0.0293155		17	DRB1	98	108	4.67405e-05	0.000266036		17	DQB1	26	110	0.0218675	0.123195
16	DQB1	220	107	2.77106e-11	1.6007e-10		17	DQB1	66	110	0.00532998	0.0293961		15	DQB1	135	107	4.68709e-05	0.000266723		14	DRB1	181	115	0.0218902	0.123297
16	DQB1	221	107	2.77106e-11	1.6007e-10		17	DQB1	67	110	0.00532998	0.0293961		18	DRB1	70	112.2	4.70232e-05	0.000267534		18	DPB1	35	111	0.0219103	0.123384
15	B	71	110	2.79824e-11	1.61607e-10		15	A	76	109	0.00533576	0.0294219		14	DPB1	11	109	4.75755e-05	0.00027062		18	A	283	107	0.0219285	0.123461
15	DRB1	12	114	2.81855e-11	1.62746e-10		18	DRB1	73	111	0.00534027	0.0294407		14	DPB1	11	108	4.76332e-05	0.000270892		18	DQB1	125	112.1	0.021933	0.123461
13	DQB1	182	113	2.83276e-11	1.63532e-10		13	C	177	113	0.00535055	0.0294912		16	DQB1	125	108	4.76573e-05	0.000270973		18	C	-15	112.1	0.0219689	0.123637
15	B	163	111	2.83598e-11	1.63684e-10		18	A	73	109	0.00535915	0.0295325		16	DQB1	-5	107	4.76707e-05	0.000270993		16	DPB1	9	108	0.021981	0.12368
13	DQA1	218	108	2.88045e-11	1.66217e-10		16	DPB1	194	110	0.00536031	0.0295328		17	B	116	111	4.78034e-05	0.000271523		16	B	167	111	0.0220098	0.123816
13	DQA1	129	108	2.88451e-11	1.66416e-10		14	DQA1	25	108	0.00536314	0.0295361		17	DQA1	50	112	4.77998e-05	0.000271523		12	B	67	108	0.0220352	0.123934
13	B	41	109	2.89882e-11	1.67207e-10		16	C	116	112	0.00536285	0.0295361		17	DQA1	53	112	4.77998e-05	0.000271523		13	B	9	110	0.022063	0.123991
18	DRB1	181	110	2.94902e-11	1.70068e-10		17	DQB1	87	108	0.00536785	0.029556		18	DQB1	14	112.2	4.77758e-05	0.000271523		14	DQA1	130	113	0.0220629	0.123991
18	DQA1	187	110	2.96346e-11	1.7083e-10		17	A	127	113	0.00536932	0.0295579		12	DQB1	86	113	4.81024e-05	0.000273164		14	DQA1	41	113	0.0220629	0.123991
18	DQA1	26	110	2.96346e-11	1.7083e-10		18	DRB1	-24	111.1	0.00537497	0.0295829		16	DRB1	32	109	4.81827e-05	0.000273564		16	A	76	111	0.0220636	0.123991
14	DQB1	66	114	2.97299e-11	1.71308e-10		18	B	32	112.2	0.0053841	0.029627		17	DRB1	181	111.1	4.84287e-05	0.000274903		15	A	282	110	0.0220862	0.124058
14	DQB1	67	114	2.97299e-11	1.71308e-10		13	DQA1	40	113	0.00538885	0.0296409		17	B	45	112	4.84476e-05	0.000274954		15	A	311	110	0.0220862	0.124058
18	DQA1	207	112.1	2.97756e-11	1.71536e-10		13	DQA1	51	113	0.00538885	0.0296409		14	A	43	110	4.84702e-05	0.000275026		15	DRB1	77	109	0.0220893	0.124058
16	B	-11	109	3.01637e-11	1.73736e-10		15	DQB1	53	112	0.00539868	0.0296888		14	DPB1	57	111	4.87014e-05	0.00027628		16	DPB1	65	113	0.0220972	0.124077
12	A	76	109	3.021e-11	1.73967e-10		12	DQA1	-16	109	0.00540324	0.0297076		16	B	66	111	4.87633e-05	0.000276574		15	C	91	108	0.022137	0.124274
14	DQB1	167	109	3.03438e-11	1.74701e-10		15	A	97	113	0.00540433	0.0297076		12	DQA1	-16	108	4.88964e-05	0.000277272		18	DRB1	47	111	0.0221453	0.124296
16	DQA1	40	108	3.08364e-11	1.77464e-10		12	B	282	109	0.00540718	0.0297171		13	DRB1	86	110	4.90393e-05	0.000278025		14	B	45	108	0.0221507	0.1243
16	DQA1	51	108	3.08364e-11	1.77464e-10		13	DQB1	71	114	0.0054138	0.0297474		13	DPB1	56	109	4.92882e-05	0.000279378		17	B	103	110	0.0221685	0.124374
15	DRB1	-24	114	3.09574e-11	1.78124e-10		12	DRB1	189	109	0.00542766	0.0298174		13	B	305	109	4.93053e-05	0.000279417		16	DQB1	140	112.1	0.0221808	0.124392
17	DQA1	218	112.1	3.09734e-11	1.78179e-10		15	DQB1	140	112	0.00542951	0.0298214		18	DRB1	74	111.1	4.93626e-05	0.000279684		16	DQB1	182	112.1	0.0221808	0.124392
18	DQB1	86	112.2	3.1198e-11	1.79434e-10		13	B	67	109	0.00543393	0.0298395		12	A	156	109	4.97331e-05	0.000281725		17	C	9	110	0.0221943	0.124442
17	DQB1	30	108	3.14115e-11	1.80624e-10		17	C	103	111	0.00544222	0.0298727		14	DQB1	87	107	5.00872e-05	0.000283614		17	DQB1	130	109	0.0222548	0.124756
16	B	69	108	3.15348e-11	1.81296e-10		17	C	173	111	0.00544222	0.0298727		17	DQA1	215	108	5.00843e-05	0.000283614		14	DQB1	185	108	0.0222651	0.124788
16	DQB1	140	112	3.18705e-11	1.83188e-10		14	DRB1	57	107	0.00544803	0.0298984		15	DRB1	104	107	5.02831e-05	0.000284606		13	DRB1	30	107	0.0223077	0.124968
16	DQB1	70	114	3.20333e-11	1.84086e-10		16	A	73	109	0.0054555	0.0299332		15	DRB1	98	107	5.02831e-05	0.000284606		17	DPB1	76	111	0.0223111	0.124968
12	B	113	108	3.20768e-11	1.84297e-10		12	B	45	113	0.00546175	0.0299613		15	DRB1	10	113	5.03133e-05	0.000284718		18	C	295	112.2	0.0223026	0.124968
12	DRB1	67	107	3.22849e-11	1.85455e-10		14	A	65	110	0.00547054	0.0300034		15	B	65	109	5.0359e-05	0.000284918		15	DPB1	85	109	0.0223369	0.124984
18	DRB1	231	111	3.3411e-11	1.91884e-10		15	B	-8	111	0.00547858	0.0300413		15	C	97	109	5.04907e-05	0.000285604		15	DPB1	86	109	0.0223369	0.124984
15	C	275	111	3.36124e-11	1.93001e-10		15	B	95	109	0.00549763	0.0301333		15	DQA1	40	113	5.05744e-05	0.000285959		15	DPB1	87	109	0.0223369	0.124984
15	DRB1	47	113	3.38332e-11	1.94229e-10		18	DQA1	47	112.2	0.00549669	0.0301333		15	DQA1	51	113	5.05744e-05	0.000285959		18	B	156	112	0.0223321	0.124984
15	DQB1	-5	114	3.4067e-11	1.95531e-10		14	B	325	108	0.00550142	0.0301479		15	DQB1	220	108	5.08453e-05	0.000287296		18	DRB1	11	108	0.022333	0.124984
15	C	156	108	3.41145e-11	1.95763e-10		14	C	156	113	0.00550388	0.0301551		15	DQB1	221	108	5.08453e-05	0.000287296		15	B	103	116	0.0223509	0.125036
16	DRB1	189	109	3.41559e-11	1.9596e-10		16	DPB1	55	110	0.00550974	0.030181		16	B	143	109	5.08527e-05	0.000287296		15	B	163	114	0.0223925	0.125192
16	C	261	112	3.43141e-11	1.96706e-10		12	DQA1	187	113	0.00552239	0.030235		16	B	147	109	5.08527e-05	0.000287296		15	DQA1	175	114	0.0223842	0.125192
16	C	273	112	3.43141e-11	1.96706e-10		12	DQA1	26	113	0.00552239	0.030235		17	DRB1	149	111	5.10355e-05	0.00028827		16	DQB1	26	110	0.0223897	0.125192
16	C	305	112	3.43141e-11	1.96706e-10		18	DQB1	224	111.1	0.005523	0.030235		17	DQB1	56	109	5.11379e-05	0.000288789		13	DQA1	129	107	0.0224854	0.125633
16	C	307	112	3.43141e-11	1.96706e-10		12	DQA1	25	109	0.00552771	0.0302545		14	C	116	109	5.13518e-05	0.000289937		13	DRB1	104	113	0.0224826	0.125633
16	B	199	110	3.47661e-11	1.99256e-10		18	DPB1	205	111.1	0.00553259	0.030275		17	A	193	112.1	5.14503e-05	0.000290254		13	DRB1	98	113	0.0224826	0.125633
18	DQB1	-10	111.1	3.48313e-11	1.99589e-10		14	A	152	107	0.00554179	0.0303191		17	A	194	112.1	5.14503e-05	0.000290254		12	DQA1	107	113	0.0225322	0.125714
15	A	163	111	3.56647e-11	2.04322e-10		15	DPA1	127	110	0.00554899	0.0303273		17	A	207	112.1	5.14503e-05	0.000290254		12	DQA1	156	113	0.0225322	0.125714
16	DPB1	11	111	3.57945e-11	2.05024e-10		15	DPA1	160	110	0.00554899	0.0303273		17	B	152	112.1	5.14375e-05	0.000290254		12	DQA1	161	113	0.0225322	0.125714
16	B	199	109	3.61385e-11	2.06951e-10		15	DPA1	228	110	0.00554899	0.0303273		18	DQB1	77	112.2	5.14648e-05	0.000290277		12	DQA1	163	113	0.0225322	0.125714
15	B	62	110	3.66054e-11	2.09582e-10		15	DPA1	50	110	0.00554899	0.0303273		15	B	81	108	5.16949e-05	0.000291514		12	DQA1	75	113	0.0225322	0.125714
18	DQB1	-10	110	3.73118e-11	2.13583e-10		15	DPA1	83	110	0.00554899	0.0303273		12	DRB1	16	109	5.18258e-05	0.000292192		17	C	91	108	0.0225232	0.125714
12	DQA1	40	109	3.74736e-11	2.14421e-10		16	A	43	112.1	0.00556079	0.0303856		14	DQB1	185	108	5.18857e-05	0.00029247		17	DQB1	185	113	0.0225245	0.125714
12	DQA1	51	109	3.74736e-11	2.14421e-10		17	C	73	111.1	0.00556705	0.0304135		16	C	156	112	5.18989e-05	0.000292484		16	DQB1	38	109	0.0225573	0.125828
15	B	199	111	3.75173e-11	2.14627e-10		18	DQB1	74	112	0.00557561	0.030454		13	B	41	109	5.22839e-05	0.000294594		15	B	71	108	0.0225938	0.125978
12	A	70	109	3.80707e-11	2.17748e-10		17	A	109	114	0.00558274	0.0304867		15	A	90	111	5.24792e-05	0.000295633		16	DRB1	77	112.1	0.0225981	0.125978
16	B	41	108	3.81552e-11	2.18186e-10		16	DQB1	55	108	0.00560036	0.0305767		13	C	1	109	5.2571e-05	0.000296089		17	A	-2	111	0.0225895	0.125978
15	DRB1	32	113	3.81703e-11	2.18228e-10		15	A	65	110	0.00561695	0.0306609		16	DRB1	77	112.1	5.26083e-05	0.000296239		16	DPB1	11	111	0.0226501	0.126242
13	DPB1	65	109	3.81835e-11	2.18259e-10		14	DQB1	-17	111	0.00561901	0.0306659		14	C	9	110	5.30499e-05	0.000298664		14	DRB1	60	107	0.0226637	0.126292
16	C	194	112	3.83161e-11	2.18972e-10		13	DPB1	9	110	0.00562607	0.0306981		16	A	142	109	5.31513e-05	0.000299112		17	C	177	111	0.0226863	0.126391
14	DRB1	140	109	3.88389e-11	2.21914e-10		15	B	143	111	0.00565235	0.030791		16	A	145	109	5.31513e-05	0.000299112		14	DPB1	35	111	0.022729	0.126578
14	DRB1	38	113	3.92436e-11	2.2418e-10		15	B	147	111	0.00565235	0.030791		14	B	325	114	5.31865e-05	0.000299249		17	A	65	111	0.0227283	0.126578
15	DQA1	130	109	3.93046e-11	2.24436e-10		16	DQA1	107	113	0.00565059	0.030791		15	DPA1	127	113	5.33505e-05	0.000299864		13	DPB1	205	113	0.02276	0.126724
15	DQA1	41	109	3.93046e-11	2.24436e-10		16	DQA1	156	113	0.00565059	0.030791		15	DPA1	160	113	5.33505e-05	0.000299864		14	DQB1	30	114	0.0227842	0.126742
18	DQB1	55	110	3.96026e-11	2.26092e-10		16	DQA1	161	113	0.00565059	0.030791		15	DPA1	228	113	5.33505e-05	0.000299864		15	B	116	110	0.0227832	0.126742
12	DRB1	120	108	3.97402e-11	2.26831e-10		16	DQA1	163	113	0.00565059	0.030791		15	DPA1	50	113	5.33505e-05	0.000299864		15	DQB1	55	113	0.0227998	0.126742
17	DQA1	218	108	4.00588e-11	2.28603e-10		16	DQA1	75	113	0.00565059	0.030791		15	DPA1	83	113	5.33505e-05	0.000299864		16	C	253	111	0.0228004	0.126742
17	B	9	111	4.16858e-11	2.37839e-10		16	DQB1	3	111	0.00564975	0.030791		13	DQA1	107	108	5.34189e-05	0.000299941		16	C	267	111	0.0228004	0.126742
18	DRB1	47	110	4.20017e-11	2.39592e-10		15	C	97	108	0.00566408	0.0308486		13	DQA1	156	108	5.34189e-05	0.000299941		16	C	306	111	0.0228004	0.126742
13	A	70	109	4.25149e-11	2.4247e-10		18	DQB1	3	116	0.00566683	0.0308573		13	DQA1	161	108	5.34189e-05	0.000299941		17	C	295	112	0.0227879	0.126742
14	A	62	109	4.2547e-11	2.42603e-10		14	DQB1	167	110	0.00566999	0.0308681		13	DQA1	163	108	5.34189e-05	0.000299941		18	B	69	107	0.0227822	0.126742
15	C	66	111	4.28901e-11	2.4451e-10		18	DQB1	56	112.2	0.00567449	0.0308863		13	DQA1	75	108	5.34189e-05	0.000299941		17	B	30	111.1	0.0228282	0.12687
16	A	156	110	4.33201e-11	2.46911e-10		16	C	295	112	0.005684	0.0309317		16	B	45	108	5.34702e-05	0.000300168		18	DPB1	76	112.1	0.0228685	0.127068
12	DRB1	-17	114	4.43115e-11	2.52509e-10		15	DRB1	166	111	0.00570067	0.0310098		13	B	45	109	5.35305e-05	0.000300445		16	A	9	110	0.0228927	0.12715
14	A	90	111	4.48596e-11	2.55581e-10		15	DRB1	40	111	0.00570067	0.0310098		14	DRB1	37	107	5.35722e-05	0.000300618		18	C	184	112.1	0.0228904	0.12715
13	DPB1	11	109	4.55298e-11	2.59346e-10		15	B	163	108	0.00570323	0.0310174		18	B	70	110	5.36978e-05	0.000301261		16	DQB1	130	111	0.0228995	0.127162
12	B	67	107	4.57579e-11	2.60592e-10		15	DQB1	-10	108	0.00571247	0.0310613		13	B	62	108	5.3811e-05	0.000301834		14	DQB1	-6	111	0.0229107	0.127198
17	DQB1	125	113	4.66263e-11	2.65483e-10		15	DRB1	9	107	0.00573387	0.0311713		16	DPB1	86	109	5.40351e-05	0.000303029		16	DQA1	-16	114	0.0229323	0.127292
17	DRB1	40	111.1	4.70459e-11	2.67817e-10		13	C	156	108	0.00574163	0.0312071		13	DRB1	40	113	5.43249e-05	0.000304592		16	C	73	113	0.0229448	0.12731
14	DRB1	166	111	4.71023e-11	2.68084e-10		13	B	80	113	0.0057481	0.0312359		12	C	114	113	5.43846e-05	0.000304865		16	DRB1	77	114	0.0229442	0.12731
17	DQB1	53	112.1	4.73422e-11	2.69394e-10		17	DQB1	135	109	0.00575387	0.0312544		17	DQB1	182	111.1	5.45253e-05	0.000305591		15	DRB1	233	113	0.0229996	0.127588
14	DPB1	57	109	4.77254e-11	2.71519e-10		18	C	66	112.1	0.00575324	0.0312544		12	DQA1	56	108	5.46798e-05	0.000306332		13	B	12	110	0.0230181	0.127664
14	DQB1	57	114	4.80066e-11	2.73063e-10		14	DQA1	54	114	0.00575623	0.0312609		12	DQA1	76	108	5.46798e-05	0.000306332		12	B	11	116	0.0230633	0.127889
17	DQB1	37	109	4.82363e-11	2.74314e-10		17	B	-8	109	0.00577414	0.0313517		15	DRB1	73	112	5.47487e-05	0.000306655		17	DQB1	77	112	0.023074	0.127922
17	DRB1	104	112	4.85202e-11	2.75763e-10		12	B	116	109	0.00579689	0.0314688		13	B	-8	114	5.47785e-05	0.00030676		16	DQB1	140	108	0.0231149	0.128025
17	DRB1	78	111.1	4.85208e-11	2.75763e-10		14	B	82	110	0.00580871	0.0315201		13	A	161	113	5.48561e-05	0.000307132		16	DQB1	182	108	0.0231149	0.128025
17	DRB1	98	112	4.85202e-11	2.75763e-10		14	B	83	110	0.00580871	0.0315201		12	DQB1	224	107	5.53698e-05	0.000309944		17	DQA1	50	112	0.0231213	0.128025
12	DQA1	-16	107	4.96957e-11	2.82383e-10		17	A	76	108	0.0058129	0.0315365		17	C	138	107	5.55243e-05	0.000310682		17	DQA1	53	112	0.0231213	0.128025
18	DQB1	56	112	5.08742e-11	2.8902e-10		12	DQB1	130	107	0.0058309	0.031588		17	C	35	107	5.55243e-05	0.000310682		17	DRB1	28	111.1	0.02312	0.128025
13	DQB1	220	114	5.13497e-11	2.91603e-10		13	C	90	110	0.00582973	0.031588		16	DQB1	167	113	5.56377e-05	0.000311254		17	DRB1	71	108	0.0231256	0.128025
13	DQB1	221	114	5.13497e-11	2.91603e-10		16	C	194	112	0.00583309	0.031588		16	DRB1	16	110	5.59001e-05	0.000312657		18	DRB1	74	113	0.0231239	0.128025
16	B	45	112	5.20141e-11	2.95316e-10		16	C	261	112	0.00583309	0.031588		17	DQB1	45	111	5.61862e-05	0.000314194		13	C	138	110	0.0231495	0.128131
18	DRB1	166	112.1	5.21581e-11	2.96073e-10		16	C	273	112	0.00583309	0.031588		18	DQB1	-10	111.1	5.6206e-05	0.000314241		12	DRB1	67	108	0.0231759	0.128242
17	DRB1	60	112	5.27505e-11	2.99374e-10		16	C	305	112	0.00583309	0.031588		15	DQA1	107	108	5.63834e-05	0.000314912		18	DQB1	185	111	0.0231789	0.128242
17	DRB1	38	112.1	5.28178e-11	2.99695e-10		16	C	307	112	0.00583309	0.031588		15	DQA1	156	108	5.63834e-05	0.000314912		15	DRB1	231	108	0.023187	0.128247
14	DQA1	218	107	5.29651e-11	3.0047e-10		18	DRB1	37	109	0.00582886	0.031588		15	DQA1	161	108	5.63834e-05	0.000314912		18	DRB1	74	112.2	0.0231892	0.128247
17	DQA1	11	108	5.52488e-11	3.12852e-10		18	DRB1	85	108	0.00582425	0.031588		15	DQA1	163	108	5.63834e-05	0.000314912		12	B	82	114	0.0231988	0.128247
17	DQA1	18	108	5.52488e-11	3.12852e-10		15	A	184	111	0.00584175	0.0316285		15	DQA1	75	108	5.63834e-05	0.000314912		12	B	83	114	0.0231988	0.128247
17	DQA1	45	108	5.52488e-11	3.12852e-10		14	DPB1	36	110	0.00585912	0.0317096		15	DQB1	66	108	5.65684e-05	0.000315816		12	B	199	114	0.0232083	0.128274
17	DQA1	48	108	5.52488e-11	3.12852e-10		18	DRB1	16	111.1	0.00585889	0.0317096		15	DQB1	67	108	5.65684e-05	0.000315816		13	DRB1	9	107	0.0232284	0.128359
17	DQA1	55	108	5.52488e-11	3.12852e-10		15	DQB1	45	112	0.00586312	0.0317248		18	DQA1	47	109	5.66266e-05	0.000316077		12	DQB1	130	116	0.023267	0.128546
17	DQA1	61	108	5.52488e-11	3.12852e-10		12	A	161	113	0.00587261	0.0317697		18	DRB1	120	108	5.73254e-05	0.000319912		12	DQB1	-17	113	0.0232788	0.128585
17	DQA1	64	108	5.52488e-11	3.12852e-10		17	DQB1	53	111	0.00587628	0.031783		14	DRB1	73	107	5.74908e-05	0.00032077		17	DQB1	30	112	0.0233067	0.128713
17	DQA1	66	108	5.52488e-11	3.12852e-10		16	DPB1	56	110	0.00588492	0.0318233		13	B	71	110	5.75325e-05	0.000320937		14	B	194	110	0.0233225	0.128774
17	DQA1	80	108	5.52488e-11	3.12852e-10		17	DPB1	11	109	0.00589741	0.0318844		14	B	194	108	5.76526e-05	0.000321542		17	DPA1	66	113	0.0233746	0.129035
17	DQA1	56	109	5.58827e-11	3.16313e-10		15	B	77	110	0.00590226	0.0318976		15	B	178	111	5.76665e-05	0.000321555		12	DQB1	87	108	0.0233917	0.129068
17	DQA1	76	109	5.58827e-11	3.16313e-10		17	B	305	113	0.00590222	0.0318976		17	DPB1	85	110	5.78667e-05	0.000322539		14	DRB1	4	108	0.0233947	0.129068
17	DRB1	60	112.1	5.61525e-11	3.17776e-10		15	C	-15	114	0.00591203	0.0319439		17	DPB1	87	110	5.78667e-05	0.000322539		14	DRB1	78	108	0.0233947	0.129068
17	B	97	111	5.62377e-11	3.18193e-10		12	DPB1	11	109	0.00592736	0.0320203		14	C	24	113	5.80566e-05	0.000323532		17	B	82	108	0.0234084	0.129091
13	DQA1	129	107	5.69574e-11	3.22134e-10		17	B	282	113	0.00594023	0.0320833		16	DPB1	85	109	5.82603e-05	0.000324536		17	B	83	108	0.0234084	0.129091
17	B	305	111	5.69494e-11	3.22134e-10		14	A	166	109	0.0059485	0.0321149		16	DPB1	87	109	5.82603e-05	0.000324536		14	DRB1	74	115	0.0234361	0.129093
18	DQB1	57	112.2	5.78559e-11	3.27149e-10		14	A	167	109	0.0059485	0.0321149		14	DPA1	127	108	5.85494e-05	0.000325815		15	DQA1	130	109	0.0234248	0.129093
12	DQA1	175	108	5.80402e-11	3.28125e-10		14	DQB1	77	114	0.00597355	0.0322436		14	DPA1	160	108	5.85494e-05	0.000325815		15	DQA1	41	109	0.0234248	0.129093
14	DQB1	203	107	5.82302e-11	3.29132e-10		16	C	97	112.1	0.00597702	0.0322558		14	DPA1	228	108	5.85494e-05	0.000325815		17	C	77	111	0.0234377	0.129093
16	C	116	112	5.90016e-11	3.33425e-10		18	DQB1	203	113	0.00598139	0.0322728		14	DPA1	50	108	5.85494e-05	0.000325815		17	C	80	111	0.0234377	0.129093
16	DRB1	78	107	5.90595e-11	3.33684e-10		16	C	193	108	0.00598667	0.0322882		14	DPA1	83	108	5.85494e-05	0.000325815		17	DQB1	-18	112	0.0234242	0.129093
15	DRB1	189	113	5.9114e-11	3.33925e-10		16	DRB1	77	112	0.00598558	0.0322882		16	A	152	112.1	5.86916e-05	0.00032654		18	DQB1	-27	111	0.0234469	0.129093
16	B	9	112	5.98582e-11	3.3806e-10		18	DRB1	9	110	0.0059899	0.0322991		15	DQB1	45	113	5.89071e-05	0.000327673		18	DQB1	-9	111	0.0234469	0.129093
17	DQA1	11	112	6.01611e-11	3.39152e-10		16	DPB1	85	111	0.00601701	0.0324255		12	B	116	113	5.89456e-05	0.000327821		12	DQB1	38	116	0.0234604	0.129115
17	DQA1	18	112	6.01611e-11	3.39152e-10		16	DPB1	86	111	0.00601701	0.0324255		15	DQB1	87	107	5.89586e-05	0.000327826		17	B	171	116	0.0234581	0.129115
17	DQA1	45	112	6.01611e-11	3.39152e-10		16	DPB1	87	111	0.00601701	0.0324255		16	DRB1	4	107	5.90504e-05	0.000328204		18	DRB1	74	114	0.0235156	0.129393
17	DQA1	48	112	6.01611e-11	3.39152e-10		15	DRB1	60	107	0.00604192	0.0325532		16	DRB1	78	107	5.90504e-05	0.000328204		18	A	56	112.2	0.0235517	0.129565
17	DQA1	55	112	6.01611e-11	3.39152e-10		17	DQB1	185	112.1	0.00604791	0.0325789		17	B	156	112	5.92393e-05	0.000329187		12	DQB1	74	116	0.0235592	0.12958
17	DQA1	61	112	6.01611e-11	3.39152e-10		12	B	65	108	0.00607195	0.0326771		18	DRB1	33	112.2	5.92646e-05	0.000329261		18	DQA1	187	111	0.0235793	0.129638
17	DQA1	64	112	6.01611e-11	3.39152e-10		12	B	66	108	0.00607195	0.0326771		12	B	69	108	5.93844e-05	0.00032986		18	DQA1	26	111	0.0235793	0.129638
17	DQA1	66	112	6.01611e-11	3.39152e-10		16	B	305	111	0.00606776	0.0326771		15	B	11	109	5.96663e-05	0.000331359		15	DPB1	76	114	0.0235873	0.129656
17	DQA1	80	112	6.01611e-11	3.39152e-10		18	DQB1	28	113	0.00607476	0.0326771		12	DQA1	129	114	5.98428e-05	0.000332271		15	DRB1	10	113	0.0236046	0.129725
15	A	152	111	6.04901e-11	3.40938e-10		18	DQB1	46	113	0.00607476	0.0326771		16	A	156	110	6.00111e-05	0.000333139		17	DQB1	26	113	0.0236322	0.12985
14	DRB1	57	107	6.1653e-11	3.47421e-10		18	DQB1	47	113	0.00607476	0.0326771		18	DRB1	104	111	6.04881e-05	0.000335651		13	DQA1	187	107	0.0236535	0.129915
16	B	69	110	6.26431e-11	3.52929e-10		18	DQB1	52	113	0.00607476	0.0326771		18	DRB1	98	111	6.04881e-05	0.000335651		13	DQA1	26	107	0.0236535	0.129915
13	DRB1	4	110	6.35339e-11	3.57876e-10		17	DRB1	181	114	0.00608149	0.0327001		17	DQB1	28	110	6.07608e-05	0.000336891		13	A	-2	116	0.0236657	0.129955
15	DQB1	28	112	6.43174e-11	3.61996e-10		17	DRB1	4	110	0.00608037	0.0327001		17	DQB1	46	110	6.07608e-05	0.000336891		18	B	-10	112.2	0.0236776	0.129995
15	DQB1	46	112	6.43174e-11	3.61996e-10		12	DRB1	10	109	0.00609754	0.0327798		17	DQB1	47	110	6.07608e-05	0.000336891		13	DQB1	-10	108	0.0236937	0.130057
15	DQB1	47	112	6.43174e-11	3.61996e-10		14	DQA1	-16	108	0.00610154	0.0327947		17	DQB1	52	110	6.07608e-05	0.000336891		14	DQB1	-5	107	0.0237615	0.130402
15	DQB1	52	112	6.43174e-11	3.61996e-10		18	DQB1	14	112.1	0.00610511	0.0328073		13	DRB1	181	107	6.10892e-05	0.000338644		14	B	24	111	0.0238528	0.130877
17	DRB1	149	111.1	6.47361e-11	3.64279e-10		16	B	69	113	0.00611391	0.0328413		17	B	177	111	6.11149e-05	0.00033865		16	A	76	112.1	0.0238649	0.130917
18	DRB1	12	112.2	6.48995e-11	3.65125e-10		16	B	71	113	0.00611391	0.0328413		17	B	180	111	6.11149e-05	0.00033865		18	DQB1	86	111	0.0238748	0.130945
15	DPB1	69	110	6.49618e-11	3.65402e-10		15	A	90	112	0.00612523	0.0328915		16	DPA1	127	112.1	6.12352e-05	0.000338906		15	C	147	110	0.0239176	0.131153
13	DQB1	220	108	6.5823e-11	3.70096e-10		17	C	326	111	0.00612697	0.0328915		16	DPA1	160	112.1	6.12352e-05	0.000338906		18	B	116	113	0.0239415	0.131258
13	DQB1	221	108	6.5823e-11	3.70096e-10		17	C	339	111	0.00612697	0.0328915		16	DPA1	228	112.1	6.12352e-05	0.000338906		18	DRB1	32	112	0.0239746	0.131413
16	DQB1	167	113	6.68648e-11	3.75879e-10		18	DRB1	104	109	0.00613099	0.0328998		16	DPA1	50	112.1	6.12352e-05	0.000338906		12	DQA1	25	114	0.0240067	0.131456
17	DQB1	-6	108	6.71371e-11	3.77333e-10		18	DRB1	98	109	0.00613099	0.0328998		16	DPA1	83	112.1	6.12352e-05	0.000338906		14	DQA1	207	108	0.0240062	0.131456
12	DRB1	70	107	6.73982e-11	3.78724e-10		14	A	43	113	0.00613484	0.0329138		18	DQB1	71	113	6.11908e-05	0.000338906		17	B	62	107	0.0239994	0.131456
14	DQA1	11	113	6.8133e-11	3.82159e-10		17	A	186	116	0.00613615	0.0329142		17	DRB1	14	111.1	6.15392e-05	0.000340451		17	DQB1	-5	112	0.023993	0.131456
14	DQA1	18	113	6.8133e-11	3.82159e-10		16	DQB1	28	110	0.00615802	0.0330049		17	DRB1	25	111.1	6.15392e-05	0.000340451		18	B	69	111	0.0239904	0.131456
14	DQA1	45	113	6.8133e-11	3.82159e-10		16	DQB1	46	110	0.00615802	0.0330049		13	DPA1	111	108	6.17917e-05	0.00034171		12	DQA1	129	116	0.0240283	0.131504
14	DQA1	48	113	6.8133e-11	3.82159e-10		16	DQB1	47	110	0.00615802	0.0330049		13	DPA1	31	108	6.17917e-05	0.00034171		17	DQA1	129	110	0.0240299	0.131504
14	DQA1	55	113	6.8133e-11	3.82159e-10		16	DQB1	52	110	0.00615802	0.0330049		13	B	325	108	6.19816e-05	0.000342553		18	C	285	113	0.0240265	0.131504
14	DQA1	61	113	6.8133e-11	3.82159e-10		12	DRB1	58	113	0.00617253	0.033076		17	C	24	111	6.19781e-05	0.000342553		14	DPB1	69	111	0.0240387	0.131525
14	DQA1	64	113	6.8133e-11	3.82159e-10		12	DRB1	77	108	0.00618424	0.0331296		17	DQB1	182	109	6.19778e-05	0.000342553		12	B	156	113	0.0240511	0.131566
14	DQA1	66	113	6.8133e-11	3.82159e-10		13	B	74	108	0.00618502	0.0331296		13	B	71	109	6.25531e-05	0.000345642		17	DPA1	28	111	0.0240927	0.131767
14	DQA1	80	113	6.8133e-11	3.82159e-10		13	B	156	110	0.00619912	0.0331984		14	B	65	113	6.26926e-05	0.000346343		12	DQB1	28	114	0.0241245	0.131809
15	DQA1	187	109	6.8455e-11	3.83811e-10		13	DQB1	56	108	0.00621454	0.0332743		14	DPB1	194	109	6.28388e-05	0.000347081		12	DQB1	46	114	0.0241245	0.131809
15	DQA1	26	109	6.8455e-11	3.83811e-10		13	B	9	109	0.00622919	0.033346		16	DPB1	84	111	6.30934e-05	0.000348417		12	DQB1	47	114	0.0241245	0.131809
17	B	71	110	6.89817e-11	3.86686e-10		12	DRB1	96	114	0.00626747	0.0335442		14	C	219	109	6.31298e-05	0.000348548		12	DQB1	52	114	0.0241245	0.131809
14	DRB1	104	114	7.00084e-11	3.92284e-10		13	DRB1	181	107	0.00629582	0.0336891		15	DRB1	16	109	6.37672e-05	0.000351996		16	A	9	108	0.0241083	0.131809
14	DRB1	98	114	7.00084e-11	3.92284e-10		12	DPB1	84	109	0.00630013	0.0336915		15	DRB1	166	109	6.38225e-05	0.00035218		16	A	65	111	0.0242473	0.132453
13	DQB1	-6	108	7.0748e-11	3.96348e-10		14	DQB1	203	114	0.00630133	0.0336915		16	DQA1	-16	108	6.38262e-05	0.00035218		16	DRB1	47	114	0.0242544	0.132465
15	B	-16	111	7.07658e-11	3.96368e-10		18	DRB1	181	112	0.00630008	0.0336915		17	DRB1	181	109	6.38605e-05	0.000352298		17	DRB1	189	108	0.0242808	0.132583
17	DRB1	133	113	7.11125e-11	3.9815e-10		18	DRB1	26	112.2	0.0063013	0.0336915		15	B	113	110	6.39914e-05	0.00035295		17	A	19	110	0.0243477	0.132921
17	DRB1	142	113	7.11125e-11	3.9815e-10		17	A	43	111.1	0.00630478	0.0337032		15	DQB1	-18	107	6.47928e-05	0.000357298		12	B	71	115	0.024393	0.133142
14	DQB1	14	114	7.13767e-11	3.99549e-10		16	B	282	108	0.00631223	0.0337346		16	DQB1	84	107	6.49076e-05	0.000357643		17	DQB1	38	110	0.0244154	0.133237
17	DQA1	218	112	7.21531e-11	4.03814e-10		17	DQA1	-16	112	0.00631318	0.0337346		16	DQB1	85	107	6.49076e-05	0.000357643		18	DQB1	74	114	0.0244309	0.133295
14	B	74	111	7.24055e-11	4.05145e-10		18	DQA1	215	108	0.00632577	0.0337951		16	DQB1	89	107	6.49076e-05	0.000357643		13	DQB1	74	114	0.0244433	0.133336
17	DQA1	25	113	7.26049e-11	4.06179e-10		17	C	24	112	0.0063355	0.0338402		16	DQB1	90	107	6.49076e-05	0.000357643		14	DQB1	140	115	0.0244706	0.133427
18	DQA1	207	112.2	7.26741e-11	4.06485e-10		17	DRB1	9	114	0.00634534	0.033886		12	DQB1	13	108	6.49249e-05	0.000357667		14	DQB1	182	115	0.0244706	0.133427
14	DQA1	218	113	7.37431e-11	4.12381e-10		15	DQB1	84	110	0.00635465	0.0339084		16	C	99	112.1	6.53847e-05	0.000360128		17	DQA1	40	108	0.0244797	0.133427
14	DQA1	11	107	7.46088e-11	4.1647e-10		15	DQB1	85	110	0.00635465	0.0339084		15	C	99	113	6.60412e-05	0.000363671		17	DQA1	51	108	0.0244797	0.133427
14	DQA1	18	107	7.46088e-11	4.1647e-10		15	DQB1	89	110	0.00635465	0.0339084		14	C	114	109	6.64571e-05	0.000365887		16	C	113	116	0.024497	0.133448
14	DQA1	45	107	7.46088e-11	4.1647e-10		15	DQB1	90	110	0.00635465	0.0339084		17	C	103	110	6.6539e-05	0.000366192		17	DQB1	13	112	0.0244983	0.133448
14	DQA1	48	107	7.46088e-11	4.1647e-10		14	DRB1	58	111	0.00636414	0.0339523		17	C	173	110	6.6539e-05	0.000366192		17	DQB1	167	112	0.0244983	0.133448
14	DQA1	55	107	7.46088e-11	4.1647e-10		18	DRB1	74	110	0.00636741	0.0339629		15	B	66	110	6.68072e-05	0.000367594		16	C	91	114	0.0245228	0.133555
14	DQA1	61	107	7.46088e-11	4.1647e-10		14	DQA1	107	113	0.00637407	0.0339644		12	DQB1	220	113	6.6901e-05	0.000367962		14	DQA1	-16	111	0.0245336	0.133587
14	DQA1	64	107	7.46088e-11	4.1647e-10		14	DQA1	156	113	0.00637407	0.0339644		12	DQB1	221	113	6.6901e-05	0.000367962		18	C	184	113	0.0245674	0.133744
14	DQA1	66	107	7.46088e-11	4.1647e-10		14	DQA1	161	113	0.00637407	0.0339644		14	C	275	108	6.7268e-05	0.000369907		15	B	199	109	0.024609	0.133944
14	DQA1	80	107	7.46088e-11	4.1647e-10		14	DQA1	163	113	0.00637407	0.0339644		13	DQB1	140	113	6.77191e-05	0.000372312		12	DQA1	40	113	0.0247085	0.134405
15	B	167	111	7.51062e-11	4.19162e-10		14	DQA1	75	113	0.00637407	0.0339644		17	B	67	110	6.84644e-05	0.000376335		12	DQA1	51	113	0.0247085	0.134405
17	DRB1	40	111	7.60194e-11	4.24174e-10		17	DQA1	175	113	0.00641693	0.0341859		16	A	76	108	6.8857e-05	0.000378417		14	C	21	113	0.0247034	0.134405
17	DRB1	16	113	7.67311e-11	4.28059e-10		15	DPA1	111	110	0.00642476	0.0342002		14	B	65	110	6.94081e-05	0.000381369		16	DQA1	130	110	0.0247272	0.134452
18	DRB1	38	112.1	7.70536e-11	4.29773e-10		15	DPA1	31	110	0.00642476	0.0342002		12	B	305	108	6.9537e-05	0.000382001		16	DQA1	41	110	0.0247272	0.134452
15	B	116	112	7.74947e-11	4.32146e-10		17	A	163	111	0.00642223	0.0342002		16	DQB1	182	113	6.96977e-05	0.000382807		12	B	325	109	0.0247645	0.134602
13	B	156	110	7.75401e-11	4.32313e-10		18	DQB1	71	112.1	0.00642458	0.0342002		17	B	97	112	6.97856e-05	0.000383213		15	B	305	109	0.0247616	0.134602
16	DRB1	231	109	7.79461e-11	4.34489e-10		18	DQA1	69	109	0.00643465	0.034246		15	C	114	111	6.99836e-05	0.000384147		15	C	21	110	0.0248124	0.134803
13	B	156	108	7.8168e-11	4.35639e-10		14	B	282	111	0.00645489	0.0343469		16	C	295	109	6.99787e-05	0.000384147		17	B	171	107	0.0248165	0.134803
18	DQB1	55	113	7.97746e-11	4.44504e-10		12	DRB1	180	108	0.00647094	0.0344254		15	C	99	110	7.02998e-05	0.000385805		17	DQA1	25	113	0.0248164	0.134803
12	DPB1	57	109	8.07161e-11	4.4966e-10		15	B	95	108	0.00647462	0.0344381		13	DQB1	-10	114	7.04077e-05	0.00038632		15	DRB1	112	108	0.0248377	0.134892
12	DRB1	10	114	8.19774e-11	4.56595e-10		14	A	149	111	0.00648532	0.0344812		13	C	156	110	7.15034e-05	0.000392254		17	C	-9	111	0.0248572	0.13497
15	C	9	109	8.38889e-11	4.67149e-10		15	DPB1	55	113	0.0064852	0.0344812		15	DRB1	12	113	7.15581e-05	0.000392475		18	DQB1	57	112	0.0249008	0.13518
16	DRB1	77	109	8.41851e-11	4.68704e-10		14	B	97	109	0.00649528	0.0345273		15	DPB1	56	110	7.16551e-05	0.000392929		13	C	-17	109	0.0249155	0.135233
16	B	70	112	8.43342e-11	4.69347e-10		12	DRB1	26	108	0.00650495	0.0345648		18	DQA1	215	111	7.19043e-05	0.000394217		18	C	177	112.1	0.0249752	0.13553
17	DRB1	16	110	8.43326e-11	4.69347e-10		16	DPB1	205	109	0.00650381	0.0345648		17	DRB1	149	112.1	7.20746e-05	0.000395071		14	DPA1	28	109	0.0250022	0.135649
12	DRB1	58	114	8.46076e-11	4.70774e-10		15	C	103	112	0.00652163	0.0346397		16	DQB1	84	112	7.2318e-05	0.000396089		14	DRB1	-16	114	0.0250133	0.135655
12	B	95	109	8.559e-11	4.76145e-10		15	C	173	112	0.00652163	0.0346397		16	DQB1	85	112	7.2318e-05	0.000396089		14	DRB1	-25	114	0.0250133	0.135655
15	DRB1	140	108	8.68516e-11	4.83068e-10		17	DQB1	-10	112.1	0.00652785	0.0346658		16	DQB1	89	112	7.2318e-05	0.000396089		12	B	62	108	0.0250217	0.135674
12	DRB1	86	113	8.73525e-11	4.85757e-10		13	B	116	113	0.0065304	0.0346658		16	DQB1	90	112	7.2318e-05	0.000396089		17	C	16	110	0.0250525	0.135785
16	C	275	111	9.02148e-11	5.01574e-10		14	A	193	113	0.00653308	0.0346658		13	DQB1	66	114	7.24166e-05	0.000396471		17	C	211	110	0.0250525	0.135785
17	DRB1	-17	109	9.26536e-11	5.1503e-10		14	A	194	113	0.00653308	0.0346658		13	DQB1	67	114	7.24166e-05	0.000396471		17	DQA1	130	109	0.0250622	0.135785
16	DQB1	140	113	9.28354e-11	5.15937e-10		14	A	207	113	0.00653308	0.0346658		18	DQB1	220	111.1	7.25842e-05	0.00039723		17	DQA1	41	109	0.0250622	0.135785
13	A	152	113	9.38936e-11	5.21715e-10		13	DQB1	57	114	0.00653688	0.0346791		18	DQB1	221	111.1	7.25842e-05	0.00039723		18	DPA1	28	114	0.0250836	0.135874
16	B	325	110	9.42903e-11	5.23814e-10		12	C	147	113	0.00655488	0.0347261		12	DRB1	37	107	7.2621e-05	0.000397352		12	DQB1	-5	108	0.0250892	0.135877
14	DQB1	86	114	9.44284e-11	5.24477e-10		12	C	253	113	0.00655488	0.0347261		18	DQB1	57	112.2	7.29689e-05	0.000399176		17	B	66	111.1	0.0251218	0.136026
18	DQB1	77	112.1	9.47282e-11	5.26037e-10		12	C	267	113	0.00655488	0.0347261		15	DRB1	189	109	7.36332e-05	0.00040273		12	DQA1	54	114	0.0251512	0.136104
18	DQB1	55	112.2	9.58976e-11	5.32425e-10		12	C	306	113	0.00655488	0.0347261		16	B	103	109	7.36841e-05	0.000402928		12	DRB1	14	114	0.0251512	0.136104
18	DQB1	38	112.1	9.61433e-11	5.33683e-10		13	A	253	109	0.00655105	0.0347261		17	DQA1	56	109	7.39706e-05	0.000404333		12	DRB1	25	114	0.0251512	0.136104
16	B	97	111	9.82675e-11	5.45365e-10		13	C	103	114	0.00655266	0.0347261		17	DQA1	76	109	7.39706e-05	0.000404333		15	C	253	110	0.0251842	0.136147
13	B	46	108	9.92235e-11	5.50561e-10		13	C	173	114	0.00655266	0.0347261		12	DQA1	40	108	7.41166e-05	0.00040497		15	C	267	110	0.0251842	0.136147
14	B	69	109	9.92575e-11	5.5064e-10		16	B	156	111	0.00656069	0.03475		12	DQA1	51	108	7.41166e-05	0.00040497		15	C	306	110	0.0251842	0.136147
14	DPB1	11	109	9.94486e-11	5.5159e-10		17	DQB1	-18	112.1	0.00656693	0.0347761		12	DQA1	56	107	7.41653e-05	0.000405075		15	DRB1	140	113	0.0251717	0.136147
17	C	24	111	1.00142e-10	5.55326e-10		15	B	77	111	0.0065726	0.0347992		12	DQA1	76	107	7.41653e-05	0.000405075		18	DRB1	77	114	0.0251821	0.136147
18	DQB1	-5	108	1.00957e-10	5.59732e-10		13	DQA1	11	114	0.00658967	0.0348134		14	A	152	109	7.42537e-05	0.000405477		12	B	77	113	0.0252033	0.136223
12	B	77	108	1.01479e-10	5.62516e-10		13	DQA1	18	114	0.00658967	0.0348134		17	B	156	111.1	7.5048e-05	0.000409733		15	DPB1	76	109	0.0252135	0.136251
15	C	24	109	1.02416e-10	5.67595e-10		13	DQA1	218	114	0.00658967	0.0348134		18	DRB1	33	113	7.50672e-05	0.000409756		13	DRB1	16	113	0.0252408	0.13629
13	B	95	108	1.02687e-10	5.68987e-10		13	DQA1	45	114	0.00658967	0.0348134		12	DPB1	170	109	7.55031e-05	0.000411972		16	A	-11	111	0.0252359	0.13629
14	DQA1	129	114	1.04808e-10	5.80622e-10		13	DQA1	48	114	0.00658967	0.0348134		12	DPB1	96	109	7.55031e-05	0.000411972		16	A	298	111	0.0252359	0.13629
16	DPB1	36	112	1.06498e-10	5.89867e-10		13	DQA1	55	114	0.00658967	0.0348134		17	B	152	110	7.55798e-05	0.000412308		16	A	307	111	0.0252359	0.13629
12	B	282	109	1.06654e-10	5.90613e-10		13	DQA1	61	114	0.00658967	0.0348134		12	DPB1	8	114	7.58007e-05	0.000413431		17	C	73	110	0.0252697	0.136419
13	B	282	110	1.06691e-10	5.90704e-10		13	DQA1	64	114	0.00658967	0.0348134		15	B	12	110	7.59526e-05	0.000414095		15	A	144	116	0.0252808	0.136452
15	DQB1	-17	110	1.06752e-10	5.9092e-10		13	DQA1	66	114	0.00658967	0.0348134		16	DRB1	189	112	7.59388e-05	0.000414095		15	B	24	111	0.0252878	0.136463
17	B	67	110	1.07135e-10	5.92923e-10		13	DQA1	80	114	0.00658967	0.0348134		14	A	276	110	7.60726e-05	0.000414575		14	B	305	109	0.0253168	0.136592
13	C	156	108	1.08887e-10	6.02501e-10		18	DRB1	26	111.1	0.00657945	0.0348134		14	A	321	110	7.60726e-05	0.000414575		16	A	62	109	0.0253278	0.136624
17	DQB1	53	112	1.0896e-10	6.02785e-10		18	DRB1	86	111	0.00659166	0.034817		18	DQB1	74	112.2	7.6086e-05	0.000414575		15	A	-15	109	0.0254048	0.13694
16	C	253	112	1.09588e-10	6.059e-10		16	C	21	112.1	0.00659411	0.0348201		17	DQB1	70	113	7.62482e-05	0.000415376		16	C	248	112.1	0.0254166	0.13694
16	C	267	112	1.09588e-10	6.059e-10		17	DRB1	-24	110	0.00659488	0.0348201		16	DRB1	86	112	7.63486e-05	0.000415841		16	C	6	112.1	0.0254166	0.13694
16	C	306	112	1.09588e-10	6.059e-10		14	B	77	115	0.00661059	0.0348961		12	DQB1	45	108	7.64832e-05	0.000416491		17	DRB1	4	112.1	0.0254139	0.13694
13	DQB1	77	114	1.09784e-10	6.06863e-10		14	DPB1	65	111	0.00661873	0.0349322		14	B	-10	110	7.65414e-05	0.000416725		17	DRB1	78	112.1	0.0254139	0.13694
15	DQB1	45	113	1.10176e-10	6.08907e-10		17	A	245	111	0.00664001	0.0350376		17	DRB1	47	109	7.66492e-05	0.00041723		18	DRB1	85	110	0.025392	0.13694
18	DRB1	11	113	1.10443e-10	6.10262e-10		13	B	41	109	0.00664271	0.0350449		16	DQB1	66	111	7.67754e-05	0.000417751		16	A	65	110	0.0254769	0.137238
12	DQA1	69	107	1.12946e-10	6.2393e-10		16	DQB1	-18	113	0.00666649	0.0351589		16	DQB1	67	111	7.67754e-05	0.000417751		16	DQB1	87	115	0.0255324	0.137455
16	B	24	109	1.12961e-10	6.2393e-10		17	C	95	108	0.00666697	0.0351589		16	B	69	112	7.69363e-05	0.000418543		17	DRB1	-16	109	0.0255294	0.137455
13	DQB1	-27	114	1.13013e-10	6.23966e-10		16	DQA1	54	107	0.00667328	0.0351852		12	C	99	109	7.71551e-05	0.000419651		17	DRB1	-25	109	0.0255294	0.137455
13	DQB1	-9	114	1.13013e-10	6.23966e-10		13	C	24	110	0.00668262	0.0352274		15	DQB1	-21	107	7.81237e-05	0.000424666		16	A	166	111	0.0255444	0.137465
18	DRB1	28	108	1.13218e-10	6.24978e-10		17	DRB1	181	108	0.00668865	0.0352523		15	DQB1	-4	107	7.81237e-05	0.000424666		16	A	167	111	0.0255444	0.137465
13	B	305	110	1.14159e-10	6.30044e-10		14	B	82	115	0.00670677	0.0353337		15	DQB1	-6	107	7.81237e-05	0.000424666		16	B	167	107	0.0255729	0.137591
13	DPB1	57	113	1.17028e-10	6.4575e-10		14	B	83	115	0.00670677	0.0353337		17	DQA1	175	112.1	7.82961e-05	0.000425481		16	DRB1	233	108	0.0255787	0.137595
15	DRB1	33	113	1.21359e-10	6.69515e-10		16	DPB1	84	112.1	0.00672227	0.0354084		18	DQB1	26	112.2	7.83046e-05	0.000425481		15	B	-16	108	0.0255862	0.137608
15	DRB1	-17	107	1.2143e-10	6.69779e-10		15	DPB1	65	113	0.00673281	0.0354569		13	DQB1	220	114	7.84371e-05	0.000426032		16	A	-11	110	0.0256468	0.137852
16	C	147	112	1.24323e-10	6.85598e-10		13	C	9	108	0.00674108	0.0354934		13	DQB1	221	114	7.84371e-05	0.000426032		16	A	298	110	0.0256468	0.137852
13	DQB1	167	108	1.25129e-10	6.89904e-10		18	C	184	112.1	0.00674862	0.035519		12	DQB1	71	107	7.91954e-05	0.000430066		16	A	307	110	0.0256468	0.137852
12	DRB1	77	108	1.25806e-10	6.93503e-10		18	C	285	112.1	0.00674862	0.035519		17	A	152	111	7.9406e-05	0.000431124		13	B	152	109	0.0256639	0.137917
16	DQB1	66	113	1.25946e-10	6.93998e-10		14	DRB1	86	113	0.00676828	0.0356085		14	B	305	108	7.9549e-05	0.000431815		12	DQA1	47	116	0.0257107	0.138069
16	DQB1	67	113	1.25946e-10	6.93998e-10		18	DRB1	67	109	0.00676698	0.0356085		18	DQB1	-27	109	7.98391e-05	0.000433218		13	B	-8	107	0.0257126	0.138069
15	B	70	111	1.29353e-10	7.1263e-10		17	C	77	111.1	0.00681981	0.0358653		18	DQB1	-9	109	7.98391e-05	0.000433218		15	DRB1	120	108	0.0257041	0.138069
15	DQB1	28	114	1.29587e-10	7.13357e-10		17	C	80	111.1	0.00681981	0.0358653		18	DQA1	175	112.1	8.01653e-05	0.000434903		17	B	11	110	0.0257099	0.138069
15	DQB1	46	114	1.29587e-10	7.13357e-10		17	DRB1	16	112	0.00682794	0.035901		12	B	71	113	8.02542e-05	0.000435298		17	DRB1	16	109	0.0257395	0.138187
15	DQB1	47	114	1.29587e-10	7.13357e-10		14	DQB1	14	114	0.00682999	0.0359047		17	B	12	110	8.03535e-05	0.000435751		16	DQB1	13	114	0.0257641	0.138264
15	DQB1	52	114	1.29587e-10	7.13357e-10		18	DQA1	-16	113	0.00684257	0.0359637		14	B	194	109	8.05405e-05	0.000436679		16	DQB1	167	114	0.0257641	0.138264
17	DRB1	9	112	1.30273e-10	7.16989e-10		13	A	163	109	0.00684989	0.0359951		14	DRB1	40	113	8.05693e-05	0.000436748		15	A	144	109	0.0257764	0.138303
16	DRB1	-1	114	1.30544e-10	7.18342e-10		12	DQA1	34	115	0.00685738	0.0360273		18	DQB1	26	113	8.06945e-05	0.000437341		17	DRB1	67	108	0.0258182	0.1385
18	DRB1	233	112.2	1.34074e-10	7.37616e-10		12	A	74	109	0.00686618	0.0360593		18	DRB1	180	111.1	8.09569e-05	0.000438676		13	DQA1	107	110	0.0258919	0.138739
17	DQA1	215	108	1.36178e-10	7.49049e-10		16	DQB1	126	111	0.00686618	0.0360593		16	DQB1	-10	113	8.13376e-05	0.000440652		13	DQA1	156	110	0.0258919	0.138739
18	DQB1	14	110	1.3753e-10	7.56335e-10		14	DQB1	224	114	0.00689478	0.0362024		13	C	219	109	8.18167e-05	0.00044316		13	DQA1	161	110	0.0258919	0.138739
13	DPB1	84	110	1.37627e-10	7.5672e-10		16	B	163	109	0.00690386	0.0362429		16	DPB1	194	111	8.19387e-05	0.000443733		13	DQA1	163	110	0.0258919	0.138739
15	B	67	112	1.38376e-10	7.60686e-10		14	A	73	108	0.00691451	0.0362916		16	DQA1	25	114	8.23231e-05	0.000445727		13	DQA1	75	110	0.0258919	0.138739
18	DRB1	57	111.1	1.38509e-10	7.61265e-10		15	B	67	109	0.00692365	0.0363324		16	DPA1	28	112.1	8.27877e-05	0.000448154		14	DRB1	120	108	0.0259088	0.138739
17	DQB1	87	113	1.38707e-10	7.62207e-10		15	DQB1	74	107	0.0069274	0.0363449		17	DQA1	215	112.1	8.30624e-05	0.000449552		18	DQA1	54	109	0.0259073	0.138739
16	DQB1	182	112	1.3874e-10	7.62238e-10		14	A	142	109	0.00693334	0.0363617		13	C	99	109	8.31785e-05	0.000450092		18	DRB1	14	109	0.0259073	0.138739
18	DRB1	233	112.1	1.39394e-10	7.65679e-10		14	A	145	109	0.00693334	0.0363617		18	DQB1	75	111.1	8.33583e-05	0.000450976		18	DRB1	25	109	0.0259073	0.138739
16	C	152	111	1.40988e-10	7.74283e-10		15	A	310	112	0.00693656	0.0363643		15	DQB1	45	108	8.35876e-05	0.000452128		16	DQA1	40	116	0.025921	0.13875
13	C	193	108	1.41273e-10	7.75694e-10		15	A	314	112	0.00693656	0.0363643		16	B	178	112.1	8.41403e-05	0.000455028		16	DQA1	51	116	0.025921	0.13875
15	B	32	109	1.41906e-10	7.7886e-10		16	A	283	110	0.00693957	0.0363729		13	B	-11	114	8.41633e-05	0.000455062		15	DQA1	52	114	0.0259608	0.138935
15	DPB1	8	112	1.4188e-10	7.7886e-10		17	B	116	109	0.00694762	0.036408		13	DPB1	65	110	8.44531e-05	0.000456539		14	C	35	113	0.0259879	0.139053
17	DRB1	57	112	1.42761e-10	7.83398e-10		14	C	24	113	0.00695035	0.0364114		16	DQB1	185	113	8.45466e-05	0.000456955		18	DRB1	-24	116	0.0260421	0.139315
12	DRB1	140	109	1.42962e-10	7.84351e-10		15	C	21	112	0.00695101	0.0364114		15	B	24	109	8.46142e-05	0.00045723		18	DQA1	47	109	0.0260483	0.139321
17	DQB1	224	113	1.43345e-10	7.86296e-10		18	DQB1	70	112.1	0.0069622	0.0364628		14	C	1	109	8.48552e-05	0.000458442		15	DPA1	18	110	0.026149	0.139722
17	DQB1	185	111	1.44262e-10	7.91167e-10		18	DPB1	35	109	0.00696673	0.0364794		18	DQB1	28	111	8.53274e-05	0.00046063		15	DPA1	190	110	0.026149	0.139722
18	DRB1	9	112.2	1.44559e-10	7.92642e-10		17	DRB1	30	113	0.0069696	0.0364872		18	DQB1	46	111	8.53274e-05	0.00046063		15	DPA1	72	110	0.026149	0.139722
16	DQB1	57	107	1.45597e-10	7.98177e-10		13	DQB1	130	113	0.00697695	0.0365184		18	DQB1	47	111	8.53274e-05	0.00046063		15	DPA1	73	110	0.026149	0.139722
13	DPB1	11	113	1.45826e-10	7.99272e-10		16	DPB1	215	110	0.00697877	0.0365208		18	DQB1	52	111	8.53274e-05	0.00046063		15	DPA1	96	110	0.026149	0.139722
17	B	282	111	1.49079e-10	8.16943e-10		14	A	99	110	0.00698047	0.0365225		17	DQA1	34	108	8.55079e-05	0.000461514		18	A	-15	109	0.0261855	0.139889
17	DQB1	37	111.1	1.51195e-10	8.28377e-10		18	DQA1	54	109	0.00698823	0.036556		17	DRB1	180	108	8.55765e-05	0.000461793		14	DQA1	-16	114	0.0262116	0.140001
18	DQB1	9	109	1.52506e-10	8.35395e-10		17	C	21	112.1	0.00699264	0.0365718		15	B	82	108	8.57073e-05	0.000462317		12	DQB1	116	116	0.0262481	0.140114
17	B	70	112.1	1.54042e-10	8.43643e-10		17	DQB1	182	111.1	0.00699658	0.0365852		15	B	83	108	8.57073e-05	0.000462317		12	DQB1	14	116	0.0262481	0.140114
13	DPB1	85	108	1.54881e-10	8.47905e-10		15	C	-9	111	0.0070036	0.0366147		14	C	66	110	8.58232e-05	0.000462851		12	DQB1	224	116	0.0262481	0.140114
13	DPB1	87	108	1.54881e-10	8.47905e-10		17	DQA1	54	113	0.00700624	0.0366213		17	C	275	111	8.63082e-05	0.000465376		16	B	116	114	0.0262978	0.140351
13	DPB1	57	110	1.55558e-10	8.51443e-10		13	B	94	114	0.0070129	0.0366489		14	DRB1	67	114	8.66404e-05	0.000467075		12	DQB1	126	107	0.0263327	0.14051
13	DQB1	-6	107	1.56841e-10	8.58297e-10		18	A	186	112.2	0.00702739	0.0367174		14	DPB1	35	111	8.67286e-05	0.000467454		13	B	116	108	0.0263837	0.140741
18	DQA1	47	109	1.57665e-10	8.62637e-10		14	C	-15	110	0.00703212	0.0367278		18	DQB1	-18	112.2	8.67448e-05	0.000467454		17	C	91	113	0.0263863	0.140741
16	DQB1	37	113	1.57846e-10	8.63457e-10		16	DPB1	9	109	0.00703107	0.0367278		13	A	9	109	8.68625e-05	0.000467997		12	DRB1	28	109	0.0264316	0.140955
16	DRB1	70	114	1.58973e-10	8.6945e-10		16	C	99	113	0.00704065	0.0367651		14	DRB1	71	107	8.72031e-05	0.000469739		14	DRB1	38	115	0.0264944	0.141207
15	DRB1	140	113	1.59868e-10	8.74174e-10		15	A	74	109	0.00705365	0.0368186		16	DQB1	66	110	8.76441e-05	0.00047193		18	A	282	112.1	0.0264918	0.141207
16	B	-16	111	1.6237e-10	8.87682e-10		15	B	94	108	0.00705367	0.0368186		16	DQB1	67	110	8.76441e-05	0.00047193		18	A	311	112.1	0.0264918	0.141207
17	DQB1	185	110	1.62848e-10	8.90121e-10		13	DQB1	30	114	0.00706353	0.0368556		14	DQA1	130	109	8.81179e-05	0.000474295		16	B	152	112	0.0265266	0.141305
15	DQB1	130	110	1.65793e-10	9.06042e-10		15	DPB1	194	108	0.00706239	0.0368556		14	DQA1	41	109	8.81179e-05	0.000474295		17	DQB1	28	109	0.026539	0.141305
17	DRB1	104	108	1.66102e-10	9.07374e-10		13	A	44	110	0.00706746	0.0368586		18	DQB1	71	112	8.89727e-05	0.000478802		17	DQB1	46	109	0.026539	0.141305
17	DRB1	98	108	1.66102e-10	9.07374e-10		13	A	67	110	0.00706746	0.0368586		14	B	325	111	8.93525e-05	0.000480752		17	DQB1	47	109	0.026539	0.141305
16	DQA1	52	114	1.71111e-10	9.34553e-10		16	B	30	111	0.00706825	0.0368586		16	DRB1	73	107	8.94572e-05	0.00048122		17	DQB1	52	109	0.026539	0.141305
18	B	70	109	1.71152e-10	9.34593e-10		14	C	113	115	0.00707657	0.0368947		15	B	143	111	8.97601e-05	0.00048266		13	DQB1	86	113	0.0265468	0.141319
16	C	73	112	1.71637e-10	9.37057e-10		18	DRB1	57	113	0.00707874	0.0368988		15	B	147	111	8.97601e-05	0.00048266		12	DQB1	30	107	0.0265633	0.14138
16	DRB1	86	113	1.72165e-10	9.39758e-10		15	C	9	113	0.00708177	0.0369073		14	DRB1	-16	114	8.98548e-05	0.000482981		18	C	285	112.2	0.02659	0.141494
12	DRB1	32	113	1.74369e-10	9.51602e-10		13	DRB1	57	113	0.00711693	0.0370833		14	DRB1	-25	114	8.98548e-05	0.000482981		14	DQB1	28	114	0.0266326	0.14161
13	DQB1	37	114	1.7585e-10	9.59492e-10		18	DQB1	185	111	0.00713351	0.0371624		16	DPB1	84	109	9.07256e-05	0.000487089		14	DQB1	46	114	0.0266326	0.14161
16	DPB1	55	112	1.76692e-10	9.639e-10		17	C	147	112	0.00716698	0.0372347		17	C	9	111	9.07144e-05	0.000487089		14	DQB1	47	114	0.0266326	0.14161
18	DQB1	185	112	1.787e-10	9.74661e-10		17	C	253	112	0.00716698	0.0372347		17	DQB1	84	108	9.07071e-05	0.000487089		14	DQB1	52	114	0.0266326	0.14161
14	DQB1	86	107	1.78793e-10	9.74982e-10		17	C	267	112	0.00716698	0.0372347		17	DQB1	85	108	9.07071e-05	0.000487089		17	C	94	111	0.0266491	0.141669
12	B	74	113	1.79314e-10	9.77632e-10		17	C	306	112	0.00716698	0.0372347		17	DQB1	89	108	9.07071e-05	0.000487089		15	DRB1	180	107	0.0266978	0.141901
17	DQB1	-10	109	1.80184e-10	9.8218e-10		18	DQA1	11	111	0.00716234	0.0372347		17	DQB1	90	108	9.07071e-05	0.000487089		16	DPA1	28	115	0.0267133	0.141956
18	DRB1	74	112.1	1.8768e-10	1.02284e-09		18	DQA1	18	111	0.00716234	0.0372347		18	DRB1	181	111.1	9.09403e-05	0.000488146		13	B	-21	108	0.0267306	0.141992
17	C	295	111	1.88042e-10	1.02461e-09		18	DQA1	218	111	0.00716234	0.0372347		16	B	9	112.1	9.10394e-05	0.000488582		13	B	-23	108	0.0267306	0.141992
14	DQB1	-27	114	1.89308e-10	1.03111e-09		18	DQA1	45	111	0.00716234	0.0372347		18	DQA1	52	110	9.16095e-05	0.000491545		14	A	156	114	0.026834	0.142485
14	DQB1	-9	114	1.89308e-10	1.03111e-09		18	DQA1	48	111	0.00716234	0.0372347		16	DRB1	120	113	9.18267e-05	0.000492615		16	B	69	110	0.0268309	0.142485
18	DQA1	69	113	1.91752e-10	1.04422e-09		18	DQA1	55	111	0.00716234	0.0372347		16	DPB1	36	112	9.22353e-05	0.00049471		14	B	67	109	0.0268537	0.142562
13	DQB1	13	108	1.95745e-10	1.06575e-09		18	DQA1	61	111	0.00716234	0.0372347		14	B	67	108	9.22608e-05	0.00049475		12	B	97	109	0.0269009	0.142673
15	DRB1	85	109	1.98791e-10	1.08213e-09		18	DQA1	64	111	0.00716234	0.0372347		16	DQA1	52	114	9.25791e-05	0.00049636		15	DQB1	9	109	0.0268958	0.142673
18	DQB1	37	111.1	2.00498e-10	1.09121e-09		18	DQA1	66	111	0.00716234	0.0372347		14	DPB1	65	109	9.3036e-05	0.000498712		15	DRB1	133	113	0.0268922	0.142673
17	B	156	111.1	2.01946e-10	1.09887e-09		18	DQA1	80	111	0.00716234	0.0372347		18	DRB1	231	111.1	9.40791e-05	0.000504205		15	DRB1	142	113	0.0268922	0.142673
13	DQB1	-10	107	2.02827e-10	1.10345e-09		14	B	69	114	0.00718115	0.0372937		16	DQB1	135	108	9.44892e-05	0.000506304		17	DQB1	185	110	0.0269007	0.142673
16	DQA1	107	110	2.06603e-10	1.1229e-09		14	B	71	114	0.00718115	0.0372937		14	C	147	114	9.48247e-05	0.000507705		18	B	69	116	0.0269155	0.142695
16	DQA1	156	110	2.06603e-10	1.1229e-09		14	DPA1	11	108	0.00719101	0.037333		14	C	253	114	9.48247e-05	0.000507705		18	DQA1	69	111.1	0.0269133	0.142695
16	DQA1	161	110	2.06603e-10	1.1229e-09		17	C	97	111.1	0.00719151	0.037333		14	C	267	114	9.48247e-05	0.000507705		15	DQB1	86	108	0.026948	0.142839
16	DQA1	163	110	2.06603e-10	1.1229e-09		12	C	14	108	0.00721395	0.0374203		14	C	306	114	9.48247e-05	0.000507705		16	B	131	114	0.0269926	0.14302
16	DQA1	75	110	2.06603e-10	1.1229e-09		12	C	303	108	0.00721395	0.0374203		16	B	177	109	9.50539e-05	0.000508635		18	C	194	112.2	0.0269908	0.14302
15	DRB1	166	109	2.06806e-10	1.12378e-09		12	C	49	108	0.00721395	0.0374203		16	B	180	109	9.50539e-05	0.000508635		18	B	103	114	0.0270112	0.143091
13	DPB1	86	108	2.08091e-10	1.13054e-09		17	DQA1	34	115	0.00721034	0.0374203		16	C	24	109	9.50193e-05	0.000508635		14	DQB1	125	107	0.0270324	0.143175
17	A	152	111	2.08703e-10	1.13364e-09		16	C	-17	109	0.00722615	0.0374762		15	C	156	112	9.52203e-05	0.000508731		13	B	71	113	0.0270548	0.143242
18	DQB1	70	108	2.09048e-10	1.1353e-09		12	DQA1	175	113	0.00723627	0.0375197		16	C	194	109	9.52069e-05	0.000508731		18	A	246	111	0.0270556	0.143242
14	B	70	108	2.09159e-10	1.13568e-09		15	A	19	108	0.00723877	0.0375197		16	C	261	109	9.52069e-05	0.000508731		15	DRB1	58	113	0.0271074	0.143488
12	DQB1	86	114	2.14152e-10	1.16256e-09		15	B	211	108	0.00723877	0.0375197		16	C	273	109	9.52069e-05	0.000508731		17	DQB1	30	115	0.027117	0.143511
16	DQB1	-18	108	2.15205e-10	1.16805e-09		17	DPB1	65	108	0.00724268	0.0375327		16	C	305	109	9.52069e-05	0.000508731		12	A	77	107	0.0271409	0.143565
15	B	70	112	2.16048e-10	1.1724e-09		15	B	9	111	0.00726464	0.0376391		16	C	307	109	9.52069e-05	0.000508731		14	B	82	109	0.0271431	0.143565
14	B	41	111	2.16833e-10	1.17643e-09		13	DQB1	13	109	0.0072802	0.0377094		16	C	326	109	9.52069e-05	0.000508731		14	B	83	109	0.0271431	0.143565
14	A	156	110	2.17611e-10	1.18042e-09		16	DRB1	189	112	0.00728102	0.0377094		16	C	339	109	9.52069e-05	0.000508731		16	B	66	108	0.0271723	0.143655
13	DRB1	140	110	2.18816e-10	1.18673e-09		14	B	-21	110	0.00728612	0.0377211		18	DQA1	129	113	9.52653e-05	0.000508873		18	C	16	113	0.027176	0.143655
16	DRB1	9	113	2.19699e-10	1.19128e-09		14	B	-23	110	0.00728612	0.0377211		17	B	305	111	9.57825e-05	0.000511536		18	C	211	113	0.027176	0.143655
12	DRB1	57	114	2.20822e-10	1.19714e-09		18	DRB1	104	112.2	0.00729637	0.0377594		12	B	97	108	9.58485e-05	0.000511689		13	DQB1	86	108	0.0272333	0.143919
12	DPB1	57	113	2.21061e-10	1.1982e-09		18	DRB1	98	112.2	0.00729637	0.0377594		16	DQB1	87	108	9.58311e-05	0.000511689		17	DPA1	18	113	0.0272578	0.143919
13	DQB1	28	107	2.23527e-10	1.21062e-09		17	B	70	110	0.00731168	0.0378166		17	B	24	110	9.61651e-05	0.000513279		17	DPA1	190	113	0.0272578	0.143919
13	DQB1	46	107	2.23527e-10	1.21062e-09		18	A	255	108	0.00731157	0.0378166		17	DPB1	86	110	9.67748e-05	0.000516433		17	DPA1	72	113	0.0272578	0.143919
13	DQB1	47	107	2.23527e-10	1.21062e-09		18	A	268	108	0.00731157	0.0378166		16	DRB1	74	114	9.69392e-05	0.00051721		17	DPA1	73	113	0.0272578	0.143919
13	DQB1	52	107	2.23527e-10	1.21062e-09		12	DQA1	50	108	0.00732459	0.0378513		17	DRB1	26	109	9.71027e-05	0.000517982		17	DPA1	96	113	0.0272578	0.143919
15	B	94	109	2.24192e-10	1.21399e-09		12	DQA1	53	108	0.00732459	0.0378513		12	B	199	113	9.78066e-05	0.000521635		17	DRB1	31	108	0.0272689	0.14395
12	DQB1	86	107	2.27148e-10	1.22976e-09		16	C	326	112.1	0.00732693	0.0378513		14	DQB1	125	114	9.79033e-05	0.000522049		15	B	-8	115	0.0273457	0.144316
15	DRB1	120	110	2.27513e-10	1.2315e-09		16	C	339	112.1	0.00732693	0.0378513		15	B	45	114	9.80215e-05	0.000522578		17	B	177	115	0.0273541	0.144316
13	DRB1	12	114	2.35504e-10	1.2745e-09		18	B	69	109	0.00732409	0.0378513		13	DQB1	84	108	9.84216e-05	0.000524304		17	B	180	115	0.0273541	0.144316
14	DQB1	38	107	2.37545e-10	1.2853e-09		18	B	71	109	0.00732409	0.0378513		13	DQB1	85	108	9.84216e-05	0.000524304		18	DQB1	75	109	0.0273663	0.144352
15	B	325	109	2.37817e-10	1.28652e-09		13	DPB1	11	113	0.00733644	0.0378931		13	DQB1	89	108	9.84216e-05	0.000524304		14	A	-22	109	0.0274017	0.144482
18	DRB1	47	112.1	2.38582e-10	1.29041e-09		15	DPB1	11	112	0.00736097	0.0380124		13	DQB1	90	108	9.84216e-05	0.000524304		14	A	288	109	0.0274017	0.144482
14	B	325	110	2.3938e-10	1.29448e-09		12	C	156	108	0.00736696	0.0380359		18	DRB1	10	108	9.88903e-05	0.000526698		14	DRB1	47	108	0.027407	0.144482
15	B	46	110	2.39683e-10	1.29586e-09		16	DPB1	215	109	0.00736906	0.0380394		16	DQB1	203	113	9.8997e-05	0.000527164		15	A	149	110	0.0274898	0.144891
12	DPB1	65	108	2.42749e-10	1.31218e-09		15	A	142	109	0.00737269	0.0380433		15	DPA1	111	113	9.91575e-05	0.000527814		18	DQB1	-21	116	0.0275037	0.144908
16	B	74	109	2.44919e-10	1.32365e-09		15	A	145	109	0.00737269	0.0380433		15	DPA1	31	113	9.91575e-05	0.000527814		18	DQB1	-4	116	0.0275037	0.144908
14	DRB1	33	114	2.47112e-10	1.33525e-09		12	A	43	114	0.00737977	0.0380725		16	A	9	112.1	0.000100262	0.000533486		18	A	99	111.1	0.0275289	0.145013
16	DQB1	-21	107	2.49106e-10	1.3455e-09		17	DPB1	194	111	0.00738758	0.0381054		18	DQB1	185	112	0.000100258	0.000533486		17	B	131	116	0.0275448	0.145068
16	DQB1	-4	107	2.49106e-10	1.3455e-09		14	DQB1	125	114	0.00742415	0.0382866		17	DQA1	52	108	0.00010047	0.000534491		14	DQB1	-21	111	0.027564	0.145113
17	DQA1	175	112.1	2.4943e-10	1.34699e-09		18	DQA1	69	110	0.0074425	0.0383738		18	DRB1	4	111.1	0.000100835	0.000536221		14	DQB1	-4	111	0.027564	0.145113
18	DQB1	57	113	2.53359e-10	1.36794e-09		12	DPB1	84	113	0.00744644	0.0383867		18	DRB1	78	111.1	0.000100835	0.000536221		14	DQB1	13	113	0.0275765	0.145123
15	DRB1	73	112	2.53714e-10	1.36959e-09		16	B	81	113	0.00745037	0.0383995		12	A	97	113	0.000100874	0.000536325		14	DQB1	167	113	0.0275765	0.145123
12	DRB1	140	108	2.54864e-10	1.37554e-09		18	DQB1	-18	109	0.00748454	0.0385681		14	DRB1	189	113	0.000101669	0.000540448		16	C	152	112.1	0.0275822	0.145124
14	B	32	110	2.63484e-10	1.42178e-09		15	DRB1	16	108	0.00750676	0.0386752		16	B	-16	109	0.000101774	0.000540901		18	B	113	114	0.02759	0.145137
13	DQB1	45	108	2.6694e-10	1.44015e-09		16	B	24	113	0.00751842	0.0387277		14	B	143	113	0.000101906	0.000541396		15	DRB1	120	107	0.0276294	0.145316
13	DQA1	130	113	2.70269e-10	1.45699e-09		16	DQB1	28	112	0.00757729	0.0390007		14	B	147	113	0.000101906	0.000541396		17	DQA1	25	111.1	0.0276368	0.145327
13	DQA1	41	113	2.70269e-10	1.45699e-09		16	DQB1	46	112	0.00757729	0.0390007		16	DPA1	111	112.1	0.000102401	0.000543814		16	DQB1	-17	111	0.0276451	0.145343
17	DQA1	187	112	2.70268e-10	1.45699e-09		16	DQB1	47	112	0.00757729	0.0390007		16	DPA1	31	112.1	0.000102401	0.000543814		13	B	9	113	0.0276712	0.145452
17	DQA1	26	112	2.70268e-10	1.45699e-09		16	DQB1	52	112	0.00757729	0.0390007		15	DPA1	111	110	0.00010274	0.000545405		15	B	95	108	0.0276926	0.145536
14	B	97	109	2.74821e-10	1.48124e-09		17	DQA1	54	114	0.00759007	0.039059		15	DPA1	31	110	0.00010274	0.000545405		15	DRB1	77	113	0.0277348	0.14573
17	DRB1	78	113	2.76796e-10	1.49159e-09		13	C	95	108	0.00762849	0.0392491		15	B	156	112	0.000103131	0.000547372		17	C	163	111	0.0277471	0.145766
14	B	325	111	2.77819e-10	1.49682e-09		13	DQB1	203	114	0.00763541	0.0392695		16	B	46	112	0.000103241	0.000547852		12	A	-20	116	0.0277907	0.145911
16	C	326	112	2.82808e-10	1.52311e-09		17	DRB1	73	112	0.00763535	0.0392695		16	DQA1	-16	113	0.000103354	0.000548342		12	A	310	116	0.0277907	0.145911
16	C	339	112	2.82808e-10	1.52311e-09		16	B	77	113	0.00764554	0.0392805		14	C	177	109	0.000104372	0.000553637		12	A	314	116	0.0277907	0.145911
14	DQB1	-21	107	2.83481e-10	1.52614e-09		17	B	80	109	0.00764796	0.0392805		16	B	69	112.1	0.000104698	0.00055526		15	B	63	110	0.0278097	0.145982
14	DQB1	-4	107	2.83481e-10	1.52614e-09		17	C	194	112	0.00764937	0.0392805		12	DQA1	25	107	0.000104732	0.000555332		18	DRB1	31	111.1	0.0278225	0.146021
17	DRB1	189	112.1	2.84646e-10	1.53212e-09		17	C	261	112	0.00764937	0.0392805		13	B	95	110	0.000105278	0.00055812		15	C	91	114	0.0278588	0.146183
17	C	261	111	2.97248e-10	1.59871e-09		17	C	273	112	0.00764937	0.0392805		18	DQA1	25	108	0.00010533	0.000558285		16	A	17	109	0.0278904	0.146293
17	C	273	111	2.97248e-10	1.59871e-09		17	C	305	112	0.00764937	0.0392805		15	B	65	112	0.000105456	0.000558847		17	C	-9	115	0.0278902	0.146293
17	C	305	111	2.97248e-10	1.59871e-09		17	C	307	112	0.00764937	0.0392805		16	C	-9	112	0.00010613	0.000562313		17	C	114	113	0.0279026	0.146329
17	C	307	111	2.97248e-10	1.59871e-09		18	A	70	109	0.00764182	0.0392805		16	B	152	113	0.000106431	0.000563796		15	DQB1	185	112	0.0279119	0.146349
12	DQB1	185	109	3.01318e-10	1.62029e-09		15	DPB1	194	113	0.00765709	0.0393126		18	DQB1	55	112.1	0.000106526	0.000564191		17	DQB1	-18	111	0.0279249	0.146389
14	DRB1	58	114	3.03383e-10	1.63108e-09		16	B	-11	109	0.00766412	0.0393411		18	DRB1	70	108	0.000107198	0.000567639		17	C	66	112.1	0.0279628	0.146559
16	DQB1	-17	112.1	3.0422e-10	1.63526e-09		15	DPA1	11	108	0.00767215	0.0393747		15	DQB1	13	113	0.000107565	0.000569476		14	B	41	111	0.0279685	0.146561
12	DQA1	129	114	3.05466e-10	1.64164e-09		18	DRB1	77	111	0.00768662	0.0394414		14	DRB1	26	114	0.000107659	0.000569863		12	B	163	108	0.0279808	0.146597
14	B	94	109	3.07689e-10	1.65327e-09		15	A	99	110	0.00768996	0.0394509		14	DQB1	-21	114	0.000107923	0.000570931		17	DQB1	185	111	0.0279926	0.14663
17	DRB1	78	109	3.09435e-10	1.66234e-09		13	DPB1	9	113	0.00770308	0.039503		14	DQB1	-4	114	0.000107923	0.000570931		17	C	24	113	0.0280094	0.14669
18	DQB1	28	111.1	3.16936e-10	1.70132e-09		15	A	163	112	0.00770232	0.039503		14	DQB1	-6	114	0.000107923	0.000570931		14	DRB1	112	110	0.0280711	0.146933
18	DQB1	46	111.1	3.16936e-10	1.70132e-09		14	DQB1	86	108	0.00772255	0.0395952		15	DQB1	203	113	0.000107987	0.000571156		16	DRB1	104	111	0.0280827	0.146933
18	DQB1	47	111.1	3.16936e-10	1.70132e-09		18	A	166	111	0.00773992	0.039669		17	DRB1	189	110	0.000108047	0.000571364		16	DRB1	98	111	0.0280827	0.146933
18	DQB1	52	111.1	3.16936e-10	1.70132e-09		18	A	167	111	0.00773992	0.039669		12	B	63	113	0.000108144	0.000571765		18	DQB1	140	112.1	0.0280733	0.146933
17	C	194	111	3.22301e-10	1.72978e-09		16	B	97	112	0.00774479	0.0396863		18	DRB1	58	113	0.000108489	0.000573481		18	DQB1	182	112.1	0.0280733	0.146933
12	DQA1	25	108	3.22521e-10	1.73063e-09		16	B	77	108	0.00775735	0.039743		13	DRB1	38	113	0.000108648	0.00057421		13	DPB1	85	108	0.0281164	0.146939
16	B	152	113	3.24422e-10	1.7405e-09		12	DRB1	32	113	0.0077653	0.039776		15	DRB1	60	114	0.000109009	0.000575897		13	DPB1	86	108	0.0281164	0.146939
12	DQB1	220	107	3.26381e-10	1.75033e-09		17	A	114	111	0.00778169	0.0398523		17	DQB1	77	109	0.000108997	0.000575897		13	DPB1	87	108	0.0281164	0.146939
12	DQB1	221	107	3.26381e-10	1.75033e-09		16	C	114	111	0.00779083	0.0398914		15	B	95	110	0.000109278	0.000577204		13	DQB1	9	108	0.0281127	0.146939
16	DRB1	73	114	3.27221e-10	1.7545e-09		17	DQA1	175	110	0.00780499	0.0399563		17	DQB1	9	109	0.000109318	0.000577308		14	DPA1	28	107	0.0281058	0.146939
17	DQB1	116	109	3.30013e-10	1.76913e-09		15	C	66	111	0.00780833	0.0399657		13	DQA1	130	108	0.000109361	0.000577313		16	A	114	109	0.0281165	0.146939
13	DQB1	-18	107	3.41423e-10	1.82994e-09		18	DRB1	28	110	0.00781018	0.0399674		13	DQA1	41	108	0.000109361	0.000577313		13	DRB1	16	114	0.0281233	0.146947
16	DPB1	11	108	3.43146e-10	1.83882e-09		12	B	158	114	0.00781934	0.0400066		12	C	116	109	0.00010951	0.000577985		14	DQA1	50	114	0.0281387	0.14697
18	DPB1	69	112.2	3.43222e-10	1.83888e-09		18	C	99	110	0.0078217	0.040011		17	DQB1	28	112	0.000109891	0.000579553		14	DQA1	53	114	0.0281387	0.14697
14	B	156	108	3.50309e-10	1.87649e-09		14	DQB1	38	114	0.0078256	0.0400155		17	DQB1	46	112	0.000109891	0.000579553		12	DRB1	57	114	0.0281575	0.147012
16	B	80	112.1	3.56301e-10	1.90822e-09		17	B	81	112.1	0.00782466	0.0400155		17	DQB1	47	112	0.000109891	0.000579553		15	B	156	110	0.0281574	0.147012
14	A	245	109	3.60454e-10	1.93009e-09		12	B	24	108	0.00783846	0.0400736		17	DQB1	52	112	0.000109891	0.000579553		14	B	282	109	0.0282277	0.147351
14	DQB1	77	107	3.62504e-10	1.94069e-09		13	DRB1	77	110	0.0078415	0.0400738		16	DPB1	35	112.1	0.000110573	0.000583037		13	DQB1	86	116	0.0282606	0.147374
15	C	24	111	3.62933e-10	1.94261e-09		18	B	45	111	0.00784096	0.0400738		13	C	73	108	0.000110605	0.000583091		16	DQA1	215	107	0.0282407	0.147374
16	DQA1	130	110	3.64586e-10	1.95071e-09		16	DQB1	-17	112.1	0.00784382	0.0400779		15	DQB1	37	114	0.000110647	0.000583202		18	A	79	112.2	0.0282701	0.147374
16	DQA1	41	110	3.64586e-10	1.95071e-09		15	DPB1	85	113	0.00785572	0.0401107		12	DQB1	125	107	0.000111432	0.000587228		18	A	80	112.2	0.0282701	0.147374
18	DQB1	-10	112.1	3.65847e-10	1.95708e-09		15	DPB1	86	113	0.00785572	0.0401107		16	DPB1	8	112	0.000112191	0.000591112		18	A	81	112.2	0.0282701	0.147374
14	DQA1	175	107	3.68407e-10	1.9704e-09		15	DPB1	87	113	0.00785572	0.0401107		16	DRB1	26	107	0.000112938	0.000594935		18	A	82	112.2	0.0282701	0.147374
12	DRB1	12	114	3.73158e-10	1.99543e-09		17	DQB1	-21	112.1	0.00785928	0.0401107		15	B	156	108	0.00011391	0.00059989		18	A	83	112.2	0.0282701	0.147374
14	C	73	110	3.74802e-10	2.00383e-09		17	DQB1	-4	112.1	0.00785928	0.0401107		18	B	177	111	0.000113944	0.00059989		16	A	166	112.1	0.0283163	0.147519
12	DQA1	50	107	3.75224e-10	2.00532e-09		17	DQB1	-6	112.1	0.00785928	0.0401107		18	B	180	111	0.000113944	0.00059989		16	A	167	112.1	0.0283163	0.147519
12	DQA1	53	107	3.75224e-10	2.00532e-09		14	DQB1	-17	110	0.00786544	0.0401344		16	B	65	113	0.000114804	0.000604301		16	DQB1	-6	109	0.0283133	0.147519
12	DRB1	16	114	3.76326e-10	2.01083e-09		18	DQB1	197	113	0.00787489	0.0401595		12	B	63	108	0.000114844	0.000604397		18	B	66	111.1	0.0283198	0.147519
16	DQB1	45	112.1	3.80823e-10	2.03446e-09		18	DRB1	133	112.2	0.00787371	0.0401595		18	DRB1	-17	108	0.000114878	0.000604457		17	DQA1	54	113	0.0283368	0.147523
15	DRB1	26	114	3.84327e-10	2.05279e-09		18	DRB1	142	112.2	0.00787371	0.0401595		17	DRB1	16	113	0.00011492	0.000604564		17	DRB1	14	113	0.0283368	0.147523
18	DRB1	-16	110	3.89528e-10	2.07977e-09		13	DQB1	-18	110	0.00788408	0.0401987		16	A	156	111	0.000115541	0.000607715		17	DRB1	25	113	0.0283368	0.147523
18	DRB1	-25	110	3.89528e-10	2.07977e-09		16	DRB1	86	109	0.00788711	0.0402064		17	DQB1	-18	108	0.000115639	0.000608112		17	C	90	111	0.0283715	0.147649
14	B	94	110	3.94655e-10	2.10674e-09		17	DQB1	53	112	0.00790341	0.0402818		13	C	66	110	0.00011625	0.000611207		18	DQB1	37	111.1	0.0283718	0.147649
16	DRB1	9	114	3.97347e-10	2.12071e-09		18	A	184	112.1	0.00791282	0.0403221		18	DRB1	14	108	0.000116313	0.000611308		16	DRB1	70	113	0.0283847	0.147687
15	DQB1	13	113	3.99453e-10	2.13154e-09		18	DQB1	38	112.2	0.00791683	0.0403347		18	DRB1	25	108	0.000116313	0.000611308		18	DQB1	-10	110	0.0283953	0.147714
14	A	156	111	4.01841e-10	2.14387e-09		15	A	184	110	0.0079204	0.0403452		18	B	152	111.1	0.000116511	0.000612231		14	B	282	110	0.0284213	0.147821
15	DQB1	125	114	4.10768e-10	2.19108e-09		14	C	91	110	0.00793022	0.0403875		15	B	9	111	0.000116709	0.000613151		18	DPB1	85	107	0.0284617	0.147946
17	DRB1	133	108	4.23394e-10	2.25756e-09		14	DQB1	55	114	0.00794382	0.040449		18	DQB1	84	111.1	0.000117144	0.000614964		18	DPB1	86	107	0.0284617	0.147946
17	DRB1	142	108	4.23394e-10	2.25756e-09		12	B	158	113	0.00794648	0.0404548		18	DQB1	85	111.1	0.000117144	0.000614964		18	DPB1	87	107	0.0284617	0.147946
14	B	62	110	4.32863e-10	2.30761e-09		15	DRB1	85	109	0.00795385	0.0404846		18	DQB1	89	111.1	0.000117144	0.000614964		17	DRB1	77	111.1	0.0285004	0.148119
13	DPB1	85	113	4.35854e-10	2.32232e-09		17	C	-17	112	0.00795705	0.0404931		18	DQB1	90	111.1	0.000117144	0.000614964		12	DQA1	187	108	0.0285185	0.148128
13	DPB1	87	113	4.35854e-10	2.32232e-09		17	DQB1	125	108	0.00796592	0.0405305		18	DQB1	57	112.1	0.000117761	0.000618085		12	DQA1	26	108	0.0285185	0.148128
17	DQB1	-18	110	4.35873e-10	2.32232e-09		17	B	82	107	0.0079729	0.0405505		13	DPB1	57	110	0.000117816	0.000618257		15	B	178	111	0.0285113	0.148128
13	B	116	113	4.3626e-10	2.32394e-09		17	B	83	107	0.0079729	0.0405505		12	DRB1	86	113	0.000118529	0.000621881		12	A	63	113	0.0285671	0.148353
12	B	69	109	4.40882e-10	2.34811e-09		17	A	253	113	0.00797462	0.0405515		15	A	161	111	0.000118687	0.00062257		13	A	90	110	0.0286	0.148395
12	B	82	108	4.47757e-10	2.38382e-09		14	B	77	108	0.00797839	0.0405629		17	C	-17	115	0.000118706	0.00062257		14	DQA1	52	107	0.0286027	0.148395
12	B	83	108	4.47757e-10	2.38382e-09		15	C	-15	107	0.00798311	0.0405716		13	B	70	114	0.000119099	0.000624513		17	C	253	112	0.0285918	0.148395
16	DQA1	175	107	4.53083e-10	2.41171e-09		16	DPA1	11	110	0.00798467	0.0405716		15	C	9	113	0.000119536	0.000626687		17	C	267	112	0.0285918	0.148395
13	C	156	109	4.57093e-10	2.43259e-09		17	DRB1	16	113	0.00798375	0.0405716		16	B	71	108	0.000120095	0.000629497		17	C	306	112	0.0285918	0.148395
12	DQA1	129	107	4.60054e-10	2.44788e-09		12	DPB1	65	108	0.00800008	0.0406259		13	DQA1	56	107	0.000120676	0.000632301		12	DRB1	86	109	0.0286441	0.148582
17	DRB1	86	112.1	4.69251e-10	2.49634e-09		16	C	-15	112	0.00800355	0.0406259		13	DQA1	76	107	0.000120676	0.000632301		14	A	99	113	0.0287016	0.148852
17	DQA1	215	112.1	4.74698e-10	2.52483e-09		16	DQA1	130	111	0.00800692	0.0406259		14	A	43	109	0.000120947	0.000633519		16	DPA1	127	112	0.0287863	0.149092
14	DRB1	32	114	4.79794e-10	2.55145e-09		16	DQA1	41	111	0.00800692	0.0406259		16	DRB1	57	107	0.000120955	0.000633519		16	DPA1	160	112	0.0287863	0.149092
16	DQB1	84	107	4.8139e-10	2.55799e-09		17	C	9	112	0.00799889	0.0406259		17	DQB1	71	113	0.000121639	0.000636979		16	DPA1	228	112	0.0287863	0.149092
16	DQB1	85	107	4.8139e-10	2.55799e-09		17	DQB1	220	112.1	0.00800758	0.0406259		12	B	156	107	0.00012302	0.000644086		16	DPA1	50	112	0.0287863	0.149092
16	DQB1	89	107	4.8139e-10	2.55799e-09		17	DQB1	221	112.1	0.00800758	0.0406259		15	DQB1	66	113	0.000123464	0.000646165		16	DPA1	83	112	0.0287863	0.149092
16	DQB1	90	107	4.8139e-10	2.55799e-09		18	DQB1	224	112.1	0.00800655	0.0406259		15	DQB1	67	113	0.000123464	0.000646165		17	DRB1	47	114	0.028782	0.149092
18	DPB1	35	111	4.85081e-10	2.57711e-09		12	DQB1	9	116	0.00802776	0.0407205		13	DQA1	50	107	0.000123817	0.000647767		18	DQA1	47	111.1	0.0287571	0.149092
14	DRB1	120	113	4.8572e-10	2.58001e-09		15	A	-22	112	0.00803718	0.040745		13	DQA1	53	107	0.000123817	0.000647767		17	DRB1	12	114	0.0288493	0.149361
16	DPB1	9	111	4.91371e-10	2.60953e-09		15	A	288	112	0.00803718	0.040745		14	DPB1	65	110	0.000123902	0.000648091		17	DRB1	149	114	0.0288493	0.149361
13	DRB1	86	110	4.95715e-10	2.6321e-09		16	B	325	112.1	0.00803551	0.040745		17	DPB1	205	112.1	0.000124845	0.000652897		12	C	90	115	0.0289891	0.150056
14	DPB1	9	111	4.98428e-10	2.646e-09		18	DQB1	-27	109	0.00804727	0.0407806		12	DRB1	32	114	0.000125034	0.000653761		17	DRB1	26	109	0.0290023	0.150096
17	DRB1	149	109	5.00994e-10	2.65912e-09		18	DQB1	-9	109	0.00804727	0.0407806		13	B	94	109	0.00012552	0.000656177		13	C	275	110	0.0290244	0.150181
14	C	261	110	5.04183e-10	2.67401e-09		15	DRB1	120	111	0.00806027	0.0408387		14	B	152	108	0.000125839	0.000657719		15	DPA1	127	114	0.029059	0.150217
14	C	273	110	5.04183e-10	2.67401e-09		13	A	299	109	0.00807032	0.0408818		14	A	166	108	0.000126073	0.00065869		15	DPA1	160	114	0.029059	0.150217
14	C	305	110	5.04183e-10	2.67401e-09		18	DRB1	14	108	0.00807621	0.0408961		14	A	167	108	0.000126073	0.00065869		15	DPA1	228	114	0.029059	0.150217
14	C	307	110	5.04183e-10	2.67401e-09		18	DRB1	25	108	0.00807621	0.0408961		15	DPB1	84	108	0.000126236	0.000659033		15	DPA1	50	114	0.029059	0.150217
14	B	67	113	5.05319e-10	2.67952e-09		16	C	-17	112	0.00810721	0.0410375		15	DQB1	84	113	0.000126259	0.000659033		15	DPA1	83	114	0.029059	0.150217
15	DRB1	149	113	5.11868e-10	2.71373e-09		17	DQB1	77	112.1	0.00810582	0.0410375		15	DQB1	85	113	0.000126259	0.000659033		12	DQB1	77	114	0.0290684	0.150237
18	DQB1	182	109	5.26598e-10	2.79129e-09		18	DQA1	129	109	0.00813065	0.0411483		15	DQB1	89	113	0.000126259	0.000659033		12	B	167	114	0.0291172	0.150461
12	B	305	109	5.34585e-10	2.83308e-09		15	C	156	111	0.00815393	0.0412583		15	DQB1	90	113	0.000126259	0.000659033		17	A	152	112.1	0.0292139	0.150932
13	B	156	113	5.3533e-10	2.83636e-09		15	DQB1	70	108	0.00815844	0.0412732		12	B	158	108	0.00012641	0.000659696		14	B	80	109	0.029235	0.150955
18	DQA1	69	108	5.35407e-10	2.83636e-09		15	C	177	109	0.00816609	0.0412962		18	DQB1	74	110	0.000126663	0.00066089		15	A	-2	109	0.0292294	0.150955
14	B	152	111	5.36739e-10	2.84288e-09		18	DPB1	205	112.1	0.00816536	0.0412962		17	DPB1	215	112.1	0.00012681	0.000661535		18	DPB1	8	111	0.0292306	0.150955
12	DQA1	25	107	5.52047e-10	2.9234e-09		13	C	304	109	0.0081692	0.0412973		15	B	67	112	0.000127493	0.000664968		12	B	156	107	0.0293513	0.151344
14	DRB1	189	108	5.67089e-10	3.00249e-09		17	DQB1	30	112	0.00816942	0.0412973		17	DQB1	30	108	0.000127525	0.000665012		16	B	80	112.1	0.0294085	0.151344
15	DQA1	107	110	5.8379e-10	3.08798e-09		18	A	184	114	0.00819497	0.0414186		15	DRB1	140	113	0.000128729	0.00067116		17	DQA1	11	112.1	0.0294217	0.151344
15	DQA1	156	110	5.8379e-10	3.08798e-09		12	DQB1	37	109	0.00821046	0.041489		16	C	-17	112	0.000129945	0.000677371		17	DQA1	18	112.1	0.0294217	0.151344
15	DQA1	161	110	5.8379e-10	3.08798e-09		15	B	69	114	0.00822422	0.0415428		15	A	152	108	0.000130044	0.000677761		17	DQA1	218	112.1	0.0294217	0.151344
15	DQA1	163	110	5.8379e-10	3.08798e-09		15	B	71	114	0.00822422	0.0415428		15	DQA1	34	114	0.000130387	0.000679416		17	DQA1	45	112.1	0.0294217	0.151344
15	DQA1	75	110	5.8379e-10	3.08798e-09		15	DRB1	9	114	0.00822673	0.0415476		12	A	142	113	0.000130499	0.000679745		17	DQA1	48	112.1	0.0294217	0.151344
17	DRB1	166	112.1	5.84009e-10	3.08855e-09		16	C	152	112	0.00823464	0.0415796		12	A	145	113	0.000130499	0.000679745		17	DQA1	55	112.1	0.0294217	0.151344
15	B	32	110	5.84648e-10	3.09135e-09		17	DQA1	130	109	0.0082471	0.0416188		16	B	46	112.1	0.000131061	0.000682544		17	DQA1	61	112.1	0.0294217	0.151344
16	A	152	109	5.95557e-10	3.14843e-09		17	DQA1	41	109	0.0082471	0.0416188		17	DQB1	140	109	0.000131125	0.000682745		17	DQA1	64	112.1	0.0294217	0.151344
17	B	152	112	5.97585e-10	3.15855e-09		17	DQB1	203	111	0.00824545	0.0416188		16	DRB1	30	114	0.000132302	0.000688744		17	DQA1	66	112.1	0.0294217	0.151344
15	DPB1	36	112	6.01055e-10	3.17625e-09		14	B	69	113	0.00825805	0.0416583		17	B	45	110	0.000132855	0.000691491		17	DQA1	80	112.1	0.0294217	0.151344
16	B	163	112.1	6.01162e-10	3.17625e-09		14	B	71	113	0.00825805	0.0416583		16	B	199	109	0.000133118	0.000692728		17	DQB1	220	112.1	0.0294217	0.151344
17	DQB1	224	109	6.05406e-10	3.19807e-09		15	DRB1	-17	108	0.00828013	0.0417618		17	C	295	111	0.000133341	0.00069376		17	DQB1	221	112.1	0.0294217	0.151344
17	B	67	112	6.08584e-10	3.21425e-09		18	DRB1	14	115	0.0083015	0.0418537		17	A	9	111.1	0.00013363	0.000695129		17	DQB1	53	112.1	0.0294217	0.151344
15	DQB1	167	110	6.21117e-10	3.27982e-09		18	DRB1	25	115	0.0083015	0.0418537		12	DRB1	31	107	0.000133664	0.000695175		17	DQB1	84	112.1	0.0294217	0.151344
14	DPB1	65	113	6.26798e-10	3.30919e-09		13	DRB1	11	107	0.00830482	0.0418624		14	B	41	114	0.000133755	0.000695515		17	DQB1	85	112.1	0.0294217	0.151344
14	DRB1	166	113	6.32079e-10	3.33644e-09		12	A	70	114	0.00832147	0.0419385		13	B	80	110	0.000133907	0.000696172		17	DQB1	89	112.1	0.0294217	0.151344
17	DRB1	32	111	6.42042e-10	3.38838e-09		13	B	41	115	0.00835825	0.0421158		17	C	194	111	0.000134427	0.000697954		17	DQB1	90	112.1	0.0294217	0.151344
16	B	167	110	6.47476e-10	3.41642e-09		13	DPA1	18	114	0.00837177	0.042136		17	C	261	111	0.000134427	0.000697954		18	DRB1	47	112.2	0.0293956	0.151344
18	DQB1	185	110	6.56242e-10	3.46202e-09		13	DPA1	190	114	0.00837177	0.042136		17	C	273	111	0.000134427	0.000697954		14	B	32	111	0.0294287	0.151351
14	DQB1	45	114	6.59044e-10	3.47614e-09		13	DPA1	72	114	0.00837177	0.042136		17	C	305	111	0.000134427	0.000697954		18	DPA1	127	107	0.0294637	0.151359
15	DPB1	9	112	6.59547e-10	3.47813e-09		13	DPA1	73	114	0.00837177	0.042136		17	C	307	111	0.000134427	0.000697954		18	DPA1	160	107	0.0294637	0.151359
17	DQB1	-27	109	6.6553e-10	3.50836e-09		13	DPA1	96	114	0.00837177	0.042136		17	C	326	111	0.000134427	0.000697954		18	DPA1	228	107	0.0294637	0.151359
17	DQB1	-9	109	6.6553e-10	3.50836e-09		14	DPB1	84	109	0.00837067	0.042136		17	C	339	111	0.000134427	0.000697954		18	DPA1	50	107	0.0294637	0.151359
13	DPB1	86	113	6.8451e-10	3.60773e-09		16	DPB1	8	111	0.00837355	0.042137		13	C	73	109	0.000135873	0.000705329		18	DPA1	83	107	0.0294637	0.151359
17	DRB1	47	108	6.84646e-10	3.60776e-09		13	B	97	109	0.00837539	0.0421383		18	DRB1	57	110	0.000136364	0.000707739		18	DRB1	85	112.2	0.0294537	0.151359
17	B	325	111	7.05283e-10	3.71581e-09		12	A	43	113	0.00838618	0.0421568		15	DQA1	215	114	0.000136447	0.000708037		15	A	65	111	0.0294854	0.151442
16	DQA1	25	114	7.06327e-10	3.7206e-09		13	DRB1	38	110	0.00838454	0.0421568		16	C	-9	109	0.000136628	0.000708845		14	DQB1	70	107	0.0295122	0.15155
14	B	12	109	7.08739e-10	3.7326e-09		15	DQB1	3	115	0.0083863	0.0421568		16	DRB1	47	108	0.000136739	0.000709287		17	DQA1	107	110	0.0295468	0.151556
14	C	253	110	7.14605e-10	3.76136e-09		17	DQB1	135	111.1	0.00838365	0.0421568		17	DRB1	32	112	0.0001371	0.000711023		17	DQA1	156	110	0.0295468	0.151556
14	C	267	110	7.14605e-10	3.76136e-09		18	DRB1	73	111.1	0.00838699	0.0421568		16	DQB1	-17	112.1	0.000137128	0.000711036		17	DQA1	161	110	0.0295468	0.151556
14	C	306	110	7.14605e-10	3.76136e-09		17	DRB1	32	111	0.0084186	0.0423077		16	DRB1	33	107	0.000137256	0.000711564		17	DQA1	163	110	0.0295468	0.151556
15	A	90	111	7.15445e-10	3.76507e-09		16	DRB1	86	114	0.00843541	0.0423842		16	B	152	108	0.000137938	0.000714962		17	DQA1	75	110	0.0295468	0.151556
16	B	95	110	7.15675e-10	3.76557e-09		17	DRB1	149	111.1	0.00845625	0.0424809		15	DRB1	9	114	0.00013801	0.000715201		18	C	156	108	0.0295416	0.151556
17	DRB1	58	109	7.21695e-10	3.79653e-09		16	DRB1	58	110	0.00846617	0.0425227		15	A	161	108	0.000138054	0.000715295		12	DQB1	125	114	0.0296095	0.151652
14	DRB1	12	114	7.30644e-10	3.84288e-09		17	DQB1	26	109	0.00848172	0.0425927		12	A	76	109	0.000138296	0.000716412		13	DRB1	4	114	0.0296075	0.151652
13	B	45	113	7.43662e-10	3.91061e-09		12	DRB1	86	113	0.00848456	0.042599		12	B	77	108	0.00013856	0.000717646		13	DRB1	78	114	0.0296075	0.151652
14	C	194	110	7.51453e-10	3.95084e-09		15	C	94	112	0.00849192	0.0426279		15	DRB1	4	114	0.00013898	0.000719551		14	A	90	114	0.0295975	0.151652
17	A	156	111.1	7.54577e-10	3.96651e-09		16	DQB1	-10	113	0.00851205	0.0427208		15	DRB1	78	114	0.00013898	0.000719551		14	DQA1	130	107	0.02958	0.151652
18	DRB1	104	111.1	7.63387e-10	4.01131e-09		14	DPB1	9	111	0.00852724	0.0427729		14	B	163	114	0.000139231	0.000720711		14	DQA1	41	107	0.02958	0.151652
18	DRB1	98	111.1	7.63387e-10	4.01131e-09		14	DRB1	4	107	0.00852708	0.0427729		12	DRB1	-1	107	0.000139701	0.00072301		16	B	11	108	0.0296156	0.151652
14	DQB1	185	109	7.68924e-10	4.03964e-09		17	A	73	108	0.00852591	0.0427729		12	DRB1	10	114	0.000140013	0.000724423		16	DQB1	66	111	0.0296137	0.151652
12	DPB1	76	109	7.84314e-10	4.11972e-09		17	A	63	112.1	0.00853035	0.0427804		18	B	152	112.1	0.000140027	0.000724423		16	DQB1	67	111	0.0296137	0.151652
13	A	161	109	7.86269e-10	4.12921e-09		16	C	1	108	0.00855539	0.0428979		17	B	152	113	0.00014016	0.000724973		16	DQB1	-10	113	0.0296656	0.151879
12	DQB1	-21	107	7.90739e-10	4.15112e-09		13	DPB1	194	113	0.00856823	0.0429542		17	DQB1	13	111	0.000140389	0.000726022		18	B	156	110	0.0297164	0.15211
12	DQB1	-4	107	7.90739e-10	4.15112e-09		13	C	77	108	0.00857756	0.0429767		16	DPB1	85	110	0.000141117	0.000729373		17	DQB1	30	111	0.0297435	0.15222
13	B	97	110	7.93093e-10	4.16269e-09		13	C	80	108	0.00857756	0.0429767		16	DPB1	87	110	0.000141117	0.000729373		14	B	305	110	0.0297763	0.15236
17	DQB1	56	108	8.09627e-10	4.24867e-09		13	DRB1	189	108	0.00857532	0.0429767		18	B	67	109	0.00014108	0.000729373		12	B	163	114	0.0298312	0.152598
15	DQA1	107	108	8.13448e-10	4.26471e-09		13	C	90	108	0.00861817	0.0431557		13	DQB1	75	114	0.000141725	0.000732379		15	C	66	114	0.0298342	0.152598
15	DQA1	156	108	8.13448e-10	4.26471e-09		17	DPB1	9	111	0.00861815	0.0431557		13	DRB1	133	114	0.000141859	0.00073266		16	B	12	115	0.0298427	0.152613
15	DQA1	161	108	8.13448e-10	4.26471e-09		18	DQB1	135	112	0.00861803	0.0431557		13	DRB1	142	114	0.000141859	0.00073266		13	A	70	109	0.0298589	0.152667
15	DQA1	163	108	8.13448e-10	4.26471e-09		17	DRB1	67	107	0.0086622	0.0433681		18	DQB1	135	111	0.000141841	0.00073266		14	DQA1	207	111	0.0299062	0.152852
15	DQA1	75	108	8.13448e-10	4.26471e-09		12	DPB1	85	109	0.00867089	0.0433871		12	DQA1	52	108	0.000142177	0.000733599		15	A	17	114	0.0299062	0.152852
18	DQB1	-21	112.1	8.17077e-10	4.28212e-09		12	DPB1	86	109	0.00867089	0.0433871		13	DQB1	84	114	0.000142168	0.000733599		15	DRB1	181	114	0.0299497	0.153045
18	DQB1	-4	112.1	8.17077e-10	4.28212e-09		12	DPB1	87	109	0.00867089	0.0433871		13	DQB1	85	114	0.000142168	0.000733599		17	DQB1	185	112	0.02996	0.153069
14	DQA1	130	109	8.24202e-10	4.31784e-09		17	A	246	109	0.00869631	0.0435061		13	DQB1	89	114	0.000142168	0.000733599		14	B	65	116	0.0301244	0.153188
14	DQA1	41	109	8.24202e-10	4.31784e-09		13	B	32	115	0.00870418	0.0435291		13	DQB1	90	114	0.000142168	0.000733599		14	DQB1	71	107	0.0300891	0.153188
12	DQA1	56	108	8.27155e-10	4.33168e-09		18	B	9	111	0.0087033	0.0435291		17	DQB1	53	108	0.000142202	0.000733599		16	A	12	107	0.0300495	0.153188
12	DQA1	76	108	8.27155e-10	4.33168e-09		13	DRB1	86	108	0.00873911	0.0436956		17	DRB1	60	112.1	0.000142594	0.000735484		17	DQA1	11	110	0.0301187	0.153188
12	DQB1	116	107	8.42874e-10	4.41317e-09		17	A	90	111	0.00874429	0.0437093		16	C	275	111	0.000143352	0.000739253		17	DQA1	18	110	0.0301187	0.153188
12	DQA1	215	114	8.44981e-10	4.42337e-09		18	A	193	112.1	0.00874844	0.0437093		17	DQA1	56	114	0.000143443	0.000739448		17	DQA1	218	110	0.0301187	0.153188
12	DQB1	9	108	8.45455e-10	4.42502e-09		18	A	194	112.1	0.00874844	0.0437093		17	DQA1	76	114	0.000143443	0.000739448		17	DQA1	45	110	0.0301187	0.153188
17	B	70	109	8.55554e-10	4.47703e-09		18	A	207	112.1	0.00874844	0.0437093		16	DQB1	140	112.1	0.000144475	0.000744629		17	DQA1	48	110	0.0301187	0.153188
13	DQB1	14	114	8.58e-10	4.48899e-09		17	C	-9	112	0.00875084	0.0437131		15	DPB1	33	112	0.000146126	0.000752997		17	DQA1	55	110	0.0301187	0.153188
13	B	24	110	8.59145e-10	4.49414e-09		14	A	31	109	0.00876558	0.0437703		18	DRB1	12	108	0.000147345	0.000759132		17	DQA1	61	110	0.0301187	0.153188
13	A	76	110	8.61647e-10	4.50638e-09		14	A	35	109	0.00876558	0.0437703		17	DRB1	40	111	0.000148172	0.000763254		17	DQA1	64	110	0.0301187	0.153188
13	B	12	108	8.68791e-10	4.54289e-09		14	C	91	113	0.00877872	0.0438277		17	DPB1	55	112.1	0.000148437	0.000764473		17	DQA1	66	110	0.0301187	0.153188
16	DQB1	203	107	8.71421e-10	4.55579e-09		14	DRB1	96	114	0.00878616	0.0438566		15	C	116	113	0.000148743	0.000765907		17	DQA1	80	110	0.0301187	0.153188
14	C	147	110	8.79513e-10	4.59723e-09		17	DRB1	9	111.1	0.00878784	0.0438568		13	B	80	113	0.000148776	0.000765931		17	DQB1	220	110	0.0301187	0.153188
17	DRB1	32	110	8.93119e-10	4.66747e-09		17	DQA1	47	108	0.00880146	0.0439165		16	B	167	108	0.000149194	0.00076794		17	DQB1	221	110	0.0301187	0.153188
16	C	275	112	9.15238e-10	4.78217e-09		13	DPB1	55	110	0.00880778	0.0439398		13	DPB1	84	110	0.000149283	0.000768253		17	DQB1	53	110	0.0301187	0.153188
16	DQA1	40	113	9.2202e-10	4.8158e-09		14	A	152	108	0.00881313	0.0439582		13	B	45	107	0.000149674	0.00077012		17	DQB1	84	110	0.0301187	0.153188
16	DQA1	51	113	9.2202e-10	4.8158e-09		16	DPB1	85	112.1	0.0088246	0.0439907		17	DQA1	50	108	0.000150045	0.000771741		17	DQB1	85	110	0.0301187	0.153188
12	DRB1	77	113	9.22988e-10	4.81995e-09		16	DPB1	86	112.1	0.0088246	0.0439907		17	DQA1	53	108	0.000150045	0.000771741		17	DQB1	89	110	0.0301187	0.153188
13	A	166	109	9.27843e-10	4.84349e-09		16	DPB1	87	112.1	0.0088246	0.0439907		12	DQB1	167	108	0.000150269	0.000772746		17	DQB1	90	110	0.0301187	0.153188
13	A	167	109	9.27843e-10	4.84349e-09		17	B	32	112	0.00884887	0.0441034		16	B	97	113	0.000151	0.00077636		17	DRB1	31	111.1	0.0300069	0.153188
17	DRB1	26	108	9.43283e-10	4.92317e-09		13	DQB1	130	107	0.00885642	0.0441328		18	DRB1	14	111.1	0.000151443	0.000778349		18	A	-20	107	0.0300758	0.153188
12	DQB1	-6	107	9.45187e-10	4.93218e-09		17	A	184	111.1	0.00886176	0.0441429		18	DRB1	25	111.1	0.000151443	0.000778349		18	A	17	111	0.0300594	0.153188
18	DRB1	67	113	9.51227e-10	4.96277e-09		18	DRB1	60	111	0.00886144	0.0441429		16	DQB1	55	107	0.0001518	0.000780035		18	A	310	107	0.0300758	0.153188
18	DRB1	86	112.2	9.5731e-10	4.99357e-09		17	DRB1	12	112.1	0.0088857	0.0442538		15	B	62	109	0.000152375	0.000782842		18	A	314	107	0.0300758	0.153188
16	C	285	112	9.57637e-10	4.99434e-09		15	A	166	111	0.00889742	0.0442864		16	B	113	109	0.000152813	0.000784945		15	B	-8	110	0.0301512	0.153296
15	DPB1	65	110	9.61387e-10	5.01296e-09		15	A	167	111	0.00889742	0.0442864		13	DQB1	87	107	0.000153209	0.000786836		17	B	-11	116	0.0301848	0.153409
18	DRB1	10	110	9.7631e-10	5.08982e-09		16	C	163	108	0.0088989	0.0442864		15	C	99	109	0.000153516	0.000788115		17	B	69	112	0.030183	0.153409
13	DRB1	32	114	1.0014e-09	5.21964e-09		16	DRB1	11	107	0.00889545	0.0442864		16	B	194	109	0.000153507	0.000788115		14	DPB1	205	109	0.0302096	0.153435
14	B	-10	110	1.02814e-09	5.35802e-09		18	DRB1	77	112.1	0.00890974	0.044332		16	DRB1	86	113	0.000153564	0.000788215		16	B	95	114	0.0301966	0.153435
13	B	32	109	1.04137e-09	5.42596e-09		17	A	144	109	0.00891379	0.0443439		15	B	177	108	0.000154061	0.000790471		18	DRB1	9	108	0.0302093	0.153435
16	B	70	112.1	1.0455e-09	5.44644e-09		17	C	9	111.1	0.00893044	0.0444184		15	B	180	108	0.000154061	0.000790471		18	DRB1	9	112.1	0.0302124	0.153435
16	C	90	112	1.05045e-09	5.47122e-09		17	DRB1	4	113	0.00893221	0.0444189		15	B	131	108	0.000154237	0.000791227		15	B	167	109	0.0302401	0.15353
13	DPB1	84	108	1.05074e-09	5.47168e-09		16	DQB1	140	110	0.00894368	0.0444676		17	DQB1	38	109	0.000154879	0.000794369		17	A	73	111.1	0.0302424	0.15353
16	C	184	112	1.05317e-09	5.48335e-09		12	DPB1	178	107	0.00896344	0.0445576		15	DPB1	33	109	0.000155271	0.000796229		17	DRB1	112	112.1	0.0303119	0.153854
16	C	138	111	1.06565e-09	5.54729e-09		16	DRB1	31	113	0.00896809	0.0445723		17	DQB1	135	108	0.000157691	0.00080849		15	DQB1	66	109	0.0303234	0.153855
13	DRB1	86	109	1.06663e-09	5.55132e-09		14	DQA1	25	110	0.00897365	0.0445892		16	B	163	112.1	0.00015795	0.000809669		15	DQB1	67	109	0.0303234	0.153855
18	DQA1	69	112.2	1.06908e-09	5.56304e-09		17	DPA1	11	108	0.00897484	0.0445892		12	A	70	109	0.000158059	0.000810073		12	DRB1	60	115	0.0303406	0.153913
14	B	65	110	1.07691e-09	5.60277e-09		14	B	81	111	0.00897952	0.0446042		12	DPB1	11	114	0.000159024	0.000814867		17	DRB1	9	113	0.0303516	0.15394
17	DRB1	16	111.1	1.08625e-09	5.65031e-09		12	B	305	109	0.00901713	0.0447826		13	A	166	109	0.000159194	0.000815391		18	B	305	111	0.0303631	0.15397
12	DQB1	203	107	1.09399e-09	5.68946e-09		17	C	73	109	0.00902655	0.044821		13	A	167	109	0.000159194	0.000815391		13	A	90	108	0.0304183	0.154221
17	DQB1	182	111.1	1.10404e-09	5.74066e-09		13	DQA1	187	110	0.00906678	0.045004		14	DQB1	13	110	0.000159215	0.000815391		15	DPA1	111	114	0.0304411	0.154272
15	B	199	110	1.12432e-09	5.84504e-09		13	DQA1	26	110	0.00906678	0.045004		15	DRB1	-24	107	0.000159716	0.000817801		15	DPA1	31	114	0.0304411	0.154272
14	B	70	113	1.12499e-09	5.84742e-09		14	B	152	111	0.00906847	0.045004		18	DRB1	33	111.1	0.000159818	0.000818173		18	DRB1	140	115	0.0304455	0.154272
13	DPB1	69	109	1.12627e-09	5.85298e-09		14	A	253	107	0.00907318	0.045019		14	DPB1	205	111	0.000159962	0.000818759		12	C	16	108	0.0304954	0.154468
15	DQB1	-10	114	1.12861e-09	5.86406e-09		16	A	144	112.1	0.00910451	0.045166		12	B	45	107	0.000160077	0.000819145		12	C	211	108	0.0304954	0.154468
13	B	45	110	1.13639e-09	5.90338e-09		15	C	-17	111	0.00910712	0.0451705		15	C	295	108	0.000160127	0.000819145		13	B	-21	109	0.030507	0.154468
17	B	69	110	1.1665e-09	6.05868e-09		14	A	114	110	0.00913225	0.0452693		17	DQA1	218	108	0.000160126	0.000819145		13	B	-23	109	0.030507	0.154468
17	DRB1	189	111.1	1.17247e-09	6.08855e-09		14	DPA1	111	109	0.00913384	0.0452693		14	B	74	111	0.00016023	0.000819519		15	B	325	116	0.0305126	0.154468
15	DPB1	57	109	1.19099e-09	6.18356e-09		14	DPA1	31	109	0.00913384	0.0452693		16	DQB1	45	110	0.000160486	0.000820674		15	A	152	110	0.0306014	0.154837
18	DRB1	231	111.1	1.19182e-09	6.18674e-09		14	DPB1	35	110	0.00913238	0.0452693		16	DPB1	86	110	0.000160668	0.000821451		16	DQB1	66	114	0.0306026	0.154837
15	DQA1	34	114	1.20073e-09	6.2318e-09		15	DQA1	130	115	0.00915394	0.0453436		18	DPB1	9	114	0.000160776	0.000821852		16	DQB1	67	114	0.0306026	0.154837
16	DPB1	194	110	1.20633e-09	6.25973e-09		15	DQA1	41	115	0.00915394	0.0453436		18	DQB1	224	111.1	0.00016087	0.000822179		15	B	131	108	0.0306206	0.154842
14	DQB1	130	111	1.21161e-09	6.28595e-09		16	DPB1	11	109	0.00915065	0.0453436		15	B	82	109	0.000162307	0.000829211		18	DPA1	111	107	0.0306155	0.154842
14	DQA1	11	114	1.22596e-09	6.34973e-09		14	C	9	113	0.00916313	0.0453806		15	B	83	109	0.000162307	0.000829211		18	DPA1	31	107	0.0306155	0.154842
14	DQA1	18	114	1.22596e-09	6.34973e-09		15	DQB1	130	111	0.00916852	0.0453989		15	DQB1	55	107	0.000162813	0.000831644		14	A	166	108	0.0306504	0.154935
14	DQA1	45	114	1.22596e-09	6.34973e-09		18	A	171	115	0.00919373	0.0455152		18	DQB1	14	109	0.000163372	0.000834346		14	A	167	108	0.0306504	0.154935
14	DQA1	48	114	1.22596e-09	6.34973e-09		14	B	62	108	0.00920974	0.045586		16	A	105	111	0.000163618	0.000835443		13	DRB1	16	109	0.0306918	0.155
14	DQA1	55	114	1.22596e-09	6.34973e-09		17	A	186	108	0.00922956	0.0456756		14	B	178	110	0.000164094	0.000837719		18	DQB1	28	113	0.0306901	0.155
14	DQA1	61	114	1.22596e-09	6.34973e-09		17	C	9	113	0.00923306	0.0456844		18	DRB1	30	112.2	0.000164201	0.000838111		18	DQB1	46	113	0.0306901	0.155
14	DQA1	64	114	1.22596e-09	6.34973e-09		15	B	95	116	0.00924409	0.0457273		16	B	194	112.1	0.000164875	0.000841299		18	DQB1	47	113	0.0306901	0.155
14	DQA1	66	114	1.22596e-09	6.34973e-09		18	DQA1	40	111	0.00924689	0.0457273		17	DQA1	-16	114	0.000164887	0.000841299		18	DQB1	52	113	0.0306901	0.155
14	DQA1	80	114	1.22596e-09	6.34973e-09		18	DQA1	51	111	0.00924689	0.0457273		17	DPB1	36	112.1	0.00016494	0.000841413		16	DQB1	185	114	0.0306995	0.15501
14	DQB1	116	114	1.22635e-09	6.35058e-09		18	DRB1	28	115	0.00928113	0.0458881		18	DQB1	71	109	0.000165622	0.000844736		18	A	283	112.2	0.0307159	0.155064
18	DQB1	-18	112.2	1.24109e-09	6.42572e-09		18	DQA1	207	110	0.00929236	0.0459351		12	DPB1	76	108	0.000166157	0.000847307		12	DQA1	107	107	0.0307767	0.155176
18	DRB1	31	109	1.24822e-09	6.46143e-09		17	B	82	111.1	0.00929648	0.0459384		12	A	127	113	0.000166341	0.000848046		12	DQA1	156	107	0.0307767	0.155176
12	A	142	113	1.27183e-09	6.58121e-09		17	B	83	111.1	0.00929648	0.0459384		13	DQB1	55	107	0.000166364	0.000848046		12	DQA1	161	107	0.0307767	0.155176
12	A	145	113	1.27183e-09	6.58121e-09		15	C	326	111	0.00932766	0.0460753		13	DQB1	130	108	0.000166603	0.000849108		12	DQA1	163	107	0.0307767	0.155176
16	DRB1	104	112	1.28029e-09	6.62252e-09		15	C	339	111	0.00932766	0.0460753		17	DQB1	-5	113	0.000167692	0.000854498		12	DQA1	75	107	0.0307767	0.155176
16	DRB1	98	112	1.28029e-09	6.62252e-09		12	DRB1	86	115	0.00934949	0.0461741		15	B	158	111	0.000167841	0.000855098		12	DRB1	10	109	0.0307782	0.155176
14	DRB1	86	113	1.28726e-09	6.65734e-09		16	A	161	113	0.00935112	0.0461741		17	B	70	112.1	0.000167999	0.000855743		16	DRB1	189	112	0.0307537	0.155176
17	DQB1	140	111.1	1.29185e-09	6.67981e-09		12	DQA1	34	114	0.00935957	0.0461996		18	DRB1	57	108	0.000168522	0.000858248		13	B	69	110	0.030827	0.155332
18	DRB1	26	112	1.31096e-09	6.7774e-09		18	DRB1	11	113	0.00935976	0.0461996		15	DPB1	56	109	0.000168869	0.000859858		13	DPA1	111	113	0.0308365	0.155332
14	B	282	110	1.31216e-09	6.78232e-09		18	DQB1	77	112.2	0.00937901	0.046286		14	DQB1	30	114	0.000168983	0.000860279		13	DPA1	31	113	0.0308365	0.155332
14	B	69	108	1.33826e-09	6.91597e-09		14	DRB1	32	108	0.0094176	0.0464678		13	C	184	113	0.000169692	0.000863565		15	C	77	108	0.0308377	0.155332
13	DQB1	-6	114	1.33966e-09	6.92193e-09		17	DRB1	78	113	0.00942238	0.0464828		13	C	285	113	0.000169692	0.000863565		15	C	80	108	0.0308377	0.155332
14	DQA1	50	107	1.34625e-09	6.95339e-09		14	DQB1	-18	114	0.00943392	0.0465311		17	DRB1	233	109	0.000170306	0.000866528		12	B	12	116	0.0308595	0.155413
14	DQA1	53	107	1.34625e-09	6.95339e-09		17	DQB1	167	111	0.00945727	0.0466376		14	B	62	111	0.000170395	0.000866824		15	DRB1	77	110	0.0309055	0.155529
14	DRB1	38	110	1.3478e-09	6.96012e-09		17	DQB1	-27	115	0.00946922	0.0466675		16	DRB1	-24	107	0.000170995	0.000869715		16	B	45	107	0.0308991	0.155529
15	B	45	113	1.35726e-09	7.00764e-09		17	DQB1	-9	115	0.00946922	0.0466675		18	DQA1	129	112.1	0.000173221	0.000880872		17	A	17	108	0.0309028	0.155529
14	C	295	110	1.37043e-09	7.07436e-09		18	B	-21	107	0.00947034	0.0466675		18	DRB1	-24	112	0.00017413	0.000885333		17	DQA1	129	109	0.0308897	0.155529
18	DQA1	69	112	1.3727e-09	7.08471e-09		18	B	-23	107	0.00947034	0.0466675		12	B	95	109	0.000174172	0.00088538		16	DRB1	37	113	0.0309117	0.155532
14	DQB1	203	113	1.37751e-09	7.10827e-09		14	DRB1	140	114	0.00948108	0.0467118		15	DQB1	45	109	0.000174236	0.000885539		17	DQB1	-21	109	0.0309359	0.155596
17	DRB1	104	111.1	1.38872e-09	7.16346e-09		14	B	-10	111	0.0095279	0.0469337		18	DPB1	56	111	0.000176583	0.000897301		17	DQB1	-4	109	0.0309359	0.155596
17	DRB1	98	111.1	1.38872e-09	7.16346e-09		13	DRB1	231	113	0.00955478	0.0470487		12	DRB1	-24	114	0.000176874	0.000898615		14	DRB1	47	109	0.0310102	0.155941
12	B	24	113	1.3901e-09	7.16923e-09		17	DRB1	233	109	0.00955313	0.0470487		15	C	73	111	0.000177556	0.000901912		14	A	276	111	0.0310222	0.155944
12	DQB1	53	114	1.39592e-09	7.1979e-09		17	B	77	107	0.00960002	0.0472628		15	B	199	110	0.000178622	0.000907158		14	A	321	111	0.0310222	0.155944
12	B	305	113	1.39754e-09	7.20492e-09		17	C	-18	112.1	0.00963022	0.0473238		15	DQB1	220	107	0.000178728	0.000907361		18	A	152	109	0.0310449	0.156029
18	DQA1	-16	112.1	1.40521e-09	7.24314e-09		17	C	-5	112.1	0.00963022	0.0473238		15	DQB1	221	107	0.000178728	0.000907361		15	DPB1	55	111	0.031095	0.156252
15	DPB1	11	110	1.42567e-09	7.34722e-09		17	C	143	112.1	0.00963022	0.0473238		17	DQA1	69	114	0.000178975	0.000908446		15	B	45	111	0.0311635	0.156567
16	DRB1	86	112	1.43799e-09	7.40938e-09		17	C	170	112.1	0.00963022	0.0473238		17	B	67	112	0.00017945	0.000910691		16	DRB1	28	112.1	0.0311894	0.156639
13	B	94	110	1.46007e-09	7.52173e-09		17	C	270	112.1	0.00963022	0.0473238		18	DRB1	47	112.1	0.000180276	0.000914712		17	DRB1	120	111.1	0.0311848	0.156639
13	DQA1	187	114	1.47092e-09	7.57481e-09		17	C	284	112.1	0.00963022	0.0473238		15	DPB1	57	110	0.000180642	0.000916401		13	B	171	116	0.0311988	0.156654
13	DQA1	26	114	1.47092e-09	7.57481e-09		17	C	289	112.1	0.00963022	0.0473238		18	DRB1	-16	112.1	0.000182026	0.000923082		18	B	11	113	0.031204	0.156654
13	DPB1	57	109	1.48084e-09	7.62448e-09		17	C	291	112.1	0.00963022	0.0473238		18	DRB1	-25	112.1	0.000182026	0.000923082		17	C	24	112.1	0.0312303	0.156758
14	DQB1	182	113	1.48566e-09	7.64789e-09		17	C	308	112.1	0.00963022	0.0473238		13	C	24	108	0.000182184	0.000923713		12	DQB1	38	114	0.0312362	0.156758
12	DPB1	170	109	1.49003e-09	7.66757e-09		17	C	309	112.1	0.00963022	0.0473238		14	C	99	111	0.000182804	0.000926686		14	C	116	113	0.0312674	0.156886
12	DPB1	96	109	1.49003e-09	7.66757e-09		12	DPA1	66	107	0.00964174	0.0473629		17	DRB1	104	112.1	0.000183232	0.000928512		12	DRB1	133	114	0.0312802	0.156892
16	B	67	113	1.4959e-09	7.69636e-09		13	DRB1	38	113	0.00964164	0.0473629		17	DRB1	98	112.1	0.000183232	0.000928512		12	DRB1	142	114	0.0312802	0.156892
18	DRB1	-24	109	1.49641e-09	7.69757e-09		15	DQB1	167	110	0.00964691	0.0473796		16	DPB1	76	110	0.000183498	0.000929342		15	A	114	108	0.0313363	0.157145
18	DQB1	86	110	1.50018e-09	7.71551e-09		14	B	69	110	0.00965139	0.0473841		16	DPB1	85	112.1	0.000183492	0.000929342		13	B	325	108	0.0313846	0.157357
13	B	82	109	1.50384e-09	7.73148e-09		14	B	71	110	0.00965139	0.0473841		16	DPB1	87	112.1	0.000183492	0.000929342		16	B	305	111	0.0313921	0.157366
13	B	83	109	1.50384e-09	7.73148e-09		14	DQB1	71	107	0.0096651	0.0474427		16	B	30	109	0.000185122	0.000937395		15	DRB1	12	113	0.0314352	0.157517
14	DQA1	218	114	1.51121e-09	7.76797e-09		18	DPB1	194	109	0.00967111	0.0474634		13	B	9	109	0.000185308	0.000938166		15	DRB1	149	113	0.0314352	0.157517
14	DQA1	215	107	1.51756e-09	7.79917e-09		13	DRB1	58	110	0.00969963	0.0475946		12	B	82	108	0.000186118	0.000941623		16	DQB1	126	112	0.0314395	0.157517
12	B	94	108	1.53443e-09	7.88442e-09		12	DQB1	55	108	0.00970229	0.0475988		12	B	83	108	0.000186118	0.000941623		18	DQB1	55	113	0.0314514	0.157547
17	DRB1	73	108	1.54712e-09	7.94816e-09		17	A	193	111.1	0.00970884	0.0476047		12	DQA1	130	108	0.000186128	0.000941623		17	DPB1	35	116	0.0314677	0.1576
12	DRB1	96	107	1.56827e-09	8.05531e-09		17	A	194	111.1	0.00970884	0.0476047		12	DQA1	41	108	0.000186128	0.000941623		17	C	147	112	0.0315596	0.158031
15	A	161	111	1.57738e-09	8.10063e-09		17	A	207	111.1	0.00970884	0.0476047		17	DRB1	120	111.1	0.000186824	0.000944965		18	DPB1	76	114	0.0315666	0.158037
15	DRB1	10	114	1.59805e-09	8.20526e-09		17	DPB1	56	109	0.00971782	0.0476348		15	B	65	113	0.000187001	0.000945689		14	B	113	115	0.0315954	0.158094
16	B	41	110	1.60082e-09	8.21797e-09		18	DQA1	215	112.2	0.00972036	0.0476348		15	DQB1	84	107	0.000187462	0.000947147		16	DQA1	56	114	0.031593	0.158094
16	DRB1	189	112	1.62419e-09	8.3364e-09		18	DRB1	37	116	0.00971995	0.0476348		15	DQB1	85	107	0.000187462	0.000947147		16	DQA1	76	114	0.031593	0.158094
14	DQB1	140	113	1.62753e-09	8.352e-09		12	A	283	116	0.00973061	0.0476703		15	DQB1	89	107	0.000187462	0.000947147		15	A	66	111	0.0316188	0.158182
15	B	46	111	1.6358e-09	8.39287e-09		16	DRB1	28	114	0.00973119	0.0476703		15	DQB1	90	107	0.000187462	0.000947147		12	DQA1	40	116	0.0316428	0.158243
17	DQB1	203	108	1.64736e-09	8.45063e-09		14	B	95	108	0.00974616	0.0477348		16	C	177	112	0.000187363	0.000947147		12	DQA1	51	116	0.0316428	0.158243
15	B	152	112	1.64923e-09	8.45868e-09		13	DQB1	130	110	0.00974888	0.0477393		13	DQB1	28	114	0.000187649	0.000947222		12	B	70	107	0.03167	0.158273
15	DRB1	40	109	1.69531e-09	8.6934e-09		14	A	116	110	0.00975274	0.0477495		13	DQB1	46	114	0.000187649	0.000947222		14	C	-18	108	0.0318119	0.158273
17	B	70	112	1.69664e-09	8.69863e-09		14	C	163	109	0.00976313	0.0477916		13	DQB1	47	114	0.000187649	0.000947222		14	C	-5	108	0.0318119	0.158273
14	C	275	110	1.70894e-09	8.76007e-09		18	DRB1	180	111.1	0.00978895	0.0479091		13	DQB1	52	114	0.000187649	0.000947222		14	C	143	108	0.0318119	0.158273
15	C	116	112	1.73183e-09	8.87581e-09		12	DPB1	85	113	0.00979545	0.0479145		18	A	297	109	0.000187607	0.000947222		14	C	170	108	0.0318119	0.158273
14	C	285	110	1.73727e-09	8.90203e-09		12	DPB1	86	113	0.00979545	0.0479145		18	DQB1	70	112.2	0.00018804	0.000949018		14	C	270	108	0.0318119	0.158273
14	A	161	109	1.74162e-09	8.92256e-09		12	DPB1	87	113	0.00979545	0.0479145		14	DQB1	182	113	0.000188229	0.0009498		14	C	284	108	0.0318119	0.158273
14	DRB1	4	107	1.74192e-09	8.92256e-09		14	A	114	108	0.00981792	0.0480156		15	DPB1	76	110	0.000189609	0.000956586		14	C	289	108	0.0318119	0.158273
15	DPB1	55	112	1.74618e-09	8.94276e-09		12	DQB1	203	113	0.00982845	0.0480582		16	B	-16	111	0.000189644	0.000956589		14	C	291	108	0.0318119	0.158273
16	DQA1	107	112.1	1.76076e-09	9.00916e-09		18	DQB1	182	111.1	0.00983503	0.0480816		14	B	24	114	0.000190882	0.000962476		14	C	308	108	0.0318119	0.158273
16	DQA1	156	112.1	1.76076e-09	9.00916e-09		13	DQA1	129	113	0.00986647	0.0482264		18	C	9	111	0.000190849	0.000962476		14	C	309	108	0.0318119	0.158273
16	DQA1	161	112.1	1.76076e-09	9.00916e-09		14	B	152	114	0.00987009	0.0482353		18	DQA1	218	112.1	0.000191552	0.000965679		14	DQB1	75	116	0.0318073	0.158273
16	DQA1	163	112.1	1.76076e-09	9.00916e-09		18	DPB1	205	116	0.00988039	0.0482767		15	DQB1	84	108	0.000191953	0.000966812		15	B	158	112	0.0317764	0.158273
16	DQA1	75	112.1	1.76076e-09	9.00916e-09		14	DRB1	57	114	0.00989027	0.0482915		15	DQB1	85	108	0.000191953	0.000966812		16	DPB1	36	111	0.0317713	0.158273
12	DQB1	56	108	1.76119e-09	9.00969e-09		15	DQB1	56	108	0.00989068	0.0482915		15	DQB1	89	108	0.000191953	0.000966812		16	DQB1	197	110	0.0316744	0.158273
18	DQB1	28	110	1.77594e-09	9.07846e-09		16	C	103	112.1	0.00989062	0.0482915		15	DQB1	90	108	0.000191953	0.000966812		16	DQB1	3	110	0.0316744	0.158273
18	DQB1	46	110	1.77594e-09	9.07846e-09		16	C	173	112.1	0.00989062	0.0482915		18	DRB1	86	112.2	0.000191825	0.000966812		17	A	90	113	0.0317238	0.158273
18	DQB1	47	110	1.77594e-09	9.07846e-09		13	DRB1	10	114	0.00991089	0.0483813		18	DQA1	187	112.2	0.000194329	0.000978418		17	DQB1	-10	112.1	0.0318114	0.158273
18	DQB1	52	110	1.77594e-09	9.07846e-09		15	DQB1	185	109	0.00991581	0.0483965		18	DQA1	26	112.2	0.000194329	0.000978418		17	DRB1	28	110	0.0316789	0.158273
12	DQB1	70	107	1.78749e-09	9.13587e-09		17	B	32	107	0.00992193	0.0484174		18	DQB1	224	112.1	0.000195161	0.000982427		18	DPB1	178	110	0.0317079	0.158273
12	DQB1	66	108	1.79611e-09	9.17652e-09		18	B	41	111	0.00993986	0.048496		16	DPB1	11	110	0.000196354	0.000988253		18	DQB1	28	108	0.0317991	0.158273
12	DQB1	67	108	1.79611e-09	9.17652e-09		15	A	299	112	0.00995393	0.048538		15	C	14	113	0.000196557	0.00098873		18	DQB1	28	111.1	0.0317691	0.158273
17	DQB1	-6	112	1.79793e-09	9.18415e-09		18	DQA1	187	109	0.00995262	0.048538		15	C	303	113	0.000196557	0.00098873		18	DQB1	46	108	0.0317991	0.158273
18	DQA1	47	112.2	1.81234e-09	9.25605e-09		18	DQA1	26	109	0.00995262	0.048538		15	C	49	113	0.000196557	0.00098873		18	DQB1	46	111.1	0.0317691	0.158273
15	B	71	112	1.81621e-09	9.27414e-09		12	A	107	107	0.00996947	0.0485939		15	DPB1	86	109	0.000196652	0.000989027		18	DQB1	47	108	0.0317991	0.158273
14	B	69	113	1.87056e-09	9.54989e-09		13	DQA1	130	108	0.00997637	0.0485939		12	B	81	109	0.000197156	0.000991379		18	DQB1	47	111.1	0.0317691	0.158273
17	DQA1	56	113	1.88614e-09	9.62592e-09		13	DQA1	41	108	0.00997637	0.0485939		18	B	156	110	0.00019757	0.000993279		18	DQB1	52	108	0.0317991	0.158273
17	DQA1	76	113	1.88614e-09	9.62592e-09		13	DRB1	73	110	0.00997582	0.0485939		18	DQA1	56	112.1	0.000198694	0.000998566		18	DQB1	52	111.1	0.0317691	0.158273
14	DRB1	85	111	1.90987e-09	9.74521e-09		17	A	253	114	0.00997392	0.0485939		18	DQA1	76	112.1	0.000198694	0.000998566		14	DQB1	-10	108	0.0318492	0.158429
18	DQB1	87	108	1.91392e-09	9.76409e-09		17	DQA1	175	114	0.00997586	0.0485939		14	C	156	111	0.000198935	0.000999594		15	DPB1	178	108	0.0318702	0.158505
17	DRB1	28	112	1.93345e-09	9.86195e-09		17	DQA1	130	110	0.00998315	0.0486092		15	B	32	111	0.000199113	0.0010003		12	DPB1	55	109	0.0319169	0.158688
17	DQB1	116	113	1.94523e-09	9.9202e-09		17	DQA1	41	110	0.00998315	0.0486092		18	DQB1	70	108	0.000200131	0.00100524		13	DPB1	76	115	0.0319246	0.158688
18	DRB1	74	112.2	1.95867e-09	9.9869e-09		13	B	325	110	0.00999217	0.0486442		17	C	-17	111	0.000200178	0.00100529		18	DRB1	28	108	0.0319235	0.158688
18	DQA1	34	112.1	2.05169e-09	1.04593e-08		17	DPB1	76	109	0.00999837	0.0486655		18	DQB1	185	112.1	0.000201004	0.00100925		16	A	17	114	0.0319408	0.158688
12	DQB1	-18	108	2.06594e-09	1.053e-08		14	B	9	110	0.0100091	0.0487048		12	DPB1	57	113	0.000201267	0.00101039		16	DRB1	189	109	0.0319369	0.158688
14	DQB1	-21	114	2.07093e-09	1.05516e-08		18	A	186	112.1	0.0100101	0.0487048		16	DRB1	-16	113	0.000201936	0.00101337		17	DRB1	70	108	0.0319421	0.158688
14	DQB1	-4	114	2.07093e-09	1.05516e-08		17	DRB1	38	112	0.010018	0.0487342		16	DRB1	-25	113	0.000201936	0.00101337		13	DRB1	96	116	0.031963	0.158763
18	DRB1	12	110	2.0734e-09	1.05623e-08		13	C	91	109	0.0100421	0.0488423		16	DRB1	73	114	0.000202036	0.00101369		14	C	91	113	0.0319694	0.158766
17	DQA1	40	111	2.08733e-09	1.06293e-08		15	DPB1	8	110	0.0100592	0.0489166		15	DRB1	96	114	0.000202544	0.00101605		18	DQA1	107	108	0.032006	0.158802
17	DQA1	51	111	2.08733e-09	1.06293e-08		16	DPA1	127	112	0.0100697	0.0489229		15	DPB1	85	109	0.000203381	0.00101988		18	DQA1	156	108	0.032006	0.158802
12	DRB1	60	114	2.09313e-09	1.06569e-08		16	DPA1	160	112	0.0100697	0.0489229		15	DPB1	87	109	0.000203381	0.00101988		18	DQA1	161	108	0.032006	0.158802
18	DQB1	87	113	2.09794e-09	1.06794e-08		16	DPA1	228	112	0.0100697	0.0489229		17	DQA1	11	108	0.000203769	0.00102015		18	DQA1	163	108	0.032006	0.158802
17	DQB1	140	109	2.13354e-09	1.08587e-08		16	DPA1	50	112	0.0100697	0.0489229		17	DQA1	18	108	0.000203769	0.00102015		18	DQA1	75	108	0.032006	0.158802
17	C	9	111	2.13776e-09	1.08781e-08		16	DPA1	83	112	0.0100697	0.0489229		17	DQA1	45	108	0.000203769	0.00102015		14	DPB1	76	113	0.0320278	0.158861
17	B	-16	111	2.14348e-09	1.09053e-08		14	DQB1	13	107	0.0100796	0.0489621		17	DQA1	48	108	0.000203769	0.00102015		14	DRB1	180	115	0.0320414	0.158861
15	B	70	113	2.19527e-09	1.11664e-08		13	B	81	108	0.0100824	0.0489667		17	DQA1	55	108	0.000203769	0.00102015		17	B	-8	111	0.0320396	0.158861
17	DQB1	38	108	2.1956e-09	1.11664e-08		13	C	219	114	0.0101062	0.0490328		17	DQA1	61	108	0.000203769	0.00102015		18	DQB1	125	114	0.0320382	0.158861
14	DQB1	84	107	2.20119e-09	1.11867e-08		15	DQB1	84	113	0.0101126	0.0490328		17	DQA1	64	108	0.000203769	0.00102015		17	DQB1	87	112	0.0320561	0.158905
14	DQB1	85	107	2.20119e-09	1.11867e-08		15	DQB1	85	113	0.0101126	0.0490328		17	DQA1	66	108	0.000203769	0.00102015		12	B	-16	108	0.0321312	0.159249
14	DQB1	89	107	2.20119e-09	1.11867e-08		15	DQB1	89	113	0.0101126	0.0490328		17	DQA1	80	108	0.000203769	0.00102015		12	C	275	116	0.0321992	0.159527
14	DQB1	90	107	2.20119e-09	1.11867e-08		15	DQB1	90	113	0.0101126	0.0490328		18	B	67	111	0.000204535	0.00102379		17	C	-9	108	0.0321975	0.159527
16	DRB1	31	114	2.21509e-09	1.12552e-08		17	C	1	108	0.0101114	0.0490328		17	DQB1	140	111	0.000204674	0.0010243		12	DQA1	54	108	0.0322749	0.159786
12	DPB1	76	108	2.26522e-09	1.15078e-08		18	DQB1	86	109	0.0101117	0.0490328		13	DQB1	167	109	0.000204995	0.00102572		12	DRB1	14	108	0.0322749	0.159786
18	DQA1	56	112.2	2.27993e-09	1.15784e-08		18	DRB1	133	109	0.0101104	0.0490328		18	DQB1	53	112.1	0.000205927	0.0010302		12	DRB1	25	108	0.0322749	0.159786
18	DQA1	76	112.2	2.27993e-09	1.15784e-08		18	DRB1	142	109	0.0101104	0.0490328		17	B	-16	111	0.000206018	0.00103047		13	DQA1	-16	108	0.0322679	0.159786
17	DRB1	104	112.1	2.28564e-09	1.16031e-08		12	DRB1	-1	108	0.0101218	0.0490688		13	C	9	108	0.000206901	0.00103469		13	DQA1	207	115	0.0323053	0.159907
17	DRB1	98	112.1	2.28564e-09	1.16031e-08		15	A	193	109	0.010142	0.0491193		17	DQB1	140	112	0.000206961	0.00103481		15	B	177	114	0.0323303	0.159973
12	A	245	109	2.28751e-09	1.16095e-08		15	A	194	109	0.010142	0.0491193		15	DPB1	69	113	0.000207129	0.00103545		15	B	180	114	0.0323303	0.159973
17	DRB1	33	111.1	2.28773e-09	1.16095e-08		15	A	207	109	0.010142	0.0491193		18	DQB1	185	112.2	0.00020736	0.00103642		15	C	9	111	0.0323418	0.16
12	DQB1	-21	108	2.28947e-09	1.16141e-08		16	C	147	112	0.0101452	0.0491193		16	DQA1	-16	112	0.000207684	0.00103785		18	B	194	109	0.0323979	0.160249
12	DQB1	-4	108	2.28947e-09	1.16141e-08		16	C	253	112	0.0101452	0.0491193		13	DRB1	104	114	0.000207941	0.00103876		16	DRB1	104	113	0.032436	0.160379
17	DPB1	69	111.1	2.29661e-09	1.16482e-08		16	C	267	112	0.0101452	0.0491193		13	DRB1	98	114	0.000207941	0.00103876		16	DRB1	98	113	0.032436	0.160379
14	B	152	113	2.30916e-09	1.17097e-08		16	C	306	112	0.0101452	0.0491193		14	B	45	114	0.000209134	0.00104453		14	B	167	108	0.0324689	0.160512
15	DRB1	16	113	2.3151e-09	1.17377e-08		15	A	95	109	0.0101674	0.0492163		17	DRB1	181	113	0.000209543	0.00104638		17	C	90	113	0.0325352	0.160811
17	DQB1	84	108	2.32876e-09	1.17984e-08		17	C	95	116	0.0101689	0.0492163		12	DQB1	9	109	0.000209607	0.00104651		18	DPB1	55	112	0.0325633	0.160921
17	DQB1	85	108	2.32876e-09	1.17984e-08		13	DPB1	84	109	0.0101771	0.0492291		17	DQA1	50	113	0.000209687	0.00104653		18	DRB1	9	112	0.0325815	0.160981
17	DQB1	89	108	2.32876e-09	1.17984e-08		16	B	69	112	0.0101768	0.0492291		17	DQA1	53	113	0.000209687	0.00104653		15	DPB1	84	108	0.0326091	0.161051
17	DQB1	90	108	2.32876e-09	1.17984e-08		16	B	71	112	0.0101768	0.0492291		18	DQB1	116	111.1	0.000209796	0.00104682		16	B	52	110	0.0326194	0.161051
14	C	184	110	2.33307e-09	1.18181e-08		17	DRB1	14	114	0.0101861	0.0492549		18	DRB1	120	110	0.000209821	0.00104682		16	DQB1	23	110	0.0326194	0.161051
12	DQA1	11	114	2.34365e-09	1.18523e-08		17	DRB1	25	114	0.0101861	0.0492549		16	DPB1	11	111	0.000210206	0.00104855		16	DRB1	33	114	0.0326047	0.161051
12	DQA1	18	114	2.34365e-09	1.18523e-08		18	DQB1	-27	112.1	0.0101904	0.0492577		16	DRB1	9	114	0.000210922	0.00105193		12	DQA1	207	113	0.0326915	0.161181
12	DQA1	45	114	2.34365e-09	1.18523e-08		18	DQB1	-9	112.1	0.0101904	0.0492577		12	DRB1	231	113	0.00021122	0.00105322		14	DQA1	175	114	0.0326618	0.161181
12	DQA1	48	114	2.34365e-09	1.18523e-08		14	DQB1	66	108	0.0102102	0.0493352		18	DRB1	74	112.2	0.000211571	0.00105478		15	B	113	108	0.032664	0.161181
12	DQA1	55	114	2.34365e-09	1.18523e-08		14	DQB1	67	108	0.0102102	0.0493352		15	DQB1	26	114	0.000211867	0.00105606		15	C	103	108	0.0326932	0.161181
12	DQA1	61	114	2.34365e-09	1.18523e-08		16	B	41	111	0.0102153	0.049351		16	B	131	109	0.000212171	0.00105719		15	C	173	108	0.0326932	0.161181
12	DQA1	64	114	2.34365e-09	1.18523e-08		17	B	94	109	0.0102199	0.0493593		17	C	116	110	0.000212134	0.00105719		16	B	52	112.1	0.032681	0.161181
12	DQA1	66	114	2.34365e-09	1.18523e-08		18	C	24	112.2	0.0102207	0.0493593		17	B	131	111	0.000212487	0.00105858		16	DQB1	23	112.1	0.032681	0.161181
12	DQA1	80	114	2.34365e-09	1.18523e-08		14	DPB1	35	109	0.0102377	0.0494227		17	DQB1	70	109	0.00021384	0.00106512		17	B	41	110	0.0326768	0.161181
15	DPB1	194	111	2.34559e-09	1.18599e-08		14	DRB1	166	111	0.0102394	0.0494227		12	DQA1	107	108	0.000214056	0.00106523		17	DRB1	104	112	0.0327451	0.161378
16	DQB1	37	108	2.37267e-09	1.19947e-08		14	DRB1	40	111	0.0102394	0.0494227		12	DQA1	156	108	0.000214056	0.00106523		17	DRB1	98	112	0.0327451	0.161378
17	DRB1	233	112	2.39785e-09	1.21198e-08		15	A	166	110	0.0102813	0.049607		12	DQA1	161	108	0.000214056	0.00106523		12	B	113	108	0.0327678	0.161461
17	C	253	111	2.40019e-09	1.2125e-08		15	A	167	110	0.0102813	0.049607		12	DQA1	163	108	0.000214056	0.00106523		18	DPB1	57	108	0.0328144	0.161661
17	C	267	111	2.40019e-09	1.2125e-08		17	A	65	112	0.0102959	0.0496684		12	DQA1	75	108	0.000214056	0.00106523		14	DQA1	175	113	0.0328908	0.161991
17	C	306	111	2.40019e-09	1.2125e-08		17	DQB1	87	114	0.0102989	0.0496735		12	DQB1	9	107	0.000214212	0.00106582		16	A	299	109	0.0328999	0.161991
17	DQB1	140	110	2.43236e-09	1.22853e-08		15	DRB1	14	110	0.0103064	0.0496918		12	C	163	116	0.000214319	0.00106616		16	A	334	109	0.0328999	0.161991
18	DQB1	56	112.2	2.437e-09	1.23065e-08		15	DRB1	25	110	0.0103064	0.0496918		13	B	97	113	0.000215134	0.00107002		17	DRB1	-1	115	0.0329051	0.161991
15	A	156	109	2.46348e-09	1.24379e-08		17	DPB1	194	112.1	0.0103229	0.0497627		14	A	245	109	0.000215879	0.00107353		12	DQB1	135	114	0.032944	0.162134
12	DQA1	218	114	2.4647e-09	1.24418e-08		12	C	73	108	0.0103306	0.0497905		15	DQA1	207	114	0.000216187	0.00107487		14	B	325	110	0.0329521	0.162134
13	DQB1	130	109	2.47298e-09	1.24814e-08		16	DRB1	149	109	0.0104098	0.050163		18	C	163	112.1	0.000216504	0.00107624		15	B	4	115	0.0329505	0.162134
15	DPB1	84	112	2.4741e-09	1.24848e-08		13	B	24	115	0.01043	0.0502515		18	DRB1	31	110	0.000217047	0.00107875		13	B	103	110	0.0329922	0.162302
16	DRB1	189	111	2.51634e-09	1.26956e-08		16	A	156	108	0.0104366	0.0502737		14	B	305	110	0.000217146	0.00107904		16	B	45	108	0.0330279	0.162448
12	DRB1	73	107	2.5212e-09	1.27156e-08		16	B	245	107	0.0104384	0.0502737		15	DQA1	129	114	0.000217257	0.00107907		14	B	116	110	0.0330441	0.162498
17	DQB1	182	110	2.52109e-09	1.27156e-08		17	DQB1	140	111.1	0.0104486	0.0503139		15	DQB1	66	114	0.000217268	0.00107907		16	B	11	115	0.0330538	0.162516
16	B	12	109	2.52292e-09	1.27219e-08		16	DPB1	205	110	0.0104677	0.0503965		15	DQB1	67	114	0.000217268	0.00107907		18	DQB1	26	108	0.0330734	0.162583
14	DRB1	231	108	2.55066e-09	1.28595e-08		16	DPB1	205	108	0.0104696	0.0503967		15	DQA1	187	114	0.000217629	0.00108047		17	DQB1	37	115	0.0331302	0.162833
17	C	147	111	2.5762e-09	1.29859e-08		13	C	24	114	0.0104799	0.0504297		15	DQA1	26	114	0.000217629	0.00108047		18	C	-9	112.2	0.0332196	0.163243
13	DQB1	-18	108	2.57848e-09	1.2995e-08		17	A	73	116	0.0104803	0.0504297		15	DQB1	-17	113	0.00021821	0.00108316		16	A	151	110	0.0332337	0.163283
18	DRB1	14	113	2.59465e-09	1.30718e-08		17	A	193	108	0.0104875	0.050437		18	DRB1	10	112.2	0.000218725	0.00108552		15	C	156	116	0.0333077	0.163617
18	DRB1	25	113	2.59465e-09	1.30718e-08		17	A	194	108	0.0104875	0.050437		15	DQB1	13	108	0.000218789	0.00108564		14	DQB1	185	115	0.0333491	0.163762
13	B	113	109	2.64501e-09	1.33231e-08		17	A	207	108	0.0104875	0.050437		16	B	12	110	0.000219325	0.00108797		16	A	102	116	0.0333493	0.163762
13	B	-16	109	2.67218e-09	1.34575e-08		17	DRB1	104	112	0.0104921	0.0504407		17	B	-21	112.1	0.000219378	0.00108797		12	DQB1	-5	114	0.0333798	0.163783
18	DQB1	70	113	2.80321e-09	1.41148e-08		17	DRB1	98	112	0.0104921	0.0504407		17	B	-23	112.1	0.000219378	0.00108797		14	B	66	113	0.0333797	0.163783
12	B	41	109	2.81265e-09	1.41598e-08		15	DRB1	32	109	0.0105076	0.0505063		16	DRB1	37	114	0.000219688	0.00108931		16	DRB1	73	107	0.0333743	0.163783
15	DPB1	35	112	2.82451e-09	1.4217e-08		18	DQA1	215	112	0.0105169	0.0505418		16	DQA1	218	107	0.000220019	0.00109075		18	DQA1	107	112.1	0.0334019	0.163783
15	B	156	112	2.83834e-09	1.4284e-08		14	DQB1	37	110	0.0105322	0.0506065		17	DQA1	47	108	0.000221176	0.00109629		18	DQA1	156	112.1	0.0334019	0.163783
17	DRB1	-16	113	2.85283e-09	1.43517e-08		18	DRB1	181	113	0.0105404	0.0506368		16	DPB1	56	110	0.000221472	0.00109756		18	DQA1	161	112.1	0.0334019	0.163783
17	DRB1	-25	113	2.85283e-09	1.43517e-08		15	C	24	113	0.0105496	0.0506617		17	DQA1	40	109	0.000221843	0.001099		18	DQA1	163	112.1	0.0334019	0.163783
15	DRB1	28	107	2.86547e-09	1.44127e-08		15	DRB1	104	114	0.0105513	0.0506617		17	DQA1	51	109	0.000221843	0.001099		18	DQA1	75	112.1	0.0334019	0.163783
13	B	74	108	2.89008e-09	1.45339e-08		15	DRB1	98	114	0.0105513	0.0506617		18	DQB1	66	111	0.000222603	0.00110237		12	B	158	113	0.0335587	0.164012
15	DQB1	167	109	2.95174e-09	1.48413e-08		17	DPB1	84	111.1	0.0105585	0.0506868		18	DQB1	67	111	0.000222603	0.00110237		13	B	45	113	0.0335155	0.164012
16	DPB1	35	112	2.95906e-09	1.48754e-08		15	DPA1	18	115	0.0105807	0.0507476		16	DRB1	12	112	0.000223236	0.0011053		15	DQA1	207	107	0.0335063	0.164012
16	A	152	111	2.97346e-09	1.49451e-08		15	DPA1	190	115	0.0105807	0.0507476		13	DQB1	-17	109	0.000224037	0.00110907		15	DQB1	74	107	0.0335433	0.164012
12	B	163	113	2.98885e-09	1.50197e-08		15	DPA1	72	115	0.0105807	0.0507476		14	DQB1	-18	114	0.000224182	0.00110959		16	DQA1	11	112.1	0.0335814	0.164012
17	B	24	111	3.01445e-09	1.51456e-08		15	DPA1	73	115	0.0105807	0.0507476		17	DQA1	207	108	0.000224744	0.00111217		16	DQA1	18	112.1	0.0335814	0.164012
16	DPB1	8	108	3.0328e-09	1.52351e-08		15	DPA1	96	115	0.0105807	0.0507476		16	DQB1	-17	111	0.000225165	0.00111405		16	DQA1	218	112.1	0.0335814	0.164012
16	DRB1	104	107	3.05302e-09	1.53312e-08		18	DRB1	9	111	0.0105877	0.050772		16	DQB1	135	107	0.000225517	0.00111559		16	DQA1	45	112.1	0.0335814	0.164012
16	DRB1	98	107	3.05302e-09	1.53312e-08		17	DRB1	85	111	0.0106227	0.0509308		14	B	-21	110	0.00022677	0.00112138		16	DQA1	48	112.1	0.0335814	0.164012
16	DQB1	86	107	3.05863e-09	1.53566e-08		16	DPB1	57	109	0.0106311	0.0509616		14	B	-23	110	0.00022677	0.00112138		16	DQA1	55	112.1	0.0335814	0.164012
17	DQB1	77	108	3.09673e-09	1.5545e-08		12	C	295	113	0.0106416	0.0510029		16	B	32	109	0.000227565	0.00112511		16	DQA1	61	112.1	0.0335814	0.164012
14	DRB1	86	114	3.1678e-09	1.58989e-08		17	A	255	113	0.0106523	0.0510358		14	A	97	110	0.000227807	0.00112611		16	DQA1	64	112.1	0.0335814	0.164012
17	DPB1	76	111	3.17773e-09	1.59459e-08		17	A	268	113	0.0106523	0.0510358		17	B	282	111	0.000228063	0.0011271		16	DQA1	66	112.1	0.0335814	0.164012
13	DQB1	-18	114	3.19468e-09	1.6028e-08		17	DQB1	125	112	0.010663	0.051078		17	B	9	112.1	0.000228091	0.0011271		16	DQA1	80	112.1	0.0335814	0.164012
17	DRB1	140	112.1	3.24438e-09	1.62745e-08		12	DQB1	86	107	0.01067	0.0510837		12	B	97	109	0.000228425	0.00112855		16	DQB1	220	112.1	0.0335814	0.164012
17	B	152	112.1	3.27434e-09	1.64218e-08		14	A	44	109	0.0106692	0.0510837		17	DQB1	130	111.1	0.000228541	0.00112892		16	DQB1	221	112.1	0.0335814	0.164012
18	DQB1	55	109	3.36312e-09	1.6864e-08		14	A	67	109	0.0106692	0.0510837		13	DQB1	220	107	0.000229107	0.00113131		16	DQB1	53	112.1	0.0335814	0.164012
17	DQB1	28	112.1	3.42069e-09	1.71403e-08		16	B	-21	112.1	0.0106889	0.051156		13	DQB1	221	107	0.000229107	0.00113131		16	DQB1	84	112.1	0.0335814	0.164012
17	DQB1	46	112.1	3.42069e-09	1.71403e-08		16	B	-23	112.1	0.0106889	0.051156		18	DRB1	140	108	0.000230461	0.00113779		16	DQB1	85	112.1	0.0335814	0.164012
17	DQB1	47	112.1	3.42069e-09	1.71403e-08		13	DQB1	28	107	0.0106989	0.0511671		14	DRB1	16	109	0.000231074	0.00114062		16	DQB1	89	112.1	0.0335814	0.164012
17	DQB1	52	112.1	3.42069e-09	1.71403e-08		13	DQB1	46	107	0.0106989	0.0511671		14	DQB1	87	114	0.000231458	0.0011423		16	DQB1	90	112.1	0.0335814	0.164012
18	DQA1	215	110	3.45825e-09	1.73254e-08		13	DQB1	47	107	0.0106989	0.0511671		13	DRB1	77	109	0.000231897	0.00114387		16	DRB1	67	116	0.0335217	0.164012
16	DPB1	76	110	3.56598e-09	1.78619e-08		13	DQB1	52	107	0.0106989	0.0511671		15	B	81	109	0.000231931	0.00114387		14	A	17	108	0.0336198	0.16417
16	DQB1	185	113	3.58174e-09	1.79377e-08		15	A	253	112	0.0107073	0.0511982		17	DQB1	220	112.1	0.000231983	0.00114387		17	C	21	111.1	0.0336681	0.164376
13	DRB1	189	108	3.588e-09	1.79658e-08		15	B	194	113	0.010713	0.0512162		17	DQB1	221	112.1	0.000231983	0.00114387		16	B	-11	109	0.0336833	0.164421
17	DRB1	-24	112	3.60541e-09	1.80497e-08		16	C	1	112.1	0.0107274	0.0512756		18	DQB1	55	110	0.000231939	0.00114387		18	DRB1	-17	116	0.0337889	0.164907
16	DRB1	47	113	3.6132e-09	1.80855e-08		13	B	158	116	0.0107317	0.0512869		17	B	69	110	0.000232309	0.00114527		16	A	282	109	0.0338016	0.16491
12	DQA1	130	108	3.6279e-09	1.81525e-08		14	DQA1	56	114	0.0107397	0.0513068		14	B	282	114	0.00023326	0.00114975		16	A	311	109	0.0338016	0.16491
12	DQA1	41	108	3.6279e-09	1.81525e-08		14	DQA1	76	114	0.0107397	0.0513068		18	DQA1	54	108	0.000233841	0.0011524		12	B	32	108	0.0338474	0.164992
18	DQA1	54	113	3.72464e-09	1.86333e-08		15	DQB1	135	114	0.0107669	0.0514273		12	B	167	113	0.000234414	0.00115481		14	B	71	108	0.0338347	0.164992
17	DPB1	194	111	3.72772e-09	1.86453e-08		12	DQA1	130	109	0.0107729	0.0514284		17	DRB1	140	113	0.000234383	0.00115481		14	C	99	114	0.0338489	0.164992
17	DQA1	-16	108	3.76101e-09	1.88084e-08		12	DQA1	41	109	0.0107729	0.0514284		16	DRB1	189	109	0.000235377	0.00115935		18	DPB1	170	116	0.0338392	0.164992
13	DQB1	140	113	3.763e-09	1.8815e-08		16	B	30	116	0.01077	0.0514284		13	DPB1	65	109	0.000235458	0.00115954		18	DPB1	96	116	0.0338392	0.164992
18	DQA1	47	108	3.77376e-09	1.88654e-08		15	A	17	115	0.0107854	0.0514788		12	DRB1	58	109	0.000235569	0.00115988		17	DRB1	231	108	0.0338681	0.165056
15	DRB1	58	114	3.7761e-09	1.88737e-08		17	C	66	109	0.0107917	0.0514996		16	DPB1	36	110	0.00023597	0.00116164		15	C	66	108	0.0339138	0.165244
13	DPB1	9	108	3.82398e-09	1.91096e-08		12	C	24	115	0.0108052	0.0515458		12	A	152	109	0.000236711	0.00116509		17	DRB1	58	112	0.0339188	0.165244
18	DRB1	-16	111.1	3.89326e-09	1.94489e-08		18	DRB1	30	112.2	0.0108037	0.0515458		12	B	199	107	0.000237995	0.0011712		16	DRB1	67	107	0.0339554	0.165393
18	DRB1	-25	111.1	3.89326e-09	1.94489e-08		13	B	45	109	0.0108107	0.0515627		18	A	152	110	0.00023876	0.00117475		13	C	91	108	0.0339923	0.165542
18	DRB1	47	112.2	3.89667e-09	1.94624e-08		14	DQB1	-27	108	0.0108193	0.0515849		14	B	69	109	0.000238968	0.00117556		13	DPB1	57	108	0.0340222	0.165658
14	DQB1	-17	109	3.90755e-09	1.95132e-08		14	DQB1	-9	108	0.0108193	0.0515849		16	DQA1	11	107	0.000239919	0.00117813		15	B	-8	108	0.0340408	0.16569
12	DQB1	-21	114	3.96106e-09	1.97734e-08		15	A	149	114	0.0108228	0.0515925		16	DQA1	18	107	0.000239919	0.00117813		18	DQA1	25	112	0.0340387	0.16569
12	DQB1	-4	114	3.96106e-09	1.97734e-08		15	C	163	109	0.0108305	0.0516201		16	DQA1	45	107	0.000239919	0.00117813		14	DQA1	69	114	0.0340547	0.165727
18	DRB1	233	110	4.0548e-09	2.02377e-08		16	B	41	109	0.0108675	0.0517732		16	DQA1	48	107	0.000239919	0.00117813		12	DRB1	112	115	0.0341921	0.166366
16	B	116	108	4.09886e-09	2.04539e-08		18	DPA1	18	111.1	0.0108743	0.0517732		16	DQA1	55	107	0.000239919	0.00117813		14	B	65	110	0.0343008	0.166866
13	A	161	113	4.13646e-09	2.06378e-08		18	DPA1	190	111.1	0.0108743	0.0517732		16	DQA1	61	107	0.000239919	0.00117813		17	A	99	113	0.0343118	0.166889
17	DRB1	-16	112	4.14843e-09	2.06902e-08		18	DPA1	72	111.1	0.0108743	0.0517732		16	DQA1	64	107	0.000239919	0.00117813		15	B	177	116	0.0343274	0.166905
17	DRB1	-25	112	4.14843e-09	2.06902e-08		18	DPA1	73	111.1	0.0108743	0.0517732		16	DQA1	66	107	0.000239919	0.00117813		15	B	180	116	0.0343274	0.166905
15	DPB1	11	111	4.1589e-09	2.07387e-08		18	DPA1	96	111.1	0.0108743	0.0517732		16	DQA1	80	107	0.000239919	0.00117813		16	DRB1	189	112.1	0.0343785	0.167124
13	A	62	110	4.18191e-09	2.08497e-08		12	DPB1	9	108	0.0108913	0.051845		18	DQB1	26	112	0.000239713	0.00117813		13	A	152	110	0.0343873	0.167136
15	C	24	108	4.19288e-09	2.09006e-08		17	B	158	111.1	0.0109231	0.051987		14	B	32	114	0.000240917	0.00118282		13	C	99	110	0.0343993	0.167165
14	DPB1	8	113	4.21891e-09	2.10266e-08		12	B	156	113	0.0109267	0.0519945		12	C	97	109	0.000241062	0.00118332		15	B	156	111	0.0344656	0.167457
16	B	45	110	4.2434e-09	2.11449e-08		14	DQA1	54	110	0.010953	0.0521094		13	DPB1	170	113	0.000241476	0.00118493		17	B	74	110	0.0344796	0.167465
18	DQB1	220	108	4.2543e-09	2.11916e-08		16	DRB1	14	107	0.0109567	0.0521094		13	DPB1	96	113	0.000241476	0.00118493		17	DPA1	66	112.1	0.0344774	0.167465
18	DQB1	221	108	4.2543e-09	2.11916e-08		16	DRB1	25	107	0.0109567	0.0521094		12	B	167	107	0.000242519	0.00118983		18	DRB1	77	113	0.0345007	0.167538
15	B	97	113	4.27952e-09	2.13135e-08		17	B	325	112.1	0.0109675	0.0521515		17	DRB1	73	111.1	0.000242719	0.0011906		16	B	97	112.1	0.034518	0.167592
16	DPB1	76	111	4.28484e-09	2.13361e-08		15	DQB1	70	107	0.0109723	0.0521652		12	B	282	108	0.000243666	0.00119503		12	DRB1	67	107	0.0345646	0.167788
14	B	32	111	4.3824e-09	2.1818e-08		17	A	66	113	0.0109835	0.0522089		15	DPB1	35	110	0.000243756	0.00119526		16	C	97	114	0.0345893	0.167878
18	DRB1	140	110	4.38408e-09	2.18225e-08		18	DRB1	11	112	0.0110457	0.052495		13	DQA1	130	109	0.000244656	0.00119924		16	B	32	116	0.0346593	0.168188
16	B	46	112	4.40776e-09	2.19364e-08		15	DQB1	71	114	0.0110591	0.0525496		13	DQA1	41	109	0.000244656	0.00119924		18	C	152	112.1	0.0346783	0.16825
16	DRB1	58	112	4.41138e-09	2.19505e-08		13	DQB1	-18	107	0.011065	0.0525683		18	B	97	112.1	0.000245669	0.00120399		16	DPB1	56	109	0.0346869	0.168262
16	B	305	109	4.46394e-09	2.22081e-08		17	DQB1	75	111.1	0.0110722	0.0525929		17	B	66	115	0.000245852	0.00120467		15	B	163	108	0.0347068	0.168318
14	DQB1	53	114	4.48404e-09	2.23041e-08		13	DRB1	12	114	0.0110871	0.0526542		16	A	152	112	0.000248904	0.00121941		18	DQA1	69	112	0.0347109	0.168318
18	DQB1	125	108	4.52644e-09	2.2511e-08		12	DPB1	57	113	0.0111022	0.0527168		13	B	177	113	0.000249455	0.00122167		13	B	156	116	0.0347614	0.168504
16	B	12	110	4.52938e-09	2.25176e-08		15	DQA1	-16	109	0.0111325	0.0528512		13	B	180	113	0.000249455	0.00122167		18	B	94	108	0.0347618	0.168504
17	C	285	111	4.52866e-09	2.25176e-08		17	DRB1	149	108	0.0111444	0.0528982		15	DRB1	40	109	0.000250396	0.00122607		13	DQA1	107	108	0.0348537	0.168769
17	DQB1	220	112.1	4.55876e-09	2.26556e-08		15	DRB1	181	107	0.0111491	0.0529013		16	B	32	108	0.000251386	0.00123069		13	DQA1	156	108	0.0348537	0.168769
17	DQB1	221	112.1	4.55876e-09	2.26556e-08		15	DRB1	33	112	0.0111477	0.0529013		16	DQB1	53	107	0.000252438	0.00123562		13	DQA1	161	108	0.0348537	0.168769
15	B	12	110	4.588e-09	2.27968e-08		18	DRB1	47	111	0.0111618	0.0529523		18	DRB1	96	113	0.000252838	0.00123736		13	DQA1	163	108	0.0348537	0.168769
16	B	282	109	4.64523e-09	2.30771e-08		14	C	-15	113	0.0111703	0.0529835		15	DQB1	-5	114	0.000253785	0.00124155		13	DQA1	75	108	0.0348537	0.168769
15	B	95	109	4.64761e-09	2.30847e-08		13	DQB1	203	113	0.0111826	0.053032		16	DQB1	224	108	0.000253742	0.00124155		15	A	116	108	0.034844	0.168769
16	DPB1	194	112.1	4.65515e-09	2.31181e-08		18	DQA1	69	112.1	0.011205	0.0531288		15	DQA1	50	114	0.000253922	0.00124178		15	DRB1	133	107	0.0348938	0.168903
14	DQB1	203	114	4.66773e-09	2.31764e-08		17	DQB1	75	112.1	0.0112157	0.0531702		15	DQA1	53	114	0.000253922	0.00124178		15	DRB1	142	107	0.0348938	0.168903
14	A	76	108	4.70128e-09	2.33389e-08		13	B	163	116	0.0112435	0.0532707		16	B	70	113	0.000254119	0.00124252		17	DRB1	9	115	0.0349544	0.169166
17	DRB1	57	109	4.72067e-09	2.34309e-08		16	B	9	112	0.0112449	0.0532707		15	C	138	110	0.000254533	0.0012441		12	DRB1	33	108	0.0350142	0.169305
13	DRB1	58	107	4.73602e-09	2.35029e-08		18	DRB1	104	108	0.0112428	0.0532707		15	C	35	110	0.000254533	0.0012441		16	B	65	113	0.0350124	0.169305
13	DPB1	170	108	4.78619e-09	2.37434e-08		18	DRB1	98	108	0.0112428	0.0532707		18	DRB1	233	111	0.000254663	0.00124451		16	DQB1	37	112	0.0350097	0.169305
13	DPB1	96	108	4.78619e-09	2.37434e-08		13	B	12	108	0.0112545	0.0533065		12	B	163	113	0.000254849	0.0012452		16	DRB1	73	110	0.0349957	0.169305
13	DPB1	8	110	4.79125e-09	2.37643e-08		15	DRB1	26	108	0.0112606	0.0533259		14	B	67	113	0.000258488	0.00126276		18	DQB1	30	108	0.0349999	0.169305
17	C	184	111	4.82917e-09	2.39482e-08		13	DQB1	185	108	0.0112629	0.0533275		15	DQB1	220	113	0.000259472	0.00126711		16	DQA1	215	112	0.0350285	0.169314
14	B	282	108	4.84673e-09	2.40273e-08		15	A	107	109	0.0112783	0.0533907		15	DQB1	221	113	0.000259472	0.00126711		17	B	94	115	0.0350254	0.169314
18	DQA1	52	108	4.84685e-09	2.40273e-08		16	DRB1	70	116	0.0112931	0.0534513		13	DRB1	16	109	0.000259968	0.00126908		17	C	295	108	0.0350849	0.169556
18	DQB1	57	112	4.87009e-09	2.41382e-08		15	DRB1	11	114	0.0112985	0.0534674		14	B	156	108	0.000259927	0.00126908		13	B	-11	109	0.0351111	0.169653
12	DQB1	-18	107	4.87662e-09	2.41662e-08		16	DQA1	54	114	0.0113079	0.0535023		15	B	114	109	0.000261339	0.00127555		15	DQA1	207	113	0.0351297	0.169712
14	B	282	111	4.87962e-09	2.41768e-08		16	C	114	112.1	0.0113139	0.053521		13	DQB1	167	108	0.000262387	0.00128044		13	B	113	116	0.0353349	0.170017
18	DQA1	54	108	4.91656e-09	2.43555e-08		18	DQB1	75	112.2	0.0113358	0.053615		15	DQA1	107	112	0.000262867	0.00128164		13	DRB1	231	108	0.0352035	0.170017
16	C	35	111	4.94022e-09	2.44683e-08		16	B	305	108	0.0113417	0.0536208		15	DQA1	156	112	0.000262867	0.00128164		15	DRB1	26	116	0.0352974	0.170017
16	DRB1	-16	113	4.95169e-09	2.45165e-08		17	DRB1	12	108	0.011343	0.0536208		15	DQA1	161	112	0.000262867	0.00128164		16	A	90	112	0.0352268	0.170017
16	DRB1	-25	113	4.95169e-09	2.45165e-08		18	DRB1	70	112.2	0.0113417	0.0536208		15	DQA1	163	112	0.000262867	0.00128164		17	C	35	111	0.0352444	0.170017
12	B	282	113	4.95293e-09	2.45182e-08		14	DQB1	140	108	0.0113477	0.0536333		15	DQA1	75	112	0.000262867	0.00128164		17	DRB1	71	114	0.0352984	0.170017
18	B	67	109	4.96587e-09	2.45779e-08		18	DQB1	9	112.2	0.0113575	0.0536701		18	B	178	111	0.000262944	0.00128179		18	DQA1	11	111	0.0353367	0.170017
12	A	193	109	5.12156e-09	2.5335e-08		16	DPB1	215	111	0.0113612	0.0536781		17	DRB1	9	112	0.000263044	0.00128205		18	DQA1	18	111	0.0353367	0.170017
12	A	194	109	5.12156e-09	2.5335e-08		14	A	186	113	0.0113635	0.0536795		15	B	46	113	0.000263277	0.00128296		18	DQA1	218	111	0.0353367	0.170017
12	A	207	109	5.12156e-09	2.5335e-08		18	DQB1	3	112.2	0.0113679	0.0536909		16	C	152	112	0.000263958	0.00128605		18	DQA1	45	111	0.0353367	0.170017
14	B	9	108	5.13299e-09	2.5387e-08		15	C	91	109	0.0113701	0.0536914		18	DRB1	47	110	0.000265349	0.00129259		18	DQA1	48	111	0.0353367	0.170017
16	DQA1	215	107	5.20353e-09	2.57313e-08		12	A	9	109	0.0114067	0.0538452		15	DRB1	38	109	0.000265619	0.00129368		18	DQA1	55	111	0.0353367	0.170017
18	DRB1	180	112.2	5.20784e-09	2.57481e-08		14	B	45	110	0.0114064	0.0538452		12	A	77	109	0.000265782	0.00129424		18	DQA1	61	111	0.0353367	0.170017
14	DRB1	-17	107	5.24017e-09	2.59033e-08		18	DRB1	47	111.1	0.0114229	0.0539123		13	C	156	113	0.000268334	0.00130644		18	DQA1	64	111	0.0353367	0.170017
13	DQB1	203	114	5.24727e-09	2.59338e-08		14	DQB1	116	108	0.0114307	0.0539396		14	DQA1	218	107	0.000268959	0.00130925		18	DQA1	66	111	0.0353367	0.170017
14	B	71	110	5.34601e-09	2.64171e-08		13	B	77	113	0.0114458	0.0540009		13	DRB1	85	110	0.000270167	0.00131446		18	DQA1	80	111	0.0353367	0.170017
14	B	305	111	5.35918e-09	2.64775e-08		14	DPB1	55	110	0.011449	0.0540065		15	DQA1	-16	114	0.000270143	0.00131446		18	DQB1	220	111	0.0353367	0.170017
12	B	46	113	5.45827e-09	2.69623e-08		15	B	74	108	0.0114514	0.0540085		15	DRB1	104	112	0.000270221	0.00131446		18	DQB1	221	111	0.0353367	0.170017
14	B	77	109	5.55033e-09	2.74122e-08		13	DQB1	167	114	0.0114663	0.054054		15	DRB1	98	112	0.000270221	0.00131446		18	DQB1	53	111	0.0353367	0.170017
16	B	70	113	5.64535e-09	2.78766e-08		14	A	186	114	0.0114712	0.054054		17	DRB1	133	112	0.000271515	0.00132029		18	DQB1	84	111	0.0353367	0.170017
15	B	167	110	5.68446e-09	2.80647e-08		16	DQA1	187	110	0.0114711	0.054054		17	DRB1	142	112	0.000271515	0.00132029		18	DQB1	85	111	0.0353367	0.170017
12	B	45	107	5.72904e-09	2.82798e-08		16	DQA1	26	110	0.0114711	0.054054		17	DRB1	4	109	0.000272143	0.00132287		18	DQB1	89	111	0.0353367	0.170017
18	DRB1	14	108	5.78619e-09	2.85517e-08		17	DQB1	86	109	0.0114668	0.054054		17	DRB1	78	109	0.000272143	0.00132287		18	DQB1	90	111	0.0353367	0.170017
18	DRB1	25	108	5.78619e-09	2.85517e-08		18	A	161	109	0.0114804	0.0540878		15	B	99	109	0.000272354	0.00132366		17	DPB1	84	114	0.0353568	0.170084
13	B	97	108	5.78727e-09	2.8552e-08		13	B	67	113	0.0114873	0.0541008		17	A	56	113	0.000273434	0.00132867		17	DRB1	73	113	0.035408	0.170269
14	B	32	109	5.82008e-09	2.87088e-08		16	DRB1	33	112.1	0.0114853	0.0541008		16	DPA1	18	108	0.000274253	0.00133147		18	DRB1	70	111.1	0.0354069	0.170269
18	DQA1	-16	113	5.84221e-09	2.88129e-08		13	DPB1	84	108	0.0115008	0.0541455		16	DPA1	190	108	0.000274253	0.00133147		15	DRB1	16	108	0.0354488	0.170435
17	DQB1	140	112	5.88217e-09	2.90048e-08		16	B	74	112.1	0.0114994	0.0541455		16	DPA1	72	108	0.000274253	0.00133147		12	DRB1	37	115	0.0355552	0.170917
14	DQB1	220	113	5.89616e-09	2.90635e-08		18	DRB1	-16	111	0.0115141	0.0541886		16	DPA1	73	108	0.000274253	0.00133147		12	DRB1	181	108	0.0356424	0.171275
14	DQB1	221	113	5.89616e-09	2.90635e-08		18	DRB1	-25	111	0.0115141	0.0541886		16	DPA1	96	108	0.000274253	0.00133147		17	DQA1	69	108	0.035637	0.171275
15	B	81	109	5.92906e-09	2.92205e-08		15	DRB1	133	115	0.0115458	0.0543188		18	A	109	109	0.00027484	0.00133409		17	DPB1	55	111.1	0.035673	0.171361
17	DQA1	40	112.1	6.04341e-09	2.97736e-08		15	DRB1	142	115	0.0115458	0.0543188		13	DQA1	175	107	0.000275151	0.00133513		18	B	282	111	0.0356675	0.171361
17	DQA1	51	112.1	6.04341e-09	2.97736e-08		18	C	66	111	0.0115645	0.054397		18	DRB1	77	112	0.000275149	0.00133513		12	B	12	108	0.0356948	0.171375
13	DQB1	45	110	6.0755e-09	2.99263e-08		15	A	321	109	0.0115685	0.0544063		14	C	14	109	0.000275803	0.00133758		18	DRB1	-16	112.1	0.0356942	0.171375
12	C	95	109	6.13824e-09	3.023e-08		16	C	-17	110	0.0115757	0.0544305		14	C	303	109	0.000275803	0.00133758		18	DRB1	-25	112.1	0.0356942	0.171375
12	B	97	113	6.24453e-09	3.07481e-08		18	DQB1	53	111	0.0116034	0.0545511		14	C	49	109	0.000275803	0.00133758		18	B	167	110	0.0357192	0.171462
14	B	65	109	6.29689e-09	3.10004e-08		17	DQB1	3	111	0.0116412	0.0547191		17	DQA1	69	112	0.000276707	0.00134173		16	B	305	112.1	0.035753	0.171594
17	B	116	111	6.3893e-09	3.14498e-08		18	B	24	111	0.0116592	0.054794		12	DRB1	47	114	0.000276782	0.00134186		17	DRB1	30	113	0.0357608	0.171601
14	C	193	109	6.39201e-09	3.14576e-08		13	A	150	110	0.0116955	0.0549355		16	C	99	112	0.000277602	0.00134559		16	C	-17	111	0.0358225	0.171867
16	DQA1	69	114	6.39449e-09	3.14642e-08		13	A	158	110	0.0116955	0.0549355		16	C	138	112	0.000277873	0.00134643		12	DRB1	47	108	0.0358764	0.172095
15	A	149	111	6.39669e-09	3.14695e-08		16	C	-9	109	0.0116915	0.0549355		16	C	35	112	0.000277873	0.00134643		14	B	24	109	0.0358996	0.172151
17	DQA1	-16	109	6.43019e-09	3.16287e-08		14	B	-8	110	0.0117431	0.0551493		15	B	116	107	0.000280545	0.00135914		15	C	94	110	0.035931	0.172151
16	DQB1	38	114	6.43228e-09	3.16334e-08		18	DRB1	77	112.2	0.0117737	0.0552836		14	DRB1	12	114	0.000280724	0.00135952		18	C	103	108	0.0359163	0.172151
15	B	97	108	6.62355e-09	3.25683e-08		17	DQB1	224	112	0.0117907	0.0553532		16	DRB1	31	107	0.000280699	0.00135952		18	C	173	108	0.0359163	0.172151
12	DQB1	86	108	6.63117e-09	3.26e-08		12	DRB1	60	107	0.0118503	0.0556232		14	B	9	108	0.000281017	0.0013607		18	DQB1	116	114	0.0359323	0.172151
15	DPB1	9	110	6.63261e-09	3.26013e-08		12	A	107	109	0.0118777	0.0556506		18	DPB1	35	111	0.000281264	0.00136166		18	DQB1	14	114	0.0359323	0.172151
18	DRB1	74	113	6.86526e-09	3.3739e-08		12	B	4	108	0.0118648	0.0556506		13	C	14	110	0.00028209	0.00136494		18	DQB1	224	114	0.0359323	0.172151
15	B	156	108	6.9533e-09	3.41656e-08		12	C	194	113	0.0118833	0.0556506		13	C	303	110	0.00028209	0.00136494		17	C	73	111	0.0359464	0.172188
15	B	41	109	6.96054e-09	3.41951e-08		12	C	261	113	0.0118833	0.0556506		13	C	49	110	0.00028209	0.00136494		18	A	299	111	0.0359684	0.172202
14	A	62	110	6.97271e-09	3.42489e-08		12	C	273	113	0.0118833	0.0556506		15	B	-8	109	0.000284746	0.00137754		18	A	334	111	0.0359684	0.172202
15	B	152	110	6.98417e-09	3.42991e-08		12	C	305	113	0.0118833	0.0556506		18	DRB1	231	111	0.000284811	0.00137762		18	DPB1	57	109	0.0359647	0.172202
16	B	80	112	7.10903e-09	3.49062e-08		12	C	307	113	0.0118833	0.0556506		16	B	41	108	0.000285327	0.00137987		15	C	90	110	0.035986	0.172256
16	DQB1	-17	111	7.16529e-09	3.51762e-08		13	B	163	107	0.0118723	0.0556506		18	DQB1	182	109	0.000286078	0.00138325		14	A	163	114	0.0359967	0.172277
17	DRB1	120	108	7.1672e-09	3.51794e-08		14	B	156	110	0.0118763	0.0556506		16	DPB1	170	109	0.000286553	0.00138506		15	C	91	111	0.0360117	0.172318
17	DPB1	69	109	7.34227e-09	3.60323e-08		15	DPB1	36	115	0.0118582	0.0556506		16	DPB1	96	109	0.000286553	0.00138506		17	DPB1	36	114	0.0360251	0.172352
14	DPB1	57	111	7.41221e-09	3.63692e-08		16	A	152	111	0.0118783	0.0556506		16	A	152	109	0.000286859	0.0013863		18	B	4	107	0.0360529	0.172455
18	DRB1	37	112	7.44812e-09	3.65389e-08		17	C	163	111	0.0118756	0.0556506		12	DQA1	54	108	0.000287776	0.00139048		12	DRB1	74	108	0.0360691	0.172478
17	DQB1	75	108	7.48555e-09	3.67161e-08		18	C	11	110	0.0118784	0.0556506		16	DPB1	69	112	0.000288465	0.00139357		13	DQA1	130	113	0.0360769	0.172478
16	DQA1	-16	114	7.5327e-09	3.69409e-08		18	DPA1	18	111	0.0119059	0.0556978		18	DRB1	181	110	0.000288571	0.00139384		13	DQA1	41	113	0.0360769	0.172478
18	DRB1	181	113	7.54129e-09	3.69765e-08		18	DPA1	190	111	0.0119059	0.0556978		13	C	9	109	0.000292646	0.00141327		12	A	294	107	0.0361582	0.172837
14	C	138	110	7.71134e-09	3.78036e-08		18	DPA1	72	111	0.0119059	0.0556978		13	B	66	108	0.000292945	0.00141447		18	DRB1	85	112.1	0.0361936	0.172975
12	B	-16	109	7.79006e-09	3.81828e-08		18	DPA1	73	111	0.0119059	0.0556978		12	DRB1	73	107	0.000293114	0.00141503		16	C	248	115	0.0362496	0.173182
18	DQA1	175	108	7.79404e-09	3.81956e-08		18	DPA1	96	111	0.0119059	0.0556978		16	C	14	112	0.000294134	0.00141921		16	C	6	115	0.0362496	0.173182
17	B	116	111.1	7.82804e-09	3.83555e-08		18	DQA1	69	112.2	0.0119027	0.0556978		16	C	303	112	0.000294134	0.00141921		17	B	32	110	0.0362596	0.173199
14	DQB1	13	114	7.8623e-09	3.85166e-08		14	A	95	109	0.0119146	0.0557202		16	C	49	112	0.000294134	0.00141921		18	B	113	112	0.0362885	0.173243
17	DQB1	75	113	7.91065e-09	3.87466e-08		17	DQA1	52	109	0.0119149	0.0557202		17	DQB1	57	108	0.000294216	0.00141935		18	DPB1	85	109	0.0362943	0.173243
18	DQA1	52	110	7.93491e-09	3.88586e-08		13	DRB1	104	110	0.0119417	0.0558257		16	B	45	110	0.00029535	0.0014245		18	DPB1	86	109	0.0362943	0.173243
18	DRB1	70	112	7.96741e-09	3.90109e-08		13	DRB1	98	110	0.0119417	0.0558257		18	DRB1	166	116	0.000295387	0.0014245		18	DPB1	87	109	0.0362943	0.173243
16	DPB1	69	112	7.97563e-09	3.90443e-08		15	A	114	108	0.0119671	0.0558421		15	DQB1	203	108	0.000297054	0.00143229		16	DRB1	10	108	0.0363195	0.173333
18	B	80	111	8.01446e-09	3.92275e-08		15	DPA1	127	113	0.0119767	0.0558421		15	B	66	112	0.000297345	0.00143344		15	B	69	116	0.0363304	0.173355
12	DRB1	74	107	8.12342e-09	3.97538e-08		15	DPA1	160	113	0.0119767	0.0558421		13	B	-21	108	0.0002977	0.00143465		15	DQB1	-18	113	0.0363999	0.173655
13	DPB1	65	113	8.14708e-09	3.98626e-08		15	DPA1	228	113	0.0119767	0.0558421		13	B	-23	108	0.0002977	0.00143465		13	DQA1	40	115	0.0364531	0.173807
14	DQB1	37	114	8.17948e-09	4.00141e-08		15	DPA1	50	113	0.0119767	0.0558421		17	DQB1	135	113	0.000298338	0.00143747		13	DQA1	51	115	0.0364531	0.173807
14	DQA1	130	113	8.22736e-09	4.02342e-08		15	DPA1	83	113	0.0119767	0.0558421		16	DRB1	231	107	0.000302284	0.00145597		17	DPA1	127	114	0.0364828	0.173807
14	DQA1	41	113	8.22736e-09	4.02342e-08		16	DQB1	84	112	0.0119749	0.0558421		17	DPB1	194	111	0.000302281	0.00145597		17	DPA1	160	114	0.0364828	0.173807
16	DQB1	13	112.1	8.24091e-09	4.02934e-08		16	DQB1	85	112	0.0119749	0.0558421		13	B	95	109	0.000303875	0.00146312		17	DPA1	228	114	0.0364828	0.173807
13	DQB1	167	113	8.37594e-09	4.09464e-08		16	DQB1	89	112	0.0119749	0.0558421		18	DRB1	73	108	0.000303845	0.00146312		17	DPA1	50	114	0.0364828	0.173807
14	B	95	109	8.4675e-09	4.13868e-08		16	DQB1	90	112	0.0119749	0.0558421		12	B	74	113	0.000304152	0.0014642		17	DPA1	83	114	0.0364828	0.173807
14	A	77	109	8.50807e-09	4.15777e-08		16	DRB1	58	109	0.0119733	0.0558421		16	DQB1	9	113	0.000304692	0.00146654		18	DRB1	58	113	0.0364537	0.173807
15	DQB1	66	114	8.76964e-09	4.2841e-08		17	A	70	108	0.0119572	0.0558421		18	DQA1	-16	108	0.000306056	0.00147285		12	DQB1	75	115	0.0365005	0.17383
15	DQB1	67	114	8.76964e-09	4.2841e-08		17	DRB1	4	111.1	0.0119763	0.0558421		17	B	62	110	0.000307251	0.00147834		17	C	99	116	0.0364987	0.17383
17	DQB1	182	111	8.82299e-09	4.30941e-08		18	DQB1	-10	111.1	0.0119655	0.0558421		16	DPB1	86	112.1	0.000308182	0.00148256		15	A	62	111	0.0365507	0.174039
16	B	71	112	8.82816e-09	4.31118e-08		18	DRB1	86	107	0.0119706	0.0558421		12	C	1	109	0.000312259	0.00150164		16	C	90	113	0.0366109	0.174295
14	DQB1	224	114	8.91229e-09	4.3515e-08		14	B	163	109	0.0120065	0.0559713		16	DPB1	65	110	0.000312221	0.00150164		18	DQB1	38	112.2	0.0366305	0.174358
17	B	67	112.1	8.92279e-09	4.35586e-08		12	DQB1	125	107	0.0120089	0.0559727		17	B	67	112.1	0.000313185	0.00150583		15	DRB1	189	108	0.0367598	0.174942
13	DPB1	8	108	9.13734e-09	4.45982e-08		13	DRB1	231	114	0.0120403	0.0560999		16	DQB1	75	108	0.000313685	0.00150797		18	DQB1	-18	111	0.0367715	0.174967
16	B	158	112.1	9.17665e-09	4.47822e-08		15	DPB1	33	112	0.0120404	0.0560999		17	DQB1	-27	108	0.000314522	0.00151147		15	B	-10	107	0.0367993	0.175054
15	DRB1	120	108	9.32861e-09	4.55158e-08		15	C	66	112	0.0120891	0.056317		17	DQB1	-9	108	0.000314522	0.00151147		17	B	143	112.1	0.0368413	0.175054
16	DQA1	47	114	9.55338e-09	4.66043e-08		13	DRB1	86	113	0.0120967	0.0563427		14	DQB1	53	107	0.000314804	0.00151256		17	B	147	112.1	0.0368413	0.175054
17	DRB1	9	113	9.77593e-09	4.76816e-08		17	B	95	109	0.0121031	0.0563625		16	DRB1	13	114	0.000315138	0.0015139		17	DQA1	107	112	0.0368374	0.175054
15	C	193	111	9.79362e-09	4.77595e-08		13	DQA1	215	110	0.0121234	0.0564471		14	B	81	111	0.000315243	0.00151414		17	DQA1	156	112	0.0368374	0.175054
16	DQB1	77	114	9.8504e-09	4.8028e-08		14	B	282	114	0.0121339	0.0564863		16	C	9	109	0.000315602	0.0015156		17	DQA1	161	112	0.0368374	0.175054
14	DPB1	9	109	9.87854e-09	4.81484e-08		17	DQB1	55	113	0.0121606	0.0566005		14	DRB1	86	108	0.000316115	0.00151753		17	DQA1	163	112	0.0368374	0.175054
16	DRB1	26	114	9.87734e-09	4.81484e-08		18	DQB1	30	113	0.0121661	0.0566163		16	B	305	109	0.000316105	0.00151753		17	DQA1	75	112	0.0368374	0.175054
18	DQA1	54	112	9.95643e-09	4.85195e-08		13	B	156	113	0.0121763	0.0566535		18	DQB1	9	112.2	0.000318329	0.00152789		15	B	12	112	0.0368798	0.175145
16	B	156	112	1.00142e-08	4.87926e-08		18	DPB1	11	110	0.012188	0.0566983		16	B	-16	108	0.00031926	0.00153209		15	DQB1	66	114	0.0368791	0.175145
16	C	184	109	1.00905e-08	4.91557e-08		17	A	73	109	0.0122066	0.0567748		16	B	95	110	0.000319617	0.00153327		15	DQB1	67	114	0.0368791	0.175145
17	DQA1	40	112	1.01216e-08	4.929e-08		17	DQA1	56	112.1	0.0122193	0.0568142		17	DRB1	140	112.1	0.000319602	0.00153327		15	DQB1	-21	112	0.0368929	0.175146
17	DQA1	51	112	1.01216e-08	4.929e-08		17	DQA1	76	112.1	0.0122193	0.0568142		14	B	305	114	0.000320507	0.00153727		15	DQB1	-4	112	0.0368929	0.175146
15	B	63	111	1.01877e-08	4.96034e-08		15	DPB1	215	111	0.0122456	0.0569263		16	DQB1	37	108	0.000320763	0.00153823		16	DQA1	129	114	0.0369161	0.175226
12	A	161	114	1.02224e-08	4.97634e-08		18	DQB1	140	113	0.0122543	0.0569569		17	C	-15	115	0.000321364	0.00154084		16	C	147	111	0.0369599	0.175403
13	DQB1	130	110	1.03285e-08	5.02713e-08		12	DQA1	56	108	0.0122728	0.0570229		14	DPB1	36	110	0.000321611	0.00154175		16	DRB1	189	110	0.0369697	0.175419
17	DRB1	120	112.1	1.03742e-08	5.04849e-08		12	DQA1	76	108	0.0122728	0.0570229		17	DRB1	12	109	0.000322693	0.00154667		15	DQA1	-16	108	0.0370244	0.175647
17	DQB1	135	108	1.0465e-08	5.09177e-08		17	C	94	111	0.0122901	0.0570934		18	DRB1	73	111.1	0.000324021	0.00155277		16	B	69	111	0.0370372	0.175678
16	DPB1	194	111	1.05403e-08	5.12752e-08		16	A	152	112	0.0123053	0.057154		15	A	17	108	0.000325521	0.00155968		12	DQA1	129	114	0.0370951	0.175758
15	DRB1	78	114	1.07123e-08	5.21028e-08		16	DQA1	-16	110	0.0123268	0.0572438		16	B	62	112	0.000325698	0.00156026		12	DRB1	60	114	0.0370793	0.175758
16	DPB1	57	112.1	1.07844e-08	5.24441e-08		16	B	24	112.1	0.0123321	0.0572583		18	DRB1	4	108	0.000327052	0.0015662		13	DPB1	65	107	0.0371128	0.175758
16	A	63	110	1.09177e-08	5.30831e-08		13	DPB1	170	114	0.0123756	0.0573902		18	DRB1	78	108	0.000327052	0.0015662		14	A	283	109	0.0370943	0.175758
13	B	70	114	1.09463e-08	5.32133e-08		13	DPB1	96	114	0.0123756	0.0573902		17	DRB1	189	112.1	0.000327514	0.00156813		15	DQA1	107	115	0.0371188	0.175758
16	B	24	112.1	1.09989e-08	5.34593e-08		17	DQB1	74	115	0.0123719	0.0573902		14	C	97	111	0.000327866	0.00156955		15	DQA1	156	115	0.0371188	0.175758
13	B	11	108	1.10148e-08	5.35273e-08		18	DQB1	-21	111	0.0123733	0.0573902		16	C	99	110	0.00032894	0.00157441		15	DQA1	161	115	0.0371188	0.175758
18	DQB1	-21	110	1.10813e-08	5.38317e-08		18	DQB1	-4	111	0.0123733	0.0573902		17	DRB1	77	111.1	0.000329126	0.00157503		15	DQA1	163	115	0.0371188	0.175758
18	DQB1	-4	110	1.10813e-08	5.38317e-08		18	DQB1	-6	111	0.0123733	0.0573902		17	DQA1	54	108	0.000330658	0.00158208		15	DQA1	75	115	0.0371188	0.175758
15	B	152	114	1.1157e-08	5.419e-08		18	DQB1	197	112.2	0.012365	0.0573902		12	DRB1	104	114	0.000330935	0.00158286		16	DPB1	56	111	0.0371026	0.175758
15	B	-16	110	1.12147e-08	5.44608e-08		16	DQA1	207	112	0.0123852	0.0574247		12	DRB1	98	114	0.000330935	0.00158286		12	DQB1	66	109	0.0371487	0.175777
15	DRB1	47	114	1.12189e-08	5.44718e-08		18	DRB1	26	112	0.0123965	0.057467		16	B	71	113	0.000331031	0.00158304		12	DQB1	67	109	0.0371487	0.175777
16	A	9	111	1.15276e-08	5.59606e-08		17	DRB1	180	114	0.0124571	0.057738		15	DQB1	86	107	0.000331941	0.00158712		18	DRB1	104	111	0.0371396	0.175777
16	DPB1	35	110	1.15742e-08	5.61773e-08		15	DRB1	33	111	0.0124667	0.0577727		15	C	275	113	0.000332047	0.00158735		18	DRB1	98	111	0.0371396	0.175777
17	DQB1	70	107	1.16964e-08	5.67603e-08		12	A	44	109	0.0124768	0.057789		18	DPB1	36	111	0.000333775	0.00159517		14	DQA1	107	111	0.0372008	0.17587
14	C	156	108	1.17636e-08	5.70766e-08		12	A	67	109	0.0124768	0.057789		18	DRB1	74	113	0.000333799	0.00159517		14	DQA1	156	111	0.0372008	0.17587
14	DRB1	85	109	1.179e-08	5.71947e-08		12	C	90	108	0.0124767	0.057789		18	DRB1	12	110	0.000334006	0.00159588		14	DQA1	161	111	0.0372008	0.17587
18	DRB1	180	108	1.19257e-08	5.78428e-08		13	DQB1	74	107	0.012487	0.0578163		18	DQA1	11	112.1	0.000336726	0.00160636		14	DQA1	163	111	0.0372008	0.17587
17	DQA1	215	113	1.20273e-08	5.83258e-08		16	C	116	109	0.0124857	0.0578163		18	DQA1	18	112.1	0.000336726	0.00160636		14	DQA1	75	111	0.0372008	0.17587
16	DRB1	32	109	1.20508e-08	5.84295e-08		17	DQA1	69	109	0.0125074	0.0579008		18	DQA1	45	112.1	0.000336726	0.00160636		18	DPB1	84	115	0.0372084	0.175876
18	DRB1	189	111	1.20846e-08	5.85831e-08		14	B	45	113	0.0125384	0.05801		18	DQA1	48	112.1	0.000336726	0.00160636		16	A	152	108	0.0372587	0.175919
16	B	24	112	1.20882e-08	5.85905e-08		14	DPA1	127	109	0.0125528	0.05801		18	DQA1	55	112.1	0.000336726	0.00160636		16	DQB1	28	109	0.0372518	0.175919
17	DQB1	13	112	1.23279e-08	5.97418e-08		14	DPA1	160	109	0.0125528	0.05801		18	DQA1	61	112.1	0.000336726	0.00160636		16	DQB1	46	109	0.0372518	0.175919
14	B	305	110	1.23627e-08	5.99001e-08		14	DPA1	228	109	0.0125528	0.05801		18	DQA1	64	112.1	0.000336726	0.00160636		16	DQB1	47	109	0.0372518	0.175919
12	B	199	113	1.23805e-08	5.99757e-08		14	DPA1	50	109	0.0125528	0.05801		18	DQA1	66	112.1	0.000336726	0.00160636		16	DQB1	52	109	0.0372518	0.175919
13	B	81	109	1.24049e-08	6.00836e-08		14	DPA1	83	109	0.0125528	0.05801		18	DQA1	80	112.1	0.000336726	0.00160636		17	C	147	110	0.0372694	0.175919
17	B	80	111.1	1.24102e-08	6.00989e-08		16	C	1	110	0.0125528	0.05801		15	DQA1	129	108	0.000337117	0.00160794		17	DPA1	111	114	0.0372672	0.175919
16	A	152	112	1.24985e-08	6.05158e-08		16	DQB1	37	110	0.0125453	0.05801		12	C	304	107	0.000338239	0.00161301		17	DPA1	31	114	0.0372672	0.175919
17	DQB1	26	107	1.26106e-08	6.10482e-08		17	DPB1	56	112	0.012542	0.05801		14	DRB1	189	111	0.00033842	0.0016136		15	DPA1	111	111	0.0373058	0.176029
17	DQA1	130	111.1	1.30342e-08	6.30766e-08		18	DRB1	26	112.1	0.0125355	0.05801		13	A	77	109	0.000338606	0.0016142		15	DPA1	31	111	0.0373058	0.176029
17	DQA1	41	111.1	1.30342e-08	6.30766e-08		17	B	156	112	0.0125573	0.0580204		12	C	138	107	0.000339327	0.00161708		16	DQA1	40	112	0.0373513	0.176183
17	DQB1	-18	113	1.3154e-08	6.36452e-08		14	A	127	108	0.0125603	0.0580243		12	C	35	107	0.000339327	0.00161708		16	DQA1	51	112	0.0373513	0.176183
16	C	285	109	1.32288e-08	6.39961e-08		17	B	82	112.1	0.0125721	0.0580586		15	B	62	113	0.000340635	0.00162303		13	DPB1	69	108	0.037401	0.176358
13	DQB1	13	113	1.32551e-08	6.41121e-08		17	B	83	112.1	0.0125721	0.0580586		18	DRB1	104	108	0.000341383	0.00162603		18	DQA1	40	112.2	0.0374083	0.176358
14	A	152	111	1.34227e-08	6.49115e-08		18	DQB1	-18	111	0.0125805	0.0580874		18	DRB1	98	108	0.000341383	0.00162603		18	DQA1	51	112.2	0.0374083	0.176358
16	B	11	109	1.34518e-08	6.50411e-08		15	B	158	113	0.012601	0.0581719		15	A	156	110	0.000341665	0.00162709		18	DRB1	-1	108	0.0374144	0.176358
16	DQB1	9	113	1.36133e-08	6.58108e-08		12	A	9	108	0.0126323	0.0583065		16	C	1	112	0.000341801	0.00162745		17	DPB1	85	111.1	0.037499	0.176665
18	DRB1	233	111.1	1.36486e-08	6.59696e-08		13	C	35	113	0.0126483	0.0583701		15	B	65	108	0.000342353	0.0016298		17	DPB1	86	111.1	0.037499	0.176665
18	DQA1	129	110	1.37245e-08	6.63253e-08		13	A	161	116	0.0126747	0.0584357		15	C	97	111	0.000342824	0.00163176		17	DPB1	87	111.1	0.037499	0.176665
15	DPB1	55	110	1.38133e-08	6.67425e-08		14	DQA1	107	109	0.0126779	0.0584357		14	A	161	111	0.00034307	0.00163264		17	DQB1	37	109	0.0375144	0.176707
15	DPB1	56	112	1.39706e-08	6.74912e-08		14	DQA1	156	109	0.0126779	0.0584357		16	DPA1	111	110	0.000343878	0.00163593		16	B	113	115	0.0375476	0.176832
16	C	194	110	1.3983e-08	6.75391e-08		14	DQA1	161	109	0.0126779	0.0584357		16	DPA1	31	110	0.000343878	0.00163593		12	A	245	109	0.0375955	0.177024
13	DQA1	207	114	1.40194e-08	6.77031e-08		14	DQA1	163	109	0.0126779	0.0584357		17	DQA1	129	112	0.000344031	0.00163637		17	A	282	113	0.0376079	0.177024
16	C	-9	112	1.40501e-08	6.78396e-08		14	DQA1	75	109	0.0126779	0.0584357		14	DRB1	16	110	0.000344179	0.00163679		17	A	311	113	0.0376079	0.177024
12	C	163	109	1.41117e-08	6.81253e-08		15	DQB1	75	111	0.0126774	0.0584357		13	DRB1	16	110	0.00034466	0.00163826		16	DRB1	104	107	0.0376449	0.177137
16	B	32	111	1.42161e-08	6.86174e-08		15	A	105	115	0.0127111	0.0585787		15	C	1	107	0.000344814	0.00163826		16	DRB1	98	107	0.0376449	0.177137
18	DQA1	25	112.1	1.42483e-08	6.87612e-08		15	DPB1	9	110	0.0127277	0.0586247		15	C	147	108	0.000344966	0.00163826		14	DPA1	127	116	0.0377279	0.177342
12	DQB1	84	107	1.43137e-08	6.90289e-08		18	B	305	112.2	0.0127235	0.0586247		15	C	253	108	0.000344966	0.00163826		14	DPA1	160	116	0.0377279	0.177342
12	DQB1	85	107	1.43137e-08	6.90289e-08		18	DRB1	31	111.1	0.0127265	0.0586247		15	C	267	108	0.000344966	0.00163826		14	DPA1	228	116	0.0377279	0.177342
12	DQB1	89	107	1.43137e-08	6.90289e-08		15	C	156	109	0.0127414	0.0586753		15	C	306	108	0.000344966	0.00163826		14	DPA1	50	116	0.0377279	0.177342
12	DQB1	90	107	1.43137e-08	6.90289e-08		17	DQB1	14	114	0.0127431	0.0586753		17	C	184	111	0.000344815	0.00163826		14	DPA1	83	116	0.0377279	0.177342
17	DRB1	60	111.1	1.48214e-08	7.14649e-08		14	DQA1	107	111	0.0127718	0.0587567		17	C	285	111	0.000344815	0.00163826		14	DRB1	32	107	0.037719	0.177342
14	DPB1	65	110	1.48412e-08	7.1548e-08		14	DQA1	156	111	0.0127718	0.0587567		12	DRB1	38	109	0.000345109	0.00163855		18	DRB1	4	114	0.0377407	0.177342
16	B	80	108	1.4973e-08	7.21707e-08		14	DQA1	161	111	0.0127718	0.0587567		15	DRB1	16	108	0.000345145	0.00163855		18	DRB1	78	114	0.0377407	0.177342
16	DRB1	16	109	1.502e-08	7.23849e-08		14	DQA1	163	111	0.0127718	0.0587567		13	B	143	113	0.000348613	0.00165443		16	DPA1	111	112.1	0.0377602	0.177372
17	DQB1	-21	113	1.51047e-08	7.27677e-08		14	DQA1	75	111	0.0127718	0.0587567		13	B	147	113	0.000348613	0.00165443		16	DPA1	31	112.1	0.0377602	0.177372
17	DQB1	-4	113	1.51047e-08	7.27677e-08		16	A	246	112.1	0.0127859	0.058811		17	DQB1	130	108	0.000348932	0.00165566		14	DQB1	-18	108	0.0378168	0.177608
16	DRB1	77	110	1.53854e-08	7.41073e-08		13	DQB1	3	114	0.0128183	0.0589296		17	DPB1	215	109	0.000349469	0.00165793		18	DPB1	76	115	0.0378798	0.177873
13	DQB1	185	113	1.54702e-08	7.45029e-08		16	DQB1	167	111	0.0128153	0.0589296		18	DRB1	233	111.1	0.000349806	0.00165924		12	DRB1	28	113	0.0379772	0.178238
17	B	152	111.1	1.54865e-08	7.45688e-08		18	C	-15	112	0.0128177	0.0589296		15	DPB1	36	109	0.000353008	0.00167413		13	DRB1	74	107	0.0379659	0.178238
15	A	76	109	1.55077e-08	7.46577e-08		16	DPB1	69	113	0.0128261	0.0589348		16	DPB1	170	110	0.000353996	0.00167824		14	B	11	108	0.0379763	0.178238
12	DQA1	207	114	1.56427e-08	7.52687e-08		18	C	11	112.1	0.0128236	0.0589348		16	DPB1	96	110	0.000353996	0.00167824		17	B	-8	114	0.038003	0.178328
17	DQB1	9	112	1.56409e-08	7.52687e-08		18	DQB1	71	113	0.0128254	0.0589348		16	C	90	110	0.00035464	0.001681		13	B	70	108	0.0381039	0.17877
17	DRB1	38	111.1	1.56419e-08	7.52687e-08		13	DQB1	116	114	0.0128288	0.0589364		18	DQB1	75	112.2	0.000354833	0.00168163		13	A	65	110	0.0381655	0.178997
16	C	261	110	1.5668e-08	7.53383e-08		18	B	32	111	0.0128308	0.0589364		12	C	219	108	0.000355727	0.00168557		16	B	156	110	0.0381636	0.178997
16	C	273	110	1.5668e-08	7.53383e-08		13	DQB1	-17	113	0.0128405	0.0589706		13	DQB1	130	109	0.000356025	0.00168669		16	DQB1	75	114	0.0382569	0.179364
16	C	305	110	1.5668e-08	7.53383e-08		15	DRB1	133	113	0.0128816	0.0591387		17	B	178	111.1	0.000359671	0.00170367		17	DRB1	37	115	0.0382508	0.179364
16	C	307	110	1.5668e-08	7.53383e-08		15	DRB1	142	113	0.0128816	0.0591387		17	DRB1	16	112.1	0.000360245	0.0017061		15	DQB1	130	111	0.0382647	0.17937
17	C	9	110	1.56833e-08	7.53991e-08		13	DRB1	-16	114	0.0128954	0.059182		13	DPB1	69	113	0.000361081	0.00170976		17	B	-8	110	0.0382805	0.179413
17	DRB1	78	112.1	1.57166e-08	7.55458e-08		13	DRB1	-25	114	0.0128954	0.059182		15	DQB1	87	114	0.000363659	0.00172167		14	C	9	114	0.0382904	0.179428
12	B	325	109	1.58934e-08	7.63824e-08		14	DQA1	130	108	0.0129162	0.0592567		13	C	295	113	0.000364279	0.00172413		18	B	131	108	0.0383273	0.17957
15	C	73	108	1.59597e-08	7.66882e-08		14	DQA1	41	108	0.0129162	0.0592567		14	DQA1	187	114	0.000364367	0.00172413		15	B	131	111	0.0383874	0.179821
17	DRB1	60	109	1.60424e-08	7.70723e-08		12	C	24	114	0.0129209	0.0592679		14	DQA1	26	114	0.000364367	0.00172413		16	DRB1	86	112.1	0.0384076	0.179881
12	DRB1	78	114	1.60958e-08	7.73155e-08		17	DQB1	140	110	0.0129685	0.0594762		18	DQA1	69	108	0.000365068	0.00172715		17	DQB1	-5	110	0.0384135	0.179881
17	DQA1	187	111.1	1.65187e-08	7.93194e-08		12	B	77	109	0.0130097	0.0596551		13	DQA1	215	107	0.000365369	0.00172813		15	DQB1	45	111	0.0385776	0.180618
17	DQA1	26	111.1	1.65187e-08	7.93194e-08		18	DQB1	-5	112.1	0.0130195	0.0596894		17	DQA1	175	108	0.0003654	0.00172813		17	DRB1	-24	111	0.0385976	0.180681
13	DQB1	116	114	1.65792e-08	7.95959e-08		15	DRB1	86	116	0.013039	0.0597688		17	DQB1	87	109	0.000365909	0.00173023		15	A	77	110	0.0386106	0.180711
13	DRB1	231	108	1.67824e-08	8.05577e-08		18	DQB1	116	112	0.0130501	0.0598093		17	DPB1	8	110	0.000366568	0.00173305		17	DQA1	25	114	0.0386253	0.180717
15	DQB1	37	114	1.68091e-08	8.06723e-08		13	B	97	110	0.0130645	0.059865		15	B	325	109	0.000367313	0.00173627		18	B	9	113	0.0386201	0.180717
16	B	32	108	1.68138e-08	8.06809e-08		13	DRB1	78	107	0.0130972	0.0600043		17	DRB1	140	108	0.000368636	0.00174223		16	DRB1	112	108	0.0386527	0.180814
18	B	67	111	1.69865e-08	8.14955e-08		14	DRB1	85	110	0.0131004	0.0600088		17	A	184	112.1	0.000369323	0.00174517		15	DQA1	175	112	0.0386605	0.18082
12	B	95	108	1.69932e-08	8.15137e-08		13	DPB1	76	110	0.0131054	0.0600212		15	C	194	108	0.00037031	0.00174773		15	C	295	111	0.0386991	0.180969
14	A	44	110	1.7096e-08	8.19786e-08		17	B	74	113	0.0131126	0.0600441		15	C	261	108	0.00037031	0.00174773		17	DRB1	60	108	0.038713	0.181003
14	A	67	110	1.7096e-08	8.19786e-08		17	A	245	112.1	0.0131478	0.0601948		15	C	273	108	0.00037031	0.00174773		14	DPB1	76	116	0.0387878	0.181262
18	DRB1	181	112.1	1.71265e-08	8.21104e-08		18	DRB1	32	111	0.0131527	0.0602067		15	C	305	108	0.00037031	0.00174773		18	C	253	112.2	0.0387952	0.181262
18	DRB1	78	113	1.72492e-08	8.26843e-08		14	DRB1	60	114	0.0131651	0.0602533		15	C	307	108	0.00037031	0.00174773		18	C	267	112.2	0.0387952	0.181262
17	DQB1	66	108	1.73353e-08	8.30686e-08		15	DPB1	56	110	0.0131693	0.0602622		15	C	326	108	0.00037031	0.00174773		18	C	306	112.2	0.0387952	0.181262
17	DQB1	67	108	1.73353e-08	8.30686e-08		16	A	299	112.1	0.0131909	0.0603504		15	C	339	108	0.00037031	0.00174773		14	DRB1	133	114	0.0388238	0.181333
16	B	24	111	1.73458e-08	8.31046e-08		13	A	105	110	0.0131996	0.0603801		18	C	24	109	0.000373078	0.00176049		14	DRB1	142	114	0.0388238	0.181333
18	DQB1	55	108	1.76723e-08	8.46545e-08		18	DRB1	181	114	0.0132286	0.0605021		15	DPB1	65	113	0.000375538	0.0017718		13	A	12	107	0.0388422	0.181388
14	DRB1	233	114	1.76897e-08	8.4723e-08		18	DQB1	125	110	0.0132655	0.0606606		13	B	156	114	0.000376986	0.00177832		16	DPB1	55	116	0.0388961	0.181609
14	DRB1	4	114	1.77426e-08	8.49622e-08		15	B	325	112	0.0132723	0.0606813		17	DQA1	34	112	0.000377196	0.00177901		15	DQB1	-6	108	0.0389299	0.181687
17	DQB1	135	112	1.78876e-08	8.56417e-08		14	C	9	110	0.0132807	0.0607092		14	C	116	113	0.000377268	0.00177904		16	DRB1	-16	115	0.0389329	0.181687
16	C	295	110	1.79084e-08	8.57266e-08		16	DRB1	58	111	0.0133102	0.0607707		15	DRB1	33	114	0.000378089	0.0017826		16	DRB1	-25	115	0.0389329	0.181687
15	A	70	109	1.79371e-08	8.58491e-08		17	B	152	112.1	0.0133093	0.0607707		15	B	81	113	0.000378294	0.00178327		15	DPB1	84	110	0.0389712	0.181821
12	DRB1	104	114	1.81019e-08	8.66083e-08		17	DPA1	18	114	0.0133079	0.0607707		17	DQB1	167	111	0.000378873	0.00178569		18	DQB1	37	113	0.038975	0.181821
12	DRB1	98	114	1.81019e-08	8.66083e-08		17	DPA1	190	114	0.0133079	0.0607707		17	DQA1	215	112	0.000379902	0.00179023		16	DQB1	-21	112.1	0.0390039	0.181893
17	DQB1	45	112	1.81687e-08	8.6913e-08		17	DPA1	72	114	0.0133079	0.0607707		15	DQB1	13	109	0.000381981	0.00179972		16	DQB1	-4	112.1	0.0390039	0.181893
14	DQB1	84	114	1.82854e-08	8.73959e-08		17	DPA1	73	114	0.0133079	0.0607707		17	DRB1	140	111.1	0.000382194	0.00180041		13	C	21	113	0.0390425	0.182025
14	DQB1	85	114	1.82854e-08	8.73959e-08		17	DPA1	96	114	0.0133079	0.0607707		17	DQB1	185	111.1	0.00038463	0.00181158		16	DPB1	55	112.1	0.0390523	0.182025
14	DQB1	89	114	1.82854e-08	8.73959e-08		17	DRB1	77	112.1	0.0133747	0.0610547		14	C	114	110	0.00038535	0.00181465		17	A	102	115	0.0390465	0.182025
14	DQB1	90	114	1.82854e-08	8.73959e-08		13	DRB1	104	113	0.0133811	0.0610631		16	B	-11	111	0.000389203	0.00183249		17	C	-9	112.1	0.0391347	0.182378
14	DRB1	9	107	1.82758e-08	8.73959e-08		13	DRB1	98	113	0.0133811	0.0610631		15	DRB1	231	108	0.000390573	0.00183862		13	DRB1	77	114	0.0391636	0.182481
13	DRB1	16	114	1.83307e-08	8.75976e-08		15	A	105	111	0.0133933	0.0610769		18	DQA1	-16	112.1	0.000390735	0.00183907		14	C	21	111	0.0392282	0.182751
18	DQB1	86	112.1	1.84917e-08	8.83515e-08		16	A	44	110	0.0133916	0.0610769		14	DQB1	84	114	0.000391593	0.00184184		17	C	21	112.1	0.0392469	0.182807
18	DRB1	-24	111	1.85825e-08	8.87703e-08		16	A	67	110	0.0133916	0.0610769		14	DQB1	85	114	0.000391593	0.00184184		13	DRB1	-24	116	0.0392994	0.18302
15	B	82	109	1.87217e-08	8.94047e-08		17	DQB1	75	111	0.0133877	0.0610769		14	DQB1	89	114	0.000391593	0.00184184		13	B	71	114	0.0394379	0.183181
15	B	83	109	1.87217e-08	8.94047e-08		14	DPB1	194	108	0.0133978	0.0610872		14	DQB1	90	114	0.000391593	0.00184184		13	DQB1	13	115	0.0393572	0.183181
17	C	-9	111	1.89943e-08	9.06755e-08		17	DQB1	197	111	0.0134087	0.0611263		16	C	138	109	0.00039176	0.001842		13	DQB1	167	115	0.0393572	0.183181
18	DRB1	30	113	1.89917e-08	9.06755e-08		14	C	184	109	0.0134197	0.0611503		16	C	35	109	0.00039176	0.001842		13	DRB1	31	108	0.0394287	0.183181
18	DQB1	37	110	1.90404e-08	9.08797e-08		14	C	285	109	0.0134197	0.0611503		12	A	161	114	0.000392103	0.00184329		14	B	69	111	0.039363	0.183181
17	B	156	110	1.90856e-08	9.10798e-08		15	A	56	112	0.0134209	0.0611503		16	B	11	110	0.000392905	0.00184675		14	DQB1	87	107	0.0394005	0.183181
16	DQB1	45	112	1.91767e-08	9.14989e-08		16	B	62	113	0.0134295	0.0611581		14	DRB1	73	113	0.000396134	0.00186161		16	DQB1	45	109	0.0394388	0.183181
14	C	35	110	1.95257e-08	9.31484e-08		17	A	70	114	0.0134274	0.0611581		13	B	9	108	0.000396994	0.00186533		18	B	239	116	0.0394622	0.183181
15	DPB1	65	109	1.95359e-08	9.31812e-08		18	DQB1	125	111	0.0134271	0.0611581		17	DQB1	9	108	0.00039885	0.00187373		18	B	253	116	0.0394622	0.183181
15	B	9	110	1.9628e-08	9.3604e-08		13	C	138	113	0.013437	0.0611618		18	DQB1	38	110	0.000399103	0.00187459		18	B	267	116	0.0394622	0.183181
15	DPB1	85	112	1.98291e-08	9.45309e-08		18	DRB1	-16	111.1	0.0134372	0.0611618		14	B	99	109	0.000402385	0.00188969		18	B	268	116	0.0394622	0.183181
15	DPB1	87	112	1.98291e-08	9.45309e-08		18	DRB1	-25	111.1	0.0134372	0.0611618		16	B	163	110	0.000402962	0.00189207		18	B	270	116	0.0394622	0.183181
12	B	282	108	1.98804e-08	9.47593e-08		13	DPB1	9	108	0.0134494	0.0611964		12	DQA1	207	114	0.000403651	0.00189498		18	B	275	116	0.0394622	0.183181
14	DPB1	57	110	2.00832e-08	9.57095e-08		18	DRB1	26	107	0.0134474	0.0611964		17	B	67	107	0.000404347	0.00189793		18	B	295	116	0.0394622	0.183181
17	C	73	112.1	2.0422e-08	9.73074e-08		12	DRB1	78	114	0.0134809	0.0613293		13	B	194	108	0.000405376	0.00190243		18	B	296	116	0.0394622	0.183181
16	DQA1	107	109	2.11566e-08	1.00722e-07		14	B	305	114	0.0134905	0.0613625		16	B	143	111	0.000406133	0.00190533		18	B	298	116	0.0394622	0.183181
16	DQA1	156	109	2.11566e-08	1.00722e-07		15	DPB1	85	110	0.013501	0.0613788		16	B	147	111	0.000406133	0.00190533		18	B	299	116	0.0394622	0.183181
16	DQA1	161	109	2.11566e-08	1.00722e-07		15	DPB1	86	110	0.013501	0.0613788		16	DQA1	40	109	0.000411227	0.00192857		18	B	300	116	0.0394622	0.183181
16	DQA1	163	109	2.11566e-08	1.00722e-07		15	DPB1	87	110	0.013501	0.0613788		16	DQA1	51	109	0.000411227	0.00192857		18	B	90	116	0.0394622	0.183181
16	DQA1	75	109	2.11566e-08	1.00722e-07		15	A	76	111	0.0135187	0.0614381		13	B	12	108	0.000411898	0.00193139		13	A	161	113	0.0394828	0.183214
14	DQB1	84	113	2.12292e-08	1.00998e-07		16	DPB1	57	108	0.0135164	0.0614381		17	A	156	112.1	0.000412582	0.00193426		17	DQA1	207	110	0.0394809	0.183214
14	DQB1	85	113	2.12292e-08	1.00998e-07		17	C	295	113	0.0135232	0.0614483		16	DRB1	60	108	0.000412817	0.00193504		13	C	-15	110	0.0395447	0.18347
14	DQB1	89	113	2.12292e-08	1.00998e-07		17	A	283	112.1	0.0135259	0.06145		17	B	9	112	0.000413721	0.00193894		17	DQB1	-17	109	0.0395583	0.183502
14	DQB1	90	113	2.12292e-08	1.00998e-07		13	A	334	109	0.0135335	0.061474		12	B	70	107	0.000414365	0.00194163		12	B	114	108	0.0395723	0.183535
17	DQB1	45	111.1	2.13046e-08	1.0134e-07		15	C	194	111	0.0135595	0.0615178		14	B	97	113	0.000415226	0.00194533		13	B	-10	110	0.0396279	0.183668
15	DRB1	-17	114	2.13657e-08	1.01613e-07		15	C	261	111	0.0135595	0.0615178		18	DQB1	86	110	0.000417266	0.00195455		18	DQB1	116	109	0.0396275	0.183668
16	DPB1	57	111	2.1384e-08	1.01683e-07		15	C	273	111	0.0135595	0.0615178		14	DQB1	56	108	0.000417611	0.00195584		18	DQB1	14	109	0.0396275	0.183668
16	DRB1	-24	113	2.15145e-08	1.02286e-07		15	C	305	111	0.0135595	0.0615178		17	DQB1	71	108	0.00041777	0.00195625		18	DQB1	224	109	0.0396275	0.183668
16	DQB1	45	110	2.16065e-08	1.02706e-07		15	C	307	111	0.0135595	0.0615178		14	DQA1	11	107	0.000420499	0.00196601		14	B	113	116	0.039693	0.183813
17	DQB1	-18	112	2.16765e-08	1.0302e-07		16	DPB1	76	110	0.0135617	0.0615178		14	DQA1	18	107	0.000420499	0.00196601		14	DQB1	-10	110	0.0396842	0.183813
13	DQB1	45	113	2.17277e-08	1.03247e-07		17	C	248	110	0.0135609	0.0615178		14	DQA1	45	107	0.000420499	0.00196601		16	B	113	116	0.0396766	0.183813
12	DRB1	-1	107	2.19316e-08	1.04197e-07		17	C	6	110	0.0135609	0.0615178		14	DQA1	48	107	0.000420499	0.00196601		16	DPA1	111	112	0.039688	0.183813
17	C	24	112	2.19403e-08	1.04221e-07		15	DPB1	76	108	0.013569	0.0615408		14	DQA1	55	107	0.000420499	0.00196601		16	DPA1	31	112	0.039688	0.183813
14	DRB1	166	110	2.24994e-08	1.06859e-07		13	B	-16	108	0.0135771	0.0615666		14	DQA1	61	107	0.000420499	0.00196601		16	B	24	116	0.039703	0.183828
18	DQB1	116	110	2.25311e-08	1.06991e-07		12	DQA1	11	113	0.0136297	0.0617		14	DQA1	64	107	0.000420499	0.00196601		17	DRB1	4	109	0.0397524	0.183994
16	A	152	110	2.26113e-08	1.07354e-07		12	DQA1	18	113	0.0136297	0.0617		14	DQA1	66	107	0.000420499	0.00196601		17	DRB1	78	109	0.0397524	0.183994
15	B	97	112	2.30783e-08	1.09552e-07		12	DQA1	218	113	0.0136297	0.0617		14	DQA1	80	107	0.000420499	0.00196601		16	DQB1	-21	109	0.0397677	0.184002
14	DRB1	33	113	2.34276e-08	1.11191e-07		12	DQA1	45	113	0.0136297	0.0617		12	DQB1	37	108	0.000422433	0.00197471		16	DQB1	-4	109	0.0397677	0.184002
17	DQA1	25	108	2.36335e-08	1.1215e-07		12	DQA1	48	113	0.0136297	0.0617		18	DQB1	75	112	0.000423801	0.00198077		12	DRB1	233	113	0.0398265	0.184243
17	DQB1	37	112	2.38887e-08	1.13341e-07		12	DQA1	55	113	0.0136297	0.0617		18	DQA1	130	112.1	0.000424625	0.00198394		12	A	74	114	0.0398541	0.184313
12	DQA1	187	109	2.3928e-08	1.13489e-07		12	DQA1	61	113	0.0136297	0.0617		18	DQA1	41	112.1	0.000424625	0.00198394		15	B	67	108	0.0398553	0.184313
12	DQA1	26	109	2.3928e-08	1.13489e-07		12	DQA1	64	113	0.0136297	0.0617		18	DQA1	175	113	0.000427045	0.00199491		12	DQB1	75	113	0.0398876	0.184337
16	C	326	110	2.3997e-08	1.13778e-07		12	DQA1	66	113	0.0136297	0.0617		17	DQB1	135	112	0.000427443	0.00199643		14	C	163	109	0.0398761	0.184337
16	C	339	110	2.3997e-08	1.13778e-07		12	DQA1	80	113	0.0136297	0.0617		15	B	62	108	0.000427892	0.00199819		15	DRB1	26	114	0.0398783	0.184337
14	C	9	113	2.40995e-08	1.14244e-07		13	B	103	116	0.0136323	0.0617015		12	DRB1	166	109	0.00042861	0.0020012		15	DRB1	85	109	0.0398828	0.184337
15	DPB1	85	110	2.41231e-08	1.14317e-07		13	A	116	109	0.0136375	0.0617147		18	DPB1	36	108	0.000428919	0.0020023		13	C	285	108	0.0399178	0.184445
15	DPB1	87	110	2.41231e-08	1.14317e-07		16	DQB1	9	109	0.0136466	0.0617453		18	DQA1	47	112.2	0.000428992	0.0020023		12	B	178	107	0.0399594	0.184606
18	DRB1	9	109	2.44673e-08	1.15928e-07		13	DPB1	84	110	0.0136509	0.0617539		16	C	14	110	0.00042935	0.00200295		13	DRB1	86	110	0.0399689	0.184618
15	B	77	109	2.45725e-08	1.16407e-07		16	A	105	111	0.0136623	0.0617954		16	C	303	110	0.00042935	0.00200295		13	A	105	108	0.0399841	0.184657
15	DPB1	76	110	2.45839e-08	1.16441e-07		17	DQB1	26	110	0.0136674	0.0618005		16	C	49	110	0.00042935	0.00200295		12	DRB1	4	108	0.0400707	0.18468
13	B	41	113	2.46136e-08	1.16562e-07		18	B	282	112.2	0.0136681	0.0618005		16	DPB1	9	112	0.00043056	0.00200826		12	DRB1	78	108	0.0400707	0.18468
12	DRB1	78	107	2.46894e-08	1.16901e-07		12	DPB1	8	113	0.0136769	0.0618297		16	B	178	110	0.000431131	0.00201058		14	DRB1	4	114	0.0400231	0.18468
16	B	45	111	2.48267e-08	1.17531e-07		18	C	73	112.2	0.013699	0.0619192		18	A	166	108	0.000432422	0.00201591		14	DRB1	78	114	0.0400231	0.18468
14	A	150	110	2.49063e-08	1.17868e-07		18	DQA1	215	109	0.0137187	0.0619975		18	A	167	108	0.000432422	0.00201591		17	DRB1	-16	115	0.0400318	0.18468
14	A	158	110	2.49063e-08	1.17868e-07		17	DQB1	38	112.1	0.0137398	0.0620823		16	DRB1	70	114	0.000432661	0.00201668		17	DRB1	-25	115	0.0400318	0.18468
15	DQA1	175	114	2.55064e-08	1.20688e-07		17	A	77	108	0.0137422	0.0620824		16	C	14	109	0.000438339	0.00204211		18	C	261	113	0.0400633	0.18468
18	DQB1	224	110	2.5532e-08	1.20788e-07		13	A	163	110	0.0137533	0.0621223		16	C	303	109	0.000438339	0.00204211		18	C	273	113	0.0400633	0.18468
16	DPB1	205	109	2.57155e-08	1.21636e-07		13	A	186	115	0.0137561	0.0621245		16	C	49	109	0.000438339	0.00204211		18	C	305	113	0.0400633	0.18468
16	DRB1	73	107	2.61015e-08	1.2344e-07		17	B	67	111.1	0.0137589	0.0621265		16	B	62	109	0.000438441	0.00204224		18	C	307	113	0.0400633	0.18468
18	DQA1	215	113	2.64915e-08	1.25264e-07		17	C	-9	113	0.0138066	0.0623311		15	B	282	110	0.000440828	0.00205301		18	C	326	113	0.0400633	0.18468
12	DQB1	66	114	2.6513e-08	1.25323e-07		14	B	282	113	0.0138302	0.0624273		17	DQB1	-10	109	0.000441415	0.00205539		18	C	339	113	0.0400633	0.18468
12	DQB1	67	114	2.6513e-08	1.25323e-07		18	DQA1	40	112.1	0.0138445	0.0624707		13	DPB1	36	113	0.000442377	0.00205952		13	B	63	116	0.0400864	0.18469
18	B	325	112.2	2.68004e-08	1.2666e-07		18	DQA1	51	112.1	0.0138445	0.0624707		13	C	9	113	0.000442729	0.00206081		17	C	184	111.1	0.0400838	0.18469
15	B	66	110	2.68548e-08	1.26895e-07		16	DQB1	45	110	0.0138552	0.0625082		12	DQB1	-21	108	0.000443759	0.0020642		18	A	90	111.1	0.040167	0.18503
13	B	97	113	2.69066e-08	1.27119e-07		17	DPB1	85	112.1	0.0138731	0.0625572		12	DQB1	-4	108	0.000443759	0.0020642		12	DRB1	120	108	0.0401874	0.185061
17	C	99	112.1	2.74052e-08	1.29452e-07		17	DPB1	86	112.1	0.0138731	0.0625572		12	DQB1	-6	108	0.000443759	0.0020642		16	DQB1	30	107	0.0401856	0.185061
15	DRB1	189	108	2.81427e-08	1.32913e-07		17	DPB1	87	112.1	0.0138731	0.0625572		14	DQB1	13	108	0.000443738	0.0020642		12	DQB1	38	109	0.0402225	0.185065
15	B	167	112	2.81509e-08	1.3293e-07		18	B	24	112.2	0.0138892	0.062619		16	B	-21	109	0.000444406	0.00206651		13	DQA1	107	115	0.0403059	0.185065
17	DQB1	-10	108	2.83926e-08	1.34048e-07		12	A	77	114	0.013896	0.0626392		16	B	-23	109	0.000444406	0.00206651		13	DQA1	156	115	0.0403059	0.185065
12	B	305	108	2.84472e-08	1.34283e-07		18	C	90	112.2	0.013917	0.0627123		12	C	103	109	0.000445721	0.00207192		13	DQA1	161	115	0.0403059	0.185065
17	DQA1	207	112	2.84726e-08	1.3438e-07		18	DRB1	86	112.2	0.0139159	0.0627123		12	C	173	109	0.000445721	0.00207192		13	DQA1	163	115	0.0403059	0.185065
15	A	152	112	2.85231e-08	1.34596e-07		14	DPA1	11	109	0.0139227	0.0627278		14	DQB1	86	114	0.000446213	0.00207386		13	DQA1	75	115	0.0403059	0.185065
12	DQB1	130	109	2.88775e-08	1.36245e-07		12	A	151	108	0.0139433	0.0628099		18	A	76	109	0.00044898	0.00208637		14	DQB1	28	110	0.0403245	0.185065
15	DQB1	45	108	2.91115e-08	1.37326e-07		17	DRB1	71	116	0.0139496	0.0628276		18	DQB1	30	110	0.000449508	0.00208847		14	DQB1	46	110	0.0403245	0.185065
13	DRB1	140	109	2.92914e-08	1.38151e-07		15	A	66	108	0.0139533	0.0628331		16	B	46	113	0.000449759	0.00208928		14	DQB1	47	110	0.0403245	0.185065
16	B	-8	111	2.93925e-08	1.38605e-07		17	DQA1	50	108	0.0139579	0.0628331		18	B	163	109	0.000449956	0.00208984		14	DQB1	52	110	0.0403245	0.185065
13	B	67	107	2.97497e-08	1.40265e-07		17	DQA1	53	108	0.0139579	0.0628331		17	DQB1	-10	112	0.000450903	0.00209389		14	DRB1	-17	107	0.0402891	0.185065
14	A	193	110	2.97836e-08	1.40354e-07		17	DRB1	96	113	0.0139725	0.0628879		15	DQB1	185	108	0.000451756	0.00209749		17	C	253	110	0.0402764	0.185065
14	A	194	110	2.97836e-08	1.40354e-07		14	B	103	108	0.0139993	0.0629981		18	DQB1	38	112	0.00045458	0.00211025		17	C	267	110	0.0402764	0.185065
14	A	207	110	2.97836e-08	1.40354e-07		14	DQB1	37	113	0.0140413	0.0631764		15	C	1	112	0.000455658	0.00211489		17	C	306	110	0.0402764	0.185065
17	B	67	109	2.98068e-08	1.40439e-07		13	B	80	107	0.014055	0.0632061		12	DPB1	84	113	0.000456883	0.00212022		17	DQB1	56	113	0.0401963	0.185065
15	DRB1	85	112	2.98473e-08	1.40606e-07		14	DQB1	45	107	0.014055	0.0632061		16	B	282	109	0.000457495	0.0021227		18	A	-22	111.1	0.0403016	0.185065
14	DQB1	167	114	3.00811e-08	1.41684e-07		16	C	295	110	0.0140535	0.0632061		16	A	151	111	0.000458977	0.00212922		18	A	288	111.1	0.0403016	0.185065
12	DQA1	187	114	3.07287e-08	1.44685e-07		16	DPB1	65	108	0.0140623	0.063228		12	B	46	113	0.000459781	0.00213259		18	C	194	113	0.0402989	0.185065
12	DQA1	26	114	3.07287e-08	1.44685e-07		16	DQB1	182	113	0.0140744	0.0632719		14	B	65	109	0.000461791	0.00214155		18	DPB1	8	107	0.0402987	0.185065
18	DRB1	14	110	3.07552e-08	1.44761e-07		15	DQB1	-17	111	0.0140917	0.063339		18	C	99	111	0.000464317	0.0021529		18	DQB1	26	109	0.0402279	0.185065
18	DRB1	25	110	3.07552e-08	1.44761e-07		15	DRB1	73	110	0.0141	0.0633655		15	DRB1	104	114	0.000464611	0.00215353		17	DQA1	215	112	0.0403513	0.185156
18	DQB1	70	109	3.09713e-08	1.45753e-07		18	DQA1	129	111	0.0141109	0.0634037		15	DRB1	98	114	0.000464611	0.00215353		16	B	97	113	0.040386	0.185284
15	DQB1	37	112	3.12017e-08	1.46813e-07		14	DQB1	55	107	0.0141561	0.0635853		14	DQA1	40	114	0.000465646	0.0021576		17	DQB1	28	112.1	0.0404142	0.185289
17	B	97	112.1	3.16597e-08	1.48943e-07		15	DPB1	76	113	0.0141538	0.0635853		14	DQA1	51	114	0.000465646	0.0021576		17	DQB1	46	112.1	0.0404142	0.185289
18	DQA1	52	113	3.16982e-08	1.49099e-07		13	DQB1	182	113	0.0141586	0.0635856		16	DQB1	182	112	0.000466028	0.00215901		17	DQB1	47	112.1	0.0404142	0.185289
16	DPB1	56	112	3.33053e-08	1.56632e-07		12	DRB1	16	113	0.0141695	0.0636238		14	C	24	111	0.000466453	0.00216061		17	DQB1	52	112.1	0.0404142	0.185289
16	C	66	112.1	3.34585e-08	1.57325e-07		16	DRB1	86	112	0.0141924	0.0636948		16	DQA1	-16	107	0.000467097	0.00216286		12	A	65	109	0.0404459	0.185402
18	DRB1	12	109	3.34657e-08	1.57333e-07		17	A	255	107	0.0141907	0.0636948		18	DQB1	77	112	0.000467095	0.00216286		18	DQB1	9	111.1	0.0404746	0.185503
17	DRB1	166	111	3.36809e-08	1.58318e-07		17	A	268	107	0.0141907	0.0636948		17	A	156	111.1	0.000469075	0.00217166		18	B	24	113	0.0405102	0.185603
17	A	156	112.1	3.40169e-08	1.5987e-07		16	B	65	110	0.0142029	0.063714		18	DPB1	11	111	0.000470785	0.00217921		18	DRB1	233	111	0.040505	0.185603
14	B	305	108	3.45283e-08	1.62246e-07		16	B	66	110	0.0142029	0.063714		16	DRB1	166	109	0.000471875	0.00218389		18	DQB1	70	107	0.040545	0.185732
15	B	9	111	3.4642e-08	1.62753e-07		16	C	114	109	0.0142056	0.063714		14	C	275	111	0.000477259	0.00220843		17	C	295	112.1	0.0405727	0.185827
15	C	90	108	3.50361e-08	1.64577e-07		16	C	24	109	0.0142063	0.063714		18	DQB1	77	110	0.000477785	0.00221049		12	DQB1	71	115	0.0405855	0.185854
13	DQA1	130	109	3.51453e-08	1.65034e-07		17	DRB1	10	111.1	0.0142113	0.0637259		14	DPB1	76	111	0.000479622	0.00221862		18	DRB1	31	108	0.0406272	0.186014
13	DQA1	41	109	3.51453e-08	1.65034e-07		14	DQB1	182	108	0.0142322	0.0638087		16	DQB1	167	112.1	0.000480931	0.0022243		17	DRB1	77	110	0.0406341	0.186014
16	B	199	108	3.52007e-08	1.65266e-07		16	B	-16	114	0.014257	0.0639091		18	DRB1	67	108	0.000481493	0.00222652		15	C	21	108	0.0406416	0.186017
17	DQB1	84	112.1	3.52363e-08	1.65322e-07		16	A	255	107	0.0142681	0.0639374		14	B	177	109	0.000485297	0.00224279		13	B	76	115	0.040723	0.186359
17	DQB1	85	112.1	3.52363e-08	1.65322e-07		16	A	268	107	0.0142681	0.0639374		14	B	180	109	0.000485297	0.00224279		13	B	77	113	0.0407626	0.186488
17	DQB1	89	112.1	3.52363e-08	1.65322e-07		12	B	-16	109	0.0142774	0.0639534		18	DQA1	50	112.1	0.000485339	0.00224279		13	DQA1	215	113	0.040765	0.186488
17	DQB1	90	112.1	3.52363e-08	1.65322e-07		16	A	171	108	0.0142789	0.0639534		18	DQA1	53	112.1	0.000485339	0.00224279		13	A	19	116	0.0407742	0.186498
15	C	73	112	3.5308e-08	1.65631e-07		17	B	32	111	0.0142783	0.0639534		14	DQB1	203	113	0.00048729	0.00225143		16	A	66	109	0.0408297	0.186707
17	DRB1	78	108	3.58374e-08	1.68086e-07		14	A	114	109	0.014294	0.0640101		17	B	9	107	0.000489413	0.00226086		17	A	99	111	0.0408337	0.186707
16	C	9	109	3.60684e-08	1.69141e-07		14	DRB1	120	111	0.0142984	0.0640192		17	B	71	112.1	0.000490393	0.002265		17	A	-2	107	0.0409199	0.187039
15	B	46	113	3.61585e-08	1.69506e-07		14	DQB1	74	114	0.0143202	0.0641047		16	A	9	111	0.000491	0.00226743		17	C	219	112.1	0.0409143	0.187039
17	C	73	111	3.61527e-08	1.69506e-07		16	C	147	109	0.014332	0.0641047		13	C	95	114	0.000491983	0.00227158		17	B	-8	112.1	0.0409571	0.187083
16	C	275	109	3.64621e-08	1.70901e-07		16	C	253	109	0.014332	0.0641047		18	DRB1	40	116	0.000493635	0.00227882		17	DQA1	-16	113	0.0409542	0.187083
12	A	184	109	3.66041e-08	1.71537e-07		16	C	267	109	0.014332	0.0641047		16	DQB1	56	113	0.00049375	0.00227897		17	DQB1	-27	110	0.0409571	0.187083
15	B	199	112	3.66371e-08	1.71663e-07		16	C	306	109	0.014332	0.0641047		16	C	9	110	0.000494228	0.0022808		17	DQB1	-9	110	0.0409571	0.187083
18	DRB1	149	108	3.72297e-08	1.7441e-07		18	C	9	112.1	0.0143226	0.0641047		17	DQB1	185	113	0.00049445	0.00228106		16	A	152	112	0.0409878	0.187192
12	DQB1	-10	114	3.76189e-08	1.76204e-07		14	B	67	107	0.0143426	0.0641308		18	B	70	111	0.000494446	0.00228106		12	DQB1	197	113	0.0410215	0.187233
15	DPB1	33	109	3.81989e-08	1.78891e-07		16	B	-8	112	0.0143426	0.0641308		15	C	219	112	0.000496753	0.00229129		12	DQB1	3	113	0.0410215	0.187233
16	C	97	108	3.84551e-08	1.8006e-07		15	B	-11	111	0.0143665	0.0641835		17	DQA1	56	107	0.000499502	0.0023032		13	C	77	110	0.0410252	0.187233
12	B	45	109	3.89037e-08	1.8213e-07		16	C	147	110	0.0143662	0.0641835		17	DQA1	76	107	0.000499502	0.0023032		13	C	80	110	0.0410252	0.187233
16	B	11	110	3.89721e-08	1.8242e-07		16	C	253	110	0.0143662	0.0641835		13	B	9	110	0.000501102	0.00231019		14	B	70	113	0.0410313	0.187233
16	DPB1	56	111	3.92402e-08	1.83644e-07		16	C	267	110	0.0143662	0.0641835		15	A	152	110	0.000503265	0.00231977		16	DPB1	8	113	0.0410455	0.187266
15	B	71	113	3.93263e-08	1.84016e-07		16	C	306	110	0.0143662	0.0641835		16	DQB1	167	110	0.000504008	0.00232241		15	DRB1	16	114	0.0410549	0.187278
16	C	147	109	3.9926e-08	1.8679e-07		13	B	152	110	0.014369	0.064184		18	DQB1	125	108	0.000503926	0.00232241		12	A	299	116	0.0410837	0.187284
16	DQB1	182	108	3.99502e-08	1.86873e-07		13	DPB1	65	113	0.0143888	0.0642616		15	B	74	110	0.000504962	0.00232618		12	A	334	116	0.0410837	0.187284
17	DRB1	57	111.1	4.03083e-08	1.88516e-07		16	DRB1	85	109	0.014392	0.0642652		16	A	63	112.1	0.000504994	0.00232618		16	DRB1	133	115	0.0410907	0.187284
13	DQA1	40	114	4.0337e-08	1.88587e-07		13	A	150	113	0.0144077	0.0643135		16	B	67	108	0.000506179	0.00232929		16	DRB1	142	115	0.0410907	0.187284
13	DQA1	51	114	4.0337e-08	1.88587e-07		13	A	158	113	0.0144077	0.0643135		18	DPA1	127	113	0.000506163	0.00232929		18	DPB1	178	115	0.0410903	0.187284
15	DPB1	86	110	4.04703e-08	1.89178e-07		12	A	127	113	0.0144441	0.0644545		18	DPA1	160	113	0.000506163	0.00232929		16	A	63	116	0.0411296	0.187304
15	DQB1	130	108	4.04976e-08	1.89274e-07		17	C	90	112	0.0144438	0.0644545		18	DPA1	228	113	0.000506163	0.00232929		16	B	171	116	0.0411232	0.187304
18	DQB1	-21	112.2	4.05346e-08	1.89384e-07		16	B	-11	111	0.0144489	0.064463		18	DPA1	50	113	0.000506163	0.00232929		17	C	24	112	0.041122	0.187304
18	DQB1	-4	112.2	4.05346e-08	1.89384e-07		16	B	152	112.1	0.0144509	0.064463		18	DPA1	83	113	0.000506163	0.00232929		17	DQB1	13	111.1	0.0411173	0.187304
15	DQB1	13	108	4.18052e-08	1.95287e-07		17	DQB1	75	109	0.0144584	0.0644858		12	A	193	109	0.000507575	0.00233454		17	DQB1	167	111.1	0.0411173	0.187304
16	C	-17	112	4.20597e-08	1.96443e-07		17	DQA1	215	108	0.0144844	0.0645911		12	A	194	109	0.000507575	0.00233454		17	B	145	112	0.0411663	0.18744
13	B	71	113	4.28427e-08	2.00067e-07		17	DRB1	231	112	0.0144894	0.0646024		12	A	207	109	0.000507575	0.00233454		18	DQA1	50	111.1	0.0411883	0.187477
18	DRB1	96	112	4.3128e-08	2.01365e-07		18	DRB1	78	109	0.0144973	0.0646267		14	DPA1	28	108	0.000507931	0.00233578		18	DQA1	53	111.1	0.0411883	0.187477
15	A	76	111	4.37538e-08	2.04253e-07		14	B	116	113	0.0145025	0.0646391		16	C	99	109	0.000508781	0.0023393		16	DPA1	127	111	0.0412395	0.187521
15	B	41	110	4.40351e-08	2.05532e-07		16	DRB1	-16	109	0.014528	0.0647313		12	DPB1	85	113	0.000510284	0.00234542		16	DPA1	160	111	0.0412395	0.187521
12	DRB1	140	113	4.41173e-08	2.05881e-07		16	DRB1	-25	109	0.014528	0.0647313		12	DPB1	87	113	0.000510284	0.00234542		16	DPA1	228	111	0.0412395	0.187521
14	B	11	109	4.49189e-08	2.09586e-07		17	B	116	108	0.01455	0.0648184		16	DPB1	85	111	0.000510919	0.00234756		16	DPA1	50	111	0.0412395	0.187521
15	A	62	109	4.50073e-08	2.09964e-07		16	DRB1	85	111	0.0145717	0.0649041		16	DPB1	87	111	0.000510919	0.00234756		16	DPA1	83	111	0.0412395	0.187521
15	C	138	110	4.52186e-08	2.10914e-07		13	DQB1	66	108	0.0145962	0.0649905		13	DPB1	170	110	0.000511797	0.00235081		18	DRB1	189	112.1	0.0412067	0.187521
12	DPB1	11	108	4.52855e-08	2.11191e-07		13	DQB1	67	108	0.0145962	0.0649905		13	DPB1	96	110	0.000511797	0.00235081		13	B	71	110	0.041339	0.187636
18	DRB1	-17	109	4.56006e-08	2.12625e-07		18	C	99	112.1	0.0145984	0.0649905		18	DPA1	111	113	0.000512417	0.00235286		13	DQA1	11	113	0.0413959	0.187636
18	DQA1	52	109	4.57014e-08	2.13059e-07		13	DQA1	129	114	0.0146064	0.0650153		18	DPA1	31	113	0.000512417	0.00235286		13	DQA1	18	113	0.0413959	0.187636
17	DRB1	16	108	4.58335e-08	2.13639e-07		16	A	97	109	0.0146278	0.0650885		18	DQB1	55	108	0.00051475	0.00236318		13	DQA1	218	113	0.0413959	0.187636
18	DRB1	-16	109	4.61212e-08	2.14908e-07		17	C	66	113	0.0146258	0.0650885		17	DPB1	9	110	0.000516037	0.00236869		13	DQA1	45	113	0.0413959	0.187636
18	DRB1	-25	109	4.61212e-08	2.14908e-07		14	A	63	108	0.0146356	0.0650974		13	B	11	108	0.000516586	0.00237082		13	DQA1	48	113	0.0413959	0.187636
12	DQB1	13	108	4.61825e-08	2.15158e-07		15	DPB1	55	110	0.0146361	0.0650974		18	DQA1	56	109	0.000517276	0.00237319		13	DQA1	55	113	0.0413959	0.187636
17	DQB1	140	111	4.66024e-08	2.17078e-07		17	A	-20	109	0.0146371	0.0650974		18	DQA1	76	109	0.000517276	0.00237319		13	DQA1	61	113	0.0413959	0.187636
16	DQA1	107	112	4.76654e-08	2.21844e-07		16	C	-9	110	0.0146401	0.0650999		17	DRB1	4	108	0.000518075	0.00237606		13	DQA1	64	113	0.0413959	0.187636
16	DQA1	156	112	4.76654e-08	2.21844e-07		18	DRB1	60	109	0.0146429	0.0651011		17	DRB1	78	108	0.000518075	0.00237606		13	DQA1	66	113	0.0413959	0.187636
16	DQA1	161	112	4.76654e-08	2.21844e-07		18	DQB1	14	112	0.0146521	0.0651315		14	DQA1	175	107	0.000518546	0.00237782		13	DQA1	80	113	0.0413959	0.187636
16	DQA1	163	112	4.76654e-08	2.21844e-07		12	DPB1	56	114	0.0146649	0.0651775		17	B	-16	111.1	0.000520181	0.00238492		13	DQB1	220	113	0.0413959	0.187636
16	DQA1	75	112	4.76654e-08	2.21844e-07		18	DPB1	215	112.1	0.0146809	0.0652374		17	B	80	112	0.000520763	0.00238719		13	DQB1	221	113	0.0413959	0.187636
18	DQA1	50	113	4.83805e-08	2.25097e-07		12	DQB1	75	113	0.0146976	0.065301		13	B	63	113	0.000521266	0.0023891		13	DQB1	53	113	0.0413959	0.187636
18	DQA1	53	113	4.83805e-08	2.25097e-07		13	DRB1	47	114	0.0147029	0.0653133		18	DRB1	47	109	0.000522521	0.00239445		13	DQB1	84	113	0.0413959	0.187636
13	B	41	110	4.8805e-08	2.27034e-07		18	DQB1	135	112.2	0.0147091	0.0653299		16	DQA1	187	107	0.00052397	0.00240029		13	DQB1	85	113	0.0413959	0.187636
12	A	77	109	4.9142e-08	2.28564e-07		14	DRB1	60	107	0.0147132	0.0653375		16	DQA1	26	107	0.00052397	0.00240029		13	DQB1	89	113	0.0413959	0.187636
15	DPB1	86	112	4.92254e-08	2.28913e-07		13	A	62	108	0.0147302	0.065402		17	B	143	111	0.000530244	0.00242822		13	DQB1	90	113	0.0413959	0.187636
14	DQB1	220	114	4.96229e-08	2.30685e-07		18	B	-16	114	0.0147378	0.0654247		17	B	147	111	0.000530244	0.00242822		17	C	184	113	0.0413798	0.187636
14	DQB1	221	114	4.96229e-08	2.30685e-07		15	B	11	110	0.0147563	0.0654946		17	C	-9	115	0.000530955	0.00243107		12	DQB1	86	116	0.0414267	0.187744
16	DPB1	9	108	4.97833e-08	2.31392e-07		17	DRB1	60	111.1	0.0147584	0.0654946		15	DRB1	189	108	0.000532438	0.00243745		12	DRB1	16	109	0.0414533	0.187805
16	DRB1	37	114	5.03306e-08	2.33897e-07		17	DQB1	77	115	0.0147643	0.0655096		14	A	65	108	0.000533747	0.00244304		16	B	63	107	0.0414541	0.187805
15	C	295	111	5.04613e-08	2.34465e-07		16	DPB1	205	111	0.0147737	0.0655404		16	DPA1	28	108	0.000534374	0.0024455		16	A	105	114	0.0414827	0.187894
15	C	275	109	5.15383e-08	2.39429e-07		12	DQB1	45	109	0.0147812	0.0655627		14	C	156	113	0.000534744	0.00244679		18	B	282	110	0.0414875	0.187894
13	B	95	110	5.20673e-08	2.41846e-07		18	DRB1	28	111	0.0148027	0.0656472		18	DRB1	14	113	0.000535211	0.00244811		16	DPB1	56	112.1	0.0415051	0.187911
13	B	94	108	5.20888e-08	2.41906e-07		14	DQA1	25	114	0.0148137	0.0656752		18	DRB1	25	113	0.000535211	0.00244811		17	DQA1	175	108	0.041502	0.187911
18	DQB1	-5	113	5.22883e-08	2.42792e-07		15	DRB1	189	113	0.0148164	0.0656752		16	B	32	111	0.000535564	0.00244931		14	DPB1	84	109	0.0415135	0.187918
14	A	184	110	5.28235e-08	2.45236e-07		18	DRB1	4	112.2	0.0148146	0.0656752		14	B	152	114	0.000537237	0.00245619		13	B	171	110	0.0415647	0.188087
14	B	66	109	5.2837e-08	2.45258e-07		18	B	143	111	0.0148253	0.0656929		16	C	24	108	0.000537246	0.00245619		14	C	1	111	0.0415613	0.188087
17	A	161	112.1	5.31263e-08	2.4656e-07		18	B	147	111	0.0148253	0.0656929		16	DPB1	57	112	0.000537887	0.00245871		13	B	67	108	0.0417082	0.188165
12	B	156	107	5.3169e-08	2.46717e-07		17	A	76	109	0.0148331	0.0657163		14	A	77	113	0.00053934	0.00246494		13	C	73	113	0.0417482	0.188165
16	DRB1	189	108	5.32189e-08	2.46907e-07		18	DRB1	85	113	0.0148835	0.0659285		15	DPB1	9	108	0.000542371	0.00247838		15	C	21	112	0.0417416	0.188165
13	DPB1	84	113	5.36893e-08	2.49048e-07		13	DRB1	104	107	0.0148989	0.0659296		17	DQB1	-10	108	0.000542808	0.00247996		16	A	149	110	0.0416976	0.188165
17	DRB1	4	113	5.49841e-08	2.55012e-07		13	DRB1	98	107	0.0148989	0.0659296		15	C	156	109	0.000545283	0.00249053		16	DQA1	11	111	0.0417482	0.188165
18	DQA1	-16	108	5.50151e-08	2.55113e-07		15	A	79	110	0.014906	0.0659296		16	DQB1	140	112	0.000545302	0.00249053		16	DQA1	18	111	0.0417482	0.188165
17	DRB1	77	111	5.51624e-08	2.55754e-07		15	A	80	110	0.014906	0.0659296		18	DQB1	-5	112	0.000548954	0.00250679		16	DQA1	218	111	0.0417482	0.188165
16	B	156	108	5.53029e-08	2.56363e-07		15	A	81	110	0.014906	0.0659296		15	B	282	108	0.000549398	0.0025084		16	DQA1	45	111	0.0417482	0.188165
13	DPB1	170	110	5.61833e-08	2.60357e-07		15	A	82	110	0.014906	0.0659296		18	DQB1	-21	110	0.000550604	0.00251265		16	DQA1	48	111	0.0417482	0.188165
13	DPB1	96	110	5.61833e-08	2.60357e-07		15	A	83	110	0.014906	0.0659296		18	DQB1	-4	110	0.000550604	0.00251265		16	DQA1	55	111	0.0417482	0.188165
16	C	253	109	5.63775e-08	2.61127e-07		15	DQA1	-16	108	0.0148892	0.0659296		18	DQB1	-6	110	0.000550604	0.00251265		16	DQA1	61	111	0.0417482	0.188165
16	C	267	109	5.63775e-08	2.61127e-07		16	DRB1	12	109	0.0148986	0.0659296		13	B	9	113	0.00055086	0.0025134		16	DQA1	64	111	0.0417482	0.188165
16	C	306	109	5.63775e-08	2.61127e-07		13	A	299	107	0.0149223	0.0659906		14	C	11	110	0.000551509	0.00251595		16	DQA1	66	111	0.0417482	0.188165
15	B	-8	111	5.71604e-08	2.64709e-07		18	DQB1	87	111	0.0149392	0.0660544		18	A	152	111	0.000551779	0.00251676		16	DQA1	80	111	0.0417482	0.188165
17	B	97	110	5.73432e-08	2.65511e-07		17	A	186	111	0.0149794	0.0662208		12	B	24	113	0.00055189	0.00251685		16	DQB1	220	111	0.0417482	0.188165
17	DQA1	207	108	5.80963e-08	2.68954e-07		12	DRB1	-1	114	0.0149922	0.0662665		14	B	77	109	0.000553883	0.00252552		16	DQB1	221	111	0.0417482	0.188165
17	DQA1	47	107	5.81497e-08	2.69156e-07		13	DPB1	205	108	0.0150108	0.0663377		14	A	77	108	0.000554836	0.00252944		16	DQB1	53	111	0.0417482	0.188165
18	DRB1	133	112	5.81774e-08	2.69195e-07		17	DQB1	220	111	0.0150191	0.0663525		18	B	103	112.2	0.0005583	0.00254481		16	DQB1	77	109	0.0416167	0.188165
18	DRB1	142	112	5.81774e-08	2.69195e-07		17	DQB1	221	111	0.0150191	0.0663525		14	B	81	110	0.000559905	0.0025517		16	DQB1	84	111	0.0417482	0.188165
17	DQA1	40	113	5.86596e-08	2.71336e-07		18	DQB1	-10	113	0.0150238	0.0663622		18	DRB1	13	112	0.000560676	0.00255479		16	DQB1	85	111	0.0417482	0.188165
17	DQA1	51	113	5.86596e-08	2.71336e-07		17	A	9	108	0.0150285	0.0663721		17	DRB1	-16	112	0.000561963	0.00255981		16	DQB1	89	111	0.0417482	0.188165
16	DQA1	215	114	5.87562e-08	2.71738e-07		15	A	127	108	0.0150334	0.0663825		17	DRB1	-25	112	0.000561963	0.00255981		16	DQB1	90	111	0.0417482	0.188165
14	B	9	110	5.87898e-08	2.71848e-07		16	DRB1	10	109	0.0150546	0.0664653		16	B	94	110	0.000562367	0.00256122		17	DQB1	87	108	0.0415972	0.188165
14	C	275	108	5.9176e-08	2.73558e-07		12	DRB1	47	108	0.015072	0.0665197		15	DQB1	45	110	0.000563314	0.00256511		18	DPB1	194	112.2	0.0417262	0.188165
18	DQB1	182	111.1	5.91793e-08	2.73558e-07		17	DRB1	180	113	0.0150698	0.0665197		16	DRB1	28	113	0.00056346	0.00256534		17	B	9	108	0.0417986	0.188333
14	DQB1	-6	107	5.9561e-08	2.75277e-07		15	DQA1	25	114	0.0150866	0.0665609		18	DQB1	-10	111	0.000565143	0.00257258		18	A	-11	107	0.0418133	0.188333
17	DQB1	13	111.1	5.9609e-08	2.75453e-07		16	C	9	113	0.0150888	0.0665609		17	C	275	107	0.000565343	0.00257306		18	A	298	107	0.0418133	0.188333
18	DQA1	-16	112.2	5.97212e-08	2.75926e-07		18	C	97	113	0.0150868	0.0665609		17	DRB1	32	111.1	0.000566391	0.00257741		18	A	307	107	0.0418133	0.188333
15	DRB1	9	107	6.04491e-08	2.79243e-07		16	DPB1	33	108	0.015106	0.0666259		17	DQB1	140	108	0.000567169	0.00258052		18	DQB1	135	111.1	0.0418223	0.188342
12	DQB1	53	108	6.04809e-08	2.79343e-07		17	B	67	112.1	0.0151118	0.06664		12	C	1	108	0.000567991	0.00258383		15	A	150	113	0.0419016	0.188574
17	DRB1	31	109	6.05352e-08	2.79548e-07		15	B	163	109	0.0151335	0.0667247		18	DRB1	28	112.1	0.000568502	0.00258573		15	A	158	113	0.0419016	0.188574
16	DPB1	36	111	6.11751e-08	2.82456e-07		16	A	166	112.1	0.0151427	0.0667435		15	DPB1	194	111	0.000570661	0.00259512		15	A	44	113	0.0419016	0.188574
14	B	114	111	6.11875e-08	2.82466e-07		16	A	167	112.1	0.0151427	0.0667435		14	DQB1	167	114	0.000572977	0.00260522		15	A	67	113	0.0419016	0.188574
16	DPB1	76	112.1	6.126e-08	2.82754e-07		14	A	97	109	0.0151555	0.0667887		18	DRB1	38	116	0.000575323	0.00261545		16	DRB1	71	116	0.0419279	0.188662
13	C	97	114	6.20126e-08	2.8618e-07		17	DRB1	231	110	0.0151711	0.0668463		13	B	156	113	0.000577341	0.00262269		13	DRB1	233	116	0.0419381	0.188676
13	DRB1	149	114	6.21627e-08	2.86819e-07		17	DRB1	71	108	0.0151742	0.066849		13	C	194	113	0.000577775	0.00262269		18	B	305	110	0.0419524	0.188709
17	DRB1	58	111.1	6.21716e-08	2.86819e-07		18	DRB1	58	112.2	0.0151878	0.0668977		13	C	261	113	0.000577775	0.00262269		13	DQB1	-18	115	0.0420022	0.188883
12	B	97	109	6.23347e-08	2.87524e-07		17	DQB1	70	114	0.0152039	0.0669577		13	C	273	113	0.000577775	0.00262269		16	DRB1	16	110	0.0420048	0.188883
15	C	73	109	6.26322e-08	2.88848e-07		13	DPB1	84	114	0.0152093	0.0669592		13	C	305	113	0.000577775	0.00262269		12	DQB1	-5	116	0.0420803	0.189152
17	C	66	111	6.28316e-08	2.8972e-07		16	C	275	112.1	0.0152089	0.0669592		13	C	307	113	0.000577775	0.00262269		16	C	103	110	0.0420926	0.189152
16	B	282	108	6.32942e-08	2.91805e-07		12	B	95	109	0.0152232	0.0670094		13	C	326	113	0.000577775	0.00262269		16	C	173	110	0.0420926	0.189152
15	A	62	111	6.42148e-08	2.96e-07		15	B	70	114	0.0152827	0.0672602		13	C	339	113	0.000577775	0.00262269		16	DQA1	207	114	0.0420873	0.189152
12	DRB1	231	114	6.43163e-08	2.96419e-07		16	DQA1	34	114	0.015296	0.0673074		16	DRB1	-17	113	0.000577671	0.00262269		18	DQB1	26	114	0.0421204	0.189246
13	DQA1	107	114	6.44887e-08	2.96968e-07		14	B	65	110	0.0153115	0.0673536		13	C	9	110	0.000578313	0.00262469		12	DQA1	-16	115	0.0421835	0.189498
13	DQA1	156	114	6.44887e-08	2.96968e-07		14	B	66	110	0.0153115	0.0673536		14	A	79	108	0.000579094	0.00262605		12	DRB1	60	107	0.042198	0.189532
13	DQA1	161	114	6.44887e-08	2.96968e-07		13	DQB1	37	114	0.0153202	0.0673804		14	A	80	108	0.000579094	0.00262605		15	DQA1	34	108	0.0422212	0.189597
13	DQA1	163	114	6.44887e-08	2.96968e-07		17	C	24	113	0.0153304	0.067414		14	A	81	108	0.000579094	0.00262605		18	C	184	112.2	0.0422266	0.189597
13	DQA1	75	114	6.44887e-08	2.96968e-07		12	DRB1	77	109	0.0153343	0.0674166		14	A	82	108	0.000579094	0.00262605		14	B	156	111	0.042323	0.189999
12	A	66	109	6.48844e-08	2.98741e-07		13	B	116	114	0.015336	0.0674166		14	A	83	108	0.000579094	0.00262605		15	DRB1	33	107	0.04236	0.190134
18	DRB1	180	109	6.5448e-08	3.01286e-07		16	A	70	112	0.0153946	0.067663		16	B	95	109	0.000579185	0.00262605		18	DQB1	55	111	0.042372	0.190156
16	B	62	113	6.56694e-08	3.02255e-07		16	B	143	108	0.0154087	0.0677027		13	DQB1	203	114	0.000580198	0.0026302		18	DPB1	8	108	0.042393	0.190218
18	DRB1	14	112	6.5971e-08	3.03543e-07		16	B	147	108	0.0154087	0.0677027		13	C	94	114	0.000580945	0.00263316		16	DPB1	65	110	0.0424165	0.190293
18	DRB1	25	112	6.5971e-08	3.03543e-07		14	C	-18	109	0.0154549	0.0677935		15	C	9	108	0.000582228	0.00263854		16	B	9	111	0.0424957	0.190617
12	A	114	109	6.60635e-08	3.03918e-07		14	C	-5	109	0.0154549	0.0677935		15	DRB1	28	114	0.000583351	0.00264319		16	C	103	112.1	0.0425867	0.190962
18	DRB1	16	111	6.65703e-08	3.06199e-07		14	C	143	109	0.0154549	0.0677935		15	DQB1	-21	114	0.000585074	0.00264968		16	C	173	112.1	0.0425867	0.190962
13	B	158	109	6.6696e-08	3.06727e-07		14	C	170	109	0.0154549	0.0677935		15	DQB1	-4	114	0.000585074	0.00264968		13	DRB1	189	114	0.0426498	0.191142
12	B	325	108	6.68378e-08	3.07272e-07		14	C	270	109	0.0154549	0.0677935		15	DQB1	-6	114	0.000585074	0.00264968		16	DQA1	187	111	0.042657	0.191142
13	DQB1	224	114	6.68263e-08	3.07272e-07		14	C	284	109	0.0154549	0.0677935		17	C	24	112	0.00058779	0.00266155		16	DQA1	26	111	0.042657	0.191142
15	C	97	111	6.68477e-08	3.07272e-07		14	C	289	109	0.0154549	0.0677935		12	DPB1	65	108	0.000588714	0.00266521		16	DRB1	16	112.1	0.0426621	0.191142
12	DQB1	28	114	6.82145e-08	3.13348e-07		14	C	291	109	0.0154549	0.0677935		16	B	80	109	0.000588794	0.00266521		16	DRB1	38	111	0.0426462	0.191142
12	DQB1	46	114	6.82145e-08	3.13348e-07		14	C	308	109	0.0154549	0.0677935		14	C	138	108	0.000589192	0.00266569		15	DPA1	111	115	0.0427862	0.191635
12	DQB1	47	114	6.82145e-08	3.13348e-07		14	C	309	109	0.0154549	0.0677935		14	C	35	108	0.000589192	0.00266569		15	DPA1	31	115	0.0427862	0.191635
12	DQB1	52	114	6.82145e-08	3.13348e-07		16	A	186	110	0.0154645	0.0678245		15	DQB1	130	110	0.000589014	0.00266569		13	DQB1	135	110	0.0428034	0.19168
15	B	69	110	6.95072e-08	3.19234e-07		13	DQB1	56	115	0.0154711	0.0678367		17	DPA1	11	110	0.000590496	0.00267115		15	DRB1	28	115	0.0428783	0.191984
14	DQB1	-6	114	6.95459e-08	3.19358e-07		17	C	95	112.1	0.0154724	0.0678367		16	DRB1	28	112	0.000592779	0.00268104		13	C	184	108	0.0429091	0.192058
17	C	152	111	6.95959e-08	3.19536e-07		15	DQB1	28	108	0.0154977	0.0678919		14	DQB1	-17	109	0.000595256	0.00269115		15	DRB1	33	113	0.0429085	0.192058
13	B	-8	114	7.043e-08	3.23312e-07		15	DQB1	46	108	0.0154977	0.0678919		17	DQA1	187	113	0.000595335	0.00269115		17	DPB1	56	114	0.042969	0.192295
17	DQA1	129	108	7.06474e-08	3.24257e-07		15	DQB1	47	108	0.0154977	0.0678919		17	DQA1	26	113	0.000595335	0.00269115		12	DQB1	45	108	0.0429967	0.192387
18	DRB1	12	108	7.19953e-08	3.30389e-07		15	DQB1	52	108	0.0154977	0.0678919		18	C	95	112.1	0.000595407	0.00269115		14	DQA1	25	114	0.0430777	0.192718
15	DQA1	56	114	7.2045e-08	3.30508e-07		17	B	80	108	0.0154916	0.0678919		13	C	275	109	0.000596974	0.00269779		13	C	97	116	0.0431236	0.19286
15	DQA1	76	114	7.2045e-08	3.30508e-07		16	DRB1	47	109	0.0155026	0.0679022		15	B	-11	109	0.00059776	0.00270089		14	B	156	114	0.0431188	0.19286
17	DQB1	70	114	7.25129e-08	3.32599e-07		14	DRB1	149	107	0.0155089	0.0679186		18	DQB1	87	113	0.000598723	0.0027048		13	DRB1	189	108	0.0431533	0.192961
16	B	41	109	7.28174e-08	3.33941e-07		17	DRB1	233	116	0.0155286	0.0679934		12	DRB1	30	107	0.000599126	0.00270618		17	DRB1	58	114	0.0431652	0.192982
16	DPB1	11	112.1	7.29069e-08	3.34297e-07		15	DRB1	4	109	0.0155667	0.0681492		17	DRB1	57	112.1	0.000600134	0.00271028		17	DPB1	84	110	0.0431758	0.192998
13	DRB1	85	110	7.31554e-08	3.35381e-07		15	B	65	108	0.0155759	0.0681669		18	DQB1	28	111.1	0.000601709	0.00271561		15	B	74	116	0.0432072	0.19302
18	DQB1	-27	113	7.34001e-08	3.36392e-07		15	B	66	108	0.0155759	0.0681669		18	DQB1	46	111.1	0.000601709	0.00271561		15	DPB1	56	109	0.0432043	0.19302
18	DQB1	-9	113	7.34001e-08	3.36392e-07		18	C	147	107	0.0156085	0.0682601		18	DQB1	47	111.1	0.000601709	0.00271561		18	DRB1	4	109	0.0432092	0.19302
17	B	71	112	7.34976e-08	3.36783e-07		18	C	253	107	0.0156085	0.0682601		18	DQB1	52	111.1	0.000601709	0.00271561		18	DRB1	78	109	0.0432092	0.19302
16	DRB1	140	112	7.54841e-08	3.45829e-07		18	C	267	107	0.0156085	0.0682601		18	DQA1	52	108	0.000601967	0.00271632		17	DQA1	52	109	0.0432801	0.193305
17	DRB1	189	111	7.55569e-08	3.46106e-07		18	C	306	107	0.0156085	0.0682601		16	DQB1	86	107	0.000607253	0.00273973		12	DQB1	86	109	0.0433969	0.193425
16	C	156	112.1	7.56749e-08	3.46589e-07		18	DRB1	37	108	0.01561	0.0682601		16	A	-11	109	0.000608431	0.00274459		13	DQB1	28	113	0.0434209	0.193425
15	DRB1	57	114	7.59481e-08	3.47783e-07		15	C	113	111	0.0156144	0.0682682		13	DRB1	9	107	0.000609174	0.00274749		13	DQB1	46	113	0.0434209	0.193425
13	DQB1	-17	109	7.63628e-08	3.49567e-07		16	DRB1	13	114	0.0156381	0.0683605		17	A	152	112.1	0.000609998	0.00275076		13	DQB1	47	113	0.0434209	0.193425
16	C	147	110	7.63611e-08	3.49567e-07		14	B	67	108	0.0156458	0.0683828		14	DRB1	31	114	0.000611632	0.00275767		13	DQB1	52	113	0.0434209	0.193425
17	DQB1	37	112.1	7.7158e-08	3.5315e-07		18	DQB1	14	109	0.0156698	0.0684766		17	B	45	112.1	0.000612881	0.00276285		13	DQB1	66	114	0.0433457	0.193425
13	DPB1	9	113	7.77879e-08	3.55974e-07		12	A	97	109	0.0156754	0.0684896		18	B	67	110	0.000614603	0.00277016		13	DQB1	67	114	0.0433457	0.193425
15	B	282	110	7.81712e-08	3.57669e-07		15	B	305	111	0.0157227	0.0686851		12	C	21	109	0.000614766	0.00277043		14	DQA1	107	114	0.0434074	0.193425
18	DQB1	55	112	7.85906e-08	3.59529e-07		16	DPB1	35	111	0.0157265	0.0686907		18	DRB1	74	110	0.000614914	0.00277065		14	DQA1	156	114	0.0434074	0.193425
16	A	142	109	7.869e-08	3.59866e-07		18	DQB1	-10	110	0.0157419	0.0687466		14	B	305	111	0.00061556	0.00277265		14	DQA1	161	114	0.0434074	0.193425
16	A	145	109	7.869e-08	3.59866e-07		14	DPB1	205	109	0.0157486	0.0687644		18	DQA1	69	113	0.000615474	0.00277265		14	DQA1	163	114	0.0434074	0.193425
16	C	253	110	7.93386e-08	3.62594e-07		13	DQB1	57	107	0.0157799	0.0688898		17	DQB1	74	113	0.000616664	0.00277716		14	DQA1	75	114	0.0434074	0.193425
16	C	267	110	7.93386e-08	3.62594e-07		17	DQB1	116	112	0.0158013	0.0689717		13	DPB1	8	114	0.000620669	0.00279474		15	DQA1	207	111	0.0434154	0.193425
16	C	306	110	7.93386e-08	3.62594e-07		18	B	245	111	0.0158079	0.0689892		12	DQB1	57	107	0.000621922	0.00279947		15	DQA1	40	113	0.0433976	0.193425
16	DQB1	75	107	7.93161e-08	3.62594e-07		17	DPB1	215	112	0.0158741	0.069267		16	DRB1	57	108	0.000621822	0.00279947		15	DQA1	51	113	0.0433976	0.193425
18	DQB1	74	108	8.01888e-08	3.6642e-07		14	C	97	107	0.015894	0.0693422		14	B	116	114	0.00062391	0.00280796		18	DRB1	233	111.1	0.0433286	0.193425
12	DQA1	11	108	8.06158e-08	3.67768e-07		17	B	80	112.1	0.0159054	0.0693807		14	DQB1	167	113	0.000624229	0.00280893		17	DRB1	16	108	0.0434411	0.193483
12	DQA1	18	108	8.06158e-08	3.67768e-07		17	DQB1	135	110	0.0159281	0.0694685		16	DRB1	77	107	0.000625939	0.00281616		15	B	-11	115	0.0434699	0.19358
12	DQA1	45	108	8.06158e-08	3.67768e-07		13	B	-16	107	0.0159526	0.0695638		13	C	275	108	0.000629514	0.00283178		12	A	56	115	0.0435025	0.193693
12	DQA1	48	108	8.06158e-08	3.67768e-07		13	A	63	108	0.0159762	0.0696025		14	B	12	110	0.000630692	0.00283662		15	B	41	111	0.043517	0.193726
12	DQA1	55	108	8.06158e-08	3.67768e-07		14	A	150	109	0.0159839	0.0696025		13	C	156	109	0.000631858	0.00284139		12	DPB1	11	109	0.0435858	0.194
12	DQA1	61	108	8.06158e-08	3.67768e-07		14	A	158	109	0.0159839	0.0696025		12	A	294	109	0.000632258	0.00284272		18	DRB1	140	112.1	0.0435957	0.194013
12	DQA1	64	108	8.06158e-08	3.67768e-07		14	A	184	115	0.0159764	0.0696025		18	DQB1	-27	110	0.000635045	0.00285432		16	DRB1	104	112	0.0436263	0.194085
12	DQA1	66	108	8.06158e-08	3.67768e-07		15	A	193	110	0.0159824	0.0696025		18	DQB1	-9	110	0.000635045	0.00285432		16	DRB1	98	112	0.0436263	0.194085
12	DQA1	80	108	8.06158e-08	3.67768e-07		15	A	194	110	0.0159824	0.0696025		13	A	161	109	0.000635214	0.00285461		18	DPB1	11	109	0.0437293	0.194511
14	DQB1	9	114	8.05728e-08	3.67768e-07		15	A	207	110	0.0159824	0.0696025		15	B	81	112	0.000636177	0.00285847		12	B	-10	107	0.0437995	0.194792
18	DQA1	129	108	8.09215e-08	3.69102e-07		16	A	184	112.1	0.015985	0.0696025		16	A	62	112.1	0.000636382	0.00285893		14	DQB1	77	116	0.0438214	0.194858
12	DRB1	32	108	8.11264e-08	3.69976e-07		16	B	80	112.1	0.0159842	0.0696025		16	DPA1	127	110	0.000639144	0.00286899		18	DRB1	60	113	0.0438822	0.195096
17	DRB1	-24	113	8.26035e-08	3.7665e-07		18	C	-9	113	0.0160128	0.0697122		16	DPA1	160	110	0.000639144	0.00286899		12	B	199	109	0.0439281	0.195236
14	C	66	111	8.27407e-08	3.77214e-07		15	DQB1	55	108	0.0160296	0.0697738		16	DPA1	228	110	0.000639144	0.00286899		16	DQA1	-16	107	0.0439217	0.195236
17	B	12	110	8.28969e-08	3.77865e-07		16	C	275	111	0.0160408	0.0698109		16	DPA1	50	110	0.000639144	0.00286899		12	DQB1	55	115	0.0439898	0.195478
16	DRB1	96	114	8.30639e-08	3.78564e-07		15	DRB1	9	112	0.0160728	0.0699391		16	DPA1	83	110	0.000639144	0.00286899		16	B	12	107	0.0440113	0.195542
15	C	261	111	8.43277e-08	3.84072e-07		14	DRB1	180	107	0.0161193	0.0701296		12	DQA1	175	107	0.000640158	0.00287307		15	DPB1	9	116	0.0440537	0.195698
15	C	273	111	8.43277e-08	3.84072e-07		14	B	156	111	0.0161327	0.0701768		17	DRB1	-1	114	0.000640729	0.00287516		16	DQA1	69	114	0.0441864	0.196255
15	C	305	111	8.43277e-08	3.84072e-07		15	A	62	108	0.0161517	0.0702478		14	B	177	110	0.000641032	0.00287558		15	DPA1	18	107	0.044248	0.196369
15	C	307	111	8.43277e-08	3.84072e-07		14	C	-9	113	0.0161587	0.0702668		14	B	180	110	0.000641032	0.00287558		15	DPA1	190	107	0.044248	0.196369
16	DQB1	140	108	8.44858e-08	3.84729e-07		12	A	142	113	0.0161747	0.0703133		17	B	-8	111	0.000641802	0.00287856		15	DPA1	72	107	0.044248	0.196369
15	DPB1	65	111	8.48535e-08	3.86341e-07		12	A	145	113	0.0161747	0.0703133		18	DRB1	120	112.2	0.000644283	0.00288922		15	DPA1	73	107	0.044248	0.196369
13	C	73	108	8.53464e-08	3.88521e-07		16	A	150	110	0.0161819	0.0703215		18	B	131	111	0.000644998	0.00289195		15	DPA1	96	107	0.044248	0.196369
16	DQB1	30	114	8.62197e-08	3.92433e-07		16	A	158	110	0.0161819	0.0703215		15	B	24	111	0.000645208	0.00289242		18	DQB1	77	115	0.0442763	0.196462
18	DQA1	25	113	8.63897e-08	3.93142e-07		15	DRB1	-1	114	0.0161867	0.0703311		14	DQB1	45	108	0.000646939	0.00289971		15	B	30	114	0.0442977	0.196525
16	DPB1	9	110	8.6463e-08	3.93412e-07		15	DRB1	231	108	0.0162031	0.0703906		13	B	131	113	0.000648807	0.0029076		17	B	67	110	0.0443097	0.196546
14	C	177	110	8.6551e-08	3.93748e-07		16	DQB1	130	112.1	0.0162082	0.0704014		18	DRB1	86	112	0.000651472	0.00291907		12	DQB1	13	108	0.0443416	0.196559
15	DPB1	56	110	8.66323e-08	3.94053e-07		13	B	282	108	0.0162119	0.0704059		15	C	219	109	0.000652082	0.00292133		12	DQB1	167	108	0.0443416	0.196559
16	DQA1	107	113	8.80321e-08	4.00094e-07		17	DRB1	12	111.1	0.0162208	0.0704332		18	DRB1	74	109	0.000653148	0.00292562		12	DQB1	77	116	0.0443334	0.196559
16	DQA1	156	113	8.80321e-08	4.00094e-07		15	C	35	109	0.0162523	0.0705583		17	DRB1	104	111.1	0.000655073	0.00293329		16	DRB1	16	108	0.0443304	0.196559
16	DQA1	161	113	8.80321e-08	4.00094e-07		16	DPB1	65	110	0.0162552	0.0705597		17	DRB1	98	111.1	0.000655073	0.00293329		17	C	156	110	0.0444095	0.196764
16	DQA1	163	113	8.80321e-08	4.00094e-07		13	B	163	108	0.0162629	0.0705812		17	DRB1	31	108	0.000655761	0.00293589		18	DQA1	40	109	0.0444033	0.196764
16	DQA1	75	113	8.80321e-08	4.00094e-07		14	A	156	111	0.0162703	0.0706018		13	DQB1	57	114	0.000660772	0.00295784		18	DQA1	51	109	0.0444033	0.196764
18	DQA1	25	108	8.84214e-08	4.01797e-07		14	DRB1	58	110	0.0162946	0.0706959		16	A	299	109	0.000660898	0.00295793		17	DRB1	10	108	0.0444287	0.196817
16	A	62	110	8.86614e-08	4.02822e-07		12	A	282	116	0.0163074	0.0707282		16	DQB1	66	113	0.000661287	0.0029587		17	DQB1	86	110	0.0444498	0.196878
15	B	113	110	8.88598e-08	4.03658e-07		12	A	311	116	0.0163074	0.0707282		16	DQB1	67	113	0.000661287	0.0029587		13	DQA1	175	115	0.044476	0.196962
17	DRB1	120	109	8.90738e-08	4.04564e-07		17	DQB1	197	110	0.0163277	0.0708047		14	DRB1	38	110	0.000662215	0.00296237		14	C	-9	110	0.0445425	0.197224
17	DRB1	4	111.1	8.93207e-08	4.0562e-07		12	A	105	107	0.0163466	0.0708627		14	DRB1	233	114	0.000662553	0.0029634		14	B	76	111	0.0446091	0.197448
15	C	275	112	8.93417e-08	4.05648e-07		15	B	77	109	0.0163469	0.0708627		18	DQA1	187	109	0.000663394	0.00296619		18	DPB1	170	111	0.0446148	0.197448
15	DRB1	38	109	8.93807e-08	4.05759e-07		17	DRB1	86	111	0.016349	0.0708627		18	DQA1	26	109	0.000663394	0.00296619		18	DPB1	96	111	0.0446148	0.197448
13	DPB1	8	113	9.00805e-08	4.0887e-07		12	DQB1	130	113	0.0163655	0.0709		18	DQA1	50	113	0.000663858	0.0029673		16	B	32	108	0.0446689	0.197655
14	A	70	109	9.03476e-08	4.10015e-07		13	A	44	113	0.0163719	0.0709		18	DQA1	53	113	0.000663858	0.0029673		17	A	17	107	0.0447958	0.198184
18	DQA1	56	108	9.11868e-08	4.13689e-07		13	A	67	113	0.0163719	0.0709		15	B	167	110	0.000664762	0.00297086		18	DQA1	-16	114	0.0448818	0.198532
18	DQA1	76	108	9.11868e-08	4.13689e-07		16	DRB1	28	115	0.0163736	0.0709		17	C	24	110	0.000665055	0.00297168		16	DPB1	35	111	0.0449009	0.198562
16	DQB1	13	112	9.20102e-08	4.17357e-07		18	DRB1	-16	110	0.0163664	0.0709		16	A	298	109	0.000665812	0.0029741		17	B	178	116	0.0449031	0.198562
14	DPA1	111	108	9.24416e-08	4.19177e-07		18	DRB1	-25	110	0.0163664	0.0709		16	A	307	109	0.000665812	0.0029741		17	C	285	113	0.0449537	0.198753
14	DPA1	31	108	9.24416e-08	4.19177e-07		16	B	41	110	0.0163768	0.070902		16	DQB1	13	110	0.000667344	0.00298045		12	DQB1	75	107	0.0449934	0.198897
13	DRB1	77	113	9.27251e-08	4.20394e-07		16	DRB1	77	110	0.0163833	0.0709154		14	A	105	111	0.000669416	0.00298922		17	A	17	109	0.0450741	0.199221
14	B	62	109	9.31896e-08	4.22431e-07		17	B	94	112	0.0163872	0.0709154		16	A	152	111	0.000669669	0.00298987		14	B	113	107	0.0451815	0.199663
17	DRB1	33	111	9.33918e-08	4.23279e-07		18	DQB1	57	113	0.0163878	0.0709154		15	B	45	112	0.000673479	0.00300639		15	C	1	114	0.0451999	0.199701
16	DRB1	86	109	9.40807e-08	4.26332e-07		14	B	114	111	0.0164547	0.0711931		15	DRB1	180	107	0.000674198	0.00300911		17	DQB1	45	110	0.0452048	0.199701
17	DQB1	55	107	9.41155e-08	4.2642e-07		14	DQB1	75	113	0.0164696	0.0712461		14	B	282	111	0.000674797	0.00301129		13	B	66	108	0.0452263	0.19976
17	C	90	112	9.57544e-08	4.33775e-07		15	A	9	109	0.0164737	0.0712522		12	DPB1	86	113	0.000680065	0.0030343		15	DPB1	65	112	0.0452329	0.19976
18	DRB1	32	112.2	9.58617e-08	4.34191e-07		17	DRB1	10	108	0.0164841	0.0712854		15	DQB1	203	107	0.00068466	0.00305431		12	B	-16	114	0.0452854	0.19996
15	DRB1	16	108	9.60565e-08	4.35002e-07		15	C	66	107	0.0164877	0.0712893		13	DPB1	85	108	0.000686498	0.00306151		12	DQA1	-16	116	0.0452954	0.199971
16	DRB1	31	107	9.66044e-08	4.37413e-07		13	DQB1	220	114	0.016523	0.0713727		13	DPB1	87	108	0.000686498	0.00306151		16	DRB1	70	107	0.0453122	0.200013
12	DQA1	218	108	9.70293e-08	4.39265e-07		13	DQB1	221	114	0.016523	0.0713727		13	DRB1	231	108	0.000688731	0.00307098		16	A	73	112.1	0.0453231	0.200029
16	DQB1	125	114	9.72766e-08	4.40313e-07		14	C	77	111	0.0165222	0.0713727		14	B	65	111	0.000692825	0.00308873		14	B	41	109	0.0453871	0.200279
16	C	116	111	9.77311e-08	4.42298e-07		14	C	80	111	0.0165222	0.0713727		15	B	103	108	0.000695792	0.00310145		17	DRB1	11	113	0.0454184	0.200384
18	DRB1	181	108	9.80996e-08	4.43894e-07		16	DPB1	11	112	0.0165117	0.0713727		16	C	114	109	0.000698885	0.00311473		17	B	245	109	0.0454586	0.200529
17	DQB1	86	112	9.81596e-08	4.44093e-07		17	B	41	110	0.0165167	0.0713727		12	DRB1	-16	114	0.000699549	0.00311668		17	B	9	110	0.0454874	0.200623
16	B	167	109	9.90875e-08	4.48219e-07		15	A	9	110	0.0165505	0.0714798		12	DRB1	-25	114	0.000699549	0.00311668		16	B	171	108	0.0455176	0.200724
16	DQB1	56	114	9.92012e-08	4.4866e-07		16	DPB1	36	109	0.0165596	0.0715072		14	DRB1	166	110	0.000700436	0.00312012		14	DPB1	55	110	0.0455518	0.200796
15	DQA1	34	107	1.01046e-07	4.56927e-07		16	C	94	112.1	0.016593	0.07164		17	B	199	111	0.000704772	0.00313893		14	DQB1	203	114	0.0455566	0.200796
12	B	81	109	1.01334e-07	4.58158e-07		14	A	99	108	0.016626	0.0717183		16	DQB1	182	107	0.000706244	0.00314497		15	DQB1	37	112	0.0455635	0.200796
16	A	9	112.1	1.01508e-07	4.58868e-07		14	DPA1	11	111	0.01663	0.0717183		17	B	45	109	0.0007072	0.00314872		18	DRB1	71	112.2	0.0455473	0.200796
15	C	14	111	1.01757e-07	4.59696e-07		15	B	282	111	0.0166191	0.0717183		16	A	163	111	0.000707331	0.00314879		15	DRB1	-16	116	0.0456099	0.200935
15	C	303	111	1.01757e-07	4.59696e-07		17	C	147	112.1	0.0166276	0.0717183		14	DPB1	8	113	0.000710285	0.00316143		15	DRB1	-25	116	0.0456099	0.200935
15	C	49	111	1.01757e-07	4.59696e-07		17	C	253	112.1	0.0166276	0.0717183		15	B	-16	112	0.000712067	0.00316885		14	A	150	114	0.0456861	0.201021
17	DQB1	182	112	1.01715e-07	4.59696e-07		17	C	267	112.1	0.0166276	0.0717183		16	DQB1	45	112	0.000713036	0.00317265		14	A	158	114	0.0456861	0.201021
18	DQA1	129	112.2	1.01911e-07	4.60319e-07		17	C	306	112.1	0.0166276	0.0717183		18	DRB1	140	111	0.000713492	0.00317416		14	A	166	109	0.0457024	0.201021
17	DPB1	85	108	1.02441e-07	4.62561e-07		15	DQA1	215	114	0.0166369	0.0717362		17	DRB1	32	108	0.000714304	0.00317726		14	A	167	109	0.0457024	0.201021
17	DPB1	87	108	1.02441e-07	4.62561e-07		12	A	193	115	0.0166833	0.0718199		13	DPB1	170	108	0.000716053	0.00318401		14	A	44	114	0.0456861	0.201021
14	DRB1	112	109	1.02794e-07	4.64082e-07		12	A	194	115	0.0166833	0.0718199		13	DPB1	96	108	0.000716053	0.00318401		14	A	67	114	0.0456861	0.201021
18	DPB1	56	111	1.03176e-07	4.65731e-07		12	A	207	115	0.0166833	0.0718199		18	DQB1	74	113	0.000716752	0.0031865		16	DRB1	104	116	0.0456899	0.201021
18	DQA1	47	112.1	1.03984e-07	4.69302e-07		13	B	82	114	0.0166691	0.0718199		18	DRB1	10	110	0.000716846	0.0031865		16	DRB1	98	116	0.0456899	0.201021
14	B	66	110	1.04087e-07	4.69691e-07		13	B	83	114	0.0166691	0.0718199		15	B	-16	109	0.00071795	0.00319089		18	DQB1	116	107	0.0457109	0.201021
16	C	138	109	1.04284e-07	4.70502e-07		14	DRB1	12	114	0.0166597	0.0718199		16	A	152	110	0.000718286	0.00319187		18	DQB1	14	107	0.0457109	0.201021
16	B	-11	111	1.04988e-07	4.736e-07		16	A	156	109	0.0166753	0.0718199		17	DQB1	-18	112	0.000721794	0.00320693		18	DQB1	224	107	0.0457109	0.201021
17	C	9	112	1.05816e-07	4.77258e-07		16	DPB1	76	108	0.0166813	0.0718199		16	DPB1	72	116	0.000722486	0.00320897		13	B	163	110	0.0457404	0.201092
14	DPA1	127	111	1.06134e-07	4.78305e-07		18	DQA1	54	108	0.0166753	0.0718199		16	DPB1	91	116	0.000722486	0.00320897		13	B	67	113	0.0457703	0.201092
14	DPA1	160	111	1.06134e-07	4.78305e-07		18	DQB1	57	108	0.0166717	0.0718199		18	DRB1	120	113	0.000724639	0.00321801		13	DRB1	13	107	0.045758	0.201092
14	DPA1	228	111	1.06134e-07	4.78305e-07		17	B	67	111	0.0166863	0.0718211		14	C	99	109	0.000725025	0.00321921		17	B	41	116	0.0457493	0.201092
14	DPA1	50	111	1.06134e-07	4.78305e-07		14	A	171	109	0.0166959	0.0718508		18	DRB1	-16	111	0.000726412	0.00322432		17	B	69	111.1	0.0457789	0.201092
14	DPA1	83	111	1.06134e-07	4.78305e-07		16	DQB1	140	112.1	0.0167033	0.0718712		18	DRB1	-25	111	0.000726412	0.00322432		18	B	177	108	0.0457728	0.201092
16	C	177	111	1.07168e-07	4.8289e-07		13	B	163	113	0.0167225	0.0719332		16	A	127	109	0.000727364	0.00322802		18	B	180	108	0.0457728	0.201092
18	DRB1	10	111	1.0725e-07	4.83179e-07		14	A	151	113	0.0167258	0.0719332		17	DQB1	66	111	0.000727668	0.00322833		16	DRB1	11	113	0.045806	0.201179
14	DQA1	107	109	1.08063e-07	4.86451e-07		16	B	24	110	0.0167242	0.0719332		17	DQB1	67	111	0.000727668	0.00322833		15	DQB1	71	107	0.0458409	0.201267
14	DQA1	156	109	1.08063e-07	4.86451e-07		14	DQA1	187	114	0.016739	0.0719665		15	B	103	110	0.000728347	0.00323082		16	DQA1	175	115	0.0458366	0.201267
14	DQA1	161	109	1.08063e-07	4.86451e-07		14	DQA1	26	114	0.016739	0.0719665		13	DRB1	40	114	0.000729108	0.00323367		12	C	163	108	0.0458653	0.201326
14	DQA1	163	109	1.08063e-07	4.86451e-07		15	DRB1	86	115	0.0167625	0.0720211		15	B	32	109	0.00072999	0.00323602		17	B	80	108	0.045869	0.201326
14	DQA1	75	109	1.08063e-07	4.86451e-07		17	DQB1	-21	112	0.0167608	0.0720211		15	DPB1	85	108	0.000729947	0.00323602		12	A	79	109	0.0459254	0.201345
15	B	-11	111	1.08931e-07	4.90275e-07		17	DQB1	-4	112	0.0167608	0.0720211		15	DPB1	87	108	0.000729947	0.00323602		12	A	80	109	0.0459254	0.201345
13	C	66	113	1.09926e-07	4.94678e-07		17	DQB1	-6	112	0.0167608	0.0720211		13	DRB1	96	107	0.000733061	0.0032491		12	A	81	109	0.0459254	0.201345
13	DRB1	40	114	1.11597e-07	5.02113e-07		17	C	90	110	0.0167812	0.0720896		18	DQB1	14	108	0.000734624	0.0032555		12	A	82	109	0.0459254	0.201345
16	DRB1	120	110	1.11775e-07	5.02835e-07		18	DQB1	-5	112.2	0.0168252	0.0722671		13	A	43	110	0.000736636	0.0032639		12	A	83	109	0.0459254	0.201345
13	A	9	109	1.12015e-07	5.03834e-07		18	B	325	107	0.0168421	0.072328		17	DRB1	26	108	0.000737981	0.00326933		15	DPB1	35	109	0.0458951	0.201345
15	C	35	109	1.14977e-07	5.17072e-07		16	C	156	112	0.0168483	0.0723428		12	DQB1	116	107	0.000740987	0.00328211		18	A	77	113	0.0459025	0.201345
13	B	77	109	1.15582e-07	5.19624e-07		14	B	143	111	0.0168741	0.0724304		16	B	24	111	0.000741109	0.00328212		16	DQA1	50	116	0.0459673	0.201464
17	C	-17	111	1.15572e-07	5.19624e-07		14	B	147	111	0.0168741	0.0724304		13	DPB1	56	113	0.000741703	0.00328422		16	DQA1	53	116	0.0459673	0.201464
17	B	71	112.1	1.15744e-07	5.20267e-07		15	C	156	113	0.0168959	0.0725122		16	DPB1	86	111	0.000741822	0.00328422		16	B	66	113	0.0459927	0.20151
13	B	32	113	1.1612e-07	5.21877e-07		18	DQB1	220	109	0.0169056	0.0725305		16	DRB1	166	107	0.000742167	0.00328522		18	DQB1	-5	116	0.045986	0.20151
17	DQB1	135	111.1	1.16217e-07	5.22226e-07		18	DQB1	221	109	0.0169056	0.0725305		17	DQB1	66	109	0.000743382	0.00328953		12	DPB1	56	109	0.0460319	0.201649
16	B	62	111	1.17706e-07	5.28831e-07		17	DRB1	9	107	0.0169181	0.0725725		17	DQB1	67	109	0.000743382	0.00328953		12	DQA1	50	107	0.0460678	0.201742
15	C	35	110	1.17828e-07	5.29293e-07		17	DPB1	194	108	0.016926	0.0725946		17	DRB1	37	114	0.000744339	0.00329324		12	DQA1	53	107	0.0460678	0.201742
16	DPB1	86	109	1.17939e-07	5.2971e-07		17	DPA1	28	115	0.0169305	0.0726024		18	DQB1	125	113	0.000744906	0.00329522		16	A	246	109	0.0461066	0.201867
17	DQA1	130	111	1.18751e-07	5.33184e-07		15	A	114	111	0.0169363	0.0726152		13	DPB1	55	110	0.000746329	0.00330098		18	DRB1	180	111.1	0.0461113	0.201867
17	DQA1	41	111	1.18751e-07	5.33184e-07		15	C	73	112	0.0169497	0.072661		17	DRB1	77	112	0.000747785	0.00330689		15	C	113	111	0.0461517	0.201938
14	DPB1	85	108	1.19047e-07	5.34342e-07		12	DQB1	130	109	0.0169788	0.0727742		16	A	334	109	0.000748204	0.0033082		17	DQB1	-10	111	0.0461573	0.201938
14	DPB1	87	108	1.19047e-07	5.34342e-07		18	DQA1	34	112.1	0.016985	0.0727888		18	DQB1	74	112	0.000748736	0.00331003		18	A	299	107	0.0461549	0.201938
18	DRB1	14	109	1.1995e-07	5.38221e-07		18	B	4	113	0.0169974	0.0728304		17	B	67	111.1	0.000749199	0.00331154		18	A	334	107	0.0461549	0.201938
18	DRB1	25	109	1.1995e-07	5.38221e-07		13	B	69	109	0.017057	0.0730621		15	DQA1	130	109	0.000755652	0.00333899		14	C	285	110	0.0462732	0.202376
14	A	156	109	1.20085e-07	5.38741e-07		13	B	71	109	0.017057	0.0730621		15	DQA1	41	109	0.000755652	0.00333899		14	DQB1	56	107	0.0462796	0.202376
15	C	11	111	1.20873e-07	5.42188e-07		14	DRB1	-1	114	0.0170631	0.0730767		15	B	82	112	0.000756144	0.00334008		18	DPB1	205	116	0.0462791	0.202376
18	DQB1	53	108	1.2134e-07	5.44196e-07		14	C	73	108	0.017073	0.0730973		15	B	83	112	0.000756144	0.00334008		15	B	177	108	0.0463094	0.20244
15	DQB1	167	108	1.2153e-07	5.44957e-07		17	A	70	110	0.0170734	0.0730973		14	C	9	109	0.000757267	0.0033445		15	B	180	108	0.0463094	0.20244
15	DRB1	149	114	1.22165e-07	5.47718e-07		12	DRB1	14	107	0.0170991	0.0731835		12	DQB1	84	113	0.000758073	0.00334591		17	DQB1	77	109	0.0463166	0.20244
17	B	70	111	1.23426e-07	5.53284e-07		12	DRB1	25	107	0.0170991	0.0731835		12	DQB1	85	113	0.000758073	0.00334591		18	A	156	112.1	0.0463334	0.20248
17	DQB1	45	113	1.2398e-07	5.55674e-07		14	C	138	109	0.0171052	0.0731979		12	DQB1	89	113	0.000758073	0.00334591		15	DPA1	11	115	0.0463877	0.202685
13	C	103	114	1.24474e-07	5.57619e-07		12	DQB1	53	113	0.0171156	0.0732308		12	DQB1	90	113	0.000758073	0.00334591		18	DPB1	55	111.1	0.0464111	0.202755
13	C	173	114	1.24474e-07	5.57619e-07		13	DPB1	55	109	0.017125	0.073259		13	A	152	110	0.000758283	0.0033463		18	DPB1	170	110	0.0464645	0.202923
15	C	138	109	1.24441e-07	5.57619e-07		18	DRB1	60	112.2	0.0171406	0.0733139		18	B	152	112	0.000762286	0.00336342		18	DPB1	96	110	0.0464645	0.202923
14	DQB1	182	114	1.24947e-07	5.59648e-07		16	C	99	112.1	0.0171708	0.0734316		18	DRB1	112	108	0.00076618	0.00338006		18	DRB1	189	112.2	0.0465116	0.203096
16	DRB1	60	107	1.25611e-07	5.62532e-07		12	DQB1	87	107	0.0171974	0.0735234		13	A	63	109	0.000766798	0.00338225		16	DQA1	130	108	0.0466055	0.20344
17	DRB1	231	108	1.25904e-07	5.63756e-07		15	DRB1	28	114	0.0171979	0.0735234		16	B	-8	111	0.000767303	0.00338393		16	DQA1	41	108	0.0466055	0.20344
12	DQA1	40	108	1.26077e-07	5.64347e-07		18	A	298	111	0.017205	0.0735305		15	C	14	110	0.000769033	0.00338992		12	DQA1	50	115	0.0466449	0.203547
12	DQA1	51	108	1.26077e-07	5.64347e-07		18	A	307	111	0.017205	0.0735305		15	C	303	110	0.000769033	0.00338992		12	DQA1	53	115	0.0466449	0.203547
13	B	70	107	1.26122e-07	5.64461e-07		14	DPA1	66	115	0.0172506	0.0737135		15	C	49	110	0.000769033	0.00338992		18	DQB1	56	112.2	0.0466593	0.203577
18	DQA1	56	109	1.26898e-07	5.67749e-07		12	DQA1	54	107	0.0173065	0.0739406		17	DQA1	-16	109	0.000769546	0.00339164		12	B	46	109	0.0466693	0.203588
18	DQA1	76	109	1.26898e-07	5.67749e-07		15	DQB1	197	115	0.0173133	0.0739576		16	DQB1	130	108	0.000770055	0.00339334		13	A	76	110	0.0467004	0.203691
12	DQB1	45	108	1.32782e-07	5.93979e-07		18	A	-11	111	0.017332	0.0740257		13	DPB1	194	109	0.000770343	0.00339406		12	DPB1	205	109	0.0467559	0.2039
15	A	114	108	1.34148e-07	5.99985e-07		17	A	152	109	0.0173358	0.0740301		17	DQB1	28	111.1	0.000774358	0.00340956		12	DQB1	135	108	0.0467793	0.203935
15	DPB1	57	112	1.34167e-07	5.99985e-07		18	DPB1	35	111	0.0173652	0.0741435		17	DQB1	46	111.1	0.000774358	0.00340956		17	DRB1	13	113	0.0467864	0.203935
16	DQB1	87	114	1.34439e-07	6.01103e-07		16	DPB1	35	110	0.0173701	0.0741528		17	DQB1	47	111.1	0.000774358	0.00340956		18	C	95	112.1	0.0467825	0.203935
18	DQB1	-6	112.1	1.35201e-07	6.04411e-07		17	DQA1	25	109	0.0173761	0.0741663		17	DQB1	52	111.1	0.000774358	0.00340956		13	B	97	110	0.0468267	0.204028
17	DQB1	28	108	1.3606e-07	6.07861e-07		13	DPB1	56	113	0.0174621	0.0745213		14	C	1	113	0.000776121	0.00341678		14	A	62	113	0.0468218	0.204028
17	DQB1	46	108	1.3606e-07	6.07861e-07		16	DPB1	9	113	0.0174728	0.0745552		15	DQA1	34	107	0.000776289	0.00341697		16	C	91	111	0.0468303	0.204028
17	DQB1	47	108	1.3606e-07	6.07861e-07		13	A	255	113	0.0174862	0.0745796		13	B	12	110	0.000776879	0.00341902		18	DQB1	77	111	0.046855	0.204103
17	DQB1	52	108	1.3606e-07	6.07861e-07		13	A	268	113	0.0174862	0.0745796		15	DPB1	86	108	0.000778628	0.00342616		18	DQA1	207	114	0.0469153	0.204333
16	C	99	108	1.3724e-07	6.13035e-07		15	DQA1	50	114	0.0174925	0.0745796		16	DQA1	69	107	0.000778758	0.00342619		12	A	66	109	0.0469574	0.204451
18	DQA1	50	109	1.37285e-07	6.13042e-07		15	DQA1	53	114	0.0174925	0.0745796		16	C	99	111	0.000779019	0.00342678		18	DPB1	56	113	0.0469554	0.204451
18	DQA1	53	109	1.37285e-07	6.13042e-07		17	DQB1	56	114	0.0174897	0.0745796		15	DQB1	130	108	0.000782131	0.00343992		14	B	-8	110	0.0469936	0.204575
18	B	71	110	1.3754e-07	6.14079e-07		15	DQB1	140	108	0.0175158	0.0746667		18	DRB1	-1	108	0.000789205	0.00347048		13	DQB1	28	114	0.0470263	0.204586
13	B	71	110	1.39576e-07	6.23072e-07		16	B	24	108	0.0175372	0.0747341		17	B	11	110	0.00078985	0.00347276		13	DQB1	46	114	0.0470263	0.204586
17	B	152	110	1.39938e-07	6.24587e-07		16	DRB1	96	107	0.0175346	0.0747341		16	A	63	110	0.00079011	0.00347334		13	DQB1	47	114	0.0470263	0.204586
14	B	163	109	1.40427e-07	6.26668e-07		17	A	-20	111.1	0.0175412	0.0747392		12	C	147	108	0.000791798	0.00347853		13	DQB1	52	114	0.0470263	0.204586
18	DRB1	149	110	1.40458e-07	6.26706e-07		15	B	325	113	0.0175623	0.0748052		12	C	253	108	0.000791798	0.00347853		14	A	105	107	0.0470404	0.204615
18	DRB1	86	112	1.41841e-07	6.32777e-07		15	DPB1	215	110	0.0175598	0.0748052		12	C	267	108	0.000791798	0.00347853		14	C	275	114	0.0471221	0.204938
15	B	74	108	1.42451e-07	6.35395e-07		13	A	161	109	0.0175721	0.0748303		12	C	306	108	0.000791798	0.00347853		15	DRB1	180	114	0.0471576	0.205046
16	C	73	112.1	1.43677e-07	6.40762e-07		17	DRB1	13	116	0.0175739	0.0748303		16	DRB1	86	108	0.000793497	0.00348544		17	DQA1	-16	114	0.0471622	0.205046
15	B	325	111	1.44335e-07	6.43594e-07		13	A	186	110	0.0175908	0.0748903		14	A	276	111	0.000795477	0.00349302		15	A	9	111	0.0472143	0.20524
15	C	77	111	1.44391e-07	6.43637e-07		18	B	116	112.2	0.0176243	0.0750209		14	A	321	111	0.000795477	0.00349302		15	C	-9	108	0.047428	0.20612
15	C	80	111	1.44391e-07	6.43637e-07		16	DQA1	54	110	0.0176278	0.075024		18	A	90	112.2	0.000797286	0.0035004		18	DRB1	47	109	0.0474319	0.20612
14	DPB1	86	108	1.44522e-07	6.44117e-07		13	B	282	113	0.0176387	0.0750582		17	DRB1	58	111.1	0.00079829	0.00350425		13	B	178	109	0.047456	0.206192
13	DQB1	13	110	1.44618e-07	6.44443e-07		13	DQB1	185	109	0.0176689	0.0751681		14	DRB1	85	111	0.000798539	0.00350478		14	A	144	108	0.0474672	0.206207
18	DQB1	224	108	1.47695e-07	6.58051e-07		16	C	194	110	0.0176815	0.0751681		15	DRB1	-1	114	0.000803402	0.00352556		14	B	-8	114	0.0475146	0.206314
17	DQA1	130	112.1	1.47821e-07	6.58402e-07		16	C	261	110	0.0176815	0.0751681		16	DQA1	107	109	0.000805624	0.00353249		15	DRB1	77	112	0.0475007	0.206314
17	DQA1	41	112.1	1.47821e-07	6.58402e-07		16	C	273	110	0.0176815	0.0751681		16	DQA1	156	109	0.000805624	0.00353249		17	DRB1	180	113	0.0475082	0.206314
17	B	80	110	1.47938e-07	6.58818e-07		16	C	305	110	0.0176815	0.0751681		16	DQA1	161	109	0.000805624	0.00353249		13	DQB1	66	108	0.0475448	0.206346
18	DQB1	-6	110	1.48474e-07	6.61098e-07		16	C	307	110	0.0176815	0.0751681		16	DQA1	163	109	0.000805624	0.00353249		13	DQB1	67	108	0.0475448	0.206346
15	C	194	111	1.49054e-07	6.63574e-07		17	DRB1	233	108	0.0177064	0.0752109		16	DQA1	75	109	0.000805624	0.00353249		14	B	67	110	0.0475332	0.206346
12	DRB1	60	107	1.49211e-07	6.64168e-07		18	C	194	107	0.0177085	0.0752109		14	B	69	111	0.000806023	0.00353368		15	C	177	110	0.0476084	0.206557
14	A	76	110	1.49567e-07	6.65644e-07		18	C	261	107	0.0177085	0.0752109		13	DQA1	-16	107	0.000807864	0.00354061		18	DQB1	70	112.2	0.0476034	0.206557
18	DQB1	75	113	1.50446e-07	6.6945e-07		18	C	273	107	0.0177085	0.0752109		14	A	17	108	0.000807855	0.00354061		15	DQB1	-21	114	0.0476514	0.206644
15	DPB1	84	108	1.50785e-07	6.70849e-07		18	C	305	107	0.0177085	0.0752109		16	DQB1	140	113	0.000808799	0.00354415		15	DQB1	-4	114	0.0476514	0.206644
17	B	24	109	1.51291e-07	6.72987e-07		18	C	307	107	0.0177085	0.0752109		12	C	116	113	0.000809682	0.00354745		16	DQB1	45	112.1	0.0476507	0.206644
17	B	24	110	1.51313e-07	6.72987e-07		12	DQB1	220	113	0.017727	0.0752655		14	A	77	109	0.000811342	0.00355415		13	DPB1	178	110	0.0476594	0.206646
14	C	24	113	1.51609e-07	6.74196e-07		12	DQB1	221	113	0.017727	0.0752655		14	B	9	110	0.000815166	0.00357033		16	DQA1	215	111	0.0476775	0.206691
17	DRB1	60	113	1.53128e-07	6.8084e-07		14	A	184	113	0.0177355	0.0752894		15	DQB1	77	107	0.000815741	0.00357228		13	B	167	110	0.0477837	0.206908
16	DPB1	85	109	1.5378e-07	6.83522e-07		12	DQA1	129	113	0.0177625	0.0753923		12	DQB1	224	114	0.000816493	0.00357501		16	B	113	107	0.0477774	0.206908
16	DPB1	87	109	1.5378e-07	6.83522e-07		13	DQA1	207	107	0.0177659	0.0753947		12	DQB1	55	107	0.000818807	0.00358457		17	C	261	110	0.0477884	0.206908
14	C	193	108	1.54764e-07	6.87786e-07		15	DQB1	140	111	0.0177954	0.0754807		16	B	67	115	0.000819124	0.00358538		17	C	273	110	0.0477884	0.206908
15	C	97	108	1.56253e-07	6.9429e-07		16	B	143	109	0.017792	0.0754807		17	DQB1	-10	112.1	0.000821823	0.00359662		17	C	305	110	0.0477884	0.206908
18	DRB1	31	112	1.58033e-07	7.02087e-07		16	B	147	109	0.017792	0.0754807		13	DPB1	76	109	0.000823324	0.00360262		17	C	307	110	0.0477884	0.206908
17	DQB1	71	114	1.59737e-07	7.09548e-07		18	B	70	109	0.0177976	0.0754807		16	DQA1	47	114	0.000828427	0.00362437		17	C	326	110	0.0477884	0.206908
17	DPB1	9	111	1.60538e-07	7.12877e-07		12	B	113	108	0.0178214	0.07557		17	DQB1	185	109	0.00082998	0.00363058		17	C	339	110	0.0477884	0.206908
17	DQB1	57	113	1.60518e-07	7.12877e-07		12	DQB1	125	108	0.0178445	0.0756409		15	C	163	109	0.000831683	0.00363746		12	DRB1	189	107	0.0478329	0.207
15	DPB1	86	111	1.60744e-07	7.13679e-07		14	C	-17	113	0.0178466	0.0756409		15	DRB1	-24	114	0.000833	0.00364263		14	C	99	113	0.0478768	0.207
15	B	-8	109	1.62032e-07	7.1928e-07		17	C	193	108	0.0178467	0.0756409		18	DPB1	205	111	0.000835883	0.00365466		14	DRB1	57	107	0.0478614	0.207
18	DRB1	37	113	1.62801e-07	7.22579e-07		16	DRB1	31	114	0.0178814	0.0757757		17	DQB1	53	109	0.000837925	0.003663		16	DPB1	56	112	0.0478229	0.207
12	DQB1	-6	114	1.64259e-07	7.28936e-07		17	DRB1	47	116	0.0178928	0.0758121		18	DQB1	182	110	0.000843809	0.00368814		17	DPB1	85	113	0.0478858	0.207
12	DRB1	32	114	1.64688e-07	7.30724e-07		13	B	65	109	0.0179142	0.0758321		17	DRB1	233	112	0.000844363	0.00368997		17	DPB1	86	113	0.0478858	0.207
18	DQA1	52	112.1	1.64911e-07	7.31595e-07		13	B	66	109	0.0179142	0.0758321		17	B	82	109	0.000847147	0.00370096		17	DPB1	87	113	0.0478858	0.207
17	DRB1	104	113	1.66564e-07	7.38695e-07		13	DQB1	30	107	0.0179202	0.0758321		17	B	83	109	0.000847147	0.00370096		18	A	171	112	0.0478745	0.207
17	DRB1	98	113	1.66564e-07	7.38695e-07		15	C	147	111	0.0179203	0.0758321		18	DQB1	38	112.1	0.000848259	0.00370523		18	A	186	112	0.0478745	0.207
16	DQB1	-17	110	1.66687e-07	7.39003e-07		15	C	253	111	0.0179203	0.0758321		16	DPB1	57	112.1	0.000853567	0.00372782		18	DPB1	35	112	0.0478656	0.207
17	DPB1	86	108	1.66685e-07	7.39003e-07		15	C	267	111	0.0179203	0.0758321		12	DPB1	57	108	0.000854802	0.00373262		12	A	62	113	0.0479356	0.207078
18	DQB1	26	110	1.72774e-07	7.65869e-07		15	C	306	111	0.0179203	0.0758321		16	DRB1	10	113	0.000859088	0.00375073		12	DPA1	127	113	0.0479729	0.207078
18	DRB1	58	109	1.72889e-07	7.66256e-07		16	DQB1	-10	110	0.0179077	0.0758321		17	DPB1	65	110	0.00086226	0.00376399		12	DPA1	160	113	0.0479729	0.207078
17	DRB1	31	113	1.73349e-07	7.68172e-07		17	B	63	107	0.0179253	0.0758412		18	DQA1	54	112.1	0.000862414	0.00376406		12	DPA1	228	113	0.0479729	0.207078
13	B	95	114	1.75172e-07	7.76126e-07		18	DRB1	233	110	0.0179422	0.0759005		13	DQA1	11	108	0.000863942	0.00376474		12	DPA1	50	113	0.0479729	0.207078
14	B	-21	110	1.78209e-07	7.89332e-07		12	DQA1	40	114	0.0179503	0.0759107		13	DQA1	18	108	0.000863942	0.00376474		12	DPA1	83	113	0.0479729	0.207078
14	B	-23	110	1.78209e-07	7.89332e-07		12	DQA1	51	114	0.0179503	0.0759107		13	DQA1	45	108	0.000863942	0.00376474		17	C	184	108	0.0479803	0.207078
17	DRB1	166	111.1	1.78298e-07	7.89602e-07		15	B	65	110	0.0179888	0.0760491		13	DQA1	48	108	0.000863942	0.00376474		17	DQA1	130	111.1	0.0479708	0.207078
15	B	45	112	1.79236e-07	7.93631e-07		15	B	66	110	0.0179888	0.0760491		13	DQA1	55	108	0.000863942	0.00376474		17	DQA1	41	111.1	0.0479708	0.207078
15	DPB1	9	111	1.81476e-07	8.0342e-07		15	B	12	116	0.0180025	0.0760952		13	DQA1	61	108	0.000863942	0.00376474		18	B	77	116	0.0479451	0.207078
18	DRB1	26	108	1.8178e-07	8.04637e-07		14	A	156	108	0.0180124	0.0761247		13	DQA1	64	108	0.000863942	0.00376474		16	A	9	109	0.0480068	0.20716
12	A	253	109	1.82248e-07	8.06581e-07		17	C	295	112	0.0180434	0.076244		13	DQA1	66	108	0.000863942	0.00376474		12	DRB1	96	114	0.0480939	0.207437
15	DPB1	76	111	1.82787e-07	8.08838e-07		17	A	114	109	0.0180538	0.0762757		13	DQA1	80	108	0.000863942	0.00376474		16	A	163	113	0.0480896	0.207437
15	DPB1	8	110	1.83055e-07	8.09898e-07		16	DQA1	-16	114	0.0180604	0.0762791		15	DQB1	38	107	0.000863594	0.00376474		18	DRB1	77	112	0.048084	0.207437
14	B	63	111	1.83692e-07	8.12584e-07		16	DRB1	58	113	0.018059	0.0762791		16	DPB1	57	109	0.000866739	0.00377633		17	DQB1	86	109	0.0481362	0.207586
16	DRB1	-17	114	1.84169e-07	8.14564e-07		18	DPB1	36	111	0.0180884	0.0763852		16	C	73	112.1	0.000867908	0.00378082		18	B	-16	113	0.0481847	0.207763
14	C	99	110	1.84223e-07	8.14675e-07		13	A	161	110	0.0181087	0.0764589		13	A	245	110	0.000869727	0.00378815		18	DPB1	9	108	0.0482004	0.207797
14	DQA1	40	114	1.85318e-07	8.19258e-07		15	DRB1	140	112	0.0181222	0.0764796		18	A	149	114	0.00087134	0.00379457		15	C	194	110	0.0482135	0.207821
14	DQA1	51	114	1.85318e-07	8.19258e-07		17	DQB1	66	113	0.0181207	0.0764796		14	DQB1	130	111	0.000873041	0.00380137		17	B	171	108	0.0482219	0.207824
13	A	161	114	1.88272e-07	8.32186e-07		17	DQB1	67	113	0.0181207	0.0764796		17	DRB1	140	112	0.000873233	0.0038016		15	B	282	108	0.0482613	0.207961
15	A	9	109	1.88583e-07	8.33426e-07		12	A	299	116	0.0181339	0.0764926		13	DQA1	40	114	0.000874593	0.00380632		18	DRB1	112	107	0.0482902	0.208052
16	DQB1	13	110	1.90245e-07	8.40638e-07		17	A	99	112	0.0181319	0.0764926		13	DQA1	51	114	0.000874593	0.00380632		17	DRB1	11	115	0.0484103	0.208537
15	DPB1	84	110	1.93056e-07	8.52926e-07		17	DRB1	28	114	0.0181298	0.0764926		12	C	24	108	0.00087532	0.00380888		14	A	109	114	0.0484189	0.20854
12	DRB1	-17	107	1.93568e-07	8.55052e-07		15	B	81	111	0.0181393	0.0765033		18	DQB1	56	112.2	0.000877804	0.00381908		12	DQA1	52	115	0.0484534	0.208594
17	DPA1	11	111	1.94244e-07	8.57899e-07		16	DQB1	135	110	0.0181522	0.0765454		13	C	103	114	0.000879042	0.00382325		13	B	69	114	0.0484542	0.208594
17	DPB1	84	108	1.9588e-07	8.64989e-07		15	A	283	109	0.0181598	0.0765655		13	C	173	114	0.000879042	0.00382325		18	DQB1	185	109	0.0484481	0.208594
17	DQA1	107	112	1.96644e-07	8.67676e-07		16	B	-8	109	0.018168	0.0765757		18	DRB1	9	109	0.000881856	0.00383489		17	B	97	112	0.0485141	0.208795
17	DQA1	156	112	1.96644e-07	8.67676e-07		18	DRB1	-24	111	0.0181652	0.0765757		13	DRB1	26	116	0.000882702	0.00383796		18	A	9	110	0.0485241	0.208795
17	DQA1	161	112	1.96644e-07	8.67676e-07		12	A	149	107	0.0181987	0.0766928		13	DQB1	-18	107	0.000884407	0.00384476		18	DRB1	-1	114	0.0485189	0.208795
17	DQA1	163	112	1.96644e-07	8.67676e-07		17	B	-21	111	0.0182229	0.0767703		15	B	77	109	0.000885732	0.0038493		14	A	66	108	0.0485572	0.208905
17	DQA1	75	112	1.96644e-07	8.67676e-07		17	B	-23	111	0.0182229	0.0767703		17	DPB1	84	108	0.000885668	0.0038493		17	B	145	111.1	0.048584	0.208987
18	B	156	109	1.96882e-07	8.6859e-07		15	B	63	111	0.0182377	0.0768208		16	DQB1	14	108	0.000886756	0.00385314		18	DQA1	47	114	0.0486262	0.209135
18	DQB1	135	109	1.97972e-07	8.73259e-07		12	B	116	116	0.0182407	0.0768214		13	DPB1	86	108	0.000888267	0.00385909		14	A	184	108	0.0487805	0.209747
13	B	94	114	2.00555e-07	8.84434e-07		14	A	65	108	0.0182476	0.076826		12	C	219	109	0.000888712	0.00386042		14	B	65	108	0.0487839	0.209747
17	DPB1	35	109	2.00569e-07	8.84434e-07		15	C	35	111	0.0182463	0.076826		17	DPB1	205	109	0.000890509	0.00386761		17	DQB1	37	112	0.0488175	0.209858
15	DRB1	120	113	2.02468e-07	8.92665e-07		16	B	95	113	0.0182693	0.076905		13	DPB1	9	108	0.000893903	0.00388174		16	B	9	110	0.0489042	0.210164
18	DRB1	181	112.2	2.0653e-07	9.10433e-07		18	DRB1	140	111	0.0183104	0.0770661		16	B	70	108	0.000896851	0.00389392		17	B	-11	112.1	0.0489008	0.210164
17	C	90	111	2.07016e-07	9.12428e-07		12	B	199	113	0.0183441	0.0771957		15	DQA1	130	110	0.000899635	0.00390478		16	B	45	109	0.0489608	0.210374
14	DQA1	207	114	2.071e-07	9.1257e-07		18	DPB1	57	110	0.0183525	0.0772187		15	DQA1	41	110	0.000899635	0.00390478		14	DQB1	126	108	0.0489704	0.210381
15	DPB1	170	112	2.07146e-07	9.1257e-07		17	B	77	112.1	0.0183814	0.0773279		17	DRB1	166	116	0.00090165	0.0039129		18	DQB1	135	109	0.0489779	0.210381
15	DPB1	96	112	2.07146e-07	9.1257e-07		17	A	9	109	0.0183868	0.0773386		15	DRB1	12	114	0.000901831	0.00391307		14	DQA1	56	114	0.049024	0.210479
18	DQA1	175	112.2	2.08106e-07	9.16652e-07		14	B	199	111	0.0184064	0.0774058		13	C	163	109	0.000904141	0.00392247		14	DQA1	76	114	0.049024	0.210479
12	DRB1	149	114	2.08216e-07	9.16995e-07		18	C	1	113	0.0184086	0.0774058		17	DPB1	69	112	0.000906955	0.00393406		15	DPB1	9	110	0.0490188	0.210479
15	DPB1	85	111	2.09772e-07	9.23555e-07		17	DPB1	11	111	0.0184592	0.0776061		12	B	325	107	0.000909101	0.00394274		15	DRB1	70	114	0.049111	0.210676
15	DPB1	87	111	2.09772e-07	9.23555e-07		12	B	11	107	0.018476	0.0776647		13	B	41	113	0.00091054	0.00394836		17	A	283	113	0.0491085	0.210676
12	DRB1	133	108	2.10463e-07	9.26303e-07		18	DQB1	224	112	0.0185115	0.0778015		14	A	151	108	0.000910994	0.0039497		17	DQB1	75	109	0.0491163	0.210676
12	DRB1	142	108	2.10463e-07	9.26303e-07		17	DRB1	31	112.1	0.0185221	0.077834		13	DRB1	112	109	0.000911437	0.003951		18	B	70	113	0.0490778	0.210676
15	DQB1	167	113	2.11053e-07	9.28754e-07		13	DQB1	-10	114	0.0185266	0.0778403		15	A	152	114	0.000914006	0.00396151		18	DPB1	55	108	0.0491162	0.210676
13	B	199	113	2.14506e-07	9.43799e-07		13	A	74	109	0.0185401	0.0778848		16	DQA1	40	108	0.00091575	0.00396719		18	DRB1	181	114	0.0491075	0.210676
12	DPB1	11	114	2.16369e-07	9.51546e-07		15	A	246	108	0.0185517	0.0779212		16	DQA1	51	108	0.00091575	0.00396719		18	DQA1	215	111	0.0491822	0.210925
18	DRB1	-16	112.1	2.16356e-07	9.51546e-07		17	B	325	109	0.018566	0.0779689		16	DRB1	77	110	0.000915533	0.00396719		16	B	282	112.1	0.049213	0.211024
18	DRB1	-25	112.1	2.16356e-07	9.51546e-07		12	DPA1	66	108	0.0185776	0.0780053		13	C	24	109	0.000917637	0.00397474		15	B	109	109	0.0492445	0.211092
[truncated: 3,104,749 more chars]
